# Search for a genetic cause of variably protease-sensitive prionopathy

**DOI:** 10.1101/2024.12.12.24318867

**Authors:** Yuan Lian, Keisi Kotobelli, Stacey Hall, Michael E Talkowski, Anne O’Donnell-Luria, Sonia M Vallabh, Brian S Appleby, Eric Vallabh Minikel

## Abstract

Variably protease-sensitive prionopathy (VPSPr) is a rare, atypical subtype of prion disease currently classified as sporadic. We performed exome sequencing and targeted sequencing of *PRNP* non-coding regions on genomic DNA from autopsy-confirmed VPSPr patients (N=67) in order to search for a possible genetic cause. Our search identified no potentially causal variants for VPSPr. The common polymorphism *PRNP* M129V was the largest genetic risk factor for VPSPr, with an odds ratio of 7.0. Other variants in and near *PRNP* exhibited association to VPSPr risk only in proportion to their linkage disequilibrium with M129V, and upstream expression quantitative trait loci showed no evidence of independent association to VPSPr risk. We cannot rule out the possibility of causal variants hiding in genomic regions or classes of genetic variation that our search did not canvas. Nevertheless, our data support the classification of VPSPr as a sporadic prion disease.

**Author Summary:** Prion disease is caused by misfolding of the prion protein (PrP), and can be either sporadic genetic, or acquired. Acquired cases arising from infection through dietary or medical routes are exceedingly rare today (<1% of cases). Sporadic cases occur apparently at random, without any major genetic risk factors, and are not passed down to subsequent generations. All cases of genetic prion disease to date have been traced to DNA changes that alter the amino acid sequence of PrP, and children of people with genetic prion disease are at 50/50 risk of inheriting these autosomal dominant DNA changes. Variably protease sensitive prionopathy, or VPSPr, is a rare and unusual subtype of prion disease, classified as sporadic because there are no changes in PrP’s amino acid sequence. Here we performed DNA sequencing on 67 VPSPr cases to determine whether a genetic variant outside of the PrP amino acid sequence might cause the disease. We found no DNA changes that could potentially cause VPSPr. While it is difficult to prove the negative — a causal genetic change could still exist in some part of the genome where we did not search — our data support the notion that VPSPr is truly sporadic in nature, and that risk of VPSPr is not transmitted in families.

## Supplementary material for "Search for a genetic cause of variably protease-sensitive prionopathy": exome_summary_by_gene.tsv

symbol	cds_length	sum_vpspr_ac_strict	sum_vpspr_ac_loose
TTN	107973	4	8
OBSCN	26775	2	4
SYNE1	26391	1	2
NEB	25575	0	0
CCDC168	21243	1	2
FSIP2	20721	1	4
AHNAK2	17385	3	3
HMCN1	16905	1	1
MUC12	16434	0	0
MUC4	16236	0	0
FAT4	14949	1	1
KMT2C	14904	1	2
RYR2	14901	0	0
PLEC	14052	1	1
DNAH14	13851	1	2
FAT1	13764	0	0
MUC17	13479	1	3
HECTD4	13254	0	0
DYNC2H1	12942	0	1
FLG	12183	1	1
NBPF10	11385	2	2
IGFN1	11124	3	4
CSMD3	11121	1	1
SVEP1	10713	0	0
MUC3A	9969	1	1
GOLGB1	9807	1	1
COL6A3	9531	0	1
CEP350	9351	1	1
NBPF14	8964	0	0
TACC2	8844	1	1
CELSR2	8769	0	0
PRRC2C	8694	0	0
LRBA	8589	1	2
HRNR	8550	0	0
APC	8529	1	1
UTP20	8355	1	1
TENM3	8097	0	2
NSD1	8088	1	2
IGSF10	7869	1	1
COL6A5	7845	1	1
POLQ	7770	1	1
NOTCH1	7665	1	1
HIVEP2	7338	1	2
SPTA1	7257	1	3
ARID1B	7116	0	0
F5	6687	1	1
PRRC2B	6687	0	0
TNC	6603	0	0
MED12L	6540	1	1
NAV1	6492	1	1
CRYBG1	6393	0	0
DSCAML1	6339	1	2
KIF26B	6324	1	3
ARHGAP32	6303	0	0
NUP214	6270	1	1
LRRK1	6045	2	2
SCN2A	6015	0	0
DOCK4	5996	1	1
ADPRHL1	5901	0	0
KIAA1549	5850	1	1
OBSL1	5688	1	1
FNDC1	5682	0	0
NUP210L	5664	1	1
ZNF142	5661	1	1
MYO16	5640	1	1
COL5A1	5514	1	2
LAMA4	5469	2	2
COL14A1	5388	1	1
PAPPA2	5373	1	1
SIPA1L2	5319	1	1
LAMB4	5283	0	0
LY75	5166	1	2
COL4A4	5070	1	1
CFAP43	4995	1	1
SCRIB	4974	1	2
TMEM131L	4830	1	2
LAMC1	4827	1	1
ADGRB1	4752	0	0
CUX1	4548	1	1
EPRS1	4536	1	2
SYNJ2	4488	1	1
PTPRK	4416	1	1
NBPF26	4344	0	0
CPSF1	4329	1	1
AKNA	4317	1	2
ADAMTS13	4281	1	2
SNED1	4239	0	0
TECPR2	4233	0	0
PRG4	4212	0	0
TDRD9	4146	0	0
FAM83H	4140	0	1
ATRNL1	4137	2	2
SIK3	4107	1	1
ELP1	4038	2	2
PNPLA7	4026	0	0
IRS2	4014	0	0
NFRKB	3972	1	1
ATXN2	3939	0	0
SMC4	3864	1	1
CRB2	3855	1	1
PPIP5K2	3834	0	1
SYNPO2	3783	0	1
ADGRG6	3750	1	1
USP40	3741	1	1
EDRF1	3714	1	1
ADAR	3678	1	1
DGKD	3642	1	1
ADAMTS19	3639	0	0
ADAMTS2	3633	1	1
PPFIA4	3630	1	2
SORBS2	3600	1	1
HIPK2	3594	1	1
SMC2	3591	0	1
ATP13A4	3588	1	1
ZBTB38	3585	1	1
LARS1	3528	1	1
POLR1B	3519	0	0
NUP133	3468	1	1
PALLD	3369	1	1
CEP126	3351	1	2
TCERG1	3345	0	0
ARHGAP39	3342	1	1
FNIP2	3342	1	1
PDGFRB	3318	0	0
TRPM8	3312	1	1
PLCL1	3285	0	0
SEC24A	3279	1	1
CR2	3276	0	1
TNK2	3258	0	1
TBC1D31	3198	1	1
CP	3195	1	1
PDE10A	3165	0	0
SENP7	3150	1	1
ULK1	3150	1	2
USP38	3126	1	1
PARP10	3111	1	1
GARNL3	3039	1	1
HLTF	3027	0	0
GPRIN1	3024	0	0
SNX25	3012	0	0
PHC3	2985	1	1
LVRN	2970	1	1
CLCN1	2964	1	2
CTBP2	2955	1	1
MTHFD1L	2937	1	1
ZBED6	2937	0	0
FCRL5	2931	1	2
SLITRK3	2931	1	1
AJM1	2928	0	0
CSF1R	2916	1	2
RBM19	2880	1	1
TNPO3	2871	1	1
ADAM19	2865	0	0
CHRD	2865	2	2
PCDHA13	2850	0	0
SOGA3	2841	1	1
KDM7A	2823	0	0
ANKLE2	2814	0	0
PCDHA7	2811	2	2
PCDHGC3	2802	1	1
FAM120B	2799	1	1
PCDHGB6	2790	0	0
WDR47	2781	1	1
PTPN4	2778	0	0
HK3	2769	1	1
USP20	2742	1	1
AGAP3	2733	1	1
BCAN	2733	1	1
TUBGCP3	2721	0	0
ADGRD1	2718	1	1
CBL	2718	1	1
CTNNA1	2718	1	1
MTBP	2712	1	1
EPB41L4B	2700	0	0
SWT1	2700	1	1
GRM6	2631	0	0
PRSS12	2625	1	1
GPR155	2610	1	1
NOM1	2580	0	1
ZXDC	2574	1	1
HSP90AA1	2562	1	1
SEMA4G	2529	1	1
TMPRSS7	2529	1	1
HSPA4L	2517	0	0
ABLIM1	2502	0	1
GPAM	2484	1	1
DDX20	2472	0	1
ARHGAP26	2442	1	1
CHSY1	2406	1	1
FGFR4	2406	1	1
PCDHB8	2403	0	0
NTRK1	2388	0	0
CALD1	2379	0	1
DGKG	2373	1	1
ARNT	2367	1	1
DCLK2	2349	0	1
ARHGEF38	2331	1	1
BARD1	2331	1	1
HPS6	2325	1	1
AFAP1L1	2304	1	1
DZIP1L	2301	0	0
SIM1	2298	1	2
FAP	2280	0	0
SEC63	2280	1	1
TMTC4	2280	1	1
ZNF425	2256	1	1
QSOX1	2241	1	1
WDR91	2241	1	1
MKLN1	2205	1	1
XRCC5	2196	1	1
TRIM36	2184	1	1
GPD2	2181	2	2
HMMR	2175	1	1
ACSL3	2160	1	1
MROH6	2157	0	0
RUFY1	2124	0	1
FBXL17	2103	1	1
PTPRE	2100	1	1
DPYSL3	2052	1	1
HBS1L	2052	1	1
TXLNB	2052	1	1
HSPA9	2037	1	1
OVGP1	2034	0	0
AGPS	2028	0	0
XPNPEP1	1998	1	1
NUAK1	1983	0	0
ENG	1974	0	0
PARPBP	1968	1	1
NYAP2	1959	1	1
RNPEP	1950	1	1
NEK11	1935	0	0
TIGD5	1926	1	1
MPP4	1911	0	0
GSTCD	1899	1	1
FBXO21	1884	1	1
REPIN1	1872	1	1
DBH	1851	0	0
SLC2A12	1851	1	1
F12	1845	1	1
FRMD1	1842	0	0
MYNN	1830	1	1
MEGF9	1806	0	0
IMPDH1	1797	1	1
TOR1AIP1	1797	0	0
PLBD2	1767	1	1
KLHL3	1761	0	0
NAPRT	1753	1	1
NUDCD1	1749	0	0
TTC24	1746	1	1
ADCK5	1740	1	1
TRIM45	1740	1	1
CPNE4	1725	1	1
POLL	1725	0	1
EFCAB12	1716	0	0
FUBP3	1716	1	1
ZYX	1716	0	0
FBXW11	1689	1	1
NOSTRIN	1689	1	1
IL1RL1	1668	1	1
SLC45A3	1659	0	0
ASIC3	1647	1	1
SOWAHA	1647	1	1
SVOP	1644	1	1
LMOD2	1641	1	1
SAMD3	1632	1	1
SEPTIN10	1632	0	0
SNTB1	1614	0	0
FMO2	1605	1	1
FSD1L	1590	0	0
ST6GAL2	1587	0	0
PMPCA	1575	0	0
PGBD5	1572	1	1
D2HGDH	1563	1	1
ALDH9A1	1554	0	0
RORC	1554	1	3
TBL1XR1	1542	0	0
EIF3E	1521	1	1
ATF2	1515	1	1
SHE	1485	1	1
PPIL4	1476	1	1
PRCC	1473	1	2
ZNF385B	1458	1	1
SP9	1452	0	0
CHIA	1428	0	0
MMP10	1428	1	1
LTV1	1425	1	1
GSK3B	1410	1	1
IL6R	1404	0	0
CHIT1	1398	0	0
MTX1	1398	1	1
ADRA2A	1395	0	0
PLAGL1	1389	1	1
GLRA1	1371	1	1
IFRD1	1353	1	1
PHYKPL	1350	1	1
ZNF277	1350	1	1
NCEH1	1344	1	1
MGAT1	1335	1	1
LRRC17	1323	2	2
MAEL	1302	0	1
CCNA2	1296	1	1
EIF5	1293	1	1
SYT11	1293	1	1
PUS1	1281	1	1
FCRLB	1278	1	1
SCRN3	1272	0	0
ING1	1266	1	1
KCNAB1	1257	1	1
RASSF5	1254	1	1
JMJD4	1251	0	0
IDH1	1242	1	1
FAM20B	1227	1	1
PLEKHO1	1227	1	1
MNDA	1221	0	0
STK32A	1221	1	1
LHX5	1206	2	2
PHAX	1182	1	1
KCNJ9	1179	0	0
XXYLT1	1179	1	1
SOX1	1173	0	0
HCAR3	1161	0	0
SHARPIN	1161	1	1
CCNI2	1155	1	1
GPR88	1152	0	0
KIF25	1152	0	0
DLK1	1149	0	0
RTCA	1137	1	1
ZNF696	1122	0	0
WNT8A	1107	1	1
TSSK1B	1101	1	1
FAM131A	1098	1	1
FOXH1	1095	1	1
TMEM198	1080	0	0
HTR5A	1071	1	1
RBM43	1071	1	1
CFHR2	1065	0	0
CMKLR2	1065	0	0
CCN6	1062	0	0
MAFA	1059	0	0
PCGF6	1050	1	1
GLT8D2	1047	1	1
TRUB1	1047	1	1
GBX2	1044	1	1
CALHM1	1038	1	1
CD84	1035	1	1
TAAR6	1035	0	0
B3GAT1	1002	1	1
OR6K3	993	0	0
OR6K6	957	1	1
OR2T7	952	0	0
OR2G6	948	1	1
OR1J2	939	1	1
LORICRIN	936	0	0
OR2A5	933	0	0
RNF115	912	1	1
PILRA	909	0	0
TAS2R5	897	1	1
TM4SF19	897	1	1
DPPA2	894	1	1
CCDC69	888	1	1
PRR18	885	0	0
NOTCH2NLC	879	0	0
PCMT1	855	0	0
GSTK1	846	1	1
TNFSF10	843	0	0
XRCC2	840	0	0
LHPP	810	0	0
TMEM176B	810	1	1
RFPL4B	789	1	1
RAB6C	762	0	0
ODF1	750	0	0
THEM4	720	0	0
DIABLO	717	1	1
METTL21A	708	1	1
LYSMD1	681	1	1
PSMD9	669	1	1
NUDT14	666	0	0
NOPCHAP1	633	1	1
C4orf51	606	1	1
SPACA7	585	1	1
LCN12	576	1	1
IRGM	543	0	0
LYPD6	513	1	1
ISCU	501	0	0
BCL2L15	489	1	1
SDHD	477	0	0
TMEM244	384	0	0
GYPB	363	0	0
IGHV4-4	353	0	0
SST	348	0	0
C2orf88	285	1	1
FAM229B	240	0	0
