## Supplementary material for "Search for a genetic cause of variably protease-sensitive prionopathy": exome_summary_stats.tsv (part 1 of 3)

pos_id	chrom	pos	ref	alt	qual	filter	faf95_gnomad	faf95_gnomad_ancestry	incon_faf95	vpspr_ac	vpspr_an	af_pseudo
chr1-000012672-C-T	chr1	12672	C	T	31338	VQSRTrancheSNP99.90to99.95	0.017259	afr	0.01341399999999999	0	2	0.017259
chr1-000012719-G-C	chr1	12719	G	C	94042	VQSRTrancheSNP99.90to99.95	0.058593	sas	0.03889500000000001	1	10	0.058593
chr1-000012783-G-A	chr1	12783	G	A	8556	VQSRTrancheSNP99.90to99.95	0.028163	afr	0.00291	1	50	0.028163
chr1-000012807-C-T	chr1	12807	C	T	668312	VQSRTrancheSNP99.80to99.90	0.38098	afr	0.17031100000000002	8	38	0.38098
chr1-000013079-C-G	chr1	13079	C	G	74509	VQSRTrancheSNP99.80to99.90	0.015631	afr	0.03198600000000002	3	86	0.03198600000000002
chr1-000013079-C-T	chr1	13079	C	T	74509	VQSRTrancheSNP99.80to99.90	2.783e-5	nfe	2.2000000000000003e-5	0	86	2.783e-5
chr1-000013273-G-C	chr1	13273	G	C	9348392	VQSRTrancheSNP99.90to99.95	0.23107	sas	0.122555	12	54	0.23107
chr1-000013417-C-CGAGA	chr1	13417	C	CGAGA	13296868.97	VQSRTrancheINDEL99.90to99.95	0.18181	nfe	0.09811400000000002	12	48	0.18181
chr1-000013418-G-A	chr1	13418	G	A	884550	PASS	0.095896	sas	0.08691500000000002	4	34	0.095896
chr1-000013550-G-*	chr1	13550	G	*	959001	VQSRTrancheSNP99.80to99.90	0	none	0	0	72	1e-6
chr1-000013550-G-A	chr1	13550	G	A	959001	VQSRTrancheSNP99.80to99.90	0.028978	mid	0.01236599999999998	2	72	0.028978
chr1-000013613-T-A	chr1	13613	T	A	264955	PASS	0.036742	nfe	0.05791500000000001	3	42	0.05791500000000001
chr1-000013613-T-G	chr1	13613	T	G	264955	PASS	0	none	0	0	42	1e-6
chr1-000013649-G-C	chr1	13649	G	C	628715	VQSRTrancheSNP99.80to99.90	0.2313	amr	0.04946	5	78	0.2313
chr1-000013668-G-A	chr1	13668	G	A	332343	VQSRTrancheSNP99.80to99.90	0.015718	nfe	0.007599	2	70	0.015718
chr1-000013684-C-T	chr1	13684	C	T	395885	PASS	0.055461	nfe	0.08467200000000001	5	36	0.08467200000000001
chr1-000013752-T-C	chr1	13752	T	C	54897	VQSRTrancheSNP99.90to99.95	0.076125	amr	0.01135799999999999	0	26	0.076125
chr1-000013757-G-A	chr1	13757	G	A	67915	VQSRTrancheSNP99.90to99.95	0.026083	amr	0.01433899999999999	3	26	0.026083
chr1-000013813-T-A	chr1	13813	T	A	3080142	ExcessHet	0	none	0	0	6	1e-6
chr1-000013813-T-G	chr1	13813	T	G	3080142	ExcessHet	0.47654	sas	0.2616929999999994	3	6	0.47654
chr1-000013838-C-T	chr1	13838	C	T	3264225	ExcessHet	0.47909	sas	0.26422199999999957	3	6	0.47909
chr1-000013868-A-G	chr1	13868	A	G	3442747	ExcessHet	0.49138	eas	0.185081	2	4	0.49138
chr1-000013868-A-T	chr1	13868	A	T	3442747	ExcessHet	0	none	0	0	4	1e-6
chr1-000013912-G-*	chr1	13912	G	*	106158	VQSRTrancheSNP99.90to99.95	0	none	0	0	2	1e-6
chr1-000013912-G-A	chr1	13912	G	A	106158	VQSRTrancheSNP99.90to99.95	0.11533	sas	0.068384	1	2	0.11533
chr1-000014115-A-C	chr1	14115	A	C	95091	PASS	0	none	0	0	0	1e-6
chr1-000014115-A-T	chr1	14115	A	T	95091	PASS	0.16558	amr	0.05529100000000001	0	0	0.16558
chr1-000014209-A-C	chr1	14209	A	C	2240	PASS	0.001256	nfe	0.00107999999999999	0	2	0.001256
chr1-000014248-T-A	chr1	14248	T	A	580074	VQSRTrancheSNP99.80to99.90	0	none	0	0	8	1e-6
chr1-000014248-T-G	chr1	14248	T	G	580074	VQSRTrancheSNP99.80to99.90	0.46367	sas	0.2522129999999995	4	8	0.46367
chr1-000014354-C-A	chr1	14354	C	A	536532	ExcessHet	0.4034	sas	0.228321	12	36	0.4034
chr1-000014354-C-T	chr1	14354	C	T	536532	ExcessHet	5.4505e-4	eas	1.27e-4	0	36	5.4505e-4
chr1-000014397-CTGT-C	chr1	14397	CTGT	C	116973.97	VQSRTrancheINDEL99.50to99.90	0.014374	nfe	0.036702	5	100	0.036702
chr1-000014397-CTGT-CT	chr1	14397	CTGT	CT	116973.97	VQSRTrancheINDEL99.50to99.90	0	none	8.9e-5	0	100	8.9e-5
chr1-000014436-G-A	chr1	14436	G	A	24128	VQSRTrancheSNP99.80to99.90	0.015165	amr	0.01459999999999999	1	90	0.015165
chr1-000014464-A-T	chr1	14464	A	T	5891675	ExcessHet	0.30318	nfe	0.206921	34	124	0.30318
chr1-000014469-C-T	chr1	14469	C	T	74964	VQSRTrancheSNP99.80to99.90	0.0036682	nfe	0.002114	1	126	0.0036682
chr1-000014470-G-A	chr1	14470	G	A	47031	VQSRTrancheSNP99.90to99.95	0.015141	sas	0.02315100000000001	3	108	0.02315100000000001
chr1-000014470-G-T	chr1	14470	G	T	47031	VQSRTrancheSNP99.90to99.95	3.5278e-4	sas	9e-6	0	108	3.5278e-4
chr1-000014522-G-A	chr1	14522	G	A	454211	ExcessHet	0.18784	nfe	0.14453400000000002	12	94	0.18784
chr1-000014542-A-G	chr1	14542	A	G	911165	ExcessHet	0.33866	nfe	0.25501299999999966	27	94	0.33866
chr1-000014574-A-G	chr1	14574	A	G	2769040	ExcessHet	0.37988	sas	0.3282969999999996	40	106	0.37988
chr1-000014590-G-A	chr1	14590	G	A	2477831	ExcessHet	0.1834	sas	0.243649	35	116	0.243649
chr1-000014599-T-A	chr1	14599	T	A	3811915	ExcessHet	0.29458	eas	0.32654899999999953	49	122	0.32654899999999953
chr1-000014599-T-C	chr1	14599	T	C	3811915	ExcessHet	9e-7	nfe	0	0	122	1e-6
chr1-000014604-A-G	chr1	14604	A	G	3933630	ExcessHet	0.28491	eas	0.32665699999999953	49	128	0.32665699999999953
chr1-000014610-T-A	chr1	14610	T	A	4434894	ExcessHet	0	none	2.2000000000000003e-5	0	124	2.2000000000000003e-5
chr1-000014610-T-C	chr1	14610	T	C	4434894	ExcessHet	0.39671	eas	0.3286199999999996	50	124	0.39671
chr1-000014626-G-C	chr1	14626	G	C	4510	VQSRTrancheSNP99.90to99.95	4.3164e-4	nfe	0.003093	1	128	0.003093
chr1-000014907-A-G	chr1	14907	A	G	8769161	ExcessHet	0.39171	amr	0.3865469999999998	50	122	0.39171
chr1-000014923-GA-AA	chr1	14923	GA	AA	4448	VQSRTrancheINDEL99.50to99.90	0	none	9e-6	0	134	9e-6
chr1-000014923-GA-CA	chr1	14923	GA	CA	4448	VQSRTrancheINDEL99.50to99.90	0	none	0.002265	1	134	0.002265
chr1-000014923-GA-G	chr1	14923	GA	G	4448	VQSRTrancheINDEL99.50to99.90	0	none	0	0	134	1e-6
chr1-000014930-A-G	chr1	14930	A	G	9088040	ExcessHet	0.40937	amr	0.3880479999999999	48	126	0.40937
chr1-000014932-G-T	chr1	14932	G	T	2723207	ExcessHet	0.23643	eas	0.26201499999999933	22	108	0.26201499999999933
chr1-000014933-G-A	chr1	14933	G	A	154079	ExcessHet	0.015113	nfe	0.04053200000000002	5	122	0.04053200000000002
chr1-000014937-T-*	chr1	14937	T	*	2715946	ExcessHet	0	none	3.160000000000005e-4	0	98	3.160000000000005e-4
chr1-000014937-T-C	chr1	14937	T	C	2715946	ExcessHet	0.11716	sas	0.26709399999999967	22	98	0.26709399999999967
chr1-000014948-G-*	chr1	14948	G	*	229430	VQSRTrancheSNP99.70to99.80	0	none	2.9400000000000004e-4	0	130	2.9400000000000004e-4
chr1-000014948-G-A	chr1	14948	G	A	229430	VQSRTrancheSNP99.70to99.80	0.013079	amr	0.016679	3	130	0.016679
chr1-000014976-G-A	chr1	14976	G	A	129426	VQSRTrancheSNP99.80to99.90	0.010206	nfe	0.028561	5	116	0.028561
chr1-000014976-G-C	chr1	14976	G	C	129426	VQSRTrancheSNP99.80to99.90	1.559e-5	nfe	7.099999999999998e-5	0	116	7.099999999999998e-5
chr1-000015015-G-C	chr1	15015	G	C	1511286	ExcessHet	0.29613	amr	0.27015599999999984	33	100	0.29613
chr1-000015045-C-T	chr1	15045	C	T	3504066	ExcessHet	0.42611	nfe	0.3659949999999994	49	104	0.42611
chr1-000015089-C-T	chr1	15089	C	T	2062	VQSRTrancheSNP99.80to99.90	0.0017694	afr	8.9e-5	1	130	0.0017694
chr1-000015094-A-G	chr1	15094	A	G	4606521	ExcessHet	0.46082	nfe	0.39785299999999935	57	118	0.46082
chr1-000015112-C-T	chr1	15112	C	T	283907	VQSRTrancheSNP99.95to100.00	0.014595	amr	0.00992799999999998	1	132	0.014595
chr1-000015118-A-G	chr1	15118	A	G	2848487	ExcessHet	0.27897	amr	0.2571859999999998	29	104	0.27897
chr1-000015647-C-G	chr1	15647	C	G	2836	VQSRTrancheSNP99.80to99.90	0.0013638	amr	0.00179099999999999	1	108	0.00179099999999999
chr1-000015715-G-A	chr1	15715	G	A	220138	ExcessHet	0.0063649	sas	0.028801	1	118	0.028801
chr1-000015715-G-T	chr1	15715	G	T	220138	ExcessHet	0	none	9e-6	0	118	9e-6
chr1-000015770-G-A	chr1	15770	G	A	46178	VQSRTrancheSNP99.80to99.90	0.0026502	sas	0.01122899999999999	1	116	0.01122899999999999
chr1-000015811-TCTG-CCTG	chr1	15811	TCTG	CCTG	26474	VQSRTrancheINDEL99.50to99.90	0	none	2.720000000000003e-4	0	100	2.720000000000003e-4
chr1-000015811-TCTG-GCTG	chr1	15811	TCTG	GCTG	26474	VQSRTrancheINDEL99.50to99.90	0	none	4.720000000000004e-4	1	100	4.720000000000004e-4
chr1-000015811-TCTG-T	chr1	15811	TCTG	T	26474	VQSRTrancheINDEL99.50to99.90	1.977e-5	nfe	4.720000000000004e-4	0	100	4.720000000000004e-4
chr1-000015820-G-*	chr1	15820	G	*	4064486	VQSRTrancheINDEL99.50to99.90	0	none	0	0	76	1e-6
chr1-000015820-G-C	chr1	15820	G	C	4064486	VQSRTrancheINDEL99.50to99.90	0	none	5.2999999999999994e-5	0	76	5.2999999999999994e-5
chr1-000015820-G-GCTT	chr1	15820	G	GCTT	4064486	VQSRTrancheINDEL99.50to99.90	0	none	9.390000000000004e-4	0	76	9.390000000000004e-4
chr1-000015820-G-T	chr1	15820	G	T	4064486	VQSRTrancheINDEL99.50to99.90	0.39446	afr	0.192978	13	76	0.39446
chr1-000015849-C-T	chr1	15849	C	T	8034	VQSRTrancheSNP99.80to99.90	0.0029502	sas	1.47e-4	1	102	0.0029502
chr1-000015903-G-C	chr1	15903	G	C	10697838	PASS	0	none	9e-6	0	80	9e-6
chr1-000015903-G-GC	chr1	15903	G	GC	10697838	PASS	0.96655	eas	0.6680430000000003	72	80	0.96655
chr1-000015903-G-GT	chr1	15903	G	GT	10697838	PASS	0	none	0	0	80	1e-6
chr1-000015906-A-C	chr1	15906	A	C	209213	PASS	6.49e-6	nfe	0.002335	0	62	0.002335
chr1-000015906-A-G	chr1	15906	A	G	209213	PASS	0.016614	sas	0.06707900000000001	1	62	0.06707900000000001
chr1-000015956-G-A	chr1	15956	G	A	292	VQSRTrancheSNP99.90to99.95	1.673e-5	amr	8.9e-5	1	94	8.9e-5
chr1-000016014-C-T	chr1	16014	C	T	43866	VQSRTrancheSNP99.90to99.95	0.020922	nfe	0.02265600000000001	0	78	0.02265600000000001
chr1-000016068-T-C	chr1	16068	T	C	44202	VQSRTrancheSNP99.70to99.80	0.0053791	amr	0.02903400000000002	0	76	0.02903400000000002
chr1-000016487-T-C	chr1	16487	T	C	2496811	ExcessHet	0.093955	sas	0.110215	22	134	0.110215
chr1-000016495-G-C	chr1	16495	G	C	16911513	ExcessHet	0.4949	eas	0.4776909999999994	66	132	0.4949
chr1-000016495-G-T	chr1	16495	G	T	16911513	ExcessHet	3.738e-5	nfe	3.6999999999999985e-5	0	132	3.738e-5
chr1-000016534-C-*	chr1	16534	C	*	1738076	ExcessHet	0	none	8.9e-5	0	110	8.9e-5
chr1-000016534-C-A	chr1	16534	C	A	1738076	ExcessHet	9.051e-5	nfe	2.2000000000000003e-5	0	110	9.051e-5
chr1-000016534-C-T	chr1	16534	C	T	1738076	ExcessHet	0.16765	nfe	0.206923	28	110	0.206923
chr1-000016567-G-C	chr1	16567	G	C	156260	VQSRTrancheSNP99.80to99.90	0.010254	sas	0.00984999999999999	2	134	0.010254
chr1-000016571-G-A	chr1	16571	G	A	295096	ExcessHet	0.022931	nfe	0.06126600000000002	7	116	0.06126600000000002
chr1-000016571-G-T	chr1	16571	G	T	295096	ExcessHet	2.1987e-4	sas	8.9e-5	0	116	2.1987e-4
chr1-000016631-T-C	chr1	16631	T	C	15750	VQSRTrancheSNP99.80to99.90	0.012695	eas	0.00892899999999999	4	96	0.012695
chr1-000016646-C-G	chr1	16646	C	G	11146	VQSRTrancheSNP99.90to99.95	0	none	9e-6	0	114	9e-6
chr1-000016646-C-T	chr1	16646	C	T	11146	VQSRTrancheSNP99.90to99.95	0.0015761	nfe	9.400000000000004e-4	1	114	0.0015761
chr1-000016682-G-A	chr1	16682	G	A	1107018	ExcessHet	0.11118	nfe	0.130759	13	120	0.130759
chr1-000016688-G-A	chr1	16688	G	A	89269	ExcessHet	0.0080838	amr	0.02677100000000001	4	98	0.02677100000000001
chr1-000016719-T-*	chr1	16719	T	*	865016	ExcessHet	0	none	3.6999999999999985e-5	0	70	3.6999999999999985e-5
chr1-000016719-T-A	chr1	16719	T	A	865016	ExcessHet	0.066876	sas	0.06132300000000002	6	70	0.066876
chr1-000016719-T-G	chr1	16719	T	G	865016	ExcessHet	7.552e-5	eas	3.6999999999999985e-5	0	70	7.552e-5
chr1-000016719-T-TGGTGGG	chr1	16719	T	TGGTGGG	865016	ExcessHet	2.1e-5	nfe	0	0	70	2.1e-5
chr1-000016737-G-*	chr1	16737	G	*	86076	VQSRTrancheSNP99.80to99.90	0	none	4.950000000000003e-4	0	132	4.950000000000003e-4
chr1-000016737-G-T	chr1	16737	G	T	86076	VQSRTrancheSNP99.80to99.90	8.6423e-4	sas	0.002015	0	132	0.002015
chr1-000016738-G-*	chr1	16738	G	*	24341	VQSRTrancheSNP99.90to99.95	0	none	4.950000000000003e-4	0	134	4.950000000000003e-4
chr1-000016738-G-A	chr1	16738	G	A	24341	VQSRTrancheSNP99.90to99.95	5.8772e-4	amr	3.6000000000000035e-4	1	134	5.8772e-4
chr1-000016742-G-C	chr1	16742	G	C	125651	VQSRTrancheINDEL99.00to99.50	7.7909e-4	sas	0.00191599999999999	1	124	0.00191599999999999
chr1-000016742-G-GTGGTGGTGC	chr1	16742	G	GTGGTGGTGC	125651	VQSRTrancheINDEL99.00to99.50	7.738e-5	eas	8.69e-4	0	124	8.69e-4
chr1-000016805-G-A	chr1	16805	G	A	8028	PASS	9.6539e-4	eas	0.002741	1	132	0.002741
chr1-000016809-C-G	chr1	16809	C	G	99710	VQSRTrancheSNP99.80to99.90	9.6778e-4	amr	0.00995199999999998	1	124	0.00995199999999998
chr1-000016841-G-A	chr1	16841	G	A	2089587	ExcessHet	1.3739e-4	afr	3.6999999999999985e-5	0	130	1.3739e-4
chr1-000016841-G-T	chr1	16841	G	T	2089587	ExcessHet	0.072683	sas	0.08097400000000002	11	130	0.08097400000000002
chr1-000016856-AC-A	chr1	16856	AC	A	672561	ExcessHet	0	none	0	0	128	1e-6
chr1-000016856-AC-GC	chr1	16856	AC	GC	672561	ExcessHet	0	none	0.03359100000000002	7	128	0.03359100000000002
chr1-000016949-A-C	chr1	16949	A	C	15407014	ExcessHet	0.24062	mid	0.33278799999999975	49	122	0.33278799999999975
chr1-000016957-G-A	chr1	16957	G	A	454753	ExcessHet	1.565e-5	afr	0	0	130	1.565e-5
chr1-000016957-G-T	chr1	16957	G	T	454753	ExcessHet	0.1345	amr	0.04219300000000002	2	130	0.1345
chr1-000016963-G-A	chr1	16963	G	A	587935	ExcessHet	0.02574	eas	0.051753	8	116	0.051753
chr1-000016968-C-T	chr1	16968	C	T	128922	VQSRTrancheSNP99.80to99.90	0.0037644	sas	0.01011099999999999	2	134	0.01011099999999999
chr1-000016977-G-A	chr1	16977	G	A	931310	ExcessHet	0.014595	eas	0.068026	9	126	0.068026
chr1-000016993-G-C	chr1	16993	G	C	125703	VQSRTrancheSNP99.80to99.90	0.0023294	sas	0.00984999999999999	2	134	0.00984999999999999
chr1-000016993-G-T	chr1	16993	G	T	125703	VQSRTrancheSNP99.80to99.90	0	none	9e-6	0	134	9e-6
chr1-000016996-T-A	chr1	16996	T	A	543400	ExcessHet	1.787e-5	afr	7.099999999999998e-5	0	118	7.099999999999998e-5
chr1-000016996-T-C	chr1	16996	T	C	543400	ExcessHet	0.023773	eas	0.06126900000000002	0	118	0.06126900000000002
chr1-000017005-A-G	chr1	17005	A	G	733361	ExcessHet	0.03188	nfe	0.05164200000000001	11	132	0.05164200000000001
chr1-000017020-G-A	chr1	17020	G	A	10993476	ExcessHet	0.24742	amr	0.28462899999999985	39	130	0.28462899999999985
chr1-000017036-TAGA-CAGA	chr1	17036	TAGA	CAGA	711762	VQSRTrancheINDEL99.50to99.90	0	none	0.015722	1	134	0.015722
chr1-000017036-TAGA-T	chr1	17036	TAGA	T	711762	VQSRTrancheINDEL99.50to99.90	1.659e-4	sas	1.6699999999999994e-4	0	134	1.6699999999999994e-4
chr1-000017147-G-*	chr1	17147	G	*	470347	ExcessHet	0	none	5.2999999999999994e-5	0	128	5.2999999999999994e-5
chr1-000017147-G-A	chr1	17147	G	A	470347	ExcessHet	0.033231	sas	0.04627100000000002	5	128	0.04627100000000002
chr1-000017172-G-A	chr1	17172	G	A	35145	VQSRTrancheSNP99.80to99.90	0.0035987	afr	0.00823199999999999	3	120	0.00823199999999999
chr1-000017172-G-C	chr1	17172	G	C	35145	VQSRTrancheSNP99.80to99.90	1.6853e-4	amr	0.00134999999999999	0	120	0.00134999999999999
chr1-000017205-G-A	chr1	17205	G	A	4651	PASS	0.0016117	eas	0.00122899999999999	1	134	0.0016117
chr1-000017222-A-G	chr1	17222	A	G	568173	ExcessHet	0.031345	afr	0.056016	5	126	0.056016
chr1-000017365-C-G	chr1	17365	C	G	185575	ExcessHet	0.068707	eas	0.03250300000000002	5	130	0.068707
chr1-000017379-G-A	chr1	17379	G	A	294364	VQSRTrancheSNP99.80to99.90	0.0051032	nfe	0.02046800000000001	2	132	0.02046800000000001
chr1-000017379-G-C	chr1	17379	G	C	294364	VQSRTrancheSNP99.80to99.90	0	none	0	0	132	1e-6
chr1-000017385-G-A	chr1	17385	G	A	10018565	ExcessHet	0.23192	amr	0.2683519999999997	46	130	0.2683519999999997
chr1-000017385-G-C	chr1	17385	G	C	10018565	ExcessHet	4.01e-6	nfe	9e-6	0	130	9e-6
chr1-000017407-G-A	chr1	17407	G	A	1472164	ExcessHet	0.042224	sas	0.06357	10	134	0.06357
chr1-000017408-C-G	chr1	17408	C	G	656084	ExcessHet	0.0076604	mid	0.03934400000000001	3	132	0.03934400000000001
chr1-000017452-C-A	chr1	17452	C	A	187931	VQSRTrancheSNP99.80to99.90	0	none	3.6000000000000035e-4	0	134	3.6000000000000035e-4
chr1-000017452-C-T	chr1	17452	C	T	187931	VQSRTrancheSNP99.80to99.90	0.0019515	afr	0.01601200000000002	3	134	0.01601200000000002
chr1-000017519-G-A	chr1	17519	G	A	664032	ExcessHet	4.95e-5	sas	9e-6	0	134	4.95e-5
chr1-000017519-G-T	chr1	17519	G	T	664032	ExcessHet	0.0065715	nfe	0.02791200000000001	5	134	0.02791200000000001
chr1-000017556-C-T	chr1	17556	C	T	998759	ExcessHet	0.04063	nfe	0.041822	4	132	0.041822
chr1-000017594-C-T	chr1	17594	C	T	443367	ExcessHet	0.058926	afr	0.04707900000000001	5	134	0.058926
chr1-000017614-G-A	chr1	17614	G	A	1150517	ExcessHet	0.23905	eas	0.118877	8	128	0.23905
chr1-000017626-G-A	chr1	17626	G	A	116694	VQSRTrancheSNP99.80to99.90	0.0044551	nfe	0.021897	7	134	0.021897
chr1-000017697-G-A	chr1	17697	G	A	2906282	ExcessHet	0	none	0	0	122	1e-6
chr1-000017697-G-C	chr1	17697	G	C	2906282	ExcessHet	0.16928	nfe	0.215805	31	122	0.215805
chr1-000017722-A-G	chr1	17722	A	G	554486	ExcessHet	0.093189	eas	0.080255	11	132	0.093189
chr1-000017730-C-A	chr1	17730	C	A	507277	ExcessHet	0.075952	eas	0.076716	9	132	0.076716
chr1-000017730-C-G	chr1	17730	C	G	507277	ExcessHet	0	none	0	0	132	1e-6
chr1-000017746-A-G	chr1	17746	A	G	582686	ExcessHet	0.093686	afr	0.08579200000000001	7	126	0.093686
chr1-000017765-G-A	chr1	17765	G	A	54036	VQSRTrancheSNP99.80to99.90	0.001774	nfe	0.00953599999999999	2	128	0.00953599999999999
chr1-000017765-G-C	chr1	17765	G	C	54036	VQSRTrancheSNP99.80to99.90	2.095e-4	afr	1.0799999999999996e-4	0	128	2.095e-4
chr1-000017767-G-A	chr1	17767	G	A	87934	VQSRTrancheSNP99.80to99.90	0.0053048	nfe	0.00891199999999999	2	134	0.00891199999999999
chr1-000017829-G-A	chr1	17829	G	A	155811	VQSRTrancheSNP99.80to99.90	0.014881	nfe	0.01930700000000001	10	134	0.01930700000000001
chr1-000017901-C-T	chr1	17901	C	T	9705	VQSRTrancheSNP99.80to99.90	0.0016832	nfe	0.00179199999999999	1	128	0.00179199999999999
chr1-000017902-G-A	chr1	17902	G	A	7334	VQSRTrancheSNP99.80to99.90	0.0029225	sas	0.00115599999999999	1	130	0.0029225
chr1-000017928-T-A	chr1	17928	T	A	527231	ExcessHet	0.079266	sas	0.05146	7	116	0.079266
chr1-000017929-C-A	chr1	17929	C	A	528411	ExcessHet	0.079826	sas	0.05146	7	116	0.079826
chr1-000017929-C-T	chr1	17929	C	T	528411	ExcessHet	1.924e-5	nfe	5.2999999999999994e-5	0	116	5.2999999999999994e-5
chr1-000017961-TG-T	chr1	17961	TG	T	59909.97	VQSRTrancheINDEL99.95to100.00	0.0046293	nfe	0.01293199999999999	4	120	0.01293199999999999
chr1-000018143-A-C	chr1	18143	A	C	148482	ExcessHet	0	none	9e-6	0	0	9e-6
chr1-000018143-A-G	chr1	18143	A	G	148482	ExcessHet	0.23774	eas	0.04379800000000002	0	0	0.23774
chr1-000018153-G-A	chr1	18153	G	A	119050	PASS	0.056148000000000003	sas	0.03729300000000001	0	0	0.056148000000000003
chr1-000018153-G-C	chr1	18153	G	C	119050	PASS	0	none	0	0	0	1e-6
chr1-000018164-T-C	chr1	18164	T	C	1035944	ExcessHet	0.42976	amr	0.16796100000000003	0	0	0.42976
chr1-000018169-G-*	chr1	18169	G	*	157458	ExcessHet	0	none	0	0	0	1e-6
chr1-000018169-G-A	chr1	18169	G	A	157458	ExcessHet	0.25226	eas	0.04419700000000002	0	0	0.25226
chr1-000018169-G-C	chr1	18169	G	C	157458	ExcessHet	0	none	0	0	0	1e-6
chr1-000018200-A-G	chr1	18200	A	G	162975	ExcessHet	0.31334	eas	0.05262900000000001	0	0	0.31334
chr1-000024891-C-T	chr1	24891	C	T	78	VQSRTrancheSNP99.90to99.95	0	none	9e-6	1	34	9e-6
chr1-000024912-G-A	chr1	24912	G	A	157913	VQSRTrancheSNP99.90to99.95	0.20295	eas	0.08722000000000002	1	16	0.20295
chr1-000068896-G-*	chr1	68896	G	*	353588	VQSRTrancheSNP99.70to99.80	0	none	9e-6	0	2	9e-6
chr1-000068896-G-A	chr1	68896	G	A	353588	VQSRTrancheSNP99.70to99.80	0.80079	eas	0.15798800000000002	0	2	0.80079
chr1-000068896-G-C	chr1	68896	G	C	353588	VQSRTrancheSNP99.70to99.80	0.0044412	eas	2.2000000000000003e-5	0	2	0.0044412
chr1-000069063-T-C	chr1	69063	T	C	154618	PASS	0.04865	mid	0.05743400000000001	4	76	0.05743400000000001
chr1-000069081-G-A	chr1	69081	G	A	156032	VQSRTrancheSNP99.80to99.90	2.457e-5	sas	2.2000000000000003e-5	0	86	2.457e-5
chr1-000069081-G-C	chr1	69081	G	C	156032	VQSRTrancheSNP99.80to99.90	0.023299	nfe	0.00882199999999999	2	86	0.023299
chr1-000069270-A-G	chr1	69270	A	G	14340804	VQSRTrancheSNP99.80to99.90	0.984	eas	0.5327450000000006	74	80	0.984
chr1-000069270-A-T	chr1	69270	A	T	14340804	VQSRTrancheSNP99.80to99.90	9.7e-6	nfe	3.6999999999999985e-5	0	80	3.6999999999999985e-5
chr1-000069428-T-G	chr1	69428	T	G	357265	VQSRTrancheSNP99.90to99.95	0.039266	nfe	0.01699100000000001	6	88	0.039266
chr1-000069511-A-G	chr1	69511	A	G	49109385	PASS	0.99139	eas	0.5833620000000003	78	82	0.99139
chr1-000069761-A-T	chr1	69761	A	T	2080279	PASS	0.10401	mid	0.05889000000000002	11	118	0.10401
chr1-000069849-G-A	chr1	69849	G	A	270662	PASS	0.15608	eas	0.04235000000000002	4	104	0.15608
chr1-000069849-G-T	chr1	69849	G	T	270662	PASS	0	none	0	0	104	1e-6
chr1-000069897-T-C	chr1	69897	T	C	9722403	PASS	0.74655	nfe	0.4305259999999999	65	88	0.74655
chr1-000069995-G-*	chr1	69995	G	*	23326	VQSRTrancheSNP99.80to99.90	0	none	0	0	90	1e-6
chr1-000069995-G-C	chr1	69995	G	C	23326	VQSRTrancheSNP99.80to99.90	0.0019697	mid	0.00105899999999999	2	90	0.0019697
chr1-000070246-A-G	chr1	70246	A	G	393688	PASS	0.12113	nfe	0.14780400000000002	3	58	0.14780400000000002
chr1-000070300-C-T	chr1	70300	C	T	188897	VQSRTrancheSNP99.70to99.80	0.1128	sas	0.07029	5	64	0.1128
chr1-000070351-TA-*	chr1	70351	TA	*	71110	PASS	0	none	9e-6	0	22	9e-6
chr1-000070351-TA-AA	chr1	70351	TA	AA	71110	PASS	0	none	0	0	22	1e-6
chr1-000070351-TA-CA	chr1	70351	TA	CA	71110	PASS	0	none	9e-6	0	22	9e-6
chr1-000070351-TA-T	chr1	70351	TA	T	71110	PASS	0.071373	nfe	0.02901700000000002	2	22	0.071373
chr1-000070351-TA-TAA	chr1	70351	TA	TAA	71110	PASS	0	none	8.9e-5	0	22	8.9e-5
chr1-000070352-A-*	chr1	70352	A	*	15843	VQSRTrancheSNP99.70to99.80	0	none	0.02899100000000002	2	22	0.02899100000000002
chr1-000070352-A-T	chr1	70352	A	T	15843	VQSRTrancheSNP99.70to99.80	0.089628	afr	0.004658	0	22	0.089628
chr1-000129010-AATG-A	chr1	129010	AATG	A	7689695.97	ExcessHet	0.5349	nfe	0.5007080000000006	66	116	0.5349
chr1-000129044-T-C	chr1	129044	T	C	350	VQSRTrancheSNP99.95to100.00	1.8287e-4	sas	0	1	114	1.8287e-4
chr1-000129151-T-G	chr1	129151	T	G	1090317	PASS	0.049506	amr	0.2695899999999998	2	56	0.2695899999999998
chr1-000129196-T-C	chr1	129196	T	C	3303	VQSRTrancheSNP99.80to99.90	4.3794e-4	nfe	6.560000000000002e-4	0	80	6.560000000000002e-4
chr1-000129285-G-*	chr1	129285	G	*	5834428	ExcessHet	0	none	9e-6	0	130	9e-6
chr1-000129285-G-A	chr1	129285	G	A	5834428	ExcessHet	0.64549	nfe	0.6451030000000008	89	130	0.64549
chr1-000129285-G-C	chr1	129285	G	C	5834428	ExcessHet	0	none	0	0	130	1e-6
chr1-000129315-A-C	chr1	129315	A	C	827450	ExcessHet	0	none	0	0	134	1e-6
chr1-000129315-A-G	chr1	129315	A	G	827450	ExcessHet	0.1342	mid	0.127984	21	134	0.1342
chr1-000131114-C-T	chr1	131114	C	T	458	PASS	0	none	2.93e-4	0	0	2.93e-4
chr1-000131218-C-G	chr1	131218	C	G	429	VQSRTrancheSNP99.80to99.90	0	none	2.720000000000003e-4	0	0	2.720000000000003e-4
chr1-000131281-C-G	chr1	131281	C	G	2559	PASS	0	none	0.001959	0	0	0.001959
chr1-000131310-G-C	chr1	131310	G	C	4398	VQSRTrancheSNP99.80to99.90	0.037328	sas	0.003183	0	0	0.037328
chr1-000131315-T-C	chr1	131315	T	C	493	VQSRTrancheSNP99.80to99.90	0	none	2.93e-4	0	0	2.93e-4
chr1-000131552-G-T	chr1	131552	G	T	158923	PASS	0.3207	eas	0.08761000000000001	0	0	0.3207
chr1-000131609-C-A	chr1	131609	C	A	21162	PASS	0.049777	eas	0.01343999999999999	0	2	0.049777
chr1-000131609-C-T	chr1	131609	C	T	21162	PASS	0	none	5.2999999999999994e-5	0	2	5.2999999999999994e-5
chr1-000131669-G-T	chr1	131669	G	T	28468	PASS	0.092424	nfe	0.01802900000000001	0	2	0.092424
chr1-000131679-G-A	chr1	131679	G	A	54312	PASS	0.16005	amr	0.027233	0	6	0.16005
chr1-000131957-C-A	chr1	131957	C	A	498321	PASS	0.47757	nfe	0.184685	0	0	0.47757
chr1-000131965-G-A	chr1	131965	G	A	255420	PASS	0.28219	nfe	0.08659400000000002	0	0	0.28219
chr1-000131965-G-T	chr1	131965	G	T	255420	PASS	0	none	0	0	0	1e-6
chr1-000132060-C-T	chr1	132060	C	T	64714	PASS	0.19692	nfe	0.04135400000000001	0	0	0.19692
chr1-000133129-G-A	chr1	133129	G	A	760911	VQSRTrancheSNP99.80to99.90	0.47608	nfe	0.2514049999999995	0	0	0.47608
chr1-000133160-G-A	chr1	133160	G	A	151867	PASS	0.18139	amr	0.04193800000000002	0	0	0.18139
chr1-000133160-G-T	chr1	133160	G	T	151867	PASS	0	none	0	0	0	1e-6
chr1-000133392-G-A	chr1	133392	G	A	1726	PASS	2.6471e-4	eas	1.27e-4	1	48	2.6471e-4
chr1-000133392-G-T	chr1	133392	G	T	1726	PASS	0	none	9e-6	0	48	9e-6
chr1-000133401-G-A	chr1	133401	G	A	946	VQSRTrancheSNP99.70to99.80	6.174e-5	nfe	5.2999999999999994e-5	1	56	6.174e-5
chr1-000133401-G-T	chr1	133401	G	T	946	VQSRTrancheSNP99.70to99.80	0	none	0	0	56	1e-6
chr1-000133483-G-T	chr1	133483	G	T	1506259	PASS	0.39052	sas	0.227069	14	38	0.39052
chr1-000133558-C-T	chr1	133558	C	T	236868	PASS	0.074059	nfe	0.04096000000000001	6	52	0.074059
chr1-000133706-GAGA-G	chr1	133706	GAGA	G	34837.97	VQSRTrancheINDEL99.50to99.90	0.0088853	sas	0.002409	1	56	0.0088853
chr1-000133708-G-*	chr1	133708	G	*	28175	VQSRTrancheSNP99.70to99.80	0	none	0.002409	1	46	0.002409
chr1-000133708-G-A	chr1	133708	G	A	28175	VQSRTrancheSNP99.70to99.80	0.096182	afr	0.004891	0	46	0.096182
chr1-000133855-C-T	chr1	133855	C	T	20464	VQSRTrancheSNP99.70to99.80	0.0036222	nfe	0.002384	1	46	0.0036222
chr1-000134234-G-A	chr1	134234	G	A	16543	PASS	0.023775	nfe	0.009736	0	0	0.023775
chr1-000182686-A-G	chr1	182686	A	G	8755573	ExcessHet	0.19468	nfe	0.139554	0	0	0.19468
chr1-000183020-A-G	chr1	183020	A	G	312891	ExcessHet	0.023345	sas	0.03117000000000001	0	0	0.03117000000000001
chr1-000183078-G-A	chr1	183078	G	A	1225711	ExcessHet	0.14563	sas	0.043242	0	2	0.14563
chr1-000183144-G-A	chr1	183144	G	A	25812	PASS	0.019044	amr	5.850000000000005e-4	1	26	0.019044
chr1-000183144-G-T	chr1	183144	G	T	25812	PASS	0	none	0	0	26	1e-6
chr1-000183189-G-C	chr1	183189	G	C	671086	VQSRTrancheSNP99.90to99.95	0.23625	eas	0.040049	4	94	0.23625
chr1-000183191-C-T	chr1	183191	C	T	12088	VQSRTrancheSNP99.80to99.90	0.0042838	eas	0.002562	1	94	0.0042838
chr1-000183192-G-A	chr1	183192	G	A	488657	VQSRTrancheSNP99.90to99.95	0.051307	sas	0.031623	4	96	0.051307
chr1-000183238-G-C	chr1	183238	G	C	1393747	ExcessHet	0.031788	afr	0.06964800000000002	10	120	0.06964800000000002
chr1-000183281-CT-C	chr1	183281	CT	C	9671.97	VQSRTrancheINDEL99.50to99.90	6.624e-5	amr	7.099999999999998e-5	1	134	7.099999999999998e-5
chr1-000183302-A-G	chr1	183302	A	G	34495	VQSRTrancheSNP99.90to99.95	0.02293	afr	0.01729900000000001	3	126	0.02293
chr1-000183326-C-T	chr1	183326	C	T	63317	VQSRTrancheSNP99.80to99.90	0.043072	eas	0.02162800000000001	6	126	0.043072
chr1-000183358-G-A	chr1	183358	G	A	2475067	ExcessHet	3.531e-4	afr	0	0	130	3.531e-4
chr1-000183358-G-C	chr1	183358	G	C	2475067	ExcessHet	0.23055	amr	0.11278300000000002	24	130	0.23055
chr1-000183401-C-G	chr1	183401	C	G	374326	ExcessHet	0.049184	sas	0.035058	5	132	0.049184
chr1-000183531-G-A	chr1	183531	G	A	429761	ExcessHet	0.013646	sas	0.0286	3	132	0.0286
chr1-000183593-T-C	chr1	183593	T	C	138724	VQSRTrancheSNP99.90to99.95	0.0034198	nfe	0.01493199999999998	9	132	0.01493199999999998
chr1-000183598-CGACA-AGACA	chr1	183598	CGACA	AGACA	3078336	ExcessHet	0	none	9e-6	0	112	9e-6
chr1-000183598-CGACA-C	chr1	183598	CGACA	C	3078336	ExcessHet	4.88e-6	nfe	9e-6	0	112	9e-6
chr1-000183598-CGACA-GGACA	chr1	183598	CGACA	GGACA	3078336	ExcessHet	0	none	0.157815	21	112	0.157815
chr1-000183598-CGACA-TGACA	chr1	183598	CGACA	TGACA	3078336	ExcessHet	0	none	1.0799999999999996e-4	0	112	1.0799999999999996e-4
chr1-000183610-G-A	chr1	183610	G	A	45435	VQSRTrancheSNP99.70to99.80	7.2481e-4	nfe	0.00166899999999999	1	134	0.00166899999999999
chr1-000183629-G-A	chr1	183629	G	A	8007036	ExcessHet	0.23345	nfe	0.21331400000000003	45	134	0.23345
chr1-000183629-G-C	chr1	183629	G	C	8007036	ExcessHet	0	none	0	0	134	1e-6
chr1-000183662-G-A	chr1	183662	G	A	2332507	ExcessHet	0	none	9e-6	0	130	9e-6
chr1-000183662-G-C	chr1	183662	G	C	2332507	ExcessHet	0.041004	nfe	0.08885900000000001	14	130	0.08885900000000001
chr1-000183668-G-C	chr1	183668	G	C	511815	VQSRTrancheSNP99.70to99.80	0.0093185	nfe	0.023088	6	134	0.023088
chr1-000183685-T-C	chr1	183685	T	C	60715	VQSRTrancheSNP99.80to99.90	0.0016002	nfe	0.002741	2	132	0.002741
chr1-000183697-G-A	chr1	183697	G	A	3815136	ExcessHet	0.43132	afr	0.165782	17	118	0.43132
chr1-000183700-G-T	chr1	183700	G	T	10863	VQSRTrancheSNP99.80to99.90	2.5446e-4	nfe	6.570000000000002e-4	2	134	6.570000000000002e-4
chr1-000183733-C-A	chr1	183733	C	A	253073	VQSRTrancheSNP99.80to99.90	1.464e-5	nfe	1.27e-4	0	128	1.27e-4
chr1-000183733-C-T	chr1	183733	C	T	253073	VQSRTrancheSNP99.80to99.90	0.0041572	nfe	0.016667	1	128	0.016667
chr1-000183800-C-G	chr1	183800	C	G	9453169	ExcessHet	0.091289	nfe	0.148904	23	124	0.148904
chr1-000183803-G-A	chr1	183803	G	A	370343	VQSRTrancheSNP99.80to99.90	0.12198	afr	0.01304199999999999	1	134	0.12198
chr1-000183820-A-G	chr1	183820	A	G	40469	VQSRTrancheSNP99.80to99.90	3.312e-4	amr	9.640000000000004e-4	1	134	9.640000000000004e-4
chr1-000183856-A-G	chr1	183856	A	G	1208601	ExcessHet	0.0088781	sas	0.02939600000000001	4	132	0.02939600000000001
chr1-000183886-G-A	chr1	183886	G	A	125	VQSRTrancheSNP99.90to99.95	0	none	0	1	134	1e-6
chr1-000183937-G-A	chr1	183937	G	A	4043432	ExcessHet	0.38619	afr	0.110911	2	124	0.38619
chr1-000184057-G-*	chr1	184057	G	*	6555	VQSRTrancheSNP99.90to99.95	0	none	0	0	132	1e-6
chr1-000184057-G-A	chr1	184057	G	A	6555	VQSRTrancheSNP99.90to99.95	0.0032913	eas	2.09e-4	1	132	0.0032913
chr1-000184140-A-G	chr1	184140	A	G	1807511	ExcessHet	0.078785	sas	0.03673400000000001	1	132	0.078785
chr1-000184163-C-T	chr1	184163	C	T	11283	VQSRTrancheSNP99.80to99.90	7.044e-5	amr	1.6699999999999994e-4	1	134	1.6699999999999994e-4
chr1-000184267-C-G	chr1	184267	C	G	265835	VQSRTrancheSNP99.80to99.90	0.0044374	sas	7.500000000000004e-4	0	110	0.0044374
chr1-000184267-C-T	chr1	184267	C	T	265835	VQSRTrancheSNP99.80to99.90	0.011659	sas	0.018741	2	110	0.018741
chr1-000184274-G-A	chr1	184274	G	A	27221	VQSRTrancheSNP99.80to99.90	0.0027422	amr	0.003344	1	104	0.003344
chr1-000184280-C-A	chr1	184280	C	A	13336	VQSRTrancheSNP99.80to99.90	0	none	0	0	110	1e-6
chr1-000184280-C-T	chr1	184280	C	T	13336	VQSRTrancheSNP99.80to99.90	5.8046e-4	nfe	4.05e-4	1	110	5.8046e-4
chr1-000185131-T-C	chr1	185131	T	C	5480	VQSRTrancheSNP99.90to99.95	0.01121	eas	0.002564	1	122	0.01121
chr1-000185147-G-C	chr1	185147	G	C	256588	ExcessHet	0.038415	afr	0.04078100000000002	2	130	0.04078100000000002
chr1-000185175-G-A	chr1	185175	G	A	9660	VQSRTrancheSNP99.80to99.90	0.0020309	afr	0.004058	1	130	0.004058
chr1-000185194-G-C	chr1	185194	G	C	48616071	ExcessHet	0.50366	afr	0.5061190000000005	65	128	0.5061190000000005
chr1-000185194-G-T	chr1	185194	G	T	48616071	ExcessHet	1.13e-5	nfe	0	0	128	1.13e-5
chr1-000185202-G-A	chr1	185202	G	A	2788	VQSRTrancheSNP99.90to99.95	1.371e-5	nfe	7.099999999999998e-5	1	134	7.099999999999998e-5
chr1-000185213-C-*	chr1	185213	C	*	9193	VQSRTrancheSNP99.80to99.90	0	none	0	0	134	1e-6
chr1-000185213-C-T	chr1	185213	C	T	9193	VQSRTrancheSNP99.80to99.90	0.00163029999999999	nfe	0.00322	1	134	0.00322
chr1-000185252-G-A	chr1	185252	G	A	6869	VQSRTrancheSNP99.80to99.90	2.265e-5	nfe	6.570000000000002e-4	1	134	6.570000000000002e-4
chr1-000185262-C-A	chr1	185262	C	A	1338952	ExcessHet	0.030195	sas	0.096131	15	130	0.096131
chr1-000185262-C-T	chr1	185262	C	T	1338952	ExcessHet	7.58e-5	eas	0	0	130	7.58e-5
chr1-000185313-G-A	chr1	185313	G	A	51940	VQSRTrancheSNP99.90to99.95	0.0068114	nfe	0.01519399999999999	1	130	0.01519399999999999
chr1-000185336-C-T	chr1	185336	C	T	689886	ExcessHet	0.3409	eas	0.136141	7	114	0.3409
chr1-000185410-G-A	chr1	185410	G	A	23264	VQSRTrancheSNP99.90to99.95	4.2778e-4	amr	0.00115599999999999	0	132	0.00115599999999999
chr1-000185410-G-T	chr1	185410	G	T	23264	VQSRTrancheSNP99.90to99.95	0	none	0	0	132	1e-6
chr1-000185416-T-G	chr1	185416	T	G	110	VQSRTrancheSNP99.90to99.95	0	none	0	1	134	1e-6
chr1-000185428-A-G	chr1	185428	A	G	47745259	ExcessHet	0.5246	afr	0.5148850000000006	65	130	0.5246
chr1-000185451-A-G	chr1	185451	A	G	51705745	ExcessHet	0.57233	amr	0.5348250000000008	68	132	0.57233
chr1-000185454-G-A	chr1	185454	G	A	2623859	ExcessHet	0.11424	nfe	0.17141900000000002	20	126	0.17141900000000002
chr1-000185458-T-*	chr1	185458	T	*	3845	PASS	0	none	0	0	132	1e-6
chr1-000185458-T-C	chr1	185458	T	C	3845	PASS	3.4696e-4	sas	9.400000000000004e-4	0	132	9.400000000000004e-4
chr1-000185469-G-*	chr1	185469	G	*	591085	ExcessHet	0	none	0	0	134	1e-6
chr1-000185469-G-A	chr1	185469	G	A	591085	ExcessHet	0.027768	nfe	0.04478500000000001	8	134	0.04478500000000001
chr1-000185497-G-A	chr1	185497	G	A	1908524	ExcessHet	0.088911	nfe	0.158092	17	120	0.158092
chr1-000185497-G-C	chr1	185497	G	C	1908524	ExcessHet	2.746e-4	nfe	4.720000000000004e-4	0	120	4.720000000000004e-4
chr1-000185550-G-A	chr1	185550	G	A	190573	ExcessHet	0.029009	sas	0.029926	3	130	0.029926
chr1-000185639-A-G	chr1	185639	A	G	1497760	ExcessHet	0.28367	afr	0.192613	5	68	0.28367
chr1-000186209-T-A	chr1	186209	T	A	19039395	ExcessHet	0	none	0	0	132	1e-6
chr1-000186209-T-C	chr1	186209	T	C	19039395	ExcessHet	0.6266	eas	0.5468660000000001	71	132	0.6266
chr1-000186209-T-G	chr1	186209	T	G	19039395	ExcessHet	0	none	0	0	132	1e-6
chr1-000186232-G-A	chr1	186232	G	A	9171	VQSRTrancheSNP99.95to100.00	0.0089285	eas	0.005879	0	128	0.0089285
chr1-000186236-G-A	chr1	186236	G	A	782407	ExcessHet	0.044378	mid	0.07245600000000002	6	132	0.07245600000000002
chr1-000186291-G-A	chr1	186291	G	A	2527796	ExcessHet	0.088311	mid	0.09001700000000003	8	132	0.09001700000000003
chr1-000186298-A-G	chr1	186298	A	G	48411	VQSRTrancheSNP99.80to99.90	0.016266	afr	0.01542899999999999	2	126	0.016266
chr1-000186338-T-*	chr1	186338	T	*	4874732	ExcessHet	0	none	2.09e-4	0	120	2.09e-4
chr1-000186338-T-G	chr1	186338	T	G	4874732	ExcessHet	0.15728	eas	0.239171	44	120	0.239171
chr1-000186341-T-G	chr1	186341	T	G	344964	ExcessHet	0.017544	afr	0.04873200000000001	7	132	0.04873200000000001
chr1-000186365-T-C	chr1	186365	T	C	202066	ExcessHet	0.06736	eas	0.04467300000000002	5	130	0.06736
chr1-000186385-C-A	chr1	186385	C	A	78191	VQSRTrancheSNP99.90to99.95	0.0020238	amr	0.002415	2	134	0.002415
chr1-000186386-C-T	chr1	186386	C	T	8675	VQSRTrancheSNP99.90to99.95	2.6673e-4	eas	1.88e-4	1	134	2.6673e-4
chr1-000186403-C-T	chr1	186403	C	T	758658	ExcessHet	0.013421	nfe	0.04649000000000002	13	132	0.04649000000000002
chr1-000186428-G-A	chr1	186428	G	A	12739	VQSRTrancheSNP99.80to99.90	0.0022052	eas	0.00194099999999999	1	134	0.0022052
chr1-000186478-A-*	chr1	186478	A	*	51486	PASS	0	none	0	0	134	1e-6
chr1-000186478-A-G	chr1	186478	A	G	51486	PASS	0.024011	eas	0.017724	5	134	0.024011
chr1-000186534-T-*	chr1	186534	T	*	30064	VQSRTrancheSNP99.80to99.90	0	none	0	0	134	1e-6
chr1-000186534-T-G	chr1	186534	T	G	30064	VQSRTrancheSNP99.80to99.90	0.0011075	amr	0.00135099999999999	1	134	0.00135099999999999
chr1-000186536-C-A	chr1	186536	C	A	20240514	ExcessHet	0	none	2.2000000000000003e-5	0	124	2.2000000000000003e-5
chr1-000186536-C-T	chr1	186536	C	T	20240514	ExcessHet	0.49628	afr	0.42686599999999975	58	124	0.49628
chr1-000186564-G-C	chr1	186564	G	C	81517	VQSRTrancheSNP99.80to99.90	0.0036077	mid	0.00789799999999998	1	134	0.00789799999999998
chr1-000186592-C-T	chr1	186592	C	T	10210	VQSRTrancheSNP99.80to99.90	0.0046705	afr	4.950000000000003e-4	1	134	0.0046705
chr1-000186593-G-A	chr1	186593	G	A	75981	VQSRTrancheSNP99.90to99.95	0.0021421	nfe	0.002841	1	134	0.002841
chr1-000187019-G-A	chr1	187019	G	A	17336921	ExcessHet	0.45981	eas	0.448128	67	134	0.45981
chr1-000187102-C-G	chr1	187102	C	G	15985991	ExcessHet	0.4601	afr	0.4271049999999998	57	126	0.4601
chr1-000187141-CGCT-C	chr1	187141	CGCT	C	159158	VQSRTrancheINDEL99.50to99.90	1.105e-5	afr	2.2000000000000003e-5	0	116	2.2000000000000003e-5
chr1-000187141-CGCT-TGCT	chr1	187141	CGCT	TGCT	159158	VQSRTrancheINDEL99.50to99.90	0	none	0.02238900000000002	5	116	0.02238900000000002
chr1-000187153-T-C	chr1	187153	T	C	657468	ExcessHet	0.087012	afr	0.08679800000000003	10	98	0.087012
chr1-000187156-C-*	chr1	187156	C	*	7824	VQSRTrancheSNP99.80to99.90	0	none	0	0	126	1e-6
chr1-000187156-C-A	chr1	187156	C	A	7824	VQSRTrancheSNP99.80to99.90	7.6e-7	nfe	0	0	126	1e-6
chr1-000187156-C-T	chr1	187156	C	T	7824	VQSRTrancheSNP99.80to99.90	0.0048483	afr	5.640000000000005e-4	1	126	0.0048483
chr1-000187204-G-A	chr1	187204	G	A	929442	ExcessHet	0.076599	nfe	0.110567	5	126	0.110567
chr1-000187210-G-A	chr1	187210	G	A	3695780	ExcessHet	0.43839	afr	0.33849399999999996	48	114	0.43839
chr1-000187210-G-GA	chr1	187210	G	GA	3695780	ExcessHet	4.5e-7	nfe	9e-6	0	114	9e-6
chr1-000187241-T-*	chr1	187241	T	*	607553	ExcessHet	0	none	0	0	92	1e-6
chr1-000187241-T-A	chr1	187241	T	A	607553	ExcessHet	0.23522	afr	0.16483	23	92	0.23522
chr1-000187241-T-G	chr1	187241	T	G	607553	ExcessHet	4.6088e-4	sas	0.00176599999999999	0	92	0.00176599999999999
chr1-000187253-CGGTGGGGGT-C	chr1	187253	CGGTGGGGGT	C	11989	VQSRTrancheINDEL99.50to99.90	1.9354e-4	nfe	3.160000000000005e-4	0	90	3.160000000000005e-4
chr1-000187253-CGGTGGGGGT-CGGGGGGGGTGGTGGGGGT	chr1	187253	CGGTGGGGGT	CGGGGGGGGTGGTGGGGGT	11989	VQSRTrancheINDEL99.50to99.90	0	none	0	0	90	1e-6
chr1-000187253-CGGTGGGGGT-GGGTGGGGGT	chr1	187253	CGGTGGGGGT	GGGTGGGGGT	11989	VQSRTrancheINDEL99.50to99.90	0	none	0.003621	1	90	0.003621
chr1-000187253-CGGTGGGGGT-TGGTGGGGGT	chr1	187253	CGGTGGGGGT	TGGTGGGGGT	11989	VQSRTrancheINDEL99.50to99.90	0	none	4.490000000000005e-4	0	90	4.490000000000005e-4
chr1-000187259-G-*	chr1	187259	G	*	1687683	ExcessHet	0	none	2.720000000000003e-4	0	102	2.720000000000003e-4
chr1-000187259-G-A	chr1	187259	G	A	1687683	ExcessHet	0	none	0	0	102	1e-6
chr1-000187259-G-GGGTGGT	chr1	187259	G	GGGTGGT	1687683	ExcessHet	1.62e-6	nfe	3.6999999999999985e-5	0	102	3.6999999999999985e-5
chr1-000187259-G-GGGTGGTGGT	chr1	187259	G	GGGTGGTGGT	1687683	ExcessHet	0.0020067	nfe	0.005309	0	102	0.005309
chr1-000187259-G-T	chr1	187259	G	T	1687683	ExcessHet	0.19403	amr	0.199524	32	102	0.199524
chr1-000187264-G-A	chr1	187264	G	A	3612489	ExcessHet	0	none	9e-6	0	94	9e-6
chr1-000187264-G-C	chr1	187264	G	C	3612489	ExcessHet	0.17981	amr	0.16336	33	94	0.17981
chr1-000187264-G-GTGGTGC	chr1	187264	G	GTGGTGC	3612489	ExcessHet	5.92e-6	sas	9e-6	0	94	9e-6
chr1-000187264-G-GTGGTGGTGC	chr1	187264	G	GTGGTGGTGC	3612489	ExcessHet	0.15377	afr	0.144158	0	94	0.15377
chr1-000187264-G-GTGGTGGTGCTGTTAGTACCCCATCT	chr1	187264	G	GTGGTGGTGCTGTTAGTACCCCATCT	3612489	ExcessHet	0	none	0	0	94	1e-6
chr1-000187302-A-C	chr1	187302	A	C	18567201	VQSRTrancheSNP99.80to99.90	4.228e-4	sas	9e-6	0	68	4.228e-4
chr1-000187302-A-G	chr1	187302	A	G	18567201	VQSRTrancheSNP99.80to99.90	0.99373	nfe	0.9339610000000002	68	68	0.99373
chr1-000187320-AAGG-*	chr1	187320	AAGG	*	2700	VQSRTrancheINDEL99.50to99.90	0	none	0	0	120	1e-6
chr1-000187320-AAGG-A	chr1	187320	AAGG	A	2700	VQSRTrancheINDEL99.50to99.90	0	none	0	0	120	1e-6
chr1-000187320-AAGG-CAGG	chr1	187320	AAGG	CAGG	2700	VQSRTrancheINDEL99.50to99.90	0	none	7.099999999999998e-5	1	120	7.099999999999998e-5
chr1-000187323-G-*	chr1	187323	G	*	5432082	ExcessHet	0	none	0	0	106	1e-6
chr1-000187323-G-A	chr1	187323	G	A	5432082	ExcessHet	0.34192	eas	0.3716859999999995	43	106	0.3716859999999995
chr1-000187325-G-A	chr1	187325	G	A	745051	ExcessHet	0.11294	afr	0.09513	4	106	0.11294
chr1-000187329-G-C	chr1	187329	G	C	43246	VQSRTrancheSNP99.80to99.90	0.0067747	eas	0.01201099999999999	7	108	0.01201099999999999
chr1-000187331-C-A	chr1	187331	C	A	5581949	ExcessHet	0	none	0	0	104	1e-6
chr1-000187331-C-G	chr1	187331	C	G	5581949	ExcessHet	0.38804	eas	0.3758789999999996	47	104	0.38804
chr1-000187345-G-A	chr1	187345	G	A	3867946	ExcessHet	0.18819	afr	0.3146459999999998	38	110	0.3146459999999998
chr1-000187352-C-G	chr1	187352	C	G	158374	ExcessHet	0.11031	nfe	0.040079	1	122	0.11031
chr1-000187363-G-A	chr1	187363	G	A	89010	ExcessHet	3.8e-5	afr	2.2000000000000003e-5	0	126	3.8e-5
chr1-000187363-G-T	chr1	187363	G	T	89010	ExcessHet	0.021425	eas	0.02559900000000001	4	126	0.02559900000000001
chr1-000187378-A-*	chr1	187378	A	*	1775344	ExcessHet	0	none	0	0	118	1e-6
chr1-000187378-A-G	chr1	187378	A	G	1775344	ExcessHet	0.21354	afr	0.203303	38	118	0.21354
chr1-000187422-T-C	chr1	187422	T	C	98852	VQSRTrancheSNP99.80to99.90	0.0073021	afr	0.02003700000000001	3	116	0.02003700000000001
chr1-000187471-A-C	chr1	187471	A	C	809973	ExcessHet	0.021637	afr	0.08055900000000002	12	124	0.08055900000000002
chr1-000187485-G-A	chr1	187485	G	A	87861951	ExcessHet	0.70319	eas	0.5190530000000007	67	134	0.70319
chr1-000187485-G-C	chr1	187485	G	C	87861951	ExcessHet	4.125e-5	afr	9e-6	0	134	4.125e-5
chr1-000187494-G-C	chr1	187494	G	C	346	VQSRTrancheSNP99.80to99.90	0	none	0	1	134	1e-6
chr1-000187497-G-A	chr1	187497	G	A	16684516	ExcessHet	0.43333	eas	0.319183	43	132	0.43333
chr1-000187497-G-C	chr1	187497	G	C	16684516	ExcessHet	5.077e-5	eas	9e-6	0	132	5.077e-5
chr1-000187499-ACAGGT-A	chr1	187499	ACAGGT	A	1093103	ExcessHet	0	none	0	0	116	1e-6
chr1-000187499-ACAGGT-GCAGGT	chr1	187499	ACAGGT	GCAGGT	1093103	ExcessHet	0	none	0.12077300000000002	32	116	0.12077300000000002
chr1-000187518-T-C	chr1	187518	T	C	361801	ExcessHet	0.052416	afr	0.03314500000000001	4	134	0.052416
chr1-000187542-G-A	chr1	187542	G	A	16516	VQSRTrancheSNP99.80to99.90	5.1328e-4	afr	0.00249	1	132	0.00249
chr1-000187542-G-T	chr1	187542	G	T	16516	VQSRTrancheSNP99.80to99.90	3.86e-6	sas	0	0	132	3.86e-6
chr1-000187694-G-A	chr1	187694	G	A	106331	VQSRTrancheSNP99.80to99.90	0.034865	afr	0.01078699999999998	1	124	0.034865
chr1-000187694-G-C	chr1	187694	G	C	106331	VQSRTrancheSNP99.80to99.90	0.0021995	nfe	0.004901	0	124	0.004901
chr1-000187716-C-T	chr1	187716	C	T	11931	VQSRTrancheSNP99.70to99.80	9.5515e-4	nfe	0.002165	1	134	0.002165
chr1-000187744-A-*	chr1	187744	A	*	20041857	ExcessHet	0	none	0	0	132	1e-6
chr1-000187744-A-G	chr1	187744	A	G	20041857	ExcessHet	0.6207	eas	0.5035500000000006	66	132	0.6207
chr1-000187779-G-A	chr1	187779	G	A	449586	ExcessHet	0.064791	amr	0.064948	6	126	0.064948
chr1-000187887-C-G	chr1	187887	C	G	4871789	ExcessHet	0.49409	eas	0.3354939999999999	31	96	0.49409
chr1-000187895-A-G	chr1	187895	A	G	1176846	ExcessHet	0.35173	eas	0.184905	8	108	0.35173
chr1-000187901-G-A	chr1	187901	G	A	159408	VQSRTrancheSNP99.80to99.90	0.017001	mid	0.020756	1	126	0.020756
chr1-000187907-G-A	chr1	187907	G	A	37279	VQSRTrancheSNP99.90to99.95	0.0043938	afr	0.005776	1	130	0.005776
chr1-000187907-G-C	chr1	187907	G	C	37279	VQSRTrancheSNP99.90to99.95	1.31e-6	nfe	0	0	130	1.31e-6
chr1-000187920-C-A	chr1	187920	C	A	66604	VQSRTrancheSNP99.80to99.90	0.011924	afr	0.00966699999999999	1	134	0.011924
chr1-000187925-A-G	chr1	187925	A	G	1800115	ExcessHet	0.17726	amr	0.204523	16	100	0.204523
chr1-000187928-C-T	chr1	187928	C	T	67839	VQSRTrancheSNP99.80to99.90	0.011394	afr	0.01191499999999999	1	134	0.01191499999999999
chr1-000187974-C-A	chr1	187974	C	A	30322	VQSRTrancheSNP99.80to99.90	0.0056289	afr	0.00117999999999999	0	118	0.0056289
chr1-000187974-C-T	chr1	187974	C	T	30322	VQSRTrancheSNP99.80to99.90	0.0099741	afr	0.01350899999999999	3	118	0.01350899999999999
chr1-000188001-G-A	chr1	188001	G	A	259458	ExcessHet	0.093367	afr	0.07279500000000001	9	100	0.093367
chr1-000188006-G-A	chr1	188006	G	A	1334400	ExcessHet	0.30779	eas	0.168778	20	114	0.30779
chr1-000188014-CCA-C	chr1	188014	CCA	C	2559502.97	ExcessHet	0.14321	nfe	0.22954400000000005	38	120	0.22954400000000005
chr1-000188025-CT-*	chr1	188025	CT	*	80910.97	VQSRTrancheINDEL99.50to99.90	0	none	0	0	130	1e-6
chr1-000188025-CT-C	chr1	188025	CT	C	80910.97	VQSRTrancheINDEL99.50to99.90	0.023264	afr	0.01356499999999999	1	130	0.023264
chr1-000188026-T-*	chr1	188026	T	*	1193	VQSRTrancheSNP99.90to99.95	0	none	0.01359099999999999	1	128	0.01359099999999999
chr1-000188026-T-C	chr1	188026	T	C	1193	VQSRTrancheSNP99.90to99.95	3.58e-5	afr	2.9400000000000004e-4	0	128	2.9400000000000004e-4
chr1-000188028-GC-AC	chr1	188028	GC	AC	72375	VQSRTrancheINDEL99.50to99.90	0	none	0.01201899999999999	1	130	0.01201899999999999
chr1-000188028-GC-G	chr1	188028	GC	G	72375	VQSRTrancheINDEL99.50to99.90	0	none	0	0	130	1e-6
chr1-000188028-GC-TC	chr1	188028	GC	TC	72375	VQSRTrancheINDEL99.50to99.90	0	none	0.00144799999999999	0	130	0.00144799999999999
chr1-000188036-C-G	chr1	188036	C	G	58196	VQSRTrancheSNP99.90to99.95	0.012113	afr	0.02059000000000001	1	114	0.02059000000000001
chr1-000188056-C-*	chr1	188056	C	*	2883	VQSRTrancheSNP99.70to99.80	0	none	0	0	122	1e-6
chr1-000188056-C-T	chr1	188056	C	T	2883	VQSRTrancheSNP99.70to99.80	2.827e-5	nfe	9e-6	1	122	2.827e-5
chr1-000188062-A-*	chr1	188062	A	*	2796228	ExcessHet	0	none	0	0	96	1e-6
chr1-000188062-A-C	chr1	188062	A	C	2796228	ExcessHet	0.57022	eas	0.4238129999999998	32	96	0.57022
chr1-000188087-G-A	chr1	188087	G	A	34138	VQSRTrancheSNP99.80to99.90	0.0079466	afr	0.01374399999999999	0	116	0.01374399999999999
chr1-000188118-C-*	chr1	188118	C	*	1767885	PASS	0	none	0	0	92	1e-6
chr1-000188118-C-G	chr1	188118	C	G	1767885	PASS	0	none	0	0	92	1e-6
chr1-000188118-C-T	chr1	188118	C	T	1767885	PASS	0.1404	eas	0.148452	2	92	0.148452
chr1-000188150-G-*	chr1	188150	G	*	92319	VQSRTrancheSNP99.80to99.90	0	none	5.870000000000004e-4	0	128	5.870000000000004e-4
chr1-000188150-G-A	chr1	188150	G	A	92319	VQSRTrancheSNP99.80to99.90	0.0037994	mid	0.006214	1	128	0.006214
chr1-000188165-G-A	chr1	188165	G	A	22230	VQSRTrancheSNP99.80to99.90	0.0014252	amr	0.006498	1	126	0.006498
chr1-000188219-G-A	chr1	188219	G	A	16549	VQSRTrancheSNP99.90to99.95	0.0010078	eas	0.002514	0	126	0.002514
chr1-000188246-A-G	chr1	188246	A	G	857496	ExcessHet	0.14636	amr	0.08207300000000001	3	130	0.14636
chr1-000188252-G-T	chr1	188252	G	T	1158663	ExcessHet	0.10311	mid	0.15757300000000002	18	112	0.15757300000000002
chr1-000188254-C-A	chr1	188254	C	A	1436274	ExcessHet	0.21204	amr	0.149055	4	128	0.21204
chr1-000188277-C-A	chr1	188277	C	A	452880	ExcessHet	0	none	0	0	128	1e-6
chr1-000188277-C-T	chr1	188277	C	T	452880	ExcessHet	0.027752	mid	0.07638700000000001	10	128	0.07638700000000001
chr1-000188289-G-A	chr1	188289	G	A	11155648	ExcessHet	0.24606	nfe	0.200932	31	128	0.24606
chr1-000188289-G-C	chr1	188289	G	C	11155648	ExcessHet	0.014176	afr	7.980000000000003e-4	0	128	0.014176
chr1-000188302-T-G	chr1	188302	T	G	1291	PASS	1.3691e-4	nfe	1.47e-4	0	120	1.47e-4
chr1-000188329-T-C	chr1	188329	T	C	683521	PASS	0.35623	eas	0.173999	3	102	0.35623
chr1-000188428-G-A	chr1	188428	G	A	1908251	PASS	0.055508	nfe	0.033215	1	124	0.055508
chr1-000188687-T-A	chr1	188687	T	A	943274	PASS	0	none	9e-6	0	102	9e-6
chr1-000188687-T-C	chr1	188687	T	C	943274	PASS	0.31272	afr	0.192037	12	102	0.31272
chr1-000188723-A-G	chr1	188723	A	G	2059426	PASS	0.44267	afr	0.2697709999999998	14	88	0.44267
chr1-000188876-C-T	chr1	188876	C	T	402677	ExcessHet	0.22359	eas	0.09740600000000002	0	54	0.22359
chr1-000188945-T-C	chr1	188945	T	C	92308	PASS	0.18468	eas	0.05257200000000001	0	16	0.18468
chr1-000188945-T-G	chr1	188945	T	G	92308	PASS	0	none	0	0	16	1e-6
chr1-000189022-A-G	chr1	189022	A	G	477201	ExcessHet	0.43706	eas	0.18002300000000002	1	2	0.43706
chr1-000258181-CTCTAT-C	chr1	258181	CTCTAT	C	434.97	VQSRTrancheINDEL99.90to99.95	2.0187e-4	nfe	9e-6	0	0	2.0187e-4
chr1-000258185-A-*	chr1	258185	A	*	193	PASS	0	none	9e-6	0	0	9e-6
chr1-000258185-A-G	chr1	258185	A	G	193	PASS	0	none	9e-6	0	0	9e-6
chr1-000258415-T-C	chr1	258415	T	C	129740	VQSRTrancheSNP99.70to99.80	0.081771	amr	0.03583400000000001	0	0	0.081771
chr1-000258754-T-C	chr1	258754	T	C	8843	VQSRTrancheSNP99.80to99.90	0.040493	sas	0.002058	0	0	0.040493
chr1-000267521-T-A	chr1	267521	T	A	31628	PASS	0.16277	nfe	0.02007900000000002	0	0	0.16277
chr1-000267739-C-A	chr1	267739	C	A	7801	PASS	0	none	0.005345	0	0	0.005345
chr1-000268012-G-A	chr1	268012	G	A	26290	PASS	0.32308	nfe	0.015718	0	0	0.32308
chr1-000629115-C-T	chr1	629115	C	T	41551	PASS	0.013518	amr	0.002213	3	110	0.013518
chr1-000629218-A-G	chr1	629218	A	G	4454989	PASS	0.39744	afr	0.03403600000000002	4	120	0.39744
chr1-000629355-C-T	chr1	629355	C	T	9696	PASS	0.0013687	afr	2.2000000000000003e-5	0	126	0.0013687
chr1-000629374-T-C	chr1	629374	T	C	291329	VQSRTrancheSNP99.95to100.00	5.335e-5	afr	4.270000000000005e-4	1	128	4.270000000000005e-4
chr1-000629386-T-C	chr1	629386	T	C	23506	VQSRTrancheSNP99.90to99.95	0.0026283	afr	7.740000000000004e-4	5	118	0.0026283
chr1-000629482-T-C	chr1	629482	T	C	4458	VQSRTrancheSNP99.95to100.00	0.0012102	afr	8.920000000000005e-4	1	112	0.0012102
chr1-000629626-T-A	chr1	629626	T	A	249466	PASS	0	none	7.099999999999998e-5	0	94	7.099999999999998e-5
chr1-000629626-T-C	chr1	629626	T	C	249466	PASS	0.010043	afr	0.007035	3	94	0.010043
chr1-000629626-T-G	chr1	629626	T	G	249466	PASS	0	none	3.6999999999999985e-5	0	94	3.6999999999999985e-5
chr1-000629634-G-A	chr1	629634	G	A	34560	VQSRTrancheSNP99.70to99.80	0.0064953	nfe	8.920000000000005e-4	3	120	0.0064953
chr1-000629731-T-C	chr1	629731	T	C	6977	PASS	8.4769e-4	afr	7.980000000000003e-4	1	128	8.4769e-4
chr1-000629732-A-G	chr1	629732	A	G	162919	PASS	0.0084443	afr	0.00108399999999999	1	128	0.0084443
chr1-000629750-G-A	chr1	629750	G	A	9278	PASS	0.011707	sas	0.00134999999999999	2	130	0.011707
chr1-000629816-T-C	chr1	629816	T	C	11430	VQSRTrancheSNP99.90to99.95	0.00107	nfe	0.00101199999999999	1	126	0.00107
chr1-000629858-T-C	chr1	629858	T	C	179918	VQSRTrancheSNP99.95to100.00	0.0083006	afr	0.00135099999999999	1	132	0.0083006
chr1-000629906-C-*	chr1	629906	C	*	4443533	VQSRTrancheSNP99.95to100.00	0	none	0	0	82	1e-6
chr1-000629906-C-A	chr1	629906	C	A	4443533	VQSRTrancheSNP99.95to100.00	0	none	3.6999999999999985e-5	0	82	3.6999999999999985e-5
chr1-000629906-C-G	chr1	629906	C	G	4443533	VQSRTrancheSNP99.95to100.00	0.015821000000000002	mid	0.01066999999999998	15	82	0.015821000000000002
chr1-000629906-C-T	chr1	629906	C	T	4443533	VQSRTrancheSNP99.95to100.00	0.41686	afr	0.061076	11	82	0.41686
chr1-000629915-A-G	chr1	629915	A	G	18564	PASS	0.0061719	mid	5.870000000000004e-4	2	132	0.0061719
chr1-000629963-A-G	chr1	629963	A	G	10322	PASS	0.0031106	eas	0.002339	2	132	0.0031106
chr1-000629994-A-G	chr1	629994	A	G	14356	PASS	0.037208	amr	0.002314	1	130	0.037208
chr1-000630026-C-A	chr1	630026	C	A	1518979	PASS	4.325e-5	eas	9e-6	0	86	4.325e-5
chr1-000630026-C-G	chr1	630026	C	G	1518979	PASS	0	none	0	0	86	1e-6
chr1-000630026-C-T	chr1	630026	C	T	1518979	PASS	0.15407	sas	0.03193300000000002	15	86	0.15407
chr1-000630039-C-A	chr1	630039	C	A	68838	PASS	1.749e-5	eas	0	0	124	1.749e-5
chr1-000630039-C-G	chr1	630039	C	G	68838	PASS	0.010189	amr	0.002264	2	124	0.010189
chr1-000630074-T-C	chr1	630074	T	C	27787	PASS	7.6661e-4	nfe	2.2999999999999995e-4	1	98	7.6661e-4
chr1-000630074-T-G	chr1	630074	T	G	27787	PASS	0	none	0	0	98	1e-6
chr1-000630089-C-T	chr1	630089	C	T	9199	PASS	0.001368	nfe	1.6699999999999994e-4	1	128	0.001368
chr1-000630211-C-T	chr1	630211	C	T	4356786	VQSRTrancheSNP99.70to99.80	0.54296	afr	0.076143	29	114	0.54296
chr1-000630433-C-T	chr1	630433	C	T	38066	VQSRTrancheSNP99.95to100.00	1.5189e-4	afr	0	2	130	1.5189e-4
chr1-000630490-T-A	chr1	630490	T	A	8102	PASS	0	none	9e-6	0	108	9e-6
chr1-000630490-T-C	chr1	630490	T	C	8102	PASS	0.0011425	nfe	5.180000000000002e-4	1	108	0.0011425
chr1-000630596-C-T	chr1	630596	C	T	1125829	VQSRTrancheSNP99.90to99.95	0.15014	nfe	0.03576800000000001	22	124	0.15014
chr1-000630607-C-T	chr1	630607	C	T	84262	PASS	0.011582	nfe	0.002815	4	124	0.011582
chr1-000630668-G-A	chr1	630668	G	A	1048854	VQSRTrancheSNP99.90to99.95	0.14995	nfe	0.034968	22	122	0.14995
chr1-000630965-T-C	chr1	630965	T	C	18808	VQSRTrancheSNP99.80to99.90	0.0094035	amr	6.100000000000004e-4	0	122	0.0094035
chr1-000631010-T-C	chr1	631010	T	C	140325	PASS	0.036349	sas	0.003167	1	110	0.036349
chr1-000631070-A-G	chr1	631070	A	G	18504	PASS	0.0041582	nfe	5.180000000000002e-4	1	122	0.0041582
chr1-000631412-T-C	chr1	631412	T	C	245432	VQSRTrancheSNP99.95to100.00	0.2413	afr	0.01398199999999998	1	120	0.2413
chr1-000631495-C-T	chr1	631495	C	T	177278	PASS	0.18601	afr	0.00818199999999999	1	126	0.18601
chr1-000631787-C-T	chr1	631787	C	T	936	VQSRTrancheSNP99.70to99.80	8.223e-5	nfe	0	2	116	8.223e-5
chr1-000631859-CG-C	chr1	631859	CG	C	6609786.97	VQSRTrancheINDEL97.00to99.00	0.9875	nfe	0.30494199999999944	91	92	0.9875
chr1-000631860-G-*	chr1	631860	G	*	679	VQSRTrancheSNP99.80to99.90	0	none	0.30494199999999944	91	92	0.30494199999999944
chr1-000631860-G-A	chr1	631860	G	A	679	VQSRTrancheSNP99.80to99.90	0	none	2.2000000000000003e-5	0	92	2.2000000000000003e-5
chr1-000631860-G-C	chr1	631860	G	C	679	VQSRTrancheSNP99.80to99.90	0	none	0	0	92	1e-6
chr1-000631862-G-*	chr1	631862	G	*	921	VQSRTrancheSNP99.80to99.90	0	none	0.00161599999999999	0	34	0.00161599999999999
chr1-000631862-G-A	chr1	631862	G	A	921	VQSRTrancheSNP99.80to99.90	3.7911e-4	sas	9.140000000000004e-4	0	34	9.140000000000004e-4
chr1-000631996-G-A	chr1	631996	G	A	83114	VQSRTrancheSNP99.80to99.90	0.079818	afr	0.003751	1	118	0.079818
chr1-000632106-T-*	chr1	632106	T	*	20424	PASS	0	none	9e-6	0	114	9e-6
chr1-000632106-T-C	chr1	632106	T	C	20424	PASS	0.018606	afr	0.002589	1	114	0.018606
chr1-000632109-T-*	chr1	632109	T	*	14500	VQSRTrancheINDEL99.95to100.00	0	none	0	0	112	1e-6
chr1-000632109-T-A	chr1	632109	T	A	14500	VQSRTrancheINDEL99.95to100.00	0	none	9e-6	0	112	9e-6
chr1-000632109-T-C	chr1	632109	T	C	14500	VQSRTrancheINDEL99.95to100.00	0.01641	afr	0.00294	1	112	0.01641
chr1-000632109-T-TGC	chr1	632109	T	TGC	14500	VQSRTrancheINDEL99.95to100.00	0	none	9e-6	0	112	9e-6
chr1-000632134-A-C	chr1	632134	A	C	19311	PASS	0.005239	amr	5.640000000000005e-4	1	116	0.005239
chr1-000632199-C-T	chr1	632199	C	T	20300580	VQSRTrancheSNP99.95to100.00	0.49117	afr	0.049204	3	106	0.49117
chr1-000632317-G-A	chr1	632317	G	A	33523	PASS	0.040257	afr	0.00284	1	118	0.040257
chr1-000632317-G-T	chr1	632317	G	T	33523	PASS	0	none	0	0	118	1e-6
chr1-000632346-T-C	chr1	632346	T	C	1362222	PASS	0.12747	afr	0.007533	2	124	0.12747
chr1-000632366-T-C	chr1	632366	T	C	229686	PASS	0.040533	nfe	0.007636	6	124	0.040533
chr1-000632368-G-A	chr1	632368	G	A	171042	PASS	0.031063	nfe	0.005543	4	124	0.031063
chr1-000632385-C-G	chr1	632385	C	G	26695	PASS	0.0031959000000000002	nfe	7.030000000000005e-4	1	122	0.0031959000000000002
chr1-000632385-C-T	chr1	632385	C	T	26695	PASS	3.0324e-4	afr	0	0	122	3.0324e-4
chr1-000632403-T-C	chr1	632403	T	C	28131158	VQSRTrancheSNP99.95to100.00	0.51491	afr	0.05237000000000002	3	118	0.51491
chr1-000632445-C-T	chr1	632445	C	T	2726019	PASS	0.16093	afr	0.01036899999999999	2	122	0.16093
chr1-000632470-A-G	chr1	632470	A	G	12002	PASS	0.0026372	afr	0.006599	0	118	0.006599
chr1-000632487-A-G	chr1	632487	A	G	7821855	VQSRTrancheSNP99.95to100.00	0.48346	afr	0.049986000000000023	4	112	0.48346
chr1-000632496-A-G	chr1	632496	A	G	64161	PASS	0.016819	afr	0.01363799999999999	3	114	0.016819
chr1-000632535-A-G	chr1	632535	A	G	432155	PASS	0.077347	afr	0.033045	6	112	0.077347
chr1-000632599-G-A	chr1	632599	G	A	21695	VQSRTrancheSNP99.90to99.95	0.0036387	nfe	7.500000000000004e-4	1	126	0.0036387
chr1-000632633-C-A	chr1	632633	C	A	24052	VQSRTrancheSNP99.70to99.80	0.0030565	nfe	7.030000000000005e-4	1	128	0.0030565
chr1-000632644-A-G	chr1	632644	A	G	650730	PASS	0.15255	sas	0.04723200000000001	13	128	0.15255
chr1-000632730-A-G	chr1	632730	A	G	888591	PASS	0.17121	sas	0.04845900000000001	13	128	0.17121
chr1-000632734-T-G	chr1	632734	T	G	1215	VQSRTrancheSNP99.90to99.95	4.3406e-4	nfe	0	1	130	4.3406e-4
chr1-000632781-C-T	chr1	632781	C	T	1081800	VQSRTrancheSNP99.80to99.90	0.17676	sas	0.04920700000000001	13	128	0.17676
chr1-000632821-T-C	chr1	632821	T	C	2457813	PASS	0.29731	afr	0.027375	3	126	0.29731
chr1-000632834-C-T	chr1	632834	C	T	1007818	PASS	0.14503	nfe	0.03396500000000001	22	130	0.14503
chr1-000632928-G-A	chr1	632928	G	A	594142	PASS	0.084049	nfe	0.021182	12	132	0.084049
chr1-000632964-G-A	chr1	632964	G	A	12355	VQSRTrancheSNP99.70to99.80	0.0020765	nfe	2.5100000000000014e-4	1	128	0.0020765
chr1-000632981-T-C	chr1	632981	T	C	12060	PASS	8.3438e-4	nfe	5.640000000000005e-4	1	124	8.3438e-4
chr1-000633032-T-C	chr1	633032	T	C	1455388	VQSRTrancheSNP99.70to99.80	0.40272	afr	0.06391100000000002	16	130	0.40272
chr1-000633071-C-T	chr1	633071	C	T	1467800	VQSRTrancheSNP99.90to99.95	0.40282	afr	0.06372100000000001	16	128	0.40282
chr1-000633098-C-T	chr1	633098	C	T	1423786	VQSRTrancheSNP99.90to99.95	0.40297	afr	0.06457000000000002	16	124	0.40297
chr1-000633182-A-G	chr1	633182	A	G	1204452	VQSRTrancheSNP99.90to99.95	0.3971	afr	0.063469	16	122	0.3971
chr1-000633192-G-A	chr1	633192	G	A	147597	VQSRTrancheSNP99.95to100.00	0.12051	amr	0.0049	2	118	0.12051
chr1-000633195-G-A	chr1	633195	G	A	1428	VQSRTrancheSNP99.80to99.90	1.746e-5	eas	9e-6	2	128	1.746e-5
chr1-000633209-T-C	chr1	633209	T	C	1576438	VQSRTrancheSNP99.90to99.95	0.39603	afr	0.06387400000000003	16	124	0.39603
chr1-000633230-C-T	chr1	633230	C	T	1567618	VQSRTrancheSNP99.80to99.90	0.39373	afr	0.063072	16	124	0.39373
chr1-000633251-C-T	chr1	633251	C	T	1433020	VQSRTrancheSNP99.90to99.95	0.39291	afr	0.06240300000000001	16	124	0.39291
chr1-000633264-T-C	chr1	633264	T	C	1304606	VQSRTrancheSNP99.70to99.80	0.38899	afr	0.06210900000000002	16	124	0.38899
chr1-000633290-T-C	chr1	633290	T	C	1252919	VQSRTrancheSNP99.80to99.90	0.387	afr	0.06045	16	124	0.387
chr1-000633293-A-G	chr1	633293	A	G	1251668	VQSRTrancheSNP99.80to99.90	0.38659	afr	0.06047700000000001	16	124	0.38659
chr1-000633329-A-G	chr1	633329	A	G	648621	VQSRTrancheSNP99.90to99.95	0.36564	afr	0.05043200000000002	15	126	0.36564
chr1-000633365-C-CCA	chr1	633365	C	CCA	3897281.97	VQSRTrancheINDEL99.90to99.95	0.65864	afr	0.105817	35	118	0.65864
chr1-000633372-T-C	chr1	633372	T	C	7681	PASS	2.5716e-4	afr	0.00154399999999999	1	72	0.00154399999999999
chr1-000633375-G-A	chr1	633375	G	A	996521	VQSRTrancheSNP99.95to100.00	0.33986	afr	0.05363400000000001	12	124	0.33986
chr1-000633420-G-A	chr1	633420	G	A	2844923	VQSRTrancheSNP99.80to99.90	0.2027	afr	0.06295200000000001	11	132	0.2027
chr1-000633423-C-T	chr1	633423	C	T	211030	VQSRTrancheSNP99.90to99.95	0.031965	nfe	0.007535	1	134	0.031965
chr1-000633438-GCACCCCCTC-*	chr1	633438	GCACCCCCTC	*	111209	VQSRTrancheINDEL99.95to100.00	0	none	0	0	134	1e-6
chr1-000633438-GCACCCCCTC-ACACCCCCTC	chr1	633438	GCACCCCCTC	ACACCCCCTC	111209	VQSRTrancheINDEL99.95to100.00	0	none	0.00317	4	134	0.00317
chr1-000633438-GCACCCCCTC-G	chr1	633438	GCACCCCCTC	G	111209	VQSRTrancheINDEL99.95to100.00	0.0018259	nfe	5.180000000000002e-4	2	134	0.0018259
chr1-000633439-CACCCCCTCT-*	chr1	633439	CACCCCCTCT	*	395404.97	VQSRTrancheINDEL99.95to100.00	0	none	5.41e-4	2	134	5.41e-4
chr1-000633439-CACCCCCTCT-C	chr1	633439	CACCCCCTCT	C	395404.97	VQSRTrancheINDEL99.95to100.00	0.086262	amr	0.007275	1	134	0.086262
chr1-000633439-CACCCCCTCT-CACCCCCTCTACCCCCTCT	chr1	633439	CACCCCCTCT	CACCCCCTCTACCCCCTCT	395404.97	VQSRTrancheINDEL99.95to100.00	0	none	1.0799999999999996e-4	0	134	1.0799999999999996e-4
chr1-000633440-A-*	chr1	633440	A	*	1134	VQSRTrancheINDEL99.95to100.00	0	none	0.00797399999999998	3	124	0.00797399999999998
chr1-000633440-A-AC	chr1	633440	A	AC	1134	VQSRTrancheINDEL99.95to100.00	2.0771e-4	afr	2.2000000000000003e-5	0	124	2.0771e-4
chr1-000633440-A-T	chr1	633440	A	T	1134	VQSRTrancheINDEL99.95to100.00	6.6663e-4	mid	3.160000000000005e-4	0	124	6.6663e-4
chr1-000633441-CCCCCTCT-*	chr1	633441	CCCCCTCT	*	1201.97	VQSRTrancheINDEL99.50to99.90	0	none	0.00797599999999998	3	134	0.00797599999999998
chr1-000633441-CCCCCTCT-C	chr1	633441	CCCCCTCT	C	1201.97	VQSRTrancheINDEL99.50to99.90	0	none	0	0	134	1e-6
chr1-000633441-CCCCCTCT-CCCCCTCTACCCCTCTACCCCTCT	chr1	633441	CCCCCTCT	CCCCCTCTACCCCTCTACCCCTCT	1201.97	VQSRTrancheINDEL99.50to99.90	0	none	9e-6	0	134	9e-6
chr1-000633443-C-*	chr1	633443	C	*	858916	VQSRTrancheSNP99.80to99.90	0	none	0.007561	3	134	0.007561
chr1-000633443-C-T	chr1	633443	C	T	858916	VQSRTrancheSNP99.80to99.90	0.17485	afr	0.04614500000000002	7	134	0.17485
chr1-000633444-C-*	chr1	633444	C	*	852827	VQSRTrancheSNP99.80to99.90	0	none	0.007561	3	134	0.007561
chr1-000633444-C-T	chr1	633444	C	T	852827	VQSRTrancheSNP99.80to99.90	0.17465	afr	0.04614500000000002	7	134	0.17465
chr1-000633445-C-*	chr1	633445	C	*	3134	PASS	0	none	0.006852	3	134	0.006852
chr1-000633445-C-T	chr1	633445	C	T	3134	PASS	0	none	9e-6	0	134	9e-6
chr1-000633446-T-*	chr1	633446	T	*	35110	PASS	0	none	0.006852	3	134	0.006852
chr1-000633446-T-C	chr1	633446	T	C	35110	PASS	4.7793e-4	afr	2.9500000000000007e-4	0	134	4.7793e-4
chr1-000633449-A-AC	chr1	633449	A	AC	709	VQSRTrancheINDEL96.00to97.00	2.055e-5	nfe	0	1	132	2.055e-5
chr1-000633449-A-G	chr1	633449	A	G	709	VQSRTrancheINDEL96.00to97.00	6.336e-5	nfe	9e-6	0	132	6.336e-5
chr1-000633455-T-C	chr1	633455	T	C	386	VQSRTrancheSNP99.90to99.95	2.049e-5	nfe	0	1	134	2.049e-5
chr1-000633550-A-G	chr1	633550	A	G	2612	PASS	2.8909e-4	mid	9e-6	1	132	2.8909e-4
chr1-000633552-T-C	chr1	633552	T	C	11774	PASS	2.6964e-4	eas	5.640000000000005e-4	1	128	5.640000000000005e-4
chr1-000633553-A-G	chr1	633553	A	G	732195	PASS	0.24791	afr	0.05075800000000001	10	130	0.24791
chr1-000633558-A-C	chr1	633558	A	C	974	PASS	0	none	0	1	128	1e-6
chr1-000633558-A-G	chr1	633558	A	G	974	PASS	0.0011227	afr	9e-6	0	128	0.0011227
chr1-000633561-A-G	chr1	633561	A	G	835511	PASS	0.3553	afr	0.05538500000000001	16	62	0.3553
chr1-000633561-A-T	chr1	633561	A	T	835511	PASS	3.8007e-4	afr	6.090000000000004e-4	0	62	6.090000000000004e-4
chr1-000633574-A-G	chr1	633574	A	G	788393	PASS	0.30244	afr	0.05497900000000001	13	130	0.30244
chr1-000633588-T-C	chr1	633588	T	C	738651	PASS	0.30405	afr	0.05577200000000001	13	124	0.30405
chr1-000633588-T-G	chr1	633588	T	G	738651	PASS	0	none	0	0	124	1e-6
chr1-000633636-C-T	chr1	633636	C	T	285606	PASS	0.23641	afr	0.04834000000000002	7	118	0.23641
chr1-000633672-C-T	chr1	633672	C	T	1809980	VQSRTrancheSNP99.95to100.00	0.0028307	afr	0.004951	0	114	0.004951
chr1-000633678-C-T	chr1	633678	C	T	117758	PASS	0.078846	afr	0.028723	5	120	0.078846
chr1-000633714-A-G	chr1	633714	A	G	2737424	PASS	0.23665	afr	0.02645800000000002	0	104	0.23665
chr1-000633742-G-A	chr1	633742	G	A	3879	VQSRTrancheSNP99.90to99.95	0.0017242	afr	1.27e-4	1	126	0.0017242
chr1-000633824-T-A	chr1	633824	T	A	65003	PASS	0	none	1.47e-4	0	92	1.47e-4
chr1-000633824-T-C	chr1	633824	T	C	65003	PASS	0.0052594	sas	0.005899	2	92	0.005899
chr1-000633824-T-G	chr1	633824	T	G	65003	PASS	0	none	9e-6	0	92	9e-6
chr1-000633887-G-A	chr1	633887	G	A	16389932	VQSRTrancheSNP99.90to99.95	0.67114	afr	0.16909300000000002	55	118	0.67114
chr1-000633963-C-T	chr1	633963	C	T	1201942	VQSRTrancheSNP99.95to100.00	0.23194	amr	0.01128699999999999	1	134	0.23194
chr1-000634023-G-A	chr1	634023	G	A	121736	VQSRTrancheSNP99.95to100.00	0.0010461	afr	3.6000000000000035e-4	2	134	0.0010461
chr1-000634047-C-T	chr1	634047	C	T	153437	VQSRTrancheSNP99.95to100.00	0.0092689	nfe	0.01047599999999999	3	132	0.01047599999999999
chr1-000634090-G-A	chr1	634090	G	A	21305	VQSRTrancheSNP99.70to99.80	2.1517e-4	nfe	8.9e-5	1	134	2.1517e-4
chr1-000634106-T-C	chr1	634106	T	C	75186	PASS	5.6591e-4	mid	3.6000000000000035e-4	1	134	5.6591e-4
chr1-000634112-T-C	chr1	634112	T	C	39801807	PASS	0.65766	afr	0.2989979999999998	99	134	0.65766
chr1-000634112-T-G	chr1	634112	T	G	39801807	PASS	0	none	0	0	134	1e-6
chr1-000634163-G-A	chr1	634163	G	A	210907	PASS	0.014718	mid	0.003676	3	132	0.014718
chr1-000634163-G-T	chr1	634163	G	T	210907	PASS	0	none	0	0	132	1e-6
chr1-000634224-G-A	chr1	634224	G	A	2779	PASS	3.1354e-4	mid	7.030000000000005e-4	3	128	7.030000000000005e-4
chr1-000634224-G-T	chr1	634224	G	T	2779	PASS	0	none	9e-6	0	128	9e-6
chr1-000634244-T-A	chr1	634244	T	A	75441	PASS	0	none	5.2999999999999994e-5	0	90	5.2999999999999994e-5
chr1-000634244-T-C	chr1	634244	T	C	75441	PASS	0.01231	sas	0.01373399999999999	17	90	0.01373399999999999
chr1-000634337-T-A	chr1	634337	T	A	441525	PASS	0	none	7.099999999999998e-5	0	74	7.099999999999998e-5
chr1-000634337-T-C	chr1	634337	T	C	441525	PASS	0.011642	afr	0.006901	2	74	0.011642
chr1-000634337-T-G	chr1	634337	T	G	441525	PASS	0	none	7.099999999999998e-5	0	74	7.099999999999998e-5
chr1-000634494-C-T	chr1	634494	C	T	19314	PASS	0.0031582	afr	7.970000000000003e-4	1	90	0.0031582
chr1-000634498-C-G	chr1	634498	C	G	9610	PASS	0.0015452	afr	6.100000000000004e-4	1	94	0.0015452
chr1-000634498-C-T	chr1	634498	C	T	9610	PASS	5.3e-6	nfe	0	0	94	5.3e-6
chr1-000634553-G-A	chr1	634553	G	A	1111986	PASS	0.15093	nfe	0.03571100000000001	22	120	0.15093
chr1-000634602-AG-A	chr1	634602	AG	A	67.97	VQSRTrancheINDEL99.50to99.90	0	none	9e-6	1	118	9e-6
chr1-000634603-G-*	chr1	634603	G	*	7384	PASS	0	none	9e-6	1	90	9e-6
chr1-000634603-G-A	chr1	634603	G	A	7384	PASS	8.1248e-4	afr	5.630000000000005e-4	0	90	8.1248e-4
chr1-000634603-G-C	chr1	634603	G	C	7384	PASS	0	none	1.0799999999999996e-4	0	90	1.0799999999999996e-4
chr1-000634922-G-A	chr1	634922	G	A	1352	VQSRTrancheSNP99.90to99.95	1.9675e-4	nfe	2.2000000000000003e-5	1	104	1.9675e-4
chr1-000686625-A-AG	chr1	686625	A	AG	32539.97	PASS	0.068835	nfe	0.00989199999999998	0	0	0.068835
chr1-000720256-G-A	chr1	720256	G	A	943	PASS	0	none	5.620000000000005e-4	0	0	5.620000000000005e-4
chr1-000722408-G-C	chr1	722408	G	C	853500	PASS	0.78894	nfe	0.3739839999999997	0	0	0.78894
chr1-000722589-C-A	chr1	722589	C	A	1933	VQSRTrancheSNP99.80to99.90	0	none	0	0	10	1e-6
chr1-000722589-C-T	chr1	722589	C	T	1933	VQSRTrancheSNP99.80to99.90	5.7578e-4	sas	8.9e-5	0	10	5.7578e-4
chr1-000722645-C-G	chr1	722645	C	G	73321	VQSRTrancheSNP99.90to99.95	0.011859	sas	0.02180000000000001	1	14	0.02180000000000001
chr1-000722646-A-G	chr1	722646	A	G	74707	VQSRTrancheSNP99.90to99.95	0.010916	sas	0.022062	1	12	0.022062
chr1-000722700-G-A	chr1	722700	G	A	63988	PASS	0.022213	nfe	0.01056999999999999	0	4	0.022213
chr1-000722715-C-A	chr1	722715	C	A	65010	VQSRTrancheSNP99.80to99.90	0	none	0	0	0	1e-6
chr1-000722715-C-T	chr1	722715	C	T	65010	VQSRTrancheSNP99.80to99.90	0.071171	amr	0.04053100000000002	0	0	0.071171
chr1-000722721-G-A	chr1	722721	G	A	1222	VQSRTrancheSNP99.80to99.90	3.255e-5	sas	1.27e-4	0	2	1.27e-4
chr1-000722949-G-A	chr1	722949	G	A	54084	ExcessHet	0.10254	amr	0.047343	0	28	0.10254
chr1-000727717-G-C	chr1	727717	G	C	50541288	PASS	0.8641	nfe	0.5391120000000007	0	0	0.8641
chr1-000782094-C-A	chr1	782094	C	A	115664	PASS	0	none	9e-6	0	134	9e-6
chr1-000782094-C-T	chr1	782094	C	T	115664	PASS	0.067939	afr	0.01582800000000001	2	134	0.067939
chr1-000782105-C-A	chr1	782105	C	A	230181	ExcessHet	0.084989	mid	0.04307500000000001	8	132	0.084989
chr1-000782105-C-T	chr1	782105	C	T	230181	ExcessHet	2.0255e-4	afr	9e-6	0	132	2.0255e-4
chr1-000782201-ACAG-A	chr1	782201	ACAG	A	77500.97	VQSRTrancheINDEL97.00to99.00	0.071984	mid	0.028591	7	120	0.071984
chr1-000782202-CAGA-*	chr1	782202	CAGA	*	1524.97	VQSRTrancheINDEL97.00to99.00	0	none	0.028563	7	118	0.028563
chr1-000782202-CAGA-C	chr1	782202	CAGA	C	1524.97	VQSRTrancheINDEL97.00to99.00	2.2614e-4	sas	5.180000000000002e-4	0	118	5.180000000000002e-4
chr1-000782203-A-*	chr1	782203	A	*	50	PASS	0	none	0.02925100000000002	7	116	0.02925100000000002
chr1-000782203-A-C	chr1	782203	A	C	50	PASS	0	none	0	0	116	1e-6
chr1-000782204-G-*	chr1	782204	G	*	815	VQSRTrancheSNP99.80to99.90	0	none	0.02925300000000002	7	118	0.02925300000000002
chr1-000782204-G-A	chr1	782204	G	A	815	VQSRTrancheSNP99.80to99.90	9.53e-5	afr	5.2999999999999994e-5	0	118	9.53e-5
chr1-000782205-A-*	chr1	782205	A	*	137423	VQSRTrancheINDEL97.00to99.00	0	none	5.180000000000002e-4	0	118	5.180000000000002e-4
chr1-000782205-A-AAC	chr1	782205	A	AAC	137423	VQSRTrancheINDEL97.00to99.00	0	none	9e-6	0	118	9e-6
chr1-000782205-A-AC	chr1	782205	A	AC	137423	VQSRTrancheINDEL97.00to99.00	0.073544	mid	0.028881	7	118	0.073544
chr1-000782205-A-C	chr1	782205	A	C	137423	VQSRTrancheINDEL97.00to99.00	0	none	0	0	118	1e-6
chr1-000782207-G-A	chr1	782207	G	A	91403	PASS	0.039941	mid	0.018692	3	118	0.039941
chr1-000782226-G-*	chr1	782226	G	*	91735.97	VQSRTrancheINDEL97.00to99.00	0	none	0	0	108	1e-6
chr1-000782226-G-GA	chr1	782226	G	GA	91735.97	VQSRTrancheINDEL97.00to99.00	0.061743	mid	0.028475	5	108	0.061743
chr1-000805821-C-T	chr1	805821	C	T	185627	ExcessHet	0.0172	mid	0.03902700000000002	8	134	0.03902700000000002
chr1-000805878-C-T	chr1	805878	C	T	90358	VQSRTrancheSNP99.90to99.95	0.023396	afr	0.01472299999999999	2	134	0.023396
chr1-000805911-T-G	chr1	805911	T	G	68658	VQSRTrancheSNP99.80to99.90	0.012179	afr	0.02673800000000001	5	126	0.02673800000000001
chr1-000805937-G-T	chr1	805937	G	T	31770	VQSRTrancheSNP99.90to99.95	0.0020562	mid	0.01490499999999998	2	130	0.01490499999999998
chr1-000805978-T-*	chr1	805978	T	*	49823	VQSRTrancheSNP99.90to99.95	0	none	9e-6	0	126	9e-6
chr1-000805978-T-A	chr1	805978	T	A	49823	VQSRTrancheSNP99.90to99.95	0.0086777	mid	0.02065000000000001	4	126	0.02065000000000001
chr1-000806017-A-G	chr1	806017	A	G	614925	VQSRTrancheSNP99.80to99.90	0.34723	afr	0.07754300000000003	8	130	0.34723
chr1-000806403-C-CG	chr1	806403	C	CG	517	VQSRTrancheINDEL99.50to99.90	0	none	6.999999999999998e-5	0	0	6.999999999999998e-5
chr1-000806403-C-CGAGTTTGAAGTGTAACATGGGATTTCTCTGCAGGGG	chr1	806403	C	CGAGTTTGAAGTGTAACATGGGATTTCTCTGCAGGGG	517	VQSRTrancheINDEL99.50to99.90	0	none	9e-6	0	0	9e-6
chr1-000806403-C-G	chr1	806403	C	G	517	VQSRTrancheINDEL99.50to99.90	0	none	9e-6	0	0	9e-6
chr1-000806406-GCT-G	chr1	806406	GCT	G	759	VQSRTrancheINDEL99.50to99.90	7.8604e-4	nfe	1.27e-4	0	0	7.8604e-4
chr1-000806406-GCT-TCT	chr1	806406	GCT	TCT	759	VQSRTrancheINDEL99.50to99.90	0	none	6.999999999999998e-5	0	0	6.999999999999998e-5
chr1-000806407-C-*	chr1	806407	C	*	4923	VQSRTrancheSNP99.90to99.95	0	none	1.27e-4	0	0	1.27e-4
chr1-000806407-C-T	chr1	806407	C	T	4923	VQSRTrancheSNP99.90to99.95	0.010221	sas	0.002356	0	0	0.010221
chr1-000809783-C-A	chr1	809783	C	A	48984	PASS	0.22363	sas	0.016531	0	0	0.22363
chr1-000810262-AC-A	chr1	810262	AC	A	234352.97	ExcessHet	0.081134	mid	0.03875700000000002	5	30	0.081134
chr1-000853333-T-C	chr1	853333	T	C	37953	PASS	0	none	0.02796900000000001	0	0	0.02796900000000001
chr1-000853460-T-C	chr1	853460	T	C	6784	PASS	0	none	0.003385	0	0	0.003385
chr1-000853464-C-G	chr1	853464	C	G	6337	PASS	0	none	0.002932	0	0	0.002932
chr1-000853509-C-T	chr1	853509	C	T	1174	PASS	0	none	6.080000000000004e-4	0	0	6.080000000000004e-4
chr1-000853519-G-C	chr1	853519	G	C	150	PASS	0	none	3.6999999999999985e-5	0	0	3.6999999999999985e-5
chr1-000873251-G-A	chr1	873251	G	A	24066458	PASS	0.75954	nfe	0.6431430000000007	100	134	0.75954
chr1-000873542-G-A	chr1	873542	G	A	135732947	PASS	0.99752	nfe	0.985174	134	134	0.99752
chr1-000873548-C-*	chr1	873548	C	*	87393712	PASS	0	none	0	0	134	1e-6
chr1-000873548-C-T	chr1	873548	C	T	87393712	PASS	0.76181	nfe	0.6429530000000007	100	134	0.76181
chr1-000874050-C-A	chr1	874050	C	A	10683	PASS	5.6306e-4	nfe	3.6999999999999985e-5	1	134	5.6306e-4
chr1-000874061-A-G	chr1	874061	A	G	1027	PASS	7.281e-5	amr	0	1	134	7.281e-5
chr1-000874496-A-G	chr1	874496	A	G	1712673	PASS	0.29763	eas	0.11236500000000002	17	134	0.29763
chr1-000874906-G-*	chr1	874906	G	*	171721	PASS	0	none	9e-6	0	0	9e-6
chr1-000874906-G-A	chr1	874906	G	A	171721	PASS	0.19932	amr	0.07014200000000001	0	0	0.19932
chr1-000914618-A-G	chr1	914618	A	G	177037	PASS	0.73002	nfe	0.11517	0	0	0.73002
chr1-000914838-T-A	chr1	914838	T	A	83504	PASS	0.38468	nfe	0.05454600000000002	0	0	0.38468
chr1-000914991-G-A	chr1	914991	G	A	90595	PASS	0	none	0	0	0	1e-6
chr1-000914991-G-T	chr1	914991	G	T	90595	PASS	0.39089	nfe	0.063446	0	0	0.39089
chr1-000925628-G-C	chr1	925628	G	C	4877284	PASS	0.96747	nfe	0.7803740000000008	54	56	0.96747
chr1-000930055-C-G	chr1	930055	C	G	151357	PASS	0.031435	sas	0.007068	3	134	0.031435
chr1-000930055-C-T	chr1	930055	C	T	151357	PASS	0.004616	afr	2.5100000000000014e-4	0	134	0.004616
chr1-000930314-C-T	chr1	930314	C	T	467560	PASS	0.13256	eas	0.014775	1	134	0.13256
chr1-000930358-A-G	chr1	930358	A	G	134862	PASS	0.009801	mid	0.005648	1	134	0.009801
chr1-000930907-CCCTCG-C	chr1	930907	CCCTCG	C	3908.97	PASS	3.517e-4	sas	8.9e-5	1	134	3.517e-4
chr1-000930939-G-A	chr1	930939	G	A	17756536	PASS	0.99705	nfe	0.9701880000000002	134	134	0.99705
chr1-000931131-CCCCT-C	chr1	931131	CCCCT	C	13547589.97	ExcessHet	0.0023528	afr	6.100000000000004e-4	0	124	0.0023528
chr1-000931131-CCCCT-CCCCTCCCT	chr1	931131	CCCCT	CCCCTCCCT	13547589.97	ExcessHet	0	none	0.5562150000000001	84	124	0.5562150000000001
chr1-000931131-CCCCT-CCCCTCCCTCCCT	chr1	931131	CCCCT	CCCCTCCCTCCCT	13547589.97	ExcessHet	0	none	0	0	124	1e-6
chr1-000931135-TCCC-*	chr1	931135	TCCC	*	9397	VQSRTrancheINDEL99.90to99.95	0	none	5.41e-4	0	92	5.41e-4
chr1-000931135-TCCC-ACCC	chr1	931135	TCCC	ACCC	9397	VQSRTrancheINDEL99.90to99.95	0	none	0	0	92	1e-6
chr1-000931135-TCCC-CCCC	chr1	931135	TCCC	CCCC	9397	VQSRTrancheINDEL99.90to99.95	0	none	2.9400000000000004e-4	0	92	2.9400000000000004e-4
chr1-000931135-TCCC-GCCC	chr1	931135	TCCC	GCCC	9397	VQSRTrancheINDEL99.90to99.95	0	none	3.6999999999999985e-5	0	92	3.6999999999999985e-5
chr1-000931135-TCCC-T	chr1	931135	TCCC	T	9397	VQSRTrancheINDEL99.90to99.95	9.5e-7	nfe	0	0	92	1e-6
chr1-000931135-TCCC-TACCAGGCCC	chr1	931135	TCCC	TACCAGGCCC	9397	VQSRTrancheINDEL99.90to99.95	0	none	0	0	92	1e-6
chr1-000931135-TCCC-TACCC	chr1	931135	TCCC	TACCC	9397	VQSRTrancheINDEL99.90to99.95	0	none	2.2000000000000003e-5	0	92	2.2000000000000003e-5
chr1-000931135-TCCC-TCCCC	chr1	931135	TCCC	TCCCC	9397	VQSRTrancheINDEL99.90to99.95	0	none	1.0799999999999996e-4	0	92	1.0799999999999996e-4
chr1-000931135-TCCC-TCCCCCCC	chr1	931135	TCCC	TCCCCCCC	9397	VQSRTrancheINDEL99.90to99.95	0	none	2.2000000000000003e-5	0	92	2.2000000000000003e-5
chr1-000931135-TCCC-TCCCCCCCCC	chr1	931135	TCCC	TCCCCCCCCC	9397	VQSRTrancheINDEL99.90to99.95	0	none	2.9400000000000004e-4	0	92	2.9400000000000004e-4
chr1-000931135-TCCC-TCCCCCCCCCCCCC	chr1	931135	TCCC	TCCCCCCCCCCCCC	9397	VQSRTrancheINDEL99.90to99.95	0	none	0	0	92	1e-6
chr1-000931135-TCCC-TCCCCGGGGCCCCCCCC	chr1	931135	TCCC	TCCCCGGGGCCCCCCCC	9397	VQSRTrancheINDEL99.90to99.95	0	none	0	0	92	1e-6
chr1-000931135-TCCC-TGCCC	chr1	931135	TCCC	TGCCC	9397	VQSRTrancheINDEL99.90to99.95	0	none	2.720000000000003e-4	0	92	2.720000000000003e-4
chr1-000931135-TCCC-TGCCCC	chr1	931135	TCCC	TGCCCC	9397	VQSRTrancheINDEL99.90to99.95	0	none	1.6699999999999994e-4	0	92	1.6699999999999994e-4
chr1-000931135-TCCC-TGCCCCC	chr1	931135	TCCC	TGCCCCC	9397	VQSRTrancheINDEL99.90to99.95	0	none	0	0	92	1e-6
chr1-000931135-TCCC-TGCCCCCCCC	chr1	931135	TCCC	TGCCCCCCCC	9397	VQSRTrancheINDEL99.90to99.95	0	none	9e-6	0	92	9e-6
chr1-000931135-TCCC-TGCCCCCCCCC	chr1	931135	TCCC	TGCCCCCCCCC	9397	VQSRTrancheINDEL99.90to99.95	0	none	2.2000000000000003e-5	0	92	2.2000000000000003e-5
chr1-000931135-TCCC-TGGCCC	chr1	931135	TCCC	TGGCCC	9397	VQSRTrancheINDEL99.90to99.95	0	none	3.160000000000005e-4	0	92	3.160000000000005e-4
chr1-000931135-TCCC-TGGCCCC	chr1	931135	TCCC	TGGCCCC	9397	VQSRTrancheINDEL99.90to99.95	0	none	2.2000000000000003e-5	0	92	2.2000000000000003e-5
chr1-000931135-TCCC-TGGCCCCC	chr1	931135	TCCC	TGGCCCCC	9397	VQSRTrancheINDEL99.90to99.95	0	none	0	0	92	1e-6
chr1-000931135-TCCC-TGGCCCCCCC	chr1	931135	TCCC	TGGCCCCCCC	9397	VQSRTrancheINDEL99.90to99.95	0	none	0	0	92	1e-6
chr1-000931135-TCCC-TGGCCCCCCCCC	chr1	931135	TCCC	TGGCCCCCCCCC	9397	VQSRTrancheINDEL99.90to99.95	0	none	0	0	92	1e-6
chr1-000931135-TCCC-TTCCCC	chr1	931135	TCCC	TTCCCC	9397	VQSRTrancheINDEL99.90to99.95	0	none	2.2000000000000003e-5	1	92	2.2000000000000003e-5
chr1-000931135-TCCC-TTCCCCC	chr1	931135	TCCC	TTCCCCC	9397	VQSRTrancheINDEL99.90to99.95	0	none	0	0	92	1e-6
chr1-000931135-TCCC-TTCCCCCCCC	chr1	931135	TCCC	TTCCCCCCCC	9397	VQSRTrancheINDEL99.90to99.95	0	none	0	0	92	1e-6
chr1-000931135-TCCC-TTGCCC	chr1	931135	TCCC	TTGCCC	9397	VQSRTrancheINDEL99.90to99.95	0	none	2.2999999999999995e-4	0	92	2.2999999999999995e-4
chr1-000931135-TCCC-TTGCCCC	chr1	931135	TCCC	TTGCCCC	9397	VQSRTrancheINDEL99.90to99.95	0	none	5.2999999999999994e-5	0	92	5.2999999999999994e-5
chr1-000931135-TCCC-TTGCCCCCC	chr1	931135	TCCC	TTGCCCCCC	9397	VQSRTrancheINDEL99.90to99.95	0	none	0	0	92	1e-6
chr1-000931135-TCCC-TTGCCCCCCC	chr1	931135	TCCC	TTGCCCCCCC	9397	VQSRTrancheINDEL99.90to99.95	0	none	0	0	92	1e-6
chr1-000931135-TCCC-TTGCCCCCCCC	chr1	931135	TCCC	TTGCCCCCCCC	9397	VQSRTrancheINDEL99.90to99.95	0	none	9e-6	0	92	9e-6
chr1-000931139-T-*	chr1	931139	T	*	123317	ExcessHet	0	none	0.00935199999999999	0	20	0.00935199999999999
chr1-000931139-T-A	chr1	931139	T	A	123317	ExcessHet	0	none	9e-6	0	20	9e-6
chr1-000931139-T-C	chr1	931139	T	C	123317	ExcessHet	0.0082346	sas	0.027111	0	20	0.027111
chr1-000931139-T-TCCCC	chr1	931139	T	TCCCC	123317	ExcessHet	4.5341e-4	sas	0.002258	0	20	0.002258
chr1-000931139-T-TCCCCC	chr1	931139	T	TCCCCC	123317	ExcessHet	1.14e-6	nfe	0	0	20	1.14e-6
chr1-000931139-T-TCCCCCC	chr1	931139	T	TCCCCCC	123317	ExcessHet	4.502e-5	sas	1.47e-4	0	20	1.47e-4
chr1-000931139-T-TCCCCCCCCC	chr1	931139	T	TCCCCCCCCC	123317	ExcessHet	4.1e-7	nfe	0	0	20	1e-6
chr1-000931139-T-TCCCCCCCCCCC	chr1	931139	T	TCCCCCCCCCCC	123317	ExcessHet	0	none	0	0	20	1e-6
chr1-000931139-T-TCCCG	chr1	931139	T	TCCCG	123317	ExcessHet	0	none	0	0	20	1e-6
chr1-000931139-T-TGCCCCCCCC	chr1	931139	T	TGCCCCCCCC	123317	ExcessHet	0	none	0	0	20	1e-6
chr1-000931139-T-TTCCC	chr1	931139	T	TTCCC	123317	ExcessHet	7.127e-5	amr	4.0400000000000006e-4	0	20	4.0400000000000006e-4
chr1-000931139-T-TTCCCC	chr1	931139	T	TTCCCC	123317	ExcessHet	4.304e-5	eas	5.2999999999999994e-5	0	20	5.2999999999999994e-5
chr1-000931143-T-*	chr1	931143	T	*	396709	ExcessHet	0	none	0.04256500000000001	0	14	0.04256500000000001
chr1-000931143-T-C	chr1	931143	T	C	396709	ExcessHet	0.028591	sas	0.06477700000000002	0	14	0.06477700000000002
chr1-000931143-T-TCCCA	chr1	931143	T	TCCCA	396709	ExcessHet	2.73e-6	nfe	9e-6	0	14	9e-6
chr1-000931143-T-TCCCC	chr1	931143	T	TCCCC	396709	ExcessHet	5.12e-6	sas	3.6999999999999985e-5	0	14	3.6999999999999985e-5
chr1-000931143-T-TCCCTCCCA	chr1	931143	T	TCCCTCCCA	396709	ExcessHet	3.8071e-4	nfe	9e-6	0	14	3.8071e-4
chr1-000935662-C-CA	chr1	935662	C	CA	232436.97	PASS	0.021045	sas	0.01440699999999999	3	132	0.021045
chr1-000935835-C-G	chr1	935835	C	G	373674	PASS	0.14813	eas	0.01519599999999998	1	134	0.14813
chr1-000935835-C-T	chr1	935835	C	T	373674	PASS	0.0055331	sas	3.6000000000000035e-4	0	134	0.0055331
chr1-000935954-G-*	chr1	935954	G	*	12233684	PASS	0	none	0	0	134	1e-6
chr1-000935954-G-A	chr1	935954	G	A	12233684	PASS	0.023278	afr	7.510000000000005e-4	0	134	0.023278
chr1-000935954-G-T	chr1	935954	G	T	12233684	PASS	0.71706	nfe	0.6306900000000004	89	134	0.71706
chr1-000936020-C-A	chr1	936020	C	A	385	PASS	2.483e-5	nfe	0	1	134	2.483e-5
chr1-000939398-GCCTCCCCAGCCACGGTGAGGACCCACCCTGGCATGATCCCCCTCATCA-*	chr1	939398	GCCTCCCCAGCCACGGTGAGGACCCACCCTGGCATGATCCCCCTCATCA	*	1685811.97	PASS	0	none	0	0	134	1e-6
chr1-000939398-GCCTCCCCAGCCACGGTGAGGACCCACCCTGGCATGATCCCCCTCATCA-G	chr1	939398	GCCTCCCCAGCCACGGTGAGGACCCACCCTGGCATGATCCCCCTCATCA	G	1685811.97	PASS	0.047127	nfe	0.049589	7	134	0.049589
chr1-000939398-GCCTCCCCAGCCACGGTGAGGACCCACCCTGGCATGATCCCCCTCATCA-GCCTCCCCAGCCACGGTGAGGACCCACCCGGGCATGATCCCCCTCATCACCTCCCCAGCCACGGTGAGGACCCACCCTGGCATGATCCCCCTCATCA	chr1	939398	GCCTCCCCAGCCACGGTGAGGACCCACCCTGGCATGATCCCCCTCATCA	GCCTCCCCAGCCACGGTGAGGACCCACCCGGGCATGATCCCCCTCATCACCTCCCCAGCCACGGTGAGGACCCACCCTGGCATGATCCCCCTCATCA	1685811.97	PASS	0	none	0	0	134	1e-6
chr1-000939398-GCCTCCCCAGCCACGGTGAGGACCCACCCTGGCATGATCCCCCTCATCA-GCCTCCCCAGCCACGGTGAGGACCCACCCTGGCATGATCCCCCACATCACCTCCCCAGCCACGGTGAGGACCCACCCTGGCATGATCCCCCTCAGCACCTCCCCAGCCACGGTGAGGACCCACCCTGGCATGATCCCCCTCATCA	chr1	939398	GCCTCCCCAGCCACGGTGAGGACCCACCCTGGCATGATCCCCCTCATCA	GCCTCCCCAGCCACGGTGAGGACCCACCCTGGCATGATCCCCCACATCACCTCCCCAGCCACGGTGAGGACCCACCCTGGCATGATCCCCCTCAGCACCTCCCCAGCCACGGTGAGGACCCACCCTGGCATGATCCCCCTCATCA	1685811.97	PASS	0	none	0	0	134	1e-6
chr1-000939398-GCCTCCCCAGCCACGGTGAGGACCCACCCTGGCATGATCCCCCTCATCA-GCCTCCCCAGCCACGGTGAGGACCCACCCTGGCATGATCCCCCACATCACCTCCCCAGCCACGGTGAGGACCCACCCTGGCATGATCCCCCTCATCA	chr1	939398	GCCTCCCCAGCCACGGTGAGGACCCACCCTGGCATGATCCCCCTCATCA	GCCTCCCCAGCCACGGTGAGGACCCACCCTGGCATGATCCCCCACATCACCTCCCCAGCCACGGTGAGGACCCACCCTGGCATGATCCCCCTCATCA	1685811.97	PASS	0	none	0	0	134	1e-6
chr1-000939398-GCCTCCCCAGCCACGGTGAGGACCCACCCTGGCATGATCCCCCTCATCA-GCCTCCCCAGCCACGGTGAGGACCCACCCTGGCATGATCCCCCCCATCACCTCCCCAGCCACGGTGAGGACCCACCCTGGCATGATCCCCCTCATCA	chr1	939398	GCCTCCCCAGCCACGGTGAGGACCCACCCTGGCATGATCCCCCTCATCA	GCCTCCCCAGCCACGGTGAGGACCCACCCTGGCATGATCCCCCCCATCACCTCCCCAGCCACGGTGAGGACCCACCCTGGCATGATCCCCCTCATCA	1685811.97	PASS	0	none	0	0	134	1e-6
chr1-000939398-GCCTCCCCAGCCACGGTGAGGACCCACCCTGGCATGATCCCCCTCATCA-GCCTCCCCAGCCACGGTGAGGACCCACCCTGGCATGATCCCCCTCAGCACCTCCCCAGCCACGGTGAGGACCCACCCTGGCATGATCCCCCTCATCA	chr1	939398	GCCTCCCCAGCCACGGTGAGGACCCACCCTGGCATGATCCCCCTCATCA	GCCTCCCCAGCCACGGTGAGGACCCACCCTGGCATGATCCCCCTCAGCACCTCCCCAGCCACGGTGAGGACCCACCCTGGCATGATCCCCCTCATCA	1685811.97	PASS	0	none	0	0	134	1e-6
chr1-000939398-GCCTCCCCAGCCACGGTGAGGACCCACCCTGGCATGATCCCCCTCATCA-GCCTCCCCAGCCACGGTGAGGACCCACCCTGGCATGATCCCCCTCATCACCTCCCCAGCCACGGTGAGGACCCACCCTGGCATGATCCCCCTCATCA	chr1	939398	GCCTCCCCAGCCACGGTGAGGACCCACCCTGGCATGATCCCCCTCATCA	GCCTCCCCAGCCACGGTGAGGACCCACCCTGGCATGATCCCCCTCATCACCTCCCCAGCCACGGTGAGGACCCACCCTGGCATGATCCCCCTCATCA	1685811.97	PASS	0	none	0.003651	1	134	0.003651
chr1-000939398-GCCTCCCCAGCCACGGTGAGGACCCACCCTGGCATGATCCCCCTCATCA-GCCTCCCCAGCCACGGTGAGGACCCACCCTGGCATGATCCCCCTCATCACCTCCCCAGCCACGGTGAGGACCCACCCTGGCATGATCCCCCTCATCACCTCCCCAGCCACGGTGAGGACCCACCCTGGCATGATCCCCCTCATCA	chr1	939398	GCCTCCCCAGCCACGGTGAGGACCCACCCTGGCATGATCCCCCTCATCA	GCCTCCCCAGCCACGGTGAGGACCCACCCTGGCATGATCCCCCTCATCACCTCCCCAGCCACGGTGAGGACCCACCCTGGCATGATCCCCCTCATCACCTCCCCAGCCACGGTGAGGACCCACCCTGGCATGATCCCCCTCATCA	1685811.97	PASS	0	none	9e-6	0	134	9e-6
chr1-000939398-GCCTCCCCAGCCACGGTGAGGACCCACCCTGGCATGATCCCCCTCATCA-GCCTCCCCAGCCACGGTGAGGACCCACCCTGGCATGATCCCCCTCATCTCCTCCCCAGCCACGGTGAGGACCCACCCTGGCATGATCCCCCTCATCA	chr1	939398	GCCTCCCCAGCCACGGTGAGGACCCACCCTGGCATGATCCCCCTCATCA	GCCTCCCCAGCCACGGTGAGGACCCACCCTGGCATGATCCCCCTCATCTCCTCCCCAGCCACGGTGAGGACCCACCCTGGCATGATCCCCCTCATCA	1685811.97	PASS	0	none	9e-6	0	134	9e-6
chr1-000939398-GCCTCCCCAGCCACGGTGAGGACCCACCCTGGCATGATCCCCCTCATCA-GCCTCCCCAGCCACGGTGAGGACCCACCCTGGCATGATCCCCCTCATCTCCTCCCCAGCCACGGTGAGGACCCACCCTGGCATGATCCCCCTCATCACCTCCCCAGCCACGGTGAGGACCCACCCTGGCATGATCCCCCTCATCA	chr1	939398	GCCTCCCCAGCCACGGTGAGGACCCACCCTGGCATGATCCCCCTCATCA	GCCTCCCCAGCCACGGTGAGGACCCACCCTGGCATGATCCCCCTCATCTCCTCCCCAGCCACGGTGAGGACCCACCCTGGCATGATCCCCCTCATCACCTCCCCAGCCACGGTGAGGACCCACCCTGGCATGATCCCCCTCATCA	1685811.97	PASS	0	none	0	0	134	1e-6
chr1-000939398-GCCTCCCCAGCCACGGTGAGGACCCACCCTGGCATGATCCCCCTCATCA-GCCTCCCCAGCCACGGTGAGGACCCACCCTGGCATGATCCCCCTCCTCACCTCCCCAGCCACGGTGAGGACCCACCCTGGCATGATCCCCCTCATCA	chr1	939398	GCCTCCCCAGCCACGGTGAGGACCCACCCTGGCATGATCCCCCTCATCA	GCCTCCCCAGCCACGGTGAGGACCCACCCTGGCATGATCCCCCTCCTCACCTCCCCAGCCACGGTGAGGACCCACCCTGGCATGATCCCCCTCATCA	1685811.97	PASS	0	none	9e-6	0	134	9e-6
chr1-000939399-C-*	chr1	939399	C	*	45066	PASS	0	none	0.049615	7	134	0.049615
chr1-000939399-C-T	chr1	939399	C	T	45066	PASS	6.1104e-4	afr	8.450000000000003e-4	0	134	8.450000000000003e-4
chr1-000939408-C-*	chr1	939408	C	*	3608	PASS	0	none	0.049591	7	134	0.049591
chr1-000939408-C-T	chr1	939408	C	T	3608	PASS	0	none	9e-6	0	134	9e-6
chr1-000939411-C-*	chr1	939411	C	*	754	VQSRTrancheSNP99.70to99.80	0	none	0.049567	7	134	0.049567
chr1-000939411-C-T	chr1	939411	C	T	754	VQSRTrancheSNP99.70to99.80	6.123e-5	nfe	0	0	134	6.123e-5
chr1-000939428-G-*	chr1	939428	G	*	141.97	VQSRTrancheINDEL99.50to99.90	0	none	0.049543	7	134	0.049543
chr1-000939428-G-GGCATGATCCCCCTCATCACCTCCCCAGCCACGGTGAGGACCCACCCTT	chr1	939428	G	GGCATGATCCCCCTCATCACCTCCCCAGCCACGGTGAGGACCCACCCTT	141.97	VQSRTrancheINDEL99.50to99.90	0	none	0	0	134	1e-6
chr1-000939429-G-*	chr1	939429	G	*	8384	PASS	0	none	0.049543	7	134	0.049543
chr1-000939429-G-C	chr1	939429	G	C	8384	PASS	3.678e-5	nfe	1.27e-4	0	134	1.27e-4
chr1-000939436-CCCCCTCATCACCTCCCCAGCCACGGTGAGGACCCACCCTGGCATGATCT-*	chr1	939436	CCCCCTCATCACCTCCCCAGCCACGGTGAGGACCCACCCTGGCATGATCT	*	197626.97	PASS	0	none	0.04925500000000001	7	134	0.04925500000000001
chr1-000939436-CCCCCTCATCACCTCCCCAGCCACGGTGAGGACCCACCCTGGCATGATCT-C	chr1	939436	CCCCCTCATCACCTCCCCAGCCACGGTGAGGACCCACCCTGGCATGATCT	C	197626.97	PASS	0.011163	eas	0.00164599999999999	0	134	0.011163
chr1-000939436-CCCCCTCATCACCTCCCCAGCCACGGTGAGGACCCACCCTGGCATGATCT-CCCCCTCATCACCTCCCCAGCCACGGTGAGGACCCACCCTGGCATGATCCCCCTCATCACCTCCCCAGCCACGGTGAGGACCCACCCTGGCATGATCTCCCCTCATCACCTCCCCAGCCACGGTGAGGACCCACCCTGGCATGATCT	chr1	939436	CCCCCTCATCACCTCCCCAGCCACGGTGAGGACCCACCCTGGCATGATCT	CCCCCTCATCACCTCCCCAGCCACGGTGAGGACCCACCCTGGCATGATCCCCCTCATCACCTCCCCAGCCACGGTGAGGACCCACCCTGGCATGATCTCCCCTCATCACCTCCCCAGCCACGGTGAGGACCCACCCTGGCATGATCT	197626.97	PASS	0	none	0	0	134	1e-6
chr1-000939436-CCCCCTCATCACCTCCCCAGCCACGGTGAGGACCCACCCTGGCATGATCT-CCCCCTCATCACCTCCCCAGCCACGGTGAGGACCCACCCTGGCATGATCTCCCCTCATCACCTCCCCAGCCACGGTGAGGACCCACCCTGGCATGATCT	chr1	939436	CCCCCTCATCACCTCCCCAGCCACGGTGAGGACCCACCCTGGCATGATCT	CCCCCTCATCACCTCCCCAGCCACGGTGAGGACCCACCCTGGCATGATCTCCCCTCATCACCTCCCCAGCCACGGTGAGGACCCACCCTGGCATGATCT	197626.97	PASS	0	none	0.00297	0	134	0.00297
chr1-000939436-CCCCCTCATCACCTCCCCAGCCACGGTGAGGACCCACCCTGGCATGATCT-CCCCCTCATCACCTCCCCAGCCACGGTGAGGACCCACCCTGGTATGATCTCCCCTCATCACCTCCCCAGCCACGGTGAGGACCCACCCTGGCATGATCT	chr1	939436	CCCCCTCATCACCTCCCCAGCCACGGTGAGGACCCACCCTGGCATGATCT	CCCCCTCATCACCTCCCCAGCCACGGTGAGGACCCACCCTGGTATGATCTCCCCTCATCACCTCCCCAGCCACGGTGAGGACCCACCCTGGCATGATCT	197626.97	PASS	0	none	9e-6	0	134	9e-6
chr1-000939436-CCCCCTCATCACCTCCCCAGCCACGGTGAGGACCCACCCTGGCATGATCT-CTCCCCTCATCACCTCCCCAGCCACGGTGAGGACCCACCCTGGCATGATCT	chr1	939436	CCCCCTCATCACCTCCCCAGCCACGGTGAGGACCCACCCTGGCATGATCT	CTCCCCTCATCACCTCCCCAGCCACGGTGAGGACCCACCCTGGCATGATCT	197626.97	PASS	0	none	2.7300000000000035e-4	0	134	2.7300000000000035e-4
chr1-000939437-CCCCTCATCACCTCCCCAGCCACGGTGAGGACCCACCCTGGCATGATCT-*	chr1	939437	CCCCTCATCACCTCCCCAGCCACGGTGAGGACCCACCCTGGCATGATCT	*	13477	VQSRTrancheINDEL95.00to96.00	0	none	0.051419	7	134	0.051419
chr1-000939437-CCCCTCATCACCTCCCCAGCCACGGTGAGGACCCACCCTGGCATGATCT-C	chr1	939437	CCCCTCATCACCTCCCCAGCCACGGTGAGGACCCACCCTGGCATGATCT	C	13477	VQSRTrancheINDEL95.00to96.00	1.1553e-4	amr	9e-6	0	134	1.1553e-4
chr1-000939437-CCCCTCATCACCTCCCCAGCCACGGTGAGGACCCACCCTGGCATGATCT-CCCCTCATCACCTCCCCAGCCACGGTGAGGACCCACCCTGGCATGATCTCCCTCATCACCTCCCCAGCCACGGTGAGGACCCACCCTGGCATGATCT	chr1	939437	CCCCTCATCACCTCCCCAGCCACGGTGAGGACCCACCCTGGCATGATCT	CCCCTCATCACCTCCCCAGCCACGGTGAGGACCCACCCTGGCATGATCTCCCTCATCACCTCCCCAGCCACGGTGAGGACCCACCCTGGCATGATCT	13477	VQSRTrancheINDEL95.00to96.00	0	none	0	0	134	1e-6
chr1-000939437-CCCCTCATCACCTCCCCAGCCACGGTGAGGACCCACCCTGGCATGATCT-TCCCTCATCACCTCCCCAGCCACGGTGAGGACCCACCCTGGCATGATCT	chr1	939437	CCCCTCATCACCTCCCCAGCCACGGTGAGGACCCACCCTGGCATGATCT	TCCCTCATCACCTCCCCAGCCACGGTGAGGACCCACCCTGGCATGATCT	13477	VQSRTrancheINDEL95.00to96.00	0	none	8.9e-5	0	134	8.9e-5
chr1-000939438-C-*	chr1	939438	C	*	757	PASS	0	none	0.05144800000000001	7	134	0.05144800000000001
chr1-000939438-C-T	chr1	939438	C	T	757	PASS	8.21e-6	amr	0	0	134	8.21e-6
chr1-000939441-T-*	chr1	939441	T	*	2077.97	VQSRTrancheINDEL99.50to99.90	0	none	0.05144800000000001	7	134	0.05144800000000001
chr1-000939441-T-TCATCACCTCCCCAGCCACGGTGAGGACCCACCCTGGCATGATCCCCCA	chr1	939441	T	TCATCACCTCCCCAGCCACGGTGAGGACCCACCCTGGCATGATCCCCCA	2077.97	VQSRTrancheINDEL99.50to99.90	0	none	2.2000000000000003e-5	0	134	2.2000000000000003e-5
chr1-000939547-A-G	chr1	939547	A	G	836208	PASS	0.17454	eas	0.030142	3	134	0.17454
chr1-000939570-T-TCCCTGGAAGACC	chr1	939570	T	TCCCTGGAAGACC	20515571.97	PASS	0	none	0	0	134	1e-6
chr1-000939570-T-TCCCTGGAGGACC	chr1	939570	T	TCCCTGGAGGACC	20515571.97	PASS	0.83679	eas	0.6530240000000002	87	134	0.83679
chr1-000939570-T-TCCCTGGAGGCCC	chr1	939570	T	TCCCTGGAGGCCC	20515571.97	PASS	0	none	0	0	134	1e-6
chr1-000939570-T-TGGAGGACC	chr1	939570	T	TGGAGGACC	20515571.97	PASS	0	none	9e-6	0	134	9e-6
chr1-000941119-A-*	chr1	941119	A	*	33041776	PASS	0	none	1.0799999999999996e-4	0	134	1.0799999999999996e-4
chr1-000941119-A-G	chr1	941119	A	G	33041776	PASS	0.94353	nfe	0.9223340000000002	128	134	0.94353
chr1-000941983-G-C	chr1	941983	G	C	68176	PASS	0.07749	afr	0.00984999999999998	0	36	0.07749
chr1-000941991-GA-G	chr1	941991	GA	G	7949.97	PASS	0.0022266	nfe	6.090000000000004e-4	1	54	0.0022266
chr1-000942143-C-G	chr1	942143	C	G	7469	PASS	0.0010023	nfe	4.270000000000005e-4	1	134	0.0010023
chr1-000942143-C-T	chr1	942143	C	T	7469	PASS	9.8e-7	nfe	0	0	134	1e-6
chr1-000942265-T-G	chr1	942265	T	G	19696	PASS	0.0011706	nfe	0.00135099999999999	1	134	0.00135099999999999
chr1-000942335-C-G	chr1	942335	C	G	14855064	PASS	0.93831	eas	0.8740790000000004	126	134	0.93831
chr1-000942402-C-G	chr1	942402	C	G	357427	PASS	0.13736	eas	0.01527499999999999	1	134	0.13736
chr1-000942451-T-C	chr1	942451	T	C	24370150	PASS	0.99832	nfe	0.984171	134	134	0.99832
chr1-000942451-T-G	chr1	942451	T	G	24370150	PASS	2.571e-5	sas	7.099999999999998e-5	0	134	7.099999999999998e-5
chr1-000942535-G-T	chr1	942535	G	T	11972	PASS	9.9766e-4	nfe	2.2999999999999995e-4	1	126	9.9766e-4
chr1-000942580-C-T	chr1	942580	C	T	476	PASS	7.17e-5	nfe	0	1	116	7.17e-5
chr1-000942934-G-A	chr1	942934	G	A	2694753	PASS	2.611e-5	nfe	0	0	134	2.611e-5
chr1-000942934-G-C	chr1	942934	G	C	2694753	PASS	0.0966	mid	0.085944	12	134	0.0966
chr1-000942934-G-T	chr1	942934	G	T	2694753	PASS	1.9748e-4	sas	0	0	134	1.9748e-4
chr1-000942951-C-T	chr1	942951	C	T	324291	PASS	0.013931	nfe	0.01000699999999998	3	134	0.013931
chr1-000943067-C-G	chr1	943067	C	G	17844	PASS	0	none	0	0	134	1e-6
chr1-000943067-C-T	chr1	943067	C	T	17844	PASS	9.156e-5	nfe	4.05e-4	1	134	4.05e-4
chr1-000943073-A-G	chr1	943073	A	G	1292	PASS	0.0010462	afr	0	1	134	0.0010462
chr1-000943136-GA-CA	chr1	943136	GA	CA	532640	PASS	0	none	0	0	134	1e-6
chr1-000943136-GA-G	chr1	943136	GA	G	532640	PASS	0.12481	afr	0.01804100000000002	1	134	0.12481
chr1-000943340-T-G	chr1	943340	T	G	1206	PASS	0	none	0	1	134	1e-6
chr1-000943381-A-AG	chr1	943381	A	AG	13733.97	VQSRTrancheINDEL95.00to96.00	0.0010508	mid	8.210000000000002e-4	1	134	0.0010508
chr1-000943404-C-G	chr1	943404	C	G	143704	PASS	0.01344	nfe	0.00836599999999999	1	134	0.01344
chr1-000943520-C-T	chr1	943520	C	T	68416	PASS	0.0043946	nfe	0.004237	1	134	0.0043946
chr1-000943526-CTTTTTTTTTTTTTT-*	chr1	943526	CTTTTTTTTTTTTTT	*	7638454.97	VQSRTrancheINDEL97.00to99.00	0	none	7.500000000000004e-4	0	130	7.500000000000004e-4
chr1-000943526-CTTTTTTTTTTTTTT-C	chr1	943526	CTTTTTTTTTTTTTT	C	7638454.97	VQSRTrancheINDEL97.00to99.00	0	none	9e-6	0	130	9e-6
chr1-000943526-CTTTTTTTTTTTTTT-CTTT	chr1	943526	CTTTTTTTTTTTTTT	CTTT	7638454.97	VQSRTrancheINDEL97.00to99.00	0	none	0	0	130	1e-6
chr1-000943526-CTTTTTTTTTTTTTT-CTTTT	chr1	943526	CTTTTTTTTTTTTTT	CTTTT	7638454.97	VQSRTrancheINDEL97.00to99.00	0	none	2.09e-4	0	130	2.09e-4
chr1-000943526-CTTTTTTTTTTTTTT-CTTTTT	chr1	943526	CTTTTTTTTTTTTTT	CTTTTT	7638454.97	VQSRTrancheINDEL97.00to99.00	0	none	0.002289	0	130	0.002289
chr1-000943526-CTTTTTTTTTTTTTT-CTTTTTT	chr1	943526	CTTTTTTTTTTTTTT	CTTTTTT	7638454.97	VQSRTrancheINDEL97.00to99.00	0	none	0.006705	1	130	0.006705
chr1-000943526-CTTTTTTTTTTTTTT-CTTTTTTT	chr1	943526	CTTTTTTTTTTTTTT	CTTTTTTT	7638454.97	VQSRTrancheINDEL97.00to99.00	0	none	0.01645900000000001	2	130	0.01645900000000001
chr1-000943526-CTTTTTTTTTTTTTT-CTTTTTTTT	chr1	943526	CTTTTTTTTTTTTTT	CTTTTTTTT	7638454.97	VQSRTrancheINDEL97.00to99.00	0	none	0.028812	5	130	0.028812
chr1-000943526-CTTTTTTTTTTTTTT-CTTTTTTTTT	chr1	943526	CTTTTTTTTTTTTTT	CTTTTTTTTT	7638454.97	VQSRTrancheINDEL97.00to99.00	0	none	0.089105	9	130	0.089105
chr1-000943526-CTTTTTTTTTTTTTT-CTTTTTTTTTT	chr1	943526	CTTTTTTTTTTTTTT	CTTTTTTTTTT	7638454.97	VQSRTrancheINDEL97.00to99.00	0	none	0.18181900000000004	41	130	0.18181900000000004
chr1-000943526-CTTTTTTTTTTTTTT-CTTTTTTTTTTT	chr1	943526	CTTTTTTTTTTTTTT	CTTTTTTTTTTT	7638454.97	VQSRTrancheINDEL97.00to99.00	0	none	0.302817	56	130	0.302817
chr1-000943526-CTTTTTTTTTTTTTT-CTTTTTTTTTTTT	chr1	943526	CTTTTTTTTTTTTTT	CTTTTTTTTTTTT	7638454.97	VQSRTrancheINDEL97.00to99.00	0	none	0.060597	7	130	0.060597
chr1-000943526-CTTTTTTTTTTTTTT-CTTTTTTTTTTTTT	chr1	943526	CTTTTTTTTTTTTTT	CTTTTTTTTTTTTT	7638454.97	VQSRTrancheINDEL97.00to99.00	0	none	0.04408900000000002	9	130	0.04408900000000002
chr1-000943526-CTTTTTTTTTTTTTT-CTTTTTTTTTTTTTTT	chr1	943526	CTTTTTTTTTTTTTT	CTTTTTTTTTTTTTTT	7638454.97	VQSRTrancheINDEL97.00to99.00	0	none	8.450000000000003e-4	0	130	8.450000000000003e-4
chr1-000943526-CTTTTTTTTTTTTTT-CTTTTTTTTTTTTTTTT	chr1	943526	CTTTTTTTTTTTTTT	CTTTTTTTTTTTTTTTT	7638454.97	VQSRTrancheINDEL97.00to99.00	0	none	1.0799999999999996e-4	0	130	1.0799999999999996e-4
chr1-000943526-CTTTTTTTTTTTTTT-CTTTTTTTTTTTTTTTTT	chr1	943526	CTTTTTTTTTTTTTT	CTTTTTTTTTTTTTTTTT	7638454.97	VQSRTrancheINDEL97.00to99.00	0	none	3.6999999999999985e-5	0	130	3.6999999999999985e-5
chr1-000943526-CTTTTTTTTTTTTTT-CTTTTTTTTTTTTTTTTTTT	chr1	943526	CTTTTTTTTTTTTTT	CTTTTTTTTTTTTTTTTTTT	7638454.97	VQSRTrancheINDEL97.00to99.00	0	none	0	0	130	1e-6
chr1-000943526-CTTTTTTTTTTTTTT-CTTTTTTTTTTTTTTTTTTTT	chr1	943526	CTTTTTTTTTTTTTT	CTTTTTTTTTTTTTTTTTTTT	7638454.97	VQSRTrancheINDEL97.00to99.00	0	none	0	0	130	1e-6
chr1-000943527-T-*	chr1	943527	T	*	612	VQSRTrancheSNP99.70to99.80	0	none	0.6104200000000001	107	118	0.6104200000000001
chr1-000943527-T-C	chr1	943527	T	C	612	VQSRTrancheSNP99.70to99.80	0.06814	sas	0.002164	0	118	0.06814
chr1-000943529-T-*	chr1	943529	T	*	436	VQSRTrancheSNP99.70to99.80	0	none	0.5924050000000005	105	116	0.5924050000000005
chr1-000943529-T-A	chr1	943529	T	A	436	VQSRTrancheSNP99.70to99.80	0	none	0.00214	0	116	0.00214
chr1-000943937-C-T	chr1	943937	C	T	2786974	PASS	0.20304	afr	0.05330200000000001	7	134	0.20304
chr1-000943964-A-G	chr1	943964	A	G	3364	PASS	4.265e-5	nfe	9e-6	1	134	4.265e-5
chr1-000944102-G-C	chr1	944102	G	C	217669	PASS	0.010221	nfe	0.00539	1	134	0.010221
chr1-000944296-G-A	chr1	944296	G	A	14023437	PASS	0.94366	nfe	0.8436560000000007	127	134	0.94366
chr1-000944307-T-C	chr1	944307	T	C	13589601	PASS	0.94479	nfe	0.8573370000000006	128	134	0.94479
chr1-000944332-G-*	chr1	944332	G	*	492	PASS	0	none	0	0	134	1e-6
chr1-000944332-G-C	chr1	944332	G	C	492	PASS	5.85e-6	nfe	0	1	134	5.85e-6
chr1-000944398-G-A	chr1	944398	G	A	15033	PASS	0.0020374	nfe	0.00125299999999999	1	134	0.0020374
chr1-000944409-CCTGGAA-C	chr1	944409	CCTGGAA	C	295989.97	PASS	0.13642	eas	0.018832	1	134	0.13642
chr1-000944410-C-*	chr1	944410	C	*	248	PASS	0	none	0.018832	1	134	0.018832
chr1-000944410-C-A	chr1	944410	C	A	248	PASS	4.218e-5	nfe	0	0	134	4.218e-5
chr1-000944413-G-*	chr1	944413	G	*	165	PASS	0	none	0.018832	1	134	0.018832
chr1-000944413-G-T	chr1	944413	G	T	165	PASS	0	none	0	0	134	1e-6
chr1-000944414-AACTGGG-*	chr1	944414	AACTGGG	*	5757.97	PASS	0	none	0.018832	1	134	0.018832
chr1-000944414-AACTGGG-A	chr1	944414	AACTGGG	A	5757.97	PASS	3.6203e-4	afr	1.6699999999999994e-4	0	134	3.6203e-4
chr1-000944531-G-A	chr1	944531	G	A	293220	PASS	0.031651	nfe	0.02025800000000002	3	134	0.031651
chr1-000944760-C-T	chr1	944760	C	T	952	VQSRTrancheSNP99.90to99.95	0	none	0	1	134	1e-6
chr1-000944830-T-C	chr1	944830	T	C	1219	PASS	0	none	0	0	134	1e-6
chr1-000944830-T-G	chr1	944830	T	G	1219	PASS	9.3006e-4	afr	0	1	134	9.3006e-4
chr1-000944858-A-G	chr1	944858	A	G	25814121	PASS	0.94404	nfe	0.9253150000000004	128	134	0.94404
chr1-000945010-C-A	chr1	945010	C	A	1388734	PASS	0.17788	afr	0.04809400000000002	7	134	0.17788
chr1-000945259-TC-T	chr1	945259	TC	T	4941895.97	PASS	0.28714	sas	0.236564	39	134	0.28714
chr1-000945371-A-G	chr1	945371	A	G	394088	PASS	0.07999	afr	0.019783	2	134	0.07999
chr1-000945507-G-A	chr1	945507	G	A	3494	PASS	1.5304e-4	sas	5.2999999999999994e-5	1	134	1.5304e-4
chr1-000945690-G-A	chr1	945690	G	A	448977	PASS	0.031896	mid	0.01354099999999999	1	134	0.031896
chr1-000946247-G-A	chr1	946247	G	A	20259779	PASS	0.64741	nfe	0.549872	79	134	0.64741
chr1-000946354-T-C	chr1	946354	T	C	519259	PASS	0.1034	afr	0.01440699999999999	1	134	0.1034
chr1-000946538-G-A	chr1	946538	G	A	1603164	PASS	0.068724	nfe	0.05290100000000002	10	134	0.068724
chr1-000946550-G-A	chr1	946550	G	A	12980	PASS	4.8821e-4	nfe	2.7300000000000035e-4	1	134	4.8821e-4
chr1-000946653-G-A	chr1	946653	G	A	3555821	PASS	0.26389	amr	0.196571	34	134	0.26389
chr1-000946729-C-G	chr1	946729	C	G	31913	PASS	0.0040768	nfe	0.002215	2	134	0.0040768
chr1-000946870-C-A	chr1	946870	C	A	152799	PASS	0.045279	nfe	0.03693500000000001	1	14	0.045279
chr1-000948083-A-T	chr1	948083	A	T	69667	PASS	0.035435	afr	0.003144	1	134	0.035435
chr1-000948245-A-G	chr1	948245	A	G	45457952	PASS	0.99841	nfe	0.9911900000000003	134	134	0.99841
chr1-000948286-C-T	chr1	948286	C	T	132546	PASS	0.0056858	nfe	0.003829	1	134	0.0056858
chr1-000948319-C-T	chr1	948319	C	T	399828	PASS	0.09519	afr	0.01396099999999998	1	134	0.09519
chr1-000948580-G-A	chr1	948580	G	A	11153	PASS	9.795e-5	sas	1.6699999999999994e-4	1	134	1.6699999999999994e-4
chr1-000948711-C-CAACCTGGTCCCCCTGGTCCCTTTGGCCCTGCACCTGGCTGG	chr1	948711	C	CAACCTGGTCCCCCTGGTCCCTTTGGCCCTGCACCTGGCTGG	32557981	PASS	1.04e-6	nfe	0	0	134	1.04e-6
chr1-000948711-C-CACCCGGGTCCCCCTGGTCCCTTTGGCCCTGCACCTGGCTGG	chr1	948711	C	CACCCGGGTCCCCCTGGTCCCTTTGGCCCTGCACCTGGCTGG	32557981	PASS	0	none	9e-6	0	134	9e-6
chr1-000948711-C-CACCCTGGTCACCCTGGTCCCTTTGGCCCTGCACCTGGCTGG	chr1	948711	C	CACCCTGGTCACCCTGGTCCCTTTGGCCCTGCACCTGGCTGG	32557981	PASS	0	none	9e-6	0	134	9e-6
chr1-000948711-C-CACCCTGGTCCCCCCGGTCCCTCTGGCCCTGCACCTGGCTGG	chr1	948711	C	CACCCTGGTCCCCCCGGTCCCTCTGGCCCTGCACCTGGCTGG	32557981	PASS	0	none	0	0	134	1e-6
chr1-000948711-C-CACCCTGGTCCCCCCGGTCCCTTTGGCCCTGCACCTGGCTGG	chr1	948711	C	CACCCTGGTCCCCCCGGTCCCTTTGGCCCTGCACCTGGCTGG	32557981	PASS	0	none	0	0	134	1e-6
chr1-000948711-C-CACCCTGGTCCCCCTGGTCACTTTGGCCCTGCACCTGGCTGG	chr1	948711	C	CACCCTGGTCCCCCTGGTCACTTTGGCCCTGCACCTGGCTGG	32557981	PASS	0	none	0	0	134	1e-6
chr1-000948711-C-CACCCTGGTCCCCCTGGTCCCTTTGGCACTGCACCTGGCTGG	chr1	948711	C	CACCCTGGTCCCCCTGGTCCCTTTGGCACTGCACCTGGCTGG	32557981	PASS	0	none	0	0	134	1e-6
chr1-000948711-C-CACCCTGGTCCCCCTGGTCCCTTTGGCCCTACACCTGGCTGG	chr1	948711	C	CACCCTGGTCCCCCTGGTCCCTTTGGCCCTACACCTGGCTGG	32557981	PASS	0	none	0	0	134	1e-6
chr1-000948711-C-CACCCTGGTCCCCCTGGTCCCTTTGGCCCTGAACCTGGCTGG	chr1	948711	C	CACCCTGGTCCCCCTGGTCCCTTTGGCCCTGAACCTGGCTGG	32557981	PASS	0	none	0	0	134	1e-6
chr1-000948711-C-CACCCTGGTCCCCCTGGTCCCTTTGGCCCTGCACCTGACTGG	chr1	948711	C	CACCCTGGTCCCCCTGGTCCCTTTGGCCCTGCACCTGACTGG	32557981	PASS	0	none	9e-6	0	134	9e-6
chr1-000948711-C-CACCCTGGTCCCCCTGGTCCCTTTGGCCCTGCACCTGGCTAG	chr1	948711	C	CACCCTGGTCCCCCTGGTCCCTTTGGCCCTGCACCTGGCTAG	32557981	PASS	0	none	0	0	134	1e-6
chr1-000948711-C-CACCCTGGTCCCCCTGGTCCCTTTGGCCCTGCACCTGGCTGG	chr1	948711	C	CACCCTGGTCCCCCTGGTCCCTTTGGCCCTGCACCTGGCTGG	32557981	PASS	0.90253	eas	0.8176500000000005	123	134	0.90253
chr1-000948711-C-CACCCTGGTCCCCCTGGTCCCTTTGGCCCTGCACCTGGCTGGACCCTGGTCCCCCTGGTCCCTTTGGCCCTGCACCTGGCTGG	chr1	948711	C	CACCCTGGTCCCCCTGGTCCCTTTGGCCCTGCACCTGGCTGGACCCTGGTCCCCCTGGTCCCTTTGGCCCTGCACCTGGCTGG	32557981	PASS	0.011089	nfe	0.005545	2	134	0.011089
chr1-000948711-C-CACCCTGGTCCCCCTGGTCCCTTTGGCCCTGCACCTGTCTGG	chr1	948711	C	CACCCTGGTCCCCCTGGTCCCTTTGGCCCTGCACCTGTCTGG	32557981	PASS	0	none	0	0	134	1e-6
chr1-000948711-C-CACCCTGGTCCCCCTGGTCCCTTTGGCCCTGCACTTGGCTGG	chr1	948711	C	CACCCTGGTCCCCCTGGTCCCTTTGGCCCTGCACTTGGCTGG	32557981	PASS	0	none	0	0	134	1e-6
chr1-000948711-C-CACCCTGGTCCCCCTGGTCCCTTTGGCCCTGTACCTGGCTGG	chr1	948711	C	CACCCTGGTCCCCCTGGTCCCTTTGGCCCTGTACCTGGCTGG	32557981	PASS	5.57e-6	nfe	2.2000000000000003e-5	0	134	2.2000000000000003e-5
chr1-000948711-C-CACCCTGGTCCCCCTGGTCCTTTGGCCCTGCACCTGGCTGG	chr1	948711	C	CACCCTGGTCCCCCTGGTCCTTTGGCCCTGCACCTGGCTGG	32557981	PASS	0	none	0	0	134	1e-6
chr1-000948711-C-CACTCTGGTCCCCCTGGTCCCTTTGGCCCTGCACCTGGCTGG	chr1	948711	C	CACTCTGGTCCCCCTGGTCCCTTTGGCCCTGCACCTGGCTGG	32557981	PASS	0.0025145	eas	1.27e-4	0	134	0.0025145
chr1-000948711-C-CCCTGCACCTGGCTGG	chr1	948711	C	CCCTGCACCTGGCTGG	32557981	PASS	0	none	0	0	134	1e-6
chr1-000948711-C-CCCTGGTCCCCCTGGTCCCTTTGGCCCTGCACCTGGCTGG	chr1	948711	C	CCCTGGTCCCCCTGGTCCCTTTGGCCCTGCACCTGGCTGG	32557981	PASS	1.173e-5	nfe	0	0	134	1.173e-5
chr1-000948711-C-G	chr1	948711	C	G	32557981	PASS	0.13696	afr	0.03046	3	134	0.13696
chr1-000948721-A-ACCCTGGTCC	chr1	948721	A	ACCCTGGTCC	104452	VQSRTrancheINDEL95.00to96.00	0	none	0	0	4	1e-6
chr1-000948721-A-ACCTGGCTGGACCCTGGTCC	chr1	948721	A	ACCTGGCTGGACCCTGGTCC	104452	VQSRTrancheINDEL95.00to96.00	2.5428e-4	nfe	9e-6	0	4	2.5428e-4
chr1-000948721-A-C	chr1	948721	A	C	104452	VQSRTrancheINDEL95.00to96.00	0.38813	amr	0.018845	0	4	0.38813
chr1-000951004-G-A	chr1	951004	G	A	902579	PASS	0.19043	afr	0.05153800000000001	7	134	0.19043
chr1-000951029-G-A	chr1	951029	G	A	572254	PASS	2.312e-5	amr	0	0	134	2.312e-5
chr1-000951029-G-C	chr1	951029	G	C	572254	PASS	0.046974	nfe	0.03083200000000001	4	134	0.046974
chr1-000951039-C-T	chr1	951039	C	T	2264	PASS	0.0023306	sas	2.2000000000000003e-5	1	134	0.0023306
chr1-000951097-G-A	chr1	951097	G	A	384130	PASS	0.0717	afr	0.01204599999999999	1	134	0.0717
chr1-000952157-C-T	chr1	952157	C	T	437593	PASS	0.070625	afr	0.01178399999999999	1	134	0.070625
chr1-000952180-A-C	chr1	952180	A	C	38955560	PASS	0.93891	nfe	0.9167250000000008	128	134	0.93891
chr1-000952269-C-G	chr1	952269	C	G	1456	PASS	0	none	0	0	134	1e-6
chr1-000952269-C-T	chr1	952269	C	T	1456	PASS	0	none	0	1	134	1e-6
chr1-000952421-A-G	chr1	952421	A	G	49095704	PASS	0.94381	nfe	0.9275090000000004	128	134	0.94381
chr1-000953259-T-C	chr1	953259	T	C	39894582	PASS	0.94467	nfe	0.9275910000000004	128	134	0.94467
chr1-000953279-T-C	chr1	953279	T	C	35910382	PASS	0.9445	nfe	0.9275370000000004	128	134	0.9445
chr1-000953355-C-G	chr1	953355	C	G	10640	PASS	0.0010932	nfe	3.3800000000000046e-4	1	134	0.0010932
chr1-000953751-A-G	chr1	953751	A	G	546975	PASS	0.13839	eas	0.01701300000000001	1	134	0.13839
chr1-000953778-G-C	chr1	953778	G	C	55845545	PASS	0.94398	nfe	0.9217650000000002	128	134	0.94398
chr1-000953779-A-C	chr1	953779	A	C	55820414	PASS	0.94397	nfe	0.9217650000000002	128	134	0.94397
chr1-000953858-G-A	chr1	953858	G	A	2440746	PASS	0.076302	sas	0.05306100000000001	6	134	0.076302
chr1-000953858-G-C	chr1	953858	G	C	2440746	PASS	6.246e-5	sas	9e-6	0	134	6.246e-5
chr1-000954075-G-A	chr1	954075	G	A	1291	PASS	3.982e-5	nfe	0	1	134	3.982e-5
chr1-000954258-G-A	chr1	954258	G	A	12152054	PASS	6.36e-6	nfe	0	0	134	6.36e-6
chr1-000954258-G-C	chr1	954258	G	C	12152054	PASS	0.93471	eas	0.8678750000000002	126	134	0.93471
chr1-000954333-C-A	chr1	954333	C	A	7562379	PASS	0.93871	eas	0.8348520000000004	126	134	0.93871
chr1-000954496-C-G	chr1	954496	C	G	21291	PASS	0.0099937	nfe	0.006198	0	32	0.0099937
chr1-000955903-T-A	chr1	955903	T	A	4899	PASS	0.0052272	nfe	4.490000000000005e-4	0	80	0.0052272
chr1-000955903-T-C	chr1	955903	T	C	4899	PASS	2.3938e-4	nfe	6.790000000000002e-4	0	80	6.790000000000002e-4
chr1-000955903-T-G	chr1	955903	T	G	4899	PASS	0.0015656	nfe	3.3800000000000046e-4	1	80	0.0015656
chr1-000955917-T-A	chr1	955917	T	A	18822	VQSRTrancheSNP99.70to99.80	0.0031554	nfe	2.720000000000003e-4	0	64	0.0031554
chr1-000955917-T-C	chr1	955917	T	C	18822	VQSRTrancheSNP99.70to99.80	5.4798e-4	sas	0.003113	0	64	0.003113
chr1-000956211-C-T	chr1	956211	C	T	51452	PASS	0.0021643	sas	0.00103599999999999	1	134	0.0021643
chr1-000956212-G-A	chr1	956212	G	A	3436	VQSRTrancheSNP99.80to99.90	0.0010577	afr	9e-6	1	134	0.0010577
chr1-000957080-G-C	chr1	957080	G	C	2666803	PASS	0.2222	afr	0.05405	7	134	0.2222
chr1-000957091-G-A	chr1	957091	G	A	930321	PASS	0.082054	afr	0.02036400000000001	2	134	0.082054
chr1-000957189-C-T	chr1	957189	C	T	333324	PASS	0.011722	nfe	0.007016	1	134	0.011722
chr1-000957347-T-C	chr1	957347	T	C	225244	PASS	0.018477	nfe	0.00862599999999998	2	134	0.018477
chr1-000957365-G-A	chr1	957365	G	A	21867320	PASS	0.94396	nfe	0.9242040000000004	128	134	0.94396
chr1-000957396-G-A	chr1	957396	G	A	94834	PASS	0.008287	sas	0.003982	2	134	0.008287
chr1-000957591-T-C	chr1	957591	T	C	1829	PASS	5.0342e-4	sas	1.27e-4	1	68	5.0342e-4
chr1-000957900-G-*	chr1	957900	G	*	771031	PASS	0	none	9e-6	0	0	9e-6
chr1-000957900-G-A	chr1	957900	G	A	771031	PASS	0.90824	nfe	0.34404299999999954	0	0	0.90824
chr1-000958244-T-G	chr1	958244	T	G	196	PASS	0	none	3.6999999999999985e-5	0	0	3.6999999999999985e-5
chr1-000958251-A-C	chr1	958251	A	C	1630414	PASS	0.0011768	nfe	7.010000000000006e-4	0	0	0.0011768
chr1-000958251-A-G	chr1	958251	A	G	1630414	PASS	0.91627	nfe	0.45824899999999946	0	0	0.91627
chr1-000958339-G-A	chr1	958339	G	A	3590824	PASS	0.92353	nfe	0.5926900000000005	0	0	0.92353
chr1-000958339-G-T	chr1	958339	G	T	3590824	PASS	0	none	9e-6	0	0	9e-6
chr1-000958633-A-C	chr1	958633	A	C	35469	PASS	0.0025599	nfe	9.869999999999992e-4	1	114	0.0025599
chr1-000958731-T-C	chr1	958731	T	C	1578	PASS	7.251e-4	afr	0	1	134	7.251e-4
chr1-000958790-G-A	chr1	958790	G	A	141228	PASS	0.0052264	afr	0.00259	1	134	0.0052264
chr1-000959139-G-A	chr1	959139	G	A	777777	PASS	0.021773	nfe	0.01537999999999999	2	134	0.021773
chr1-000959193-G-A	chr1	959193	G	A	47825458	PASS	0.90473	nfe	0.7983370000000005	118	134	0.90473
chr1-000959339-CGCCACGCCCAGCCGA-AGCCACGCCCAGCCGA	chr1	959339	CGCCACGCCCAGCCGA	AGCCACGCCCAGCCGA	352158	PASS	0	none	0	0	134	1e-6
chr1-000959339-CGCCACGCCCAGCCGA-C	chr1	959339	CGCCACGCCCAGCCGA	C	352158	PASS	9.04e-5	mid	1.27e-4	0	134	1.27e-4
chr1-000959339-CGCCACGCCCAGCCGA-TGCCACGCCCAGCCGA	chr1	959339	CGCCACGCCCAGCCGA	TGCCACGCCCAGCCGA	352158	PASS	0	none	0.012072	1	134	0.012072
chr1-000959404-G-A	chr1	959404	G	A	133	PASS	0	none	0	1	114	1e-6
chr1-000960621-C-T	chr1	960621	C	T	76	PASS	1.04e-6	nfe	6.999999999999998e-5	0	2	6.999999999999998e-5
chr1-000960684-C-A	chr1	960684	C	A	300890	PASS	0	none	0	0	2	1e-6
chr1-000960684-C-G	chr1	960684	C	G	300890	PASS	0.20207	afr	0.04441200000000001	0	2	0.20207
chr1-000960684-C-T	chr1	960684	C	T	300890	PASS	2.036e-5	sas	0	0	2	2.036e-5
chr1-000960891-C-T	chr1	960891	C	T	107898	PASS	0.64842	nfe	0.05042000000000001	0	0	0.64842
chr1-000961570-C-A	chr1	961570	C	A	752878	PASS	0.070859	afr	0.01178399999999999	1	134	0.070859
chr1-000961753-G-A	chr1	961753	G	A	205117	PASS	0.0052368	mid	0.00249	1	134	0.0052368
chr1-000961945-G-C	chr1	961945	G	C	93144879	PASS	0.93271	nfe	0.8931260000000005	126	134	0.93271
chr1-000961945-G-T	chr1	961945	G	T	93144879	PASS	3e-7	nfe	0	0	134	1e-6
chr1-000962073-G-*	chr1	962073	G	*	607403	ExcessHet	0	none	5.2999999999999994e-5	0	134	5.2999999999999994e-5
chr1-000962073-G-C	chr1	962073	G	C	607403	ExcessHet	0.0072687	sas	0.017566	0	134	0.017566
chr1-000962073-G-GC	chr1	962073	G	GC	607403	ExcessHet	7.4483e-4	eas	5.41e-4	0	134	7.4483e-4
chr1-000962073-G-GCC	chr1	962073	G	GCC	607403	ExcessHet	0.0013582	amr	5.870000000000004e-4	0	134	0.0013582
chr1-000962073-G-GCCC	chr1	962073	G	GCCC	607403	ExcessHet	0.0093197	amr	0.002716	0	134	0.0093197
chr1-000962073-G-GCCCC	chr1	962073	G	GCCCC	607403	ExcessHet	8.69e-6	eas	5.41e-4	0	134	5.41e-4
chr1-000962073-G-GCCCCC	chr1	962073	G	GCCCCC	607403	ExcessHet	0.0019074	amr	0.005493	2	134	0.005493
chr1-000962073-G-GCCCCCC	chr1	962073	G	GCCCCCC	607403	ExcessHet	3.0486e-4	eas	0.00120499999999999	2	134	0.00120499999999999
chr1-000962073-G-GCCCCCCC	chr1	962073	G	GCCCCCCC	607403	ExcessHet	4.1822e-4	sas	5.180000000000002e-4	0	134	5.180000000000002e-4
chr1-000962073-G-GCCCCCCCC	chr1	962073	G	GCCCCCCCC	607403	ExcessHet	3.539e-5	eas	5.2999999999999994e-5	0	134	5.2999999999999994e-5
chr1-000962073-G-GCCCCCCCCC	chr1	962073	G	GCCCCCCCCC	607403	ExcessHet	6.502e-5	sas	5.2999999999999994e-5	0	134	6.502e-5
chr1-000962073-G-GCCCCCCCCCC	chr1	962073	G	GCCCCCCCCCC	607403	ExcessHet	1.04e-5	nfe	8.9e-5	0	134	8.9e-5
chr1-000962073-G-GCCCCCCCCCCC	chr1	962073	G	GCCCCCCCCCCC	607403	ExcessHet	4.02e-6	sas	0	0	134	4.02e-6
chr1-000962073-G-GCCCCCCCCCCCC	chr1	962073	G	GCCCCCCCCCCCC	607403	ExcessHet	3.1e-7	nfe	2.2000000000000003e-5	0	134	2.2000000000000003e-5
chr1-000962073-G-GCCCCCCCCCCCCCCCC	chr1	962073	G	GCCCCCCCCCCCCCCCC	607403	ExcessHet	0	none	0	0	134	1e-6
chr1-000962073-G-GGC	chr1	962073	G	GGC	607403	ExcessHet	6.502e-5	sas	3.160000000000005e-4	0	134	3.160000000000005e-4
chr1-000962073-G-GGCC	chr1	962073	G	GGCC	607403	ExcessHet	3.18e-6	nfe	3.6999999999999985e-5	0	134	3.6999999999999985e-5
chr1-000962073-G-GTCCCCC	chr1	962073	G	GTCCCCC	607403	ExcessHet	0	none	0	0	134	1e-6
chr1-000962073-G-GTCCCCCC	chr1	962073	G	GTCCCCCC	607403	ExcessHet	9.64e-6	sas	0	0	134	9.64e-6
chr1-000962073-G-T	chr1	962073	G	T	607403	ExcessHet	3.18e-6	nfe	8.9e-5	0	134	8.9e-5
chr1-000962075-CCCCCA-C	chr1	962075	CCCCCA	C	291395.97	VQSRTrancheINDEL99.50to99.90	3.875e-4	sas	2.09e-4	0	134	3.875e-4
chr1-000962075-CCCCCA-CCCCCACCCCA	chr1	962075	CCCCCA	CCCCCACCCCA	291395.97	VQSRTrancheINDEL99.50to99.90	0	none	0.006965	1	134	0.006965
chr1-000962080-A-*	chr1	962080	A	*	1263142	ExcessHet	0	none	0.00103299999999999	0	12	0.00103299999999999
chr1-000962080-A-AC	chr1	962080	A	AC	1263142	ExcessHet	0.001262	sas	0.00122499999999999	0	12	0.001262
chr1-000962080-A-ACC	chr1	962080	A	ACC	1263142	ExcessHet	9.327e-5	sas	0	0	12	9.327e-5
chr1-000962080-A-ACCC	chr1	962080	A	ACCC	1263142	ExcessHet	1.7483e-4	sas	0	0	12	1.7483e-4
chr1-000962080-A-ACCCCC	chr1	962080	A	ACCCCC	1263142	ExcessHet	1.996e-5	nfe	6.999999999999998e-5	0	12	6.999999999999998e-5
chr1-000962080-A-ACCCCCC	chr1	962080	A	ACCCCCC	1263142	ExcessHet	1.31e-6	nfe	9e-6	0	12	9e-6
chr1-000962080-A-ACCCCCCC	chr1	962080	A	ACCCCCCC	1263142	ExcessHet	5.5e-7	nfe	9e-6	0	12	9e-6
chr1-000962080-A-ACCCCCCCCCC	chr1	962080	A	ACCCCCCCCCC	1263142	ExcessHet	0	none	9e-6	0	12	9e-6
chr1-000962080-A-ACCCCCCCCCCC	chr1	962080	A	ACCCCCCCCCCC	1263142	ExcessHet	0	none	2.2000000000000003e-5	0	12	2.2000000000000003e-5
chr1-000962080-A-ACCCCCCCCCCCC	chr1	962080	A	ACCCCCCCCCCCC	1263142	ExcessHet	0	none	0	0	12	1e-6
chr1-000962080-A-C	chr1	962080	A	C	1263142	ExcessHet	0.15604	amr	0.071286	3	12	0.15604
chr1-000962080-A-G	chr1	962080	A	G	1263142	ExcessHet	0	none	0	0	12	1e-6
chr1-000962080-A-T	chr1	962080	A	T	1263142	ExcessHet	0	none	0	0	12	1e-6
chr1-000962085-A-*	chr1	962085	A	*	1684664	ExcessHet	0	none	6.310000000000003e-4	0	10	6.310000000000003e-4
chr1-000962085-A-AC	chr1	962085	A	AC	1684664	ExcessHet	9.407e-5	sas	4.260000000000005e-4	0	10	4.260000000000005e-4
chr1-000962085-A-ACC	chr1	962085	A	ACC	1684664	ExcessHet	7.83e-6	sas	0	0	10	7.83e-6
chr1-000962085-A-ACCC	chr1	962085	A	ACCC	1684664	ExcessHet	0	none	9e-6	0	10	9e-6
chr1-000962085-A-ACCCCC	chr1	962085	A	ACCCCC	1684664	ExcessHet	0	none	9e-6	0	10	9e-6
chr1-000962085-A-ACCCCCCCCCCC	chr1	962085	A	ACCCCCCCCCCC	1684664	ExcessHet	0	none	0	0	10	1e-6
chr1-000962085-A-C	chr1	962085	A	C	1684664	ExcessHet	0.12809	sas	0.09504200000000002	2	10	0.12809
chr1-000962085-A-T	chr1	962085	A	T	1684664	ExcessHet	0	none	0	0	10	1e-6
chr1-000962090-A-*	chr1	962090	A	*	1571205	ExcessHet	0	none	2.720000000000003e-4	0	12	2.720000000000003e-4
chr1-000962090-A-C	chr1	962090	A	C	1571205	ExcessHet	0.11943	sas	0.095529	1	12	0.11943
chr1-000962090-A-T	chr1	962090	A	T	1571205	ExcessHet	0	none	9e-6	0	12	9e-6
chr1-000962095-AGTCTTT-*	chr1	962095	AGTCTTT	*	828290	VQSRTrancheINDEL99.50to99.90	0	none	0.00136999999999999	0	10	0.00136999999999999
chr1-000962095-AGTCTTT-A	chr1	962095	AGTCTTT	A	828290	VQSRTrancheINDEL99.50to99.90	0.018284	nfe	0.01064999999999998	3	10	0.018284
chr1-000962095-AGTCTTT-ACTTT	chr1	962095	AGTCTTT	ACTTT	828290	VQSRTrancheINDEL99.50to99.90	0	none	1.0699999999999996e-4	0	10	1.0699999999999996e-4
chr1-000962095-AGTCTTT-CGTCTTT	chr1	962095	AGTCTTT	CGTCTTT	828290	VQSRTrancheINDEL99.50to99.90	0	none	0.006503	0	10	0.006503
chr1-000962095-AGTCTTT-GGTCTTT	chr1	962095	AGTCTTT	GGTCTTT	828290	VQSRTrancheINDEL99.50to99.90	0	none	9e-6	0	10	9e-6
chr1-000962095-AGTCTTT-TGTCTTT	chr1	962095	AGTCTTT	TGTCTTT	828290	VQSRTrancheINDEL99.50to99.90	0	none	0	0	10	1e-6
chr1-000962096-GT-*	chr1	962096	GT	*	122093	VQSRTrancheINDEL99.50to99.90	0	none	0.01250199999999999	3	10	0.01250199999999999
chr1-000962096-GT-AT	chr1	962096	GT	AT	122093	VQSRTrancheINDEL99.50to99.90	0	none	5.2999999999999994e-5	0	10	5.2999999999999994e-5
chr1-000962096-GT-CT	chr1	962096	GT	CT	122093	VQSRTrancheINDEL99.50to99.90	0	none	0.005091	0	10	0.005091
chr1-000962096-GT-G	chr1	962096	GT	G	122093	VQSRTrancheINDEL99.50to99.90	0	none	0	0	10	1e-6
chr1-000962096-GT-TT	chr1	962096	GT	TT	122093	VQSRTrancheINDEL99.50to99.90	0	none	0	0	10	1e-6
chr1-000962097-T-*	chr1	962097	T	*	81556	VQSRTrancheSNP99.80to99.90	0	none	0.01242499999999998	3	14	0.01242499999999998
chr1-000962097-T-C	chr1	962097	T	C	81556	VQSRTrancheSNP99.80to99.90	1.07e-6	nfe	0.00402	0	14	0.00402
chr1-000962097-T-G	chr1	962097	T	G	81556	VQSRTrancheSNP99.80to99.90	0	none	6.999999999999998e-5	0	14	6.999999999999998e-5
chr1-000962098-C-*	chr1	962098	C	*	3044	VQSRTrancheINDEL99.00to99.50	0	none	0.01194099999999999	3	134	0.01194099999999999
chr1-000962098-C-CCCCCTT	chr1	962098	C	CCCCCTT	3044	VQSRTrancheINDEL99.00to99.50	9.25e-6	amr	2.2000000000000003e-5	0	134	2.2000000000000003e-5
chr1-000962098-C-CCCCT	chr1	962098	C	CCCCT	3044	VQSRTrancheINDEL99.00to99.50	0	none	0	0	134	1e-6
chr1-000962098-C-CCCT	chr1	962098	C	CCCT	3044	VQSRTrancheINDEL99.00to99.50	0	none	0	0	134	1e-6
chr1-000962098-C-T	chr1	962098	C	T	3044	VQSRTrancheINDEL99.00to99.50	1.4893e-4	eas	0	0	134	1.4893e-4
chr1-000962145-C-T	chr1	962145	C	T	1753	PASS	4.957e-5	nfe	9e-6	1	134	4.957e-5
chr1-000962184-T-C	chr1	962184	T	C	51412116	PASS	0.93364	nfe	0.9100600000000004	127	134	0.93364
chr1-000962261-C-G	chr1	962261	C	G	456866	PASS	3.496e-5	nfe	0	0	134	3.496e-5
chr1-000962261-C-T	chr1	962261	C	T	456866	PASS	0.030824	mid	0.010581	1	134	0.030824
chr1-000962350-C-T	chr1	962350	C	T	1869683	PASS	0.15883	afr	0.04857400000000001	5	134	0.15883
chr1-000962358-C-T	chr1	962358	C	T	3342456	PASS	0.1807	afr	0.080259	7	134	0.1807
chr1-000962499-C-T	chr1	962499	C	T	631482	PASS	0.11132	amr	0.018727	1	134	0.11132
chr1-000962688-G-A	chr1	962688	G	A	39089	PASS	1.3699e-4	eas	9e-6	0	134	1.3699e-4
chr1-000962688-G-C	chr1	962688	G	C	39089	PASS	0.0016136	nfe	8.930000000000006e-4	1	134	0.0016136
chr1-000962943-T-C	chr1	962943	T	C	34355586	PASS	0.94119	nfe	0.9238240000000004	129	134	0.94119
chr1-000963086-C-T	chr1	963086	C	T	105652	PASS	0.0046112	nfe	0.002065	1	134	0.0046112
chr1-000963087-C-T	chr1	963087	C	T	2287564	PASS	0.068901	sas	0.05057700000000002	6	134	0.068901
chr1-000963226-T-G	chr1	963226	T	G	1651	PASS	7.33e-6	nfe	0	1	134	7.33e-6
chr1-000963620-C-T	chr1	963620	C	T	770616	PASS	0.13767	eas	0.028655	1	134	0.13767
chr1-000964205-AC-A	chr1	964205	AC	A	20522.97	VQSRTrancheINDEL95.00to96.00	1.32e-6	nfe	9e-6	0	134	9e-6
chr1-000964205-AC-ACC	chr1	964205	AC	ACC	20522.97	VQSRTrancheINDEL95.00to96.00	0	none	1.47e-4	2	134	1.47e-4
chr1-000964268-C-T	chr1	964268	C	T	85373	PASS	0.028376	afr	0.00176799999999999	1	134	0.028376
chr1-000964409-G-A	chr1	964409	G	A	14003	PASS	6.3852e-4	nfe	1.6699999999999994e-4	1	134	6.3852e-4
chr1-000964548-G-*	chr1	964548	G	*	19283646	PASS	0	none	8.910000000000005e-4	0	52	8.910000000000005e-4
chr1-000964548-G-C	chr1	964548	G	C	19283646	PASS	0.91006	eas	0.4169129999999997	44	52	0.91006
chr1-000964548-G-T	chr1	964548	G	T	19283646	PASS	9.678e-5	nfe	5.2999999999999994e-5	0	52	9.678e-5
chr1-000964557-G-*	chr1	964557	G	*	18594146	PASS	0	none	0.00176399999999999	0	52	0.00176399999999999
chr1-000964557-G-T	chr1	964557	G	T	18594146	PASS	0.91026	eas	0.4141879999999996	44	52	0.91026
chr1-000964558-G-*	chr1	964558	G	*	18602839	PASS	0	none	0.00176399999999999	0	52	0.00176399999999999
chr1-000964558-G-C	chr1	964558	G	C	18602839	PASS	0.91023	eas	0.4142149999999996	44	52	0.91023
chr1-000964558-G-GTC	chr1	964558	G	GTC	18602839	PASS	0	none	9e-6	0	52	9e-6
chr1-000964562-G-*	chr1	964562	G	*	18386023	PASS	0	none	8.910000000000005e-4	0	52	8.910000000000005e-4
chr1-000964562-G-A	chr1	964562	G	A	18386023	PASS	0.91047	eas	0.4133519999999995	44	52	0.91047
chr1-000964562-G-T	chr1	964562	G	T	18386023	PASS	0	none	0	0	52	1e-6
chr1-000964609-A-*	chr1	964609	A	*	12374590	PASS	0	none	0.01275099999999999	0	48	0.01275099999999999
chr1-000964609-A-C	chr1	964609	A	C	12374590	PASS	0.91992	eas	0.4121149999999996	44	48	0.91992
chr1-000964620-G-*	chr1	964620	G	*	582287	VQSRTrancheINDEL99.50to99.90	0	none	3.6999999999999985e-5	0	106	3.6999999999999985e-5
chr1-000964620-G-A	chr1	964620	G	A	582287	VQSRTrancheINDEL99.50to99.90	0	none	0	0	106	1e-6
chr1-000964620-G-GAA	chr1	964620	G	GAA	582287	VQSRTrancheINDEL99.50to99.90	0.037312	sas	0.028502	2	106	0.037312
chr1-000964621-G-*	chr1	964621	G	*	8158245	VQSRTrancheSNP99.70to99.80	0	none	5.2999999999999994e-5	0	60	5.2999999999999994e-5
chr1-000964621-G-A	chr1	964621	G	A	8158245	VQSRTrancheSNP99.70to99.80	0.88619	eas	0.37030499999999944	42	60	0.88619
chr1-000964629-CG-*	chr1	964629	CG	*	8310550	PASS	0	none	1.87e-4	0	44	1.87e-4
chr1-000964629-CG-C	chr1	964629	CG	C	8310550	PASS	0.074344	sas	0.02810800000000001	2	44	0.074344
chr1-000964629-CG-GG	chr1	964629	CG	GG	8310550	PASS	0	none	0.3644549999999993	39	44	0.3644549999999993
chr1-000964630-G-*	chr1	964630	G	*	7924718	PASS	0	none	0.028427	2	46	0.028427
chr1-000964630-G-C	chr1	964630	G	C	7924718	PASS	4.661e-5	amr	8.9e-5	0	46	8.9e-5
chr1-000964630-G-GC	chr1	964630	G	GC	7924718	PASS	0.81312	eas	0.3453889999999995	39	46	0.81312
chr1-000964630-G-GCGGGTCCGCAGTGGGGATGTGCTGCCGGGAGGGGGGCGCGGGTCCGCAGTGGGGCTGTGCTGCGGGAAGGGGGGGGC	chr1	964630	G	GCGGGTCCGCAGTGGGGATGTGCTGCCGGGAGGGGGGCGCGGGTCCGCAGTGGGGCTGTGCTGCGGGAAGGGGGGGGC	7924718	PASS	2.089e-4	sas	1.0799999999999996e-4	0	46	2.089e-4
chr1-000964630-G-GCGGGTCCGCAGTGGGGATGTGCTGCCGGGAGGGGGGCGCGGGTCCGCAGTGGGGCTGTGCTGCGGGAAGGGGGGGGCCGGGTCCGCAGTGGGGCTGTGGGAGGGGTCCGCGCGTCCGCAGTGGGGCTGTGCTGCGGGAAGGGGGGGGC	chr1	964630	G	GCGGGTCCGCAGTGGGGATGTGCTGCCGGGAGGGGGGCGCGGGTCCGCAGTGGGGCTGTGCTGCGGGAAGGGGGGGGCCGGGTCCGCAGTGGGGCTGTGGGAGGGGTCCGCGCGTCCGCAGTGGGGCTGTGCTGCGGGAAGGGGGGGGC	7924718	PASS	4.827e-5	nfe	9e-6	0	46	4.827e-5
chr1-000964630-G-GGC	chr1	964630	G	GGC	7924718	PASS	1.964e-4	afr	0	0	46	1.964e-4
chr1-000964668-G-*	chr1	964668	G	*	5634	PASS	0	none	3.6999999999999985e-5	0	108	3.6999999999999985e-5
chr1-000964668-G-A	chr1	964668	G	A	5634	PASS	2.3785e-4	amr	4.720000000000004e-4	2	108	4.720000000000004e-4
chr1-000964872-G-A	chr1	964872	G	A	628253	PASS	0.013923	nfe	0.01922800000000001	6	134	0.01922800000000001
chr1-000964905-C-T	chr1	964905	C	T	33363396	PASS	0.93818	nfe	0.7554150000000005	106	112	0.93818
chr1-000964906-A-G	chr1	964906	A	G	34577551	PASS	0.9432	amr	0.787344	108	114	0.9432
chr1-000964918-C-A	chr1	964918	C	A	775590	PASS	0	none	0	0	134	1e-6
chr1-000964918-C-G	chr1	964918	C	G	775590	PASS	0.026935	nfe	0.02473	6	134	0.026935
chr1-000964918-C-T	chr1	964918	C	T	775590	PASS	5.501e-5	eas	9e-6	0	134	5.501e-5
chr1-000964939-G-*	chr1	964939	G	*	628735	PASS	0	none	0	0	134	1e-6
chr1-000964939-G-A	chr1	964939	G	A	628735	PASS	0.13388	eas	0.01682800000000001	1	134	0.13388
chr1-000965017-C-T	chr1	965017	C	T	796565	PASS	0.099788	afr	0.017513	1	134	0.099788
chr1-000965047-G-A	chr1	965047	G	A	684462	PASS	0.10857	afr	0.01409199999999998	1	134	0.10857
chr1-000965125-G-C	chr1	965125	G	C	12498118	PASS	0.29788	sas	0.243363	41	134	0.29788
chr1-000965337-CTTAT-C	chr1	965337	CTTAT	C	12311022.97	PASS	0.62061	nfe	0.4999799999999994	78	134	0.62061
chr1-000965337-CTTAT-CTAT	chr1	965337	CTTAT	CTAT	12311022.97	PASS	0	none	0	0	134	1e-6
chr1-000965341-T-*	chr1	965341	T	*	1287	VQSRTrancheINDEL99.90to99.95	0	none	0.4999799999999994	78	134	0.4999799999999994
chr1-000965341-T-C	chr1	965341	T	C	1287	VQSRTrancheINDEL99.90to99.95	2.649e-5	nfe	0	0	134	2.649e-5
chr1-000965341-T-TC	chr1	965341	T	TC	1287	VQSRTrancheINDEL99.90to99.95	0	none	0	0	134	1e-6
chr1-000965350-G-A	chr1	965350	G	A	17221729	PASS	0.90901	nfe	0.7633430000000001	119	134	0.90901
chr1-000965562-T-G	chr1	965562	T	G	120	PASS	0	none	1.6699999999999994e-4	0	68	1.6699999999999994e-4
chr1-000965592-T-G	chr1	965592	T	G	3946293	PASS	0.93608	nfe	0.8028000000000007	41	42	0.93608
chr1-000965643-T-C	chr1	965643	T	C	2777991	PASS	0.92739	nfe	0.7203550000000003	12	12	0.92739
chr1-000965655-C-A	chr1	965655	C	A	3890	PASS	0	none	0	0	6	1e-6
chr1-000965655-C-T	chr1	965655	C	T	3890	PASS	0.0192	afr	0.00100799999999999	0	6	0.0192
chr1-000965666-ACC-*	chr1	965666	ACC	*	476490	PASS	0	none	9e-6	0	2	9e-6
chr1-000965666-ACC-A	chr1	965666	ACC	A	476490	PASS	0.17209	nfe	0.125865	1	2	0.17209
chr1-000965666-ACC-CCC	chr1	965666	ACC	CCC	476490	PASS	0	none	3.6999999999999985e-5	0	2	3.6999999999999985e-5
chr1-000965667-C-*	chr1	965667	C	*	42	PASS	0	none	0.12591800000000003	1	2	0.12591800000000003
chr1-000965667-C-A	chr1	965667	C	A	42	PASS	0	none	3.6999999999999985e-5	0	2	3.6999999999999985e-5
chr1-000965667-C-T	chr1	965667	C	T	42	PASS	0	none	0	0	2	1e-6
chr1-000965733-T-C	chr1	965733	T	C	13537	PASS	0	none	0.005115	0	2	0.005115
chr1-000966426-G-C	chr1	966426	G	C	2518797	PASS	0.6439	afr	0.119192	9	134	0.6439
chr1-000966542-G-A	chr1	966542	G	A	290714	PASS	0.035415	afr	0.003119	1	134	0.035415
chr1-000966542-G-C	chr1	966542	G	C	290714	PASS	0.0049073	nfe	0.003778	0	134	0.0049073
chr1-000966543-C-A	chr1	966543	C	A	163763	PASS	0.035426	afr	0.003119	1	134	0.035426
chr1-000966689-T-C	chr1	966689	T	C	2016417	PASS	0.1712	afr	0.04801400000000002	5	134	0.1712
chr1-000966718-G-A	chr1	966718	G	A	1951	PASS	2.76e-5	nfe	9e-6	1	134	2.76e-5
chr1-000966728-C-T	chr1	966728	C	T	662199	PASS	0.020455	mid	0.01588000000000002	2	134	0.020455
chr1-000966748-C-T	chr1	966748	C	T	730121	PASS	0.13825	eas	0.01703900000000002	1	134	0.13825
chr1-000966796-C-T	chr1	966796	C	T	9069	PASS	7.679e-5	nfe	8.9e-5	1	134	8.9e-5
chr1-000966908-G-A	chr1	966908	G	A	792081	PASS	0.069348	sas	0.03857400000000002	5	134	0.069348
chr1-000970514-C-CAAACACACCCA	chr1	970514	C	CAAACACACCCA	391512	VQSRTrancheINDEL95.00to96.00	0	none	0	0	134	1e-6
chr1-000970514-C-T	chr1	970514	C	T	391512	VQSRTrancheINDEL95.00to96.00	0.0095876	nfe	0.006034	1	134	0.0095876
chr1-000970683-C-T	chr1	970683	C	T	1815	PASS	3e-7	nfe	0	1	134	1e-6
chr1-000970889-C-T	chr1	970889	C	T	120141	PASS	0.0013759	nfe	0.00120499999999999	1	134	0.0013759
chr1-000970892-A-C	chr1	970892	A	C	6914165	PASS	0.31564	eas	0.102559	8	134	0.31564
chr1-000970922-C-T	chr1	970922	C	T	383377	PASS	0.0087135	nfe	0.004569	2	134	0.0087135
chr1-000971308-A-ACCCCCCCCC	chr1	971308	A	ACCCCCCCCC	19204	VQSRTrancheINDEL99.90to99.95	0	none	0	0	110	1e-6
chr1-000971308-A-C	chr1	971308	A	C	19204	VQSRTrancheINDEL99.90to99.95	0.032086	amr	0.003573	0	110	0.032086
chr1-000971308-A-T	chr1	971308	A	T	19204	VQSRTrancheINDEL99.90to99.95	2.739e-4	nfe	0	1	110	2.739e-4
chr1-000971630-C-G	chr1	971630	C	G	73949	PASS	0.042014	afr	0.003575	1	132	0.042014
chr1-000971630-C-T	chr1	971630	C	T	73949	PASS	1.9778e-4	eas	3.6999999999999985e-5	0	132	1.9778e-4
chr1-000971958-G-A	chr1	971958	G	A	7623	PASS	0.0011303	nfe	4.500000000000005e-4	1	134	0.0011303
chr1-000972229-T-C	chr1	972229	T	C	867249	PASS	0.1663	eas	0.024412	4	134	0.1663
chr1-000972242-G-C	chr1	972242	G	C	1575092	PASS	0.20477	afr	0.04601200000000002	4	134	0.20477
chr1-000972540-CG-C	chr1	972540	CG	C	976674	PASS	0	none	0	0	134	1e-6
chr1-000972540-CG-GG	chr1	972540	CG	GG	976674	PASS	0	none	0.031922	4	134	0.031922
chr1-000972540-CG-TG	chr1	972540	CG	TG	976674	PASS	0	none	0.01667	0	134	0.01667
chr1-000972790-C-G	chr1	972790	C	G	1382011	PASS	0.47876	afr	0.07091700000000001	4	84	0.47876
chr1-000972790-C-T	chr1	972790	C	T	1382011	PASS	3.019e-5	nfe	0	0	84	3.019e-5
chr1-000972895-G-A	chr1	972895	G	A	134620	PASS	0.093951	amr	0.002917	1	134	0.093951
chr1-000973034-C-T	chr1	973034	C	T	1790278	PASS	0.37157	afr	0.06159000000000002	4	134	0.37157
chr1-000973109-GAGCCCCTTGC-G	chr1	973109	GAGCCCCTTGC	G	2555.97	PASS	2.6887e-4	nfe	9e-6	1	134	2.6887e-4
chr1-000973443-G-A	chr1	973443	G	A	5938097	PASS	0.25365	sas	0.17544300000000002	22	134	0.25365
chr1-000973626-C-T	chr1	973626	C	T	55014	PASS	0.0088507	eas	9.87999999999999e-4	1	134	0.0088507
chr1-000973693-C-T	chr1	973693	C	T	15971197	PASS	0.64429	eas	0.40962399999999954	50	134	0.64429
chr1-000973841-T-C	chr1	973841	T	C	1649636	PASS	0.044763	nfe	0.02937100000000002	7	134	0.044763
chr1-000973841-T-G	chr1	973841	T	G	1649636	PASS	3.7879e-4	nfe	3.3800000000000046e-4	0	134	3.7879e-4
chr1-000973858-G-C	chr1	973858	G	C	45506810	PASS	0.8987	eas	0.6669130000000004	79	134	0.8987
chr1-000973862-A-G	chr1	973862	A	G	3102612	PASS	0.23073	afr	0.04422400000000002	5	134	0.23073
chr1-000973929-T-C	chr1	973929	T	C	14874984	PASS	0.32764	sas	0.225127	24	134	0.32764
chr1-000973946-C-T	chr1	973946	C	T	1495464	PASS	0.19869	afr	0.02539200000000001	1	134	0.19869
chr1-000974039-C-T	chr1	974039	C	T	8416953	PASS	0.19932	nfe	0.15034400000000003	26	134	0.19932
chr1-000974175-A-*	chr1	974175	A	*	45626637	PASS	0	none	4.270000000000005e-4	0	134	4.270000000000005e-4
chr1-000974175-A-G	chr1	974175	A	G	45626637	PASS	0.98002	nfe	0.9247190000000004	130	134	0.98002
chr1-000974388-A-G	chr1	974388	A	G	71870784	PASS	0.99844	nfe	0.9912710000000003	134	134	0.99844
chr1-000974754-A-T	chr1	974754	A	T	3829	VQSRTrancheSNP99.90to99.95	0.0060302	afr	0.002632	2	14	0.0060302
chr1-000974759-A-C	chr1	974759	A	C	6184	VQSRTrancheSNP99.90to99.95	2.26e-6	nfe	9e-6	0	8	9e-6
chr1-000974759-A-G	chr1	974759	A	G	6184	VQSRTrancheSNP99.90to99.95	0	none	0	0	8	1e-6
chr1-000974759-A-T	chr1	974759	A	T	6184	VQSRTrancheSNP99.90to99.95	0.0113	eas	0.005731	2	8	0.0113
chr1-000975014-C-G	chr1	975014	C	G	714819	PASS	0	none	0	0	0	1e-6
chr1-000975014-C-T	chr1	975014	C	T	714819	PASS	0.45965	afr	0.188659	0	0	0.45965
chr1-000975029-T-C	chr1	975029	T	C	295144	PASS	0.14081	afr	0.071236	0	0	0.14081
chr1-000975029-T-G	chr1	975029	T	G	295144	PASS	3.404e-5	nfe	5.850000000000005e-4	0	0	5.850000000000005e-4
chr1-000975058-A-G	chr1	975058	A	G	1543178	PASS	0.94358	nfe	0.5401090000000006	0	0	0.94358
chr1-000975058-A-T	chr1	975058	A	T	1543178	PASS	0	none	0	0	0	1e-6
chr1-000975074-G-T	chr1	975074	G	T	147	PASS	0	none	8.9e-5	0	0	8.9e-5
chr1-000975093-G-A	chr1	975093	G	A	84878	PASS	0.091259	sas	0.039628	0	0	0.091259
chr1-000975093-G-T	chr1	975093	G	T	84878	PASS	0	none	0	0	0	1e-6
chr1-000975167-AAG-*	chr1	975167	AAG	*	1474.97	PASS	0	none	9e-6	0	0	9e-6
chr1-000975167-AAG-A	chr1	975167	AAG	A	1474.97	PASS	0	none	5.620000000000005e-4	0	0	5.620000000000005e-4
chr1-000975169-G-*	chr1	975169	G	*	48	PASS	0	none	5.620000000000005e-4	0	0	5.620000000000005e-4
chr1-000975169-G-T	chr1	975169	G	T	48	PASS	0	none	0	0	0	1e-6
chr1-000975523-T-C	chr1	975523	T	C	434173	PASS	0.86787	nfe	0.235355	0	0	0.86787
chr1-000975555-G-A	chr1	975555	G	A	91212	PASS	0.17768	afr	0.04568500000000001	0	0	0.17768
chr1-000975721-C-A	chr1	975721	C	A	63691	PASS	0	none	1.27e-4	0	2	1.27e-4
chr1-000975721-C-T	chr1	975721	C	T	63691	PASS	0.065166	eas	0.02050200000000001	0	2	0.065166
chr1-000975801-G-A	chr1	975801	G	A	47530	PASS	0.036307	sas	0.01086599999999999	1	38	0.036307
chr1-000976215-A-G	chr1	976215	A	G	22637744	PASS	0.92359	eas	0.736152	103	134	0.92359
chr1-000976389-G-T	chr1	976389	G	T	26441	PASS	0.0097484	afr	8.210000000000002e-4	1	134	0.0097484
chr1-000976536-C-T	chr1	976536	C	T	8339035	PASS	0.22412	afr	0.16981300000000002	21	134	0.22412
chr1-000976669-T-C	chr1	976669	T	C	3070183	PASS	0.43795	eas	0.15221600000000002	6	40	0.43795
chr1-000976708-ACCCCCACCAACCCCGGGAACCGCCTCCCACTC-*	chr1	976708	ACCCCCACCAACCCCGGGAACCGCCTCCCACTC	*	37426	VQSRTrancheINDEL99.50to99.90	0	none	0	0	60	1e-6
chr1-000976708-ACCCCCACCAACCCCGGGAACCGCCTCCCACTC-A	chr1	976708	ACCCCCACCAACCCCGGGAACCGCCTCCCACTC	A	37426	VQSRTrancheINDEL99.50to99.90	5.226e-5	afr	3.6999999999999985e-5	0	60	5.226e-5
chr1-000976708-ACCCCCACCAACCCCGGGAACCGCCTCCCACTC-ACCCACCAACCCCGGGAACCGCCTCCCACTC	chr1	976708	ACCCCCACCAACCCCGGGAACCGCCTCCCACTC	ACCCACCAACCCCGGGAACCGCCTCCCACTC	37426	VQSRTrancheINDEL99.50to99.90	0	none	3.6999999999999985e-5	0	60	3.6999999999999985e-5
chr1-000976708-ACCCCCACCAACCCCGGGAACCGCCTCCCACTC-ACCCCCACCAACCCCAGGAACCGCCTCCCACTCCCCCCACCAACCCCGGGAACCGCCTCCCACTC	chr1	976708	ACCCCCACCAACCCCGGGAACCGCCTCCCACTC	ACCCCCACCAACCCCAGGAACCGCCTCCCACTCCCCCCACCAACCCCGGGAACCGCCTCCCACTC	37426	VQSRTrancheINDEL99.50to99.90	0	none	0.00241	0	60	0.00241
chr1-000976708-ACCCCCACCAACCCCGGGAACCGCCTCCCACTC-ACCCCCACCAACCCCAGGAACCGCCTCCCGCTCCCCCCACCAACCCCGGGAACCGCCTCCCACTC	chr1	976708	ACCCCCACCAACCCCGGGAACCGCCTCCCACTC	ACCCCCACCAACCCCAGGAACCGCCTCCCGCTCCCCCCACCAACCCCGGGAACCGCCTCCCACTC	37426	VQSRTrancheINDEL99.50to99.90	0	none	2.2000000000000003e-5	0	60	2.2000000000000003e-5
chr1-000976708-ACCCCCACCAACCCCGGGAACCGCCTCCCACTC-ACCCCCACCAACCCCGGGAACCGCCTCCCACTCCCCCCACCAACCCCGGGAACCGCCTCCCACTC	chr1	976708	ACCCCCACCAACCCCGGGAACCGCCTCCCACTC	ACCCCCACCAACCCCGGGAACCGCCTCCCACTCCCCCCACCAACCCCGGGAACCGCCTCCCACTC	37426	VQSRTrancheINDEL99.50to99.90	0	none	2.2000000000000003e-5	0	60	2.2000000000000003e-5
chr1-000976708-ACCCCCACCAACCCCGGGAACCGCCTCCCACTC-ACTCCCCCCACCAACCCCGGGAACCGCCTCCCACTC	chr1	976708	ACCCCCACCAACCCCGGGAACCGCCTCCCACTC	ACTCCCCCCACCAACCCCGGGAACCGCCTCCCACTC	37426	VQSRTrancheINDEL99.50to99.90	0	none	9e-6	0	60	9e-6
chr1-000976708-ACCCCCACCAACCCCGGGAACCGCCTCCCACTC-CCCCCCACCAACCCCGGGAACCGCCTCCCACTC	chr1	976708	ACCCCCACCAACCCCGGGAACCGCCTCCCACTC	CCCCCCACCAACCCCGGGAACCGCCTCCCACTC	37426	VQSRTrancheINDEL99.50to99.90	0	none	0.002635	0	60	0.002635
chr1-000976708-ACCCCCACCAACCCCGGGAACCGCCTCCCACTC-TCCCCCACCAACCCCGGGAACCGCCTCCCACTC	chr1	976708	ACCCCCACCAACCCCGGGAACCGCCTCCCACTC	TCCCCCACCAACCCCGGGAACCGCCTCCCACTC	37426	VQSRTrancheINDEL99.50to99.90	0	none	2.2000000000000003e-5	0	60	2.2000000000000003e-5
chr1-000976723-G-*	chr1	976723	G	*	3602883	VQSRTrancheSNP99.90to99.95	0	none	5.2999999999999994e-5	0	54	5.2999999999999994e-5
chr1-000976723-G-A	chr1	976723	G	A	3602883	VQSRTrancheSNP99.90to99.95	0.87355	eas	0.3306369999999997	39	54	0.87355
chr1-000976737-ACTC-*	chr1	976737	ACTC	*	47333	VQSRTrancheINDEL99.00to99.50	0	none	3.6999999999999985e-5	0	100	3.6999999999999985e-5
chr1-000976737-ACTC-A	chr1	976737	ACTC	A	47333	VQSRTrancheINDEL99.00to99.50	1.929e-5	afr	9e-6	0	100	1.929e-5
chr1-000976737-ACTC-CCTC	chr1	976737	ACTC	CCTC	47333	VQSRTrancheINDEL99.00to99.50	0	none	0	0	100	1e-6
chr1-000976737-ACTC-GCTC	chr1	976737	ACTC	GCTC	47333	VQSRTrancheINDEL99.00to99.50	0	none	0.004847	1	100	0.004847
chr1-000976745-CG-*	chr1	976745	CG	*	713070.97	VQSRTrancheINDEL99.90to99.95	0	none	0	0	82	1e-6
chr1-000976745-CG-C	chr1	976745	CG	C	713070.97	VQSRTrancheINDEL99.90to99.95	0.10775	sas	0.11204500000000002	1	82	0.11204500000000002
chr1-000976746-GC-*	chr1	976746	GC	*	3219146	VQSRTrancheINDEL99.50to99.90	0	none	0.11198700000000004	1	54	0.11198700000000004
chr1-000976746-GC-AC	chr1	976746	GC	AC	3219146	VQSRTrancheINDEL99.50to99.90	0	none	0.178288	32	54	0.178288
chr1-000976746-GC-CC	chr1	976746	GC	CC	3219146	VQSRTrancheINDEL99.50to99.90	0	none	9e-6	0	54	9e-6
chr1-000976746-GC-G	chr1	976746	GC	G	3219146	VQSRTrancheINDEL99.50to99.90	0.34953	sas	0.171944	15	54	0.34953
chr1-000976746-GC-GGGAACCGCCTCCCGCTCCCCCCAC	chr1	976746	GC	GGGAACCGCCTCCCGCTCCCCCCAC	3219146	VQSRTrancheINDEL99.50to99.90	0	none	5.2999999999999994e-5	0	54	5.2999999999999994e-5
chr1-000976747-C-*	chr1	976747	C	*	876784	VQSRTrancheINDEL99.90to99.95	0	none	0.19013400000000005	16	36	0.19013400000000005
chr1-000976747-C-A	chr1	976747	C	A	876784	VQSRTrancheINDEL99.90to99.95	0.37706	sas	0.11244100000000004	1	36	0.37706
chr1-000976747-C-CCAACCCCGGGAACCGCCTCCCACTCCCCCCG	chr1	976747	C	CCAACCCCGGGAACCGCCTCCCACTCCCCCCG	876784	VQSRTrancheINDEL99.90to99.95	7.156e-5	afr	9e-6	0	36	7.156e-5
chr1-000976747-C-G	chr1	976747	C	G	876784	VQSRTrancheINDEL99.90to99.95	0.0011009	afr	3.810000000000003e-4	0	36	0.0011009
chr1-000976769-A-G	chr1	976769	A	G	1020572	PASS	0.16063	nfe	0.153758	14	62	0.16063
chr1-000976778-GC-AC	chr1	976778	GC	AC	1405015	PASS	0	none	0.27114199999999994	12	18	0.27114199999999994
chr1-000976778-GC-G	chr1	976778	GC	G	1405015	PASS	0.067769	eas	0.006839	0	18	0.067769
chr1-000978812-G-A	chr1	978812	G	A	16473023	PASS	3.5578e-4	sas	3.6999999999999985e-5	0	134	3.5578e-4
chr1-000978812-G-C	chr1	978812	G	C	16473023	PASS	0.99076	eas	0.8955370000000006	126	134	0.99076
chr1-000978918-G-A	chr1	978918	G	A	53943	PASS	0.003088	mid	0.00174299999999999	1	134	0.003088
chr1-000978938-C-G	chr1	978938	C	G	12017	PASS	4.0886e-4	nfe	1.47e-4	1	134	4.0886e-4
chr1-000978953-C-G	chr1	978953	C	G	18787157	PASS	0.82021	eas	0.5649180000000003	75	134	0.82021
chr1-000979230-C-T	chr1	979230	C	T	784164	PASS	0.018033	nfe	0.01451299999999999	1	134	0.018033
chr1-000979347-G-T	chr1	979347	G	T	170588	PASS	0.006655	nfe	0.003855	3	134	0.006655
chr1-000979459-C-T	chr1	979459	C	T	3144118	PASS	0.056934	nfe	0.04841400000000002	7	134	0.056934
chr1-000979472-G-C	chr1	979472	G	C	43196224	PASS	0.74228	eas	0.5506300000000001	75	134	0.74228
chr1-000979496-T-C	chr1	979496	T	C	86432703	PASS	0.99123000000000006	eas	0.9452040000000006	127	134	0.99123000000000006
chr1-000979560-T-C	chr1	979560	T	C	43040493	PASS	0.7422	eas	0.542566	73	134	0.7422
chr1-000979847-A-*	chr1	979847	A	*	111595298	PASS	0	none	0	0	134	1e-6
chr1-000979847-A-G	chr1	979847	A	G	111595298	PASS	0.99123000000000006	eas	0.9265340000000004	126	134	0.99123000000000006
chr1-000979976-G-*	chr1	979976	G	*	66595	PASS	0	none	2.2000000000000003e-5	0	134	2.2000000000000003e-5
chr1-000979976-G-A	chr1	979976	G	A	66595	PASS	6.94e-4	nfe	4.05e-4	2	134	6.94e-4
chr1-000980234-T-A	chr1	980234	T	A	161907	PASS	0.002177	nfe	0.00137499999999999	1	134	0.002177
chr1-000980289-G-A	chr1	980289	G	A	361007	PASS	0.0056049	mid	0.003931	1	134	0.0056049
chr1-000980572-G-T	chr1	980572	G	T	53377	PASS	0.0023354	nfe	7.270000000000004e-4	1	134	0.0023354
chr1-000981169-A-G	chr1	981169	A	G	28361552	PASS	0.88767	eas	0.7414330000000001	94	134	0.88767
chr1-000981210-G-A	chr1	981210	G	A	4210042	PASS	0.18911	nfe	0.13449400000000003	25	134	0.18911
chr1-000981282-A-C	chr1	981282	A	C	2801850	PASS	0.25068	afr	0.16803500000000002	21	134	0.25068
chr1-000981287-C-T	chr1	981287	C	T	51348	PASS	0.029677	afr	0.002314	1	134	0.029677
chr1-000999005-G-A	chr1	999005	G	A	34174	PASS	0.014516	nfe	0.00193399999999999	0	10	0.014516
chr1-000999232-CG-AG	chr1	999232	CG	AG	192	VQSRTrancheINDEL99.50to99.90	0	none	0	0	88	1e-6
chr1-000999232-CG-C	chr1	999232	CG	C	192	VQSRTrancheINDEL99.50to99.90	0	none	9e-6	0	88	9e-6
chr1-000999232-CG-CGG	chr1	999232	CG	CGG	192	VQSRTrancheINDEL99.50to99.90	0	none	0	0	88	1e-6
chr1-000999232-CG-GG	chr1	999232	CG	GG	192	VQSRTrancheINDEL99.50to99.90	0	none	0	0	88	1e-6
chr1-000999232-CG-TG	chr1	999232	CG	TG	192	VQSRTrancheINDEL99.50to99.90	0	none	2.2000000000000003e-5	0	88	2.2000000000000003e-5
chr1-000999842-C-A	chr1	999842	C	A	29754136	PASS	0.78746	eas	0.5402930000000008	73	134	0.78746
chr1-001000018-G-A	chr1	1000018	G	A	537090	PASS	0.089568	mid	0.03126000000000001	1	12	0.089568
chr1-001000018-G-T	chr1	1000018	G	T	537090	PASS	0	none	0	0	12	1e-6
chr1-001000079-A-G	chr1	1000079	A	G	2762390	PASS	0.87584	eas	0.2514729999999995	0	2	0.87584
chr1-001000112-G-*	chr1	1000112	G	*	1796620	PASS	0	none	9e-6	0	2	9e-6
chr1-001000112-G-T	chr1	1000112	G	T	1796620	PASS	0.86721	eas	0.199601	0	2	0.86721
chr1-001008088-T-C	chr1	1008088	T	C	14773888	PASS	0.99121	eas	0.9123900000000006	126	134	0.99121
chr1-001008307-G-C	chr1	1008307	G	C	3653644	PASS	0.39698	nfe	0.33518299999999984	57	130	0.39698
chr1-001012158-C-T	chr1	1012158	C	T	94019	PASS	0.60457	nfe	0.06878100000000002	0	0	0.60457
chr1-001013041-A-*	chr1	1013041	A	*	2716711.97	PASS	0	none	0	0	0	1e-6
chr1-001013041-A-AAAC	chr1	1013041	A	AAAC	2716711.97	PASS	0.92636	nfe	0.5708470000000002	0	0	0.92636
chr1-001013041-A-AATC	chr1	1013041	A	AATC	2716711.97	PASS	0	none	2.2000000000000003e-5	0	0	2.2000000000000003e-5
chr1-001013041-A-ACAC	chr1	1013041	A	ACAC	2716711.97	PASS	0	none	2.2000000000000003e-5	0	0	2.2000000000000003e-5
chr1-001013250-T-G	chr1	1013250	T	G	45	PASS	7.58e-6	nfe	2.2000000000000003e-5	0	100	2.2000000000000003e-5
chr1-001013254-TAGGTGTTTCC-GAGGTGTTTCC	chr1	1013254	TAGGTGTTTCC	GAGGTGTTTCC	495	VQSRTrancheINDEL95.00to96.00	0	none	0	0	108	1e-6
chr1-001013254-TAGGTGTTTCC-T	chr1	1013254	TAGGTGTTTCC	T	495	VQSRTrancheINDEL95.00to96.00	3e-4	afr	0	0	108	3e-4
chr1-001013312-G-A	chr1	1013312	G	A	13083801	PASS	0.95357	nfe	0.8532340000000003	122	130	0.95357
chr1-001013466-T-TA	chr1	1013466	T	TA	37400788.97	PASS	0.97248	nfe	0.9069710000000004	129	134	0.97248
chr1-001013490-C-G	chr1	1013490	C	G	40924175	PASS	0.99157	eas	0.9091390000000004	126	134	0.99157
chr1-001013541-T-C	chr1	1013541	T	C	33883643	PASS	0.99166	eas	0.9091660000000004	126	134	0.99166
chr1-001013855-G-A	chr1	1013855	G	A	22769183	PASS	0.99142	eas	0.8704760000000002	126	134	0.99142
chr1-001014228-G-A	chr1	1014228	G	A	25727854	PASS	0.40132	afr	0.3507829999999996	57	134	0.40132
chr1-001014274-A-G	chr1	1014274	A	G	81242947	PASS	0.95208	nfe	0.8814220000000007	127	134	0.95208
chr1-001014337-C-T	chr1	1014337	C	T	7358	PASS	5.248e-5	nfe	3.6999999999999985e-5	1	134	5.248e-5
chr1-001014545-C-CCCAG	chr1	1014545	C	CCCAG	32027677	PASS	0	none	0	0	134	1e-6
chr1-001014545-C-T	chr1	1014545	C	T	32027677	PASS	0.96626	eas	0.8908770000000004	125	134	0.96626
chr1-001014546-G-T	chr1	1014546	G	T	500	PASS	0	none	0	1	134	1e-6
chr1-001020217-G-A	chr1	1020217	G	A	4339991	PASS	0	none	3.6999999999999985e-5	0	28	3.6999999999999985e-5
chr1-001020217-G-T	chr1	1020217	G	T	4339991	PASS	0.33954	nfe	0.28117599999999976	12	28	0.33954
chr1-001020239-G-C	chr1	1020239	G	C	145609	PASS	0.030763	sas	0.00930499999999998	1	42	0.030763
chr1-001022260-C-T	chr1	1022260	C	T	1428491	PASS	0.070088	afr	0.02065500000000001	3	134	0.070088
chr1-001022518-G-T	chr1	1022518	G	T	10182634	PASS	0.36017	sas	0.31857899999999995	51	134	0.36017
chr1-001022577-A-G	chr1	1022577	A	G	522	PASS	0	none	0	1	80	1e-6
chr1-001022587-T-C	chr1	1022587	T	C	28168860	PASS	0	none	2.2000000000000003e-5	0	134	2.2000000000000003e-5
chr1-001022587-T-TGTAGTCGGACCTGTGGTCTGAC	chr1	1022587	T	TGTAGTCGGACCTGTGGTCTGAC	28168860	PASS	0	none	0	0	134	1e-6
chr1-001022587-T-TTGTACTCTGACCTGTGGTCTGAC	chr1	1022587	T	TTGTACTCTGACCTGTGGTCTGAC	28168860	PASS	0	none	9e-6	0	134	9e-6
chr1-001022587-T-TTGTAGTCTGACC	chr1	1022587	T	TTGTAGTCTGACC	28168860	PASS	3.525e-5	amr	0	0	134	3.525e-5
chr1-001022587-T-TTGTAGTCTGACCTCTGGTCTGAC	chr1	1022587	T	TTGTAGTCTGACCTCTGGTCTGAC	28168860	PASS	0	none	9e-6	0	134	9e-6
chr1-001022587-T-TTGTAGTCTGACCTGTAGTCTGAC	chr1	1022587	T	TTGTAGTCTGACCTGTAGTCTGAC	28168860	PASS	0	none	9e-6	0	134	9e-6
chr1-001022587-T-TTGTAGTCTGACCTGTGGTCCGAC	chr1	1022587	T	TTGTAGTCTGACCTGTGGTCCGAC	28168860	PASS	0	none	0	0	134	1e-6
chr1-001022587-T-TTGTAGTCTGACCTGTGGTCTGAC	chr1	1022587	T	TTGTAGTCTGACCTGTGGTCTGAC	28168860	PASS	0.99609	nfe	0.9079470000000004	133	134	0.99609
chr1-001022587-T-TTGTAGTCTGACCTGTGGTCTGTC	chr1	1022587	T	TTGTAGTCTGACCTGTGGTCTGTC	28168860	PASS	0	none	9e-6	0	134	9e-6
chr1-001022587-T-TTGTAGTCTGACGTGTGGTCTGAC	chr1	1022587	T	TTGTAGTCTGACGTGTGGTCTGAC	28168860	PASS	0	none	9e-6	0	134	9e-6
chr1-001034817-T-*	chr1	1034817	T	*	632	PASS	0	none	0	0	0	1e-6
chr1-001034817-T-A	chr1	1034817	T	A	632	PASS	0	none	9e-6	0	0	9e-6
chr1-001034817-T-G	chr1	1034817	T	G	632	PASS	6.37e-6	nfe	4.260000000000005e-4	0	0	4.260000000000005e-4
chr1-001034835-G-*	chr1	1034835	G	*	1931427	PASS	0	none	0	0	0	1e-6
chr1-001034835-G-C	chr1	1034835	G	C	1931427	PASS	0.77925	eas	0.39622999999999936	0	0	0.77925
chr1-001034835-G-T	chr1	1034835	G	T	1931427	PASS	1.736e-5	nfe	0	0	0	1.736e-5
chr1-001035037-A-C	chr1	1035037	A	C	220206	PASS	0.14112	afr	0.017537	2	128	0.14112
chr1-001035164-AG-A	chr1	1035164	AG	A	462957	PASS	0.050113	sas	0.01491399999999998	3	88	0.050113
chr1-001035164-AG-CG	chr1	1035164	AG	CG	462957	PASS	0	none	3.6999999999999985e-5	0	88	3.6999999999999985e-5
chr1-001035165-G-*	chr1	1035165	G	*	2316	PASS	0	none	0.01492999999999998	3	126	0.01492999999999998
chr1-001035165-G-C	chr1	1035165	G	C	2316	PASS	0.0040047	sas	3.6999999999999985e-5	0	126	0.0040047
chr1-001035167-GGT-*	chr1	1035167	GGT	*	26154	VQSRTrancheINDEL99.50to99.90	0	none	2.2000000000000003e-5	0	122	2.2000000000000003e-5
chr1-001035167-GGT-AGT	chr1	1035167	GGT	AGT	26154	VQSRTrancheINDEL99.50to99.90	0	none	3.6999999999999985e-5	0	122	3.6999999999999985e-5
chr1-001035167-GGT-G	chr1	1035167	GGT	G	26154	VQSRTrancheINDEL99.50to99.90	0.0079427	sas	0.007428	2	122	0.0079427
chr1-001035168-GT-*	chr1	1035168	GT	*	327481.97	VQSRTrancheINDEL96.00to97.00	0	none	0.00115599999999999	1	112	0.00115599999999999
chr1-001035168-GT-G	chr1	1035168	GT	G	327481.97	VQSRTrancheINDEL96.00to97.00	0.041827	sas	0.01358499999999999	2	112	0.041827
chr1-001035169-TGGGGG-*	chr1	1035169	TGGGGG	*	13524252	VQSRTrancheINDEL99.50to99.90	0	none	0.01420599999999998	3	130	0.01420599999999998
chr1-001035169-TGGGGG-GGGGGG	chr1	1035169	TGGGGG	GGGGGG	13524252	VQSRTrancheINDEL99.50to99.90	0	none	0	0	130	1e-6
chr1-001035169-TGGGGG-T	chr1	1035169	TGGGGG	T	13524252	VQSRTrancheINDEL99.50to99.90	1.53e-6	nfe	0	0	130	1.53e-6
chr1-001035169-TGGGGG-TG	chr1	1035169	TGGGGG	TG	13524252	VQSRTrancheINDEL99.50to99.90	0	none	8.460000000000003e-4	0	130	8.460000000000003e-4
chr1-001035169-TGGGGG-TGG	chr1	1035169	TGGGGG	TGG	13524252	VQSRTrancheINDEL99.50to99.90	0	none	0.07781300000000002	10	130	0.07781300000000002
chr1-001035169-TGGGGG-TGGG	chr1	1035169	TGGGGG	TGGG	13524252	VQSRTrancheINDEL99.50to99.90	0	none	0.4141979999999995	61	130	0.4141979999999995
chr1-001035169-TGGGGG-TGGGG	chr1	1035169	TGGGGG	TGGGG	13524252	VQSRTrancheINDEL99.50to99.90	0	none	0.35393999999999964	48	130	0.35393999999999964
chr1-001035169-TGGGGG-TGGGGGG	chr1	1035169	TGGGGG	TGGGGGG	13524252	VQSRTrancheINDEL99.50to99.90	0	none	0.00159599999999999	0	130	0.00159599999999999
chr1-001035169-TGGGGG-TGGGGGGG	chr1	1035169	TGGGGG	TGGGGGGG	13524252	VQSRTrancheINDEL99.50to99.90	0	none	0	0	130	1e-6
chr1-001035169-TGGGGG-TGGGGGGGGGGGGG	chr1	1035169	TGGGGG	TGGGGGGGGGGGGG	13524252	VQSRTrancheINDEL99.50to99.90	0	none	0	0	130	1e-6
chr1-001035170-G-*	chr1	1035170	G	*	30161	VQSRTrancheSNP99.80to99.90	0	none	0.6600220000000002	78	94	0.6600220000000002
chr1-001035170-G-C	chr1	1035170	G	C	30161	VQSRTrancheSNP99.80to99.90	0	none	9e-6	0	94	9e-6
chr1-001035170-G-T	chr1	1035170	G	T	30161	VQSRTrancheSNP99.80to99.90	0.32016	afr	0.00174099999999999	0	94	0.32016
chr1-001035171-G-*	chr1	1035171	G	*	266719	VQSRTrancheSNP99.80to99.90	0	none	0.5999240000000007	75	92	0.5999240000000007
chr1-001035171-G-T	chr1	1035171	G	T	266719	VQSRTrancheSNP99.80to99.90	0.37769	sas	0.01338499999999998	2	92	0.37769
chr1-001035172-G-*	chr1	1035172	G	*	24282	VQSRTrancheSNP99.90to99.95	0	none	0.12959600000000002	10	46	0.12959600000000002
chr1-001035172-G-A	chr1	1035172	G	A	24282	VQSRTrancheSNP99.90to99.95	8.8e-6	nfe	2.2000000000000003e-5	0	46	2.2000000000000003e-5
chr1-001035172-G-C	chr1	1035172	G	C	24282	VQSRTrancheSNP99.90to99.95	1.0493e-4	amr	9e-6	0	46	1.0493e-4
chr1-001035172-G-T	chr1	1035172	G	T	24282	VQSRTrancheSNP99.90to99.95	0.043203	sas	0.007731	1	46	0.043203
chr1-001035174-G-*	chr1	1035174	G	*	91197	VQSRTrancheSNP99.80to99.90	0	none	9e-6	0	124	9e-6
chr1-001035174-G-A	chr1	1035174	G	A	91197	VQSRTrancheSNP99.80to99.90	0.0053255	sas	0.002339	1	124	0.0053255
chr1-001035174-G-C	chr1	1035174	G	C	91197	VQSRTrancheSNP99.80to99.90	3.197e-5	amr	0	0	124	3.197e-5
chr1-001035231-G-A	chr1	1035231	G	A	44815	PASS	0.0018423	nfe	8.450000000000003e-4	1	134	0.0018423
chr1-001035444-A-G	chr1	1035444	A	G	27527	PASS	0.0017033	nfe	0.00127799999999999	1	134	0.0017033
chr1-001035456-G-A	chr1	1035456	G	A	338788	PASS	0.15077	afr	0.018806	2	134	0.15077
chr1-001040612-GACGTGGGT-G	chr1	1040612	GACGTGGGT	G	239838.97	PASS	0.049175	afr	0.005751	1	134	0.049175
chr1-001041048-C-*	chr1	1041048	C	*	4345204	VQSRTrancheSNP99.90to99.95	0	none	7.240000000000005e-4	0	0	7.240000000000005e-4
chr1-001041048-C-A	chr1	1041048	C	A	4345204	VQSRTrancheSNP99.90to99.95	0.98568	eas	0.23264	0	0	0.98568
chr1-001041119-GGGC-*	chr1	1041119	GGGC	*	8121804.97	VQSRTrancheINDEL97.00to99.00	0	none	7.250000000000005e-4	0	20	7.250000000000005e-4
chr1-001041119-GGGC-G	chr1	1041119	GGGC	G	8121804.97	VQSRTrancheINDEL97.00to99.00	0.70632	eas	0.218784	14	20	0.70632
chr1-001041126-AGCGGGGGC-*	chr1	1041126	AGCGGGGGC	*	8166999.97	VQSRTrancheINDEL99.50to99.90	0	none	7.250000000000005e-4	0	18	7.250000000000005e-4
chr1-001041126-AGCGGGGGC-A	chr1	1041126	AGCGGGGGC	A	8166999.97	VQSRTrancheINDEL99.50to99.90	0.80889	eas	0.218611	14	18	0.80889
chr1-001041126-AGCGGGGGC-AGGGGGC	chr1	1041126	AGCGGGGGC	AGGGGGC	8166999.97	VQSRTrancheINDEL99.50to99.90	0	none	0	0	18	1e-6
chr1-001041128-C-*	chr1	1041128	C	*	60	VQSRTrancheSNP99.90to99.95	0	none	0.219605	14	18	0.219605
chr1-001041128-C-G	chr1	1041128	C	G	60	VQSRTrancheSNP99.90to99.95	8.4e-7	nfe	9e-6	0	18	9e-6
chr1-001041134-C-*	chr1	1041134	C	*	4705806	PASS	0	none	0.219626	14	26	0.219626
chr1-001041134-C-A	chr1	1041134	C	A	4705806	PASS	0.97003	eas	0.4798229999999995	11	26	0.97003
chr1-001041134-C-G	chr1	1041134	C	G	4705806	PASS	7.3656e-4	eas	6.999999999999998e-5	0	26	7.3656e-4
chr1-001041174-C-A	chr1	1041174	C	A	131826	PASS	0	none	0	0	72	1e-6
chr1-001041174-C-G	chr1	1041174	C	G	131826	PASS	0.01827	eas	0.003518	1	72	0.01827
chr1-001041218-C-T	chr1	1041218	C	T	90715	PASS	0.015891	eas	0.00169299999999999	1	110	0.015891
chr1-001041249-C-T	chr1	1041249	C	T	646652	PASS	0.14051	afr	0.017643	2	130	0.14051
chr1-001041776-CCGGCCAGTGCCAGGGTCGAGGTGGGCGGCTCCCCCGGGGGAGGGCTG-*	chr1	1041776	CCGGCCAGTGCCAGGGTCGAGGTGGGCGGCTCCCCCGGGGGAGGGCTG	*	37372656.97	PASS	0	none	8.210000000000002e-4	0	132	8.210000000000002e-4
chr1-001041776-CCGGCCAGTGCCAGGGTCGAGGTGGGCGGCTCCCCCGGGGGAGGGCTG-C	chr1	1041776	CCGGCCAGTGCCAGGGTCGAGGTGGGCGGCTCCCCCGGGGGAGGGCTG	C	37372656.97	PASS	0.8296	eas	0.7274460000000005	108	132	0.8296
chr1-001041776-CCGGCCAGTGCCAGGGTCGAGGTGGGCGGCTCCCCCGGGGGAGGGCTG-CTGCCAGGGTCGAGGTGGGCGGCTCCCCCGGGGGAGGGCTG	chr1	1041776	CCGGCCAGTGCCAGGGTCGAGGTGGGCGGCTCCCCCGGGGGAGGGCTG	CTGCCAGGGTCGAGGTGGGCGGCTCCCCCGGGGGAGGGCTG	37372656.97	PASS	0	none	9e-6	0	132	9e-6
chr1-001041782-AGTGCCAGGGTCGAGGTGGGCGGCTCCCCCGGGGGAGGGCTGCG-*	chr1	1041782	AGTGCCAGGGTCGAGGTGGGCGGCTCCCCCGGGGGAGGGCTGCG	*	7290.97	VQSRTrancheINDEL97.00to99.00	0	none	0.7281770000000005	108	132	0.7281770000000005
chr1-001041782-AGTGCCAGGGTCGAGGTGGGCGGCTCCCCCGGGGGAGGGCTGCG-A	chr1	1041782	AGTGCCAGGGTCGAGGTGGGCGGCTCCCCCGGGGGAGGGCTGCG	A	7290.97	VQSRTrancheINDEL97.00to99.00	3.083e-5	sas	0	0	132	3.083e-5
chr1-001041784-TGCCAGGGTCGAGGTGGGCGGCTCCCCCGGGGGAGGGCTGC-*	chr1	1041784	TGCCAGGGTCGAGGTGGGCGGCTCCCCCGGGGGAGGGCTGC	*	8983.97	VQSRTrancheINDEL99.00to99.50	0	none	0.7281500000000005	108	132	0.7281500000000005
chr1-001041784-TGCCAGGGTCGAGGTGGGCGGCTCCCCCGGGGGAGGGCTGC-T	chr1	1041784	TGCCAGGGTCGAGGTGGGCGGCTCCCCCGGGGGAGGGCTGC	T	8983.97	VQSRTrancheINDEL99.00to99.50	9.558e-5	eas	9e-6	0	132	9.558e-5
chr1-001041790-G-*	chr1	1041790	G	*	443	PASS	0	none	0.7281650000000005	108	130	0.7281650000000005
chr1-001041790-G-C	chr1	1041790	G	C	443	PASS	0.0015883	sas	0	0	130	0.0015883
chr1-001041792-TCGAGG-*	chr1	1041792	TCGAGG	*	259470.97	VQSRTrancheINDEL97.00to99.00	0	none	0.7281650000000005	108	130	0.7281650000000005
chr1-001041792-TCGAGG-T	chr1	1041792	TCGAGG	T	259470.97	VQSRTrancheINDEL97.00to99.00	0.033547	afr	0.00264	0	130	0.033547
chr1-001041798-TGGGCGGCTCCCCCGGGGGAGGGCTGCGGCCAGTGCCAGGGTC-*	chr1	1041798	TGGGCGGCTCCCCCGGGGGAGGGCTGCGGCCAGTGCCAGGGTC	*	257626.97	VQSRTrancheINDEL99.00to99.50	0	none	0.7281650000000005	108	130	0.7281650000000005
chr1-001041798-TGGGCGGCTCCCCCGGGGGAGGGCTGCGGCCAGTGCCAGGGTC-T	chr1	1041798	TGGGCGGCTCCCCCGGGGGAGGGCTGCGGCCAGTGCCAGGGTC	T	257626.97	VQSRTrancheINDEL99.00to99.50	0.034173	afr	0.00264	0	130	0.034173
chr1-001041801-GCGGC-*	chr1	1041801	GCGGC	*	2401.97	VQSRTrancheINDEL99.50to99.90	0	none	0.7302230000000006	108	130	0.7302230000000006
chr1-001041801-GCGGC-G	chr1	1041801	GCGGC	G	2401.97	VQSRTrancheINDEL99.50to99.90	1.52e-6	nfe	9e-6	0	130	9e-6
chr1-001041806-TCCCCCGGGGGAGGGCTGCGGCCAGTGCCAGGGTCGAGGTGGGC-*	chr1	1041806	TCCCCCGGGGGAGGGCTGCGGCCAGTGCCAGGGTCGAGGTGGGC	*	2315.97	VQSRTrancheINDEL99.50to99.90	0	none	0.7302230000000006	108	130	0.7302230000000006
chr1-001041806-TCCCCCGGGGGAGGGCTGCGGCCAGTGCCAGGGTCGAGGTGGGC-T	chr1	1041806	TCCCCCGGGGGAGGGCTGCGGCCAGTGCCAGGGTCGAGGTGGGC	T	2315.97	VQSRTrancheINDEL99.50to99.90	1.38e-6	nfe	0	0	130	1.38e-6
chr1-001041808-CCCCGGGGGAGGG-*	chr1	1041808	CCCCGGGGGAGGG	*	3959.97	VQSRTrancheINDEL97.00to99.00	0	none	0.7301810000000006	108	132	0.7301810000000006
chr1-001041808-CCCCGGGGGAGGG-C	chr1	1041808	CCCCGGGGGAGGG	C	3959.97	VQSRTrancheINDEL97.00to99.00	0	none	0	0	132	1e-6
chr1-001041810-CCGGGGGAGGGCTGCGGCCAGTGCCAGGGTCGAGGTGGGCGGCTCCCCT-*	chr1	1041810	CCGGGGGAGGGCTGCGGCCAGTGCCAGGGTCGAGGTGGGCGGCTCCCCT	*	10995.97	VQSRTrancheINDEL99.50to99.90	0	none	0.7302080000000006	108	132	0.7302080000000006
chr1-001041810-CCGGGGGAGGGCTGCGGCCAGTGCCAGGGTCGAGGTGGGCGGCTCCCCT-C	chr1	1041810	CCGGGGGAGGGCTGCGGCCAGTGCCAGGGTCGAGGTGGGCGGCTCCCCT	C	10995.97	VQSRTrancheINDEL99.50to99.90	2.27e-6	nfe	2.2000000000000003e-5	0	132	2.2000000000000003e-5
chr1-001041810-CCGGGGGAGGGCTGCGGCCAGTGCCAGGGTCGAGGTGGGCGGCTCCCCT-CTCGAGGTGGGCGGCTCCCCT	chr1	1041810	CCGGGGGAGGGCTGCGGCCAGTGCCAGGGTCGAGGTGGGCGGCTCCCCT	CTCGAGGTGGGCGGCTCCCCT	10995.97	VQSRTrancheINDEL99.50to99.90	0	none	0	0	132	1e-6
chr1-001041811-C-*	chr1	1041811	C	*	60	VQSRTrancheSNP99.80to99.90	0	none	0.7301830000000006	108	128	0.7301830000000006
chr1-001041811-C-T	chr1	1041811	C	T	60	VQSRTrancheSNP99.80to99.90	0	none	9e-6	0	128	9e-6
chr1-001041812-G-*	chr1	1041812	G	*	60	VQSRTrancheSNP99.80to99.90	0	none	0.7302620000000006	108	132	0.7302620000000006
chr1-001041812-G-C	chr1	1041812	G	C	60	VQSRTrancheSNP99.80to99.90	0	none	9e-6	0	132	9e-6
chr1-001041813-G-*	chr1	1041813	G	*	60	VQSRTrancheSNP99.80to99.90	0	none	0.7302620000000006	108	132	0.7302620000000006
chr1-001041813-G-T	chr1	1041813	G	T	60	VQSRTrancheSNP99.80to99.90	0	none	9e-6	0	132	9e-6
chr1-001041822-TGCGGCCAGTGCCAGGGTCGAGGTGGGCGGCTCCCC-*	chr1	1041822	TGCGGCCAGTGCCAGGGTCGAGGTGGGCGGCTCCCC	*	3925.97	VQSRTrancheINDEL97.00to99.00	0	none	0.7302350000000006	108	132	0.7302350000000006
chr1-001041822-TGCGGCCAGTGCCAGGGTCGAGGTGGGCGGCTCCCC-T	chr1	1041822	TGCGGCCAGTGCCAGGGTCGAGGTGGGCGGCTCCCC	T	3925.97	VQSRTrancheINDEL97.00to99.00	0	none	0	0	132	1e-6
chr1-001041823-G-*	chr1	1041823	G	*	1800381	VQSRTrancheSNP99.80to99.90	0	none	0.7298470000000006	108	122	0.7298470000000006
chr1-001041823-G-C	chr1	1041823	G	C	1800381	VQSRTrancheSNP99.80to99.90	0.67277	eas	0.02178400000000001	6	122	0.67277
chr1-001041950-T-C	chr1	1041950	T	C	85397393	PASS	0.99163	eas	0.8876800000000002	122	134	0.99163
chr1-001041966-G-A	chr1	1041966	G	A	82224	PASS	1.7206e-4	nfe	7.980000000000003e-4	1	134	7.980000000000003e-4
chr1-001041976-C-T	chr1	1041976	C	T	39994	PASS	0.0024056	afr	7.270000000000004e-4	1	134	0.0024056
chr1-001042190-G-A	chr1	1042190	G	A	36391267	PASS	0.96158	eas	0.8526230000000004	118	134	0.96158
chr1-001043223-CCT-C	chr1	1043223	CCT	C	41668522.97	PASS	0.79438	eas	0.5091780000000006	71	134	0.79438
chr1-001043382-G-A	chr1	1043382	G	A	768446	PASS	0.012181	nfe	0.007405	1	134	0.012181
chr1-001044057-C-T	chr1	1044057	C	T	1873768	PASS	0.055007	sas	0.01493299999999998	3	134	0.055007
chr1-001044176-G-A	chr1	1044176	G	A	500686	PASS	0.0041356	nfe	0.004186	1	134	0.004186
chr1-001044310-G-A	chr1	1044310	G	A	778227	PASS	0.060834	afr	0.00956299999999999	2	134	0.060834
chr1-001044368-A-T	chr1	1044368	A	T	2306464	PASS	0.042215	nfe	0.03245300000000002	10	134	0.042215
chr1-001044455-G-A	chr1	1044455	G	A	481651	PASS	0.062813	afr	0.00964099999999999	2	134	0.062813
chr1-001044526-G-A	chr1	1044526	G	A	7007	PASS	2.6932e-4	nfe	3.6999999999999985e-5	1	134	2.6932e-4
chr1-001044532-C-T	chr1	1044532	C	T	3994	PASS	0.0016104	amr	2.2000000000000003e-5	1	134	0.0016104
chr1-001045080-G-A	chr1	1045080	G	A	35928617	PASS	0.99154	eas	0.9097080000000004	122	134	0.99154
chr1-001045391-G-A	chr1	1045391	G	A	2694	PASS	4.58e-5	sas	0	1	134	4.58e-5
chr1-001045444-G-A	chr1	1045444	G	A	685134	PASS	0.002158	afr	0.00147299999999999	0	134	0.002158
chr1-001045444-G-C	chr1	1045444	G	C	685134	PASS	0.055723	afr	0.00961499999999999	2	134	0.055723
chr1-001045488-G-A	chr1	1045488	G	A	48220	PASS	0.0015007	nfe	5.180000000000002e-4	1	134	0.0015007
chr1-001045488-G-C	chr1	1045488	G	C	48220	PASS	0	none	0	0	134	1e-6
chr1-001045575-AC-A	chr1	1045575	AC	A	520593.97	PASS	0.062933	afr	0.00958899999999999	2	134	0.062933
chr1-001045689-C-T	chr1	1045689	C	T	4504	PASS	1.1953e-4	nfe	9e-6	1	134	1.1953e-4
chr1-001045707-A-G	chr1	1045707	A	G	77748220	PASS	0.99156	eas	0.8891430000000002	120	134	0.99156
chr1-001045751-A-G	chr1	1045751	A	G	739369	PASS	0.0713	afr	0.01110399999999999	2	134	0.0713
chr1-001046551-A-G	chr1	1046551	A	G	67357944	PASS	0.95916	eas	0.8417320000000006	115	134	0.95916
chr1-001047000-G-T	chr1	1047000	G	T	52879	PASS	0.001653	nfe	0.00101199999999999	1	134	0.001653
chr1-001047023-C-T	chr1	1047023	C	T	463670	PASS	0.020406	nfe	0.01154899999999998	3	134	0.020406
chr1-001047042-T-G	chr1	1047042	T	G	717	PASS	9.67e-6	nfe	0	1	134	9.67e-6
chr1-001047045-C-T	chr1	1047045	C	T	208162	PASS	0.0056667	nfe	0.004697	1	134	0.0056667
chr1-001047061-G-A	chr1	1047061	G	A	94052	PASS	0.0052952	sas	0.002215	1	134	0.0052952
chr1-001047064-A-G	chr1	1047064	A	G	38418181	PASS	0.96183	eas	0.8619150000000007	118	134	0.96183
chr1-001047082-T-C	chr1	1047082	T	C	42067688	PASS	0.99766	nfe	0.9800520000000008	134	134	0.99766
chr1-001047102-C-T	chr1	1047102	C	T	476213	PASS	0.068148	afr	0.01063299999999998	2	134	0.068148
chr1-001047104-C-T	chr1	1047104	C	T	478597	PASS	0.068235	afr	0.01071199999999998	2	134	0.068235
chr1-001047133-T-C	chr1	1047133	T	C	31984289	PASS	0.99105	eas	0.9055350000000002	122	134	0.99105
chr1-001047159-C-A	chr1	1047159	C	A	318445	PASS	0.02422	mid	0.01011099999999999	1	134	0.02422
chr1-001047193-C-T	chr1	1047193	C	T	321358	PASS	0.056621	afr	0.01026799999999999	2	134	0.056621
chr1-001047276-C-A	chr1	1047276	C	A	110888	PASS	0.0035385	nfe	0.002265	1	134	0.0035385
chr1-001047342-A-G	chr1	1047342	A	G	656034	PASS	0.055384	sas	0.01488099999999999	3	134	0.055384
chr1-001047464-G-C	chr1	1047464	G	C	4604791	PASS	0.085922	mid	0.06750500000000001	10	134	0.085922
chr1-001047468-G-A	chr1	1047468	G	A	34316	PASS	0.005356	afr	4.05e-4	1	134	0.005356
chr1-001047561-T-C	chr1	1047561	T	C	99959836	PASS	0.96168	eas	0.8564430000000005	118	134	0.96168
chr1-001047614-T-C	chr1	1047614	T	C	104762940	PASS	0.99138	eas	0.8689050000000001	121	134	0.99138
chr1-001048186-G-A	chr1	1048186	G	A	6478	PASS	0.0034122	afr	3.6999999999999985e-5	1	134	0.0034122
chr1-001048545-C-A	chr1	1048545	C	A	322010	PASS	0.18683	afr	0.02404100000000001	1	134	0.18683
chr1-001048636-G-A	chr1	1048636	G	A	389959	PASS	0.18141	afr	0.02361700000000001	1	134	0.18141
chr1-001048653-C-T	chr1	1048653	C	T	420265	PASS	0.18902	afr	0.02560400000000001	1	134	0.18902
chr1-001048681-C-T	chr1	1048681	C	T	283543	PASS	0.18437	afr	0.02404100000000001	1	134	0.18437
chr1-001048703-G-A	chr1	1048703	G	A	199	PASS	6.8e-7	nfe	0	1	134	1e-6
chr1-001048722-G-A	chr1	1048722	G	A	267875	PASS	0.18342	afr	0.02427800000000001	1	132	0.18342
chr1-001048722-G-T	chr1	1048722	G	T	267875	PASS	1.3e-6	nfe	0	0	132	1.3e-6
chr1-001048767-CAAAAAAAAAAAAA-*	chr1	1048767	CAAAAAAAAAAAAA	*	11233621	ExcessHet	0	none	2.2000000000000003e-5	0	110	2.2000000000000003e-5
chr1-001048767-CAAAAAAAAAAAAA-AAAAAAAAAAAAAA	chr1	1048767	CAAAAAAAAAAAAA	AAAAAAAAAAAAAA	11233621	ExcessHet	0	none	9e-6	0	110	9e-6
chr1-001048767-CAAAAAAAAAAAAA-C	chr1	1048767	CAAAAAAAAAAAAA	C	11233621	ExcessHet	6.919e-5	eas	0.00130099999999999	0	110	0.00130099999999999
chr1-001048767-CAAAAAAAAAAAAA-CA	chr1	1048767	CAAAAAAAAAAAAA	CA	11233621	ExcessHet	0	none	0.05302700000000001	5	110	0.05302700000000001
chr1-001048767-CAAAAAAAAAAAAA-CAA	chr1	1048767	CAAAAAAAAAAAAA	CAA	11233621	ExcessHet	0	none	0.4088429999999996	54	110	0.4088429999999996
chr1-001048767-CAAAAAAAAAAAAA-CAAA	chr1	1048767	CAAAAAAAAAAAAA	CAAA	11233621	ExcessHet	0	none	0.056018	7	110	0.056018
chr1-001048767-CAAAAAAAAAAAAA-CAAAA	chr1	1048767	CAAAAAAAAAAAAA	CAAAA	11233621	ExcessHet	0	none	0.00108299999999999	0	110	0.00108299999999999
chr1-001048767-CAAAAAAAAAAAAA-CAAAAA	chr1	1048767	CAAAAAAAAAAAAA	CAAAAA	11233621	ExcessHet	0	none	8.9e-5	0	110	8.9e-5
chr1-001048767-CAAAAAAAAAAAAA-CAAAAAA	chr1	1048767	CAAAAAAAAAAAAA	CAAAAAA	11233621	ExcessHet	0	none	1.88e-4	0	110	1.88e-4
chr1-001048767-CAAAAAAAAAAAAA-CAAAAAAA	chr1	1048767	CAAAAAAAAAAAAA	CAAAAAAA	11233621	ExcessHet	0	none	0.00101099999999999	0	110	0.00101099999999999
chr1-001048767-CAAAAAAAAAAAAA-CAAAAAAAA	chr1	1048767	CAAAAAAAAAAAAA	CAAAAAAAA	11233621	ExcessHet	0	none	0.004951	0	110	0.004951
chr1-001048767-CAAAAAAAAAAAAA-CAAAAAAAAA	chr1	1048767	CAAAAAAAAAAAAA	CAAAAAAAAA	11233621	ExcessHet	0	none	0.018767	1	110	0.018767
chr1-001048767-CAAAAAAAAAAAAA-CAAAAAAAAAA	chr1	1048767	CAAAAAAAAAAAAA	CAAAAAAAAAA	11233621	ExcessHet	0	none	0.01086099999999999	1	110	0.01086099999999999
chr1-001048767-CAAAAAAAAAAAAA-CAAAAAAAAAAA	chr1	1048767	CAAAAAAAAAAAAA	CAAAAAAAAAAA	11233621	ExcessHet	0	none	0.02386700000000001	4	110	0.02386700000000001
chr1-001048767-CAAAAAAAAAAAAA-CAAAAAAAAAAAA	chr1	1048767	CAAAAAAAAAAAAA	CAAAAAAAAAAAA	11233621	ExcessHet	0	none	0.06756800000000002	4	110	0.06756800000000002
chr1-001048767-CAAAAAAAAAAAAA-CAAAAAAAAAAAAAA	chr1	1048767	CAAAAAAAAAAAAA	CAAAAAAAAAAAAAA	11233621	ExcessHet	0	none	0.03924100000000001	2	110	0.03924100000000001
chr1-001048767-CAAAAAAAAAAAAA-CAAAAAAAAAAAAAAA	chr1	1048767	CAAAAAAAAAAAAA	CAAAAAAAAAAAAAAA	11233621	ExcessHet	0	none	0.00921799999999998	2	110	0.00921799999999998
chr1-001048767-CAAAAAAAAAAAAA-CAAAAAAAAAAAAAAAA	chr1	1048767	CAAAAAAAAAAAAA	CAAAAAAAAAAAAAAAA	11233621	ExcessHet	0	none	0.00403	1	110	0.00403
chr1-001048767-CAAAAAAAAAAAAA-CAAAAAAAAAAAAAAAAA	chr1	1048767	CAAAAAAAAAAAAA	CAAAAAAAAAAAAAAAAA	11233621	ExcessHet	0	none	5.640000000000005e-4	1	110	5.640000000000005e-4
chr1-001048767-CAAAAAAAAAAAAA-CAAAAAAAAAAAAAAAAAA	chr1	1048767	CAAAAAAAAAAAAA	CAAAAAAAAAAAAAAAAAA	11233621	ExcessHet	0	none	1.47e-4	0	110	1.47e-4
chr1-001048767-CAAAAAAAAAAAAA-CAAAAAAAAAAAAAAAAAAA	chr1	1048767	CAAAAAAAAAAAAA	CAAAAAAAAAAAAAAAAAAA	11233621	ExcessHet	0	none	9e-6	0	110	9e-6
chr1-001048774-A-*	chr1	1048774	A	*	48	PASS	0	none	0.5304130000000007	74	130	0.5304130000000007
chr1-001048774-A-C	chr1	1048774	A	C	48	PASS	0	none	7.270000000000004e-4	0	130	7.270000000000004e-4
chr1-001048774-A-G	chr1	1048774	A	G	48	PASS	1.943e-5	nfe	0	0	130	1.943e-5
chr1-001048777-AAAAAAAAAAAAAGC-*	chr1	1048777	AAAAAAAAAAAAAGC	*	1692.97	VQSRTrancheINDEL96.00to97.00	0	none	0.5298450000000007	74	130	0.5298450000000007
chr1-001048777-AAAAAAAAAAAAAGC-A	chr1	1048777	AAAAAAAAAAAAAGC	A	1692.97	VQSRTrancheINDEL96.00to97.00	5.847e-5	nfe	7.500000000000004e-4	0	130	7.500000000000004e-4
chr1-001048777-AAAAAAAAAAAAAGC-AAGAAAAAAAAAAAAGC	chr1	1048777	AAAAAAAAAAAAAGC	AAGAAAAAAAAAAAAGC	1692.97	VQSRTrancheINDEL96.00to97.00	0	none	0	0	130	1e-6
chr1-001048778-AAAAAAAAAAAAGCAGGGG-*	chr1	1048778	AAAAAAAAAAAAGCAGGGG	*	431.97	VQSRTrancheINDEL99.50to99.90	0	none	0.5281410000000006	74	130	0.5281410000000006
chr1-001048778-AAAAAAAAAAAAGCAGGGG-A	chr1	1048778	AAAAAAAAAAAAGCAGGGG	A	431.97	VQSRTrancheINDEL99.50to99.90	2.679e-5	nfe	8.920000000000005e-4	0	130	8.920000000000005e-4
chr1-001048791-CAG-*	chr1	1048791	CAG	*	12764267	PASS	0	none	2.2999999999999995e-4	0	134	2.2999999999999995e-4
chr1-001048791-CAG-AAG	chr1	1048791	CAG	AAG	12764267	PASS	0	none	5.2999999999999994e-5	0	134	5.2999999999999994e-5
chr1-001048791-CAG-C	chr1	1048791	CAG	C	12764267	PASS	0.80245	eas	0.5256280000000007	75	134	0.80245
chr1-001048792-A-*	chr1	1048792	A	*	3325	PASS	0	none	0.5259240000000007	75	132	0.5259240000000007
chr1-001048792-A-C	chr1	1048792	A	C	3325	PASS	2.4606e-4	nfe	9e-6	0	132	2.4606e-4
chr1-001048792-A-G	chr1	1048792	A	G	3325	PASS	5.0081e-4	nfe	8.450000000000003e-4	0	132	8.450000000000003e-4
chr1-001048792-A-T	chr1	1048792	A	T	3325	PASS	1.064e-5	nfe	0	0	132	1.064e-5
chr1-001048793-G-*	chr1	1048793	G	*	2695	PASS	0	none	0.5258490000000007	75	134	0.5258490000000007
chr1-001048793-G-GC	chr1	1048793	G	GC	2695	PASS	6.064e-5	sas	0	0	134	6.064e-5
chr1-001048793-G-GT	chr1	1048793	G	GT	2695	PASS	6.074e-5	nfe	9e-6	0	134	6.074e-5
chr1-001048793-G-T	chr1	1048793	G	T	2695	PASS	0	none	0	0	134	1e-6
chr1-001048822-A-G	chr1	1048822	A	G	363627	PASS	0.19508	afr	0.02562900000000001	1	132	0.19508
chr1-001048922-T-C	chr1	1048922	T	C	19124736	PASS	0.82457	eas	0.541538	76	134	0.82457
chr1-001049065-C-*	chr1	1049065	C	*	1961	PASS	0	none	0.002237	0	98	0.002237
chr1-001049065-C-T	chr1	1049065	C	T	1961	PASS	0.0011373	afr	9e-6	1	98	0.0011373
chr1-001049111-CGGGCGGGGGAGGG-*	chr1	1049111	CGGGCGGGGGAGGG	*	263456	PASS	0	none	0.003951	0	70	0.003951
chr1-001049111-CGGGCGGGGGAGGG-C	chr1	1049111	CGGGCGGGGGAGGG	C	263456	PASS	1.4729e-4	eas	9e-6	0	70	1.4729e-4
chr1-001049111-CGGGCGGGGGAGGG-CGGCGGGGGAGGG	chr1	1049111	CGGGCGGGGGAGGG	CGGCGGGGGAGGG	263456	PASS	0	none	0.00174099999999999	0	70	0.00174099999999999
chr1-001049111-CGGGCGGGGGAGGG-CGGGGCGGGGGAGGG	chr1	1049111	CGGGCGGGGGAGGG	CGGGGCGGGGGAGGG	263456	PASS	0	none	0.01038299999999999	2	70	0.01038299999999999
chr1-001049111-CGGGCGGGGGAGGG-CGGGGGCGGGGGAGGG	chr1	1049111	CGGGCGGGGGAGGG	CGGGGGCGGGGGAGGG	263456	PASS	0	none	0.006051	1	70	0.006051
chr1-001049111-CGGGCGGGGGAGGG-CGGGGGGCGGGGGAGGG	chr1	1049111	CGGGCGGGGGAGGG	CGGGGGGCGGGGGAGGG	263456	PASS	0	none	3.3800000000000046e-4	0	70	3.3800000000000046e-4
chr1-001049111-CGGGCGGGGGAGGG-CGGGGGGGAGGGGGGGCGGGGGAGGG	chr1	1049111	CGGGCGGGGGAGGG	CGGGGGGGAGGGGGGGCGGGGGAGGG	263456	PASS	0	none	0	0	70	1e-6
chr1-001049111-CGGGCGGGGGAGGG-CGGGGGGGCGGGGGAGGG	chr1	1049111	CGGGCGGGGGAGGG	CGGGGGGGCGGGGGAGGG	263456	PASS	0	none	0	0	70	1e-6
chr1-001049111-CGGGCGGGGGAGGG-CGGGGGGGGAGGGGGGGCGGGGGAGGG	chr1	1049111	CGGGCGGGGGAGGG	CGGGGGGGGAGGGGGGGCGGGGGAGGG	263456	PASS	0	none	3.6999999999999985e-5	0	70	3.6999999999999985e-5
chr1-001049111-CGGGCGGGGGAGGG-CGGGGGGGGGAGGGGGGGCGGGGGAGGG	chr1	1049111	CGGGCGGGGGAGGG	CGGGGGGGGGAGGGGGGGCGGGGGAGGG	263456	PASS	0	none	0	0	70	1e-6
chr1-001049111-CGGGCGGGGGAGGG-TGGGCGGGGGAGGG	chr1	1049111	CGGGCGGGGGAGGG	TGGGCGGGGGAGGG	263456	PASS	0	none	3.6999999999999985e-5	0	70	3.6999999999999985e-5
chr1-001049113-GGC-*	chr1	1049113	GGC	*	2549610.97	PASS	0	none	0.004671	0	116	0.004671
chr1-001049113-GGC-G	chr1	1049113	GGC	G	2549610.97	PASS	0.33555	afr	0.14850000000000002	14	116	0.33555
chr1-001049114-GCGGGGGA-*	chr1	1049114	GCGGGGGA	*	13000060.97	PASS	0	none	0.15315	14	134	0.15315
chr1-001049114-GCGGGGGA-G	chr1	1049114	GCGGGGGA	G	13000060.97	PASS	0	none	9e-6	0	134	9e-6
chr1-001049114-GCGGGGGA-GGCCGGGGGA	chr1	1049114	GCGGGGGA	GGCCGGGGGA	13000060.97	PASS	0	none	1.27e-4	0	134	1.27e-4
chr1-001049114-GCGGGGGA-GGGGGGA	chr1	1049114	GCGGGGGA	GGGGGGA	13000060.97	PASS	0	none	0.46045299999999934	73	134	0.46045299999999934
chr1-001049115-CG-*	chr1	1049115	CG	*	2368217	PASS	0	none	0.5522910000000006	69	122	0.5522910000000006
chr1-001049115-CG-AG	chr1	1049115	CG	AG	2368217	PASS	0	none	0	0	122	1e-6
chr1-001049115-CG-C	chr1	1049115	CG	C	2368217	PASS	0.037212	afr	0.00163699999999999	0	122	0.037212
chr1-001049115-CG-CCGGGGCAGCTCAGGTGGGCGGGGAGGGGACGGG	chr1	1049115	CG	CCGGGGCAGCTCAGGTGGGCGGGGAGGGGACGGG	2368217	PASS	0	none	2.6000000000000005e-5	0	122	2.6000000000000005e-5
chr1-001049115-CG-CCGGGGCAGCTCAGGTGGGCGGGGAGGGGACGGGG	chr1	1049115	CG	CCGGGGCAGCTCAGGTGGGCGGGGAGGGGACGGGG	2368217	PASS	0	none	0	0	122	1e-6
chr1-001049115-CG-CCGGGGCAGCTCAGGTGGGTGGGGAGGGGACGGGGCCGGGGCAGCTCAGGTGGGCGGGGAGGGGACGGG	chr1	1049115	CG	CCGGGGCAGCTCAGGTGGGTGGGGAGGGGACGGGGCCGGGGCAGCTCAGGTGGGCGGGGAGGGGACGGG	2368217	PASS	0	none	1.1e-5	0	122	1.1e-5
chr1-001049115-CG-CCGGGGCAGCTCAGGTGGGTGGGGTGGGGACGGGGGCGGGGCAGCTCAGGTGGGCGGGGAGGGGACGGGG	chr1	1049115	CG	CCGGGGCAGCTCAGGTGGGTGGGGTGGGGACGGGGGCGGGGCAGCTCAGGTGGGCGGGGAGGGGACGGGG	2368217	PASS	0	none	0	0	122	1e-6
chr1-001049115-CG-CCGGGGCAGCTGAGGTGGGTGGGGTGGGGACGGGGGCGGGGCAGCTCAGGTAGGCGGGGTGGGGACGGGGCCGGGGCAGCTCAGGTGGGCGGGGAGGGGACGGGGGGG	chr1	1049115	CG	CCGGGGCAGCTGAGGTGGGTGGGGTGGGGACGGGGGCGGGGCAGCTCAGGTAGGCGGGGTGGGGACGGGGCCGGGGCAGCTCAGGTGGGCGGGGAGGGGACGGGGGGG	2368217	PASS	0	none	0	0	122	1e-6
chr1-001049115-CG-CCGGGGCAGCTGAGGTGGGTGGGGTGGGGACGGGGGCGGGGCAGCTCAGGTAGGCGGGGTGGGGACGGGGCCGGGGCAGCTCAGGTGGGCGGGGAGGGGACGGGGGGGG	chr1	1049115	CG	CCGGGGCAGCTGAGGTGGGTGGGGTGGGGACGGGGGCGGGGCAGCTCAGGTAGGCGGGGTGGGGACGGGGCCGGGGCAGCTCAGGTGGGCGGGGAGGGGACGGGGGGGG	2368217	PASS	0	none	0	0	122	1e-6
chr1-001049115-CG-CCGGGGCAGCTGAGGTGGGTGGGGTGGGGACGGGGGCGGGGCAGCTCAGGTAGGCGGGGTGGGGACGGGGCCGGGGCAGCTCAGGTGGGCGGGGAGGGGACGGGGGGGGG	chr1	1049115	CG	CCGGGGCAGCTGAGGTGGGTGGGGTGGGGACGGGGGCGGGGCAGCTCAGGTAGGCGGGGTGGGGACGGGGCCGGGGCAGCTCAGGTGGGCGGGGAGGGGACGGGGGGGGG	2368217	PASS	0	none	0	0	122	1e-6
chr1-001049115-CG-GG	chr1	1049115	CG	GG	2368217	PASS	0	none	0.07777	8	122	0.07777
chr1-001049115-CG-TG	chr1	1049115	CG	TG	2368217	PASS	0	none	2.6000000000000005e-5	0	122	2.6000000000000005e-5
chr1-001049121-AGG-*	chr1	1049121	AGG	*	679198	ExcessHet	0	none	0.005274	0	66	0.005274
chr1-001049121-AGG-A	chr1	1049121	AGG	A	679198	ExcessHet	3.725e-5	amr	0	0	66	3.725e-5
chr1-001049121-AGG-AG	chr1	1049121	AGG	AG	679198	ExcessHet	0	none	1.28e-4	0	66	1.28e-4
chr1-001049121-AGG-AGGG	chr1	1049121	AGG	AGGG	679198	ExcessHet	0	none	0.03082500000000002	3	66	0.03082500000000002
chr1-001049121-AGG-AGGGG	chr1	1049121	AGG	AGGGG	679198	ExcessHet	0	none	1.88e-4	0	66	1.88e-4
chr1-001049121-AGG-AGGGGACGGGGGGGGAGGG	chr1	1049121	AGG	AGGGGACGGGGGGGGAGGG	679198	ExcessHet	0	none	1.0799999999999998e-4	0	66	1.0799999999999998e-4
chr1-001049121-AGG-AGGGGGGGCCGGGGCAGCTCAGGGGGG	chr1	1049121	AGG	AGGGGGGGCCGGGGCAGCTCAGGGGGG	679198	ExcessHet	0	none	0	0	66	1e-6
chr1-001049121-AGG-AGGGGGGGCCGGGGCAGCTGAGGTGGGTGGGGTGGGGACGGGGGCGGGGCAGCTCAGGTAGGCGGGGTGGGGACGGGGCCGGGGCAGCTCAGGTGGGCGGGGAGGGGACGGGGGGGGGGGGGGG	chr1	1049121	AGG	AGGGGGGGCCGGGGCAGCTGAGGTGGGTGGGGTGGGGACGGGGGCGGGGCAGCTCAGGTAGGCGGGGTGGGGACGGGGCCGGGGCAGCTCAGGTGGGCGGGGAGGGGACGGGGGGGGGGGGGGG	679198	ExcessHet	0	none	0	0	66	1e-6
chr1-001049121-AGG-CGG	chr1	1049121	AGG	CGG	679198	ExcessHet	0	none	7.099999999999998e-5	0	66	7.099999999999998e-5
chr1-001049121-AGG-GGG	chr1	1049121	AGG	GGG	679198	ExcessHet	0	none	0.05519500000000001	0	66	0.05519500000000001
chr1-001049280-C-T	chr1	1049280	C	T	102487	PASS	0.001469	mid	0.00118099999999999	1	134	0.001469
chr1-001049467-G-A	chr1	1049467	G	A	2334258	PASS	1.012e-5	nfe	2.2000000000000003e-5	0	134	2.2000000000000003e-5
chr1-001049467-G-C	chr1	1049467	G	C	2334258	PASS	0.19133	afr	0.031709	1	134	0.19133
chr1-001049480-C-T	chr1	1049480	C	T	1020123	PASS	0.042364	sas	0.01110399999999999	3	134	0.042364
chr1-001049508-A-G	chr1	1049508	A	G	2868884	PASS	0.23325	afr	0.039693	1	134	0.23325
chr1-001049846-G-A	chr1	1049846	G	A	2872	PASS	2.627e-5	nfe	0	1	134	2.627e-5
chr1-001049857-G-A	chr1	1049857	G	A	41573	PASS	0.0010735	nfe	4.270000000000005e-4	1	134	0.0010735
chr1-001049859-C-G	chr1	1049859	C	G	1061922	PASS	0	none	9e-6	0	134	9e-6
chr1-001049859-C-T	chr1	1049859	C	T	1061922	PASS	0.14693	afr	0.01677499999999999	1	134	0.14693
chr1-001049886-C-T	chr1	1049886	C	T	40494560	PASS	0.81747	eas	0.5104500000000006	76	134	0.81747
chr1-001049998-G-A	chr1	1049998	G	A	63471	PASS	0.002645	nfe	7.980000000000003e-4	1	134	0.002645
chr1-001050063-AGGGG-*	chr1	1050063	AGGGG	*	17119729	PASS	0	none	0.004031	0	112	0.004031
chr1-001050063-AGGGG-A	chr1	1050063	AGGGG	A	17119729	PASS	6.2181e-4	afr	2.09e-4	0	112	6.2181e-4
chr1-001050063-AGGGG-AG	chr1	1050063	AGGGG	AG	17119729	PASS	0	none	0.002438	0	112	0.002438
chr1-001050063-AGGGG-AGG	chr1	1050063	AGGGG	AGG	17119729	PASS	0	none	0.005903	0	112	0.005903
chr1-001050063-AGGGG-AGGG	chr1	1050063	AGGGG	AGGG	17119729	PASS	0	none	0.4509069999999993	47	112	0.4509069999999993
chr1-001050063-AGGGG-AGGGGG	chr1	1050063	AGGGG	AGGGGG	17119729	PASS	0	none	0	0	112	1e-6
chr1-001050063-AGGGG-GGGGG	chr1	1050063	AGGGG	GGGGG	17119729	PASS	0	none	1.47e-4	0	112	1.47e-4
chr1-001050064-G-*	chr1	1050064	G	*	2972	PASS	0	none	0.4617049999999993	47	132	0.4617049999999993
chr1-001050064-G-A	chr1	1050064	G	A	2972	PASS	9.5e-7	nfe	2.5100000000000014e-4	0	132	2.5100000000000014e-4
chr1-001050066-G-*	chr1	1050066	G	*	11640703	ExcessHet	0	none	0.003498	0	124	0.003498
chr1-001050066-G-T	chr1	1050066	G	T	11640703	ExcessHet	0.47248	nfe	0.3856039999999998	57	124	0.47248
chr1-001050069-G-A	chr1	1050069	G	A	15035002	ExcessHet	0.56208	nfe	0.45976199999999934	79	130	0.56208
chr1-001050070-G-A	chr1	1050070	G	A	17335868	PASS	0.66672	afr	0.447401	47	132	0.66672
chr1-001050070-G-GAA	chr1	1050070	G	GAA	17335868	PASS	7.898e-5	afr	9e-6	0	132	7.898e-5
chr1-001050070-G-T	chr1	1050070	G	T	17335868	PASS	3.2e-5	afr	3.6999999999999985e-5	0	132	3.6999999999999985e-5
chr1-001050080-T-C	chr1	1050080	T	C	5121660	PASS	0.51807	afr	0.114407	7	134	0.51807
chr1-001050129-G-A	chr1	1050129	G	A	259835	PASS	0.028285	afr	0.006318	1	134	0.028285
chr1-001050417-A-G	chr1	1050417	A	G	1181068	PASS	0.030152	nfe	0.01925500000000001	6	134	0.030152
chr1-001050475-C-T	chr1	1050475	C	T	480686	PASS	0.0088733	nfe	0.006758	1	134	0.0088733
chr1-001050520-C-T	chr1	1050520	C	T	1230108	PASS	0.13167	afr	0.0224	1	134	0.13167
chr1-001050619-G-T	chr1	1050619	G	T	943201	PASS	0.1749	afr	0.020972	1	134	0.1749
chr1-001050658-G-A	chr1	1050658	G	A	1930034	PASS	0.067194	afr	0.01018899999999999	0	134	0.067194
chr1-001050658-G-C	chr1	1050658	G	C	1930034	PASS	0.049131	sas	0.02520700000000001	3	134	0.049131
chr1-001050784-C-A	chr1	1050784	C	A	2769	PASS	0	none	0	0	134	1e-6
chr1-001050784-C-T	chr1	1050784	C	T	2769	PASS	3.5757e-4	amr	0	1	134	3.5757e-4
chr1-001050905-C-T	chr1	1050905	C	T	724418	PASS	0.17512	afr	0.021104	1	134	0.17512
chr1-001050906-C-T	chr1	1050906	C	T	984824	PASS	0.16852	afr	0.02557800000000001	3	134	0.16852
chr1-001051063-C-T	chr1	1051063	C	T	46060229	PASS	0.98916	eas	0.8422200000000006	117	134	0.98916
chr1-001051352-G-A	chr1	1051352	G	A	400835	PASS	0.011553	nfe	0.006267	1	134	0.011553
chr1-001051352-G-C	chr1	1051352	G	C	400835	PASS	2.7797e-4	sas	2.2000000000000003e-5	0	134	2.7797e-4
chr1-001051357-T-C	chr1	1051357	T	C	1851530	PASS	0.2518	afr	0.03841	1	130	0.2518
chr1-001051820-C-T	chr1	1051820	C	T	79939849	PASS	0.98955	eas	0.845335	117	134	0.98955
chr1-001051873-C-T	chr1	1051873	C	T	1365458	PASS	0.02641	nfe	0.019888	3	134	0.02641
chr1-001052290-T-A	chr1	1052290	T	A	13538356	PASS	3.03e-6	nfe	0	0	0	3.03e-6
chr1-001052290-T-G	chr1	1052290	T	G	13538356	PASS	0.98157	eas	0.7289430000000005	0	0	0.98157
chr1-001052514-CGTGTGTGTGT-*	chr1	1052514	CGTGTGTGTGT	*	1816244	PASS	0	none	2.2000000000000003e-5	0	0	2.2000000000000003e-5
chr1-001052514-CGTGTGTGTGT-C	chr1	1052514	CGTGTGTGTGT	C	1816244	PASS	0	none	9e-6	0	0	9e-6
chr1-001052514-CGTGTGTGTGT-CGTGTGT	chr1	1052514	CGTGTGTGTGT	CGTGTGT	1816244	PASS	0	none	0	0	0	1e-6
chr1-001052514-CGTGTGTGTGT-CGTGTGTGT	chr1	1052514	CGTGTGTGTGT	CGTGTGTGT	1816244	PASS	0	none	0.002982	0	0	0.002982
chr1-001052514-CGTGTGTGTGT-CGTGTGTGTGTGT	chr1	1052514	CGTGTGTGTGT	CGTGTGTGTGTGT	1816244	PASS	0	none	0.249604	0	0	0.249604
chr1-001052514-CGTGTGTGTGT-CGTGTGTGTGTGTGT	chr1	1052514	CGTGTGTGTGT	CGTGTGTGTGTGTGT	1816244	PASS	0	none	0.00122499999999999	0	0	0.00122499999999999
chr1-001052514-CGTGTGTGTGT-CGTGTGTGTGTGTGTGT	chr1	1052514	CGTGTGTGTGT	CGTGTGTGTGTGTGTGT	1816244	PASS	0	none	0	0	0	1e-6
chr1-001052514-CGTGTGTGTGT-CTGTGTGTGT	chr1	1052514	CGTGTGTGTGT	CTGTGTGTGT	1816244	PASS	0	none	0	0	0	1e-6
chr1-001052514-CGTGTGTGTGT-TGTGTGTGTGT	chr1	1052514	CGTGTGTGTGT	TGTGTGTGTGT	1816244	PASS	0	none	2.2000000000000003e-5	0	0	2.2000000000000003e-5
chr1-001053123-A-G	chr1	1053123	A	G	4179336	PASS	0	none	0	0	0	1e-6
chr1-001053123-A-T	chr1	1053123	A	T	4179336	PASS	0.9658	eas	0.5168160000000005	0	0	0.9658
chr1-001053192-GGTGTCTGCACGTGGGTGTCTGCATGTGGGTGTCTGTGCCCTCAAGTGTCTC-*	chr1	1053192	GGTGTCTGCACGTGGGTGTCTGCATGTGGGTGTCTGTGCCCTCAAGTGTCTC	*	212376.97	PASS	0	none	4.260000000000005e-4	0	0	4.260000000000005e-4
chr1-001053192-GGTGTCTGCACGTGGGTGTCTGCATGTGGGTGTCTGTGCCCTCAAGTGTCTC-G	chr1	1053192	GGTGTCTGCACGTGGGTGTCTGCATGTGGGTGTCTGTGCCCTCAAGTGTCTC	G	212376.97	PASS	0.16476	afr	0.01466899999999999	0	0	0.16476
chr1-001053192-GGTGTCTGCACGTGGGTGTCTGCATGTGGGTGTCTGTGCCCTCAAGTGTCTC-GGTGTCTGCACGTGGGTGTCTGCATGTGGGTGTCTGTGCCCTCAAGTGTCTCGTGTCTGCACGTGGGTGTCTGCATGTGGGTGTCTGTGCCCTCAAGTGTCTC	chr1	1053192	GGTGTCTGCACGTGGGTGTCTGCATGTGGGTGTCTGTGCCCTCAAGTGTCTC	GGTGTCTGCACGTGGGTGTCTGCATGTGGGTGTCTGTGCCCTCAAGTGTCTCGTGTCTGCACGTGGGTGTCTGCATGTGGGTGTCTGTGCCCTCAAGTGTCTC	212376.97	PASS	0	none	0	0	0	1e-6
chr1-001053193-GT-*	chr1	1053193	GT	*	95.97	PASS	0	none	0.01527199999999999	0	0	0.01527199999999999
chr1-001053193-GT-G	chr1	1053193	GT	G	95.97	PASS	0	none	3.6999999999999985e-5	0	0	3.6999999999999985e-5
chr1-001053195-GTCTGCACGTGGGTGTCTGCATGTGGGTGTCTGTGCCCTCAAGTGTCTCGT-*	chr1	1053195	GTCTGCACGTGGGTGTCTGCATGTGGGTGTCTGTGCCCTCAAGTGTCTCGT	*	80.97	PASS	0	none	0.01521899999999999	0	0	0.01521899999999999
chr1-001053195-GTCTGCACGTGGGTGTCTGCATGTGGGTGTCTGTGCCCTCAAGTGTCTCGT-G	chr1	1053195	GTCTGCACGTGGGTGTCTGCATGTGGGTGTCTGTGCCCTCAAGTGTCTCGT	G	80.97	PASS	0	none	9e-6	0	0	9e-6
chr1-001053198-TGC-*	chr1	1053198	TGC	*	50.97	PASS	0	none	0.01527199999999999	0	0	0.01527199999999999
chr1-001053198-TGC-T	chr1	1053198	TGC	T	50.97	PASS	0	none	9e-6	0	0	9e-6
chr1-001053201-ACGTGGGTGTCTGCATGTGGGTGTCTGTGCCCTCAAGTGTCTCGTGTCTG-*	chr1	1053201	ACGTGGGTGTCTGCATGTGGGTGTCTGTGCCCTCAAGTGTCTCGTGTCTG	*	133.97	PASS	0	none	0.01524599999999999	0	0	0.01524599999999999
chr1-001053201-ACGTGGGTGTCTGCATGTGGGTGTCTGTGCCCTCAAGTGTCTCGTGTCTG-A	chr1	1053201	ACGTGGGTGTCTGCATGTGGGTGTCTGTGCCCTCAAGTGTCTCGTGTCTG	A	133.97	PASS	0	none	9e-6	0	0	9e-6
chr1-001053201-ACGTGGGTGTCTGCATGTGGGTGTCTGTGCCCTCAAGTGTCTCGTGTCTG-ATGGGTGTCTGCATGTGGGTGTCTGTGCCCTCAAGTGTCTCGTGTCTG	chr1	1053201	ACGTGGGTGTCTGCATGTGGGTGTCTGTGCCCTCAAGTGTCTCGTGTCTG	ATGGGTGTCTGCATGTGGGTGTCTGTGCCCTCAAGTGTCTCGTGTCTG	133.97	PASS	0	none	0	0	0	1e-6
chr1-001053202-CGTGGGTGTCTGCAT-*	chr1	1053202	CGTGGGTGTCTGCAT	*	386	VQSRTrancheINDEL95.00to96.00	0	none	0.01532399999999999	0	0	0.01532399999999999
chr1-001053202-CGTGGGTGTCTGCAT-C	chr1	1053202	CGTGGGTGTCTGCAT	C	386	VQSRTrancheINDEL95.00to96.00	0	none	0	0	0	1e-6
chr1-001053202-CGTGGGTGTCTGCAT-TGTGGGTGTCTGCAT	chr1	1053202	CGTGGGTGTCTGCAT	TGTGGGTGTCTGCAT	386	VQSRTrancheINDEL95.00to96.00	0	none	0	0	0	1e-6
chr1-001053204-TGGGTGTCTGCATGTGGGTGTCTGTGCCCTCAAGTGTCTCGTGTCTGCAC-*	chr1	1053204	TGGGTGTCTGCATGTGGGTGTCTGTGCCCTCAAGTGTCTCGTGTCTGCAC	*	40.97	VQSRTrancheINDEL95.00to96.00	0	none	0.01532399999999999	0	0	0.01532399999999999
chr1-001053204-TGGGTGTCTGCATGTGGGTGTCTGTGCCCTCAAGTGTCTCGTGTCTGCAC-T	chr1	1053204	TGGGTGTCTGCATGTGGGTGTCTGTGCCCTCAAGTGTCTCGTGTCTGCAC	T	40.97	VQSRTrancheINDEL95.00to96.00	0	none	0	0	0	1e-6
chr1-001053206-GGTGTCTGCATGTGGGTGTCTGTGCCCTCAAGTGTCTC-*	chr1	1053206	GGTGTCTGCATGTGGGTGTCTGTGCCCTCAAGTGTCTC	*	1014.97	PASS	0	none	0.01535099999999999	0	0	0.01535099999999999
chr1-001053206-GGTGTCTGCATGTGGGTGTCTGTGCCCTCAAGTGTCTC-G	chr1	1053206	GGTGTCTGCATGTGGGTGTCTGTGCCCTCAAGTGTCTC	G	1014.97	PASS	6.308e-5	nfe	2.2000000000000003e-5	0	0	6.308e-5
chr1-001053211-CTG-*	chr1	1053211	CTG	*	295.97	VQSRTrancheINDEL97.00to99.00	0	none	0.01542899999999999	0	0	0.01542899999999999
chr1-001053211-CTG-C	chr1	1053211	CTG	C	295.97	VQSRTrancheINDEL97.00to99.00	0	none	0	0	0	1e-6
chr1-001053214-CATGTGGGTGTCTGTGCCCTCAAGTGTCTCGTGTCTGCACGTGGGTGTCT-*	chr1	1053214	CATGTGGGTGTCTGTGCCCTCAAGTGTCTCGTGTCTGCACGTGGGTGTCT	*	290.97	VQSRTrancheINDEL97.00to99.00	0	none	0.01542899999999999	0	0	0.01542899999999999
chr1-001053214-CATGTGGGTGTCTGTGCCCTCAAGTGTCTCGTGTCTGCACGTGGGTGTCT-C	chr1	1053214	CATGTGGGTGTCTGTGCCCTCAAGTGTCTCGTGTCTGCACGTGGGTGTCT	C	290.97	VQSRTrancheINDEL97.00to99.00	0	none	0	0	0	1e-6
chr1-001053216-T-*	chr1	1053216	T	*	31689	PASS	0	none	0.01545499999999999	0	0	0.01545499999999999
chr1-001053216-T-C	chr1	1053216	T	C	31689	PASS	0.018863	afr	0.002481	0	0	0.018863
chr1-001053216-T-G	chr1	1053216	T	G	31689	PASS	0	none	0	0	0	1e-6
chr1-001053225-CTG-*	chr1	1053225	CTG	*	1045	PASS	0	none	0.01482799999999998	0	0	0.01482799999999998
chr1-001053225-CTG-C	chr1	1053225	CTG	C	1045	PASS	0	none	9e-6	0	0	9e-6
chr1-001053225-CTG-TTG	chr1	1053225	CTG	TTG	1045	PASS	0	none	0	0	0	1e-6
chr1-001053231-C-*	chr1	1053231	C	*	5110	PASS	0	none	0.01482799999999998	0	0	0.01482799999999998
chr1-001053231-C-T	chr1	1053231	C	T	5110	PASS	0.0025462	afr	1.87e-4	0	0	0.0025462
chr1-001053241-C-*	chr1	1053241	C	*	696	PASS	0	none	0.014777	0	0	0.014777
chr1-001053241-C-G	chr1	1053241	C	G	696	PASS	7.36e-6	nfe	3.6999999999999985e-5	0	0	3.6999999999999985e-5
chr1-001053243-C-*	chr1	1053243	C	*	714	PASS	0	none	0.014777	0	0	0.014777
chr1-001053243-C-T	chr1	1053243	C	T	714	PASS	1.2285e-4	amr	9e-6	0	0	1.2285e-4
chr1-001053279-T-TCGTGTCCGCAC	chr1	1053279	T	TCGTGTCCGCAC	255032.97	PASS	0.18634	afr	0.01934200000000001	0	0	0.18634
chr1-001053552-G-C	chr1	1053552	G	C	28500178	PASS	0.98898	eas	0.8125850000000003	112	134	0.98898
chr1-001053552-G-T	chr1	1053552	G	T	28500178	PASS	0.0038998	afr	4.730000000000004e-4	0	134	0.0038998
chr1-001053585-G-A	chr1	1053585	G	A	28313	PASS	0.0022701	nfe	8.210000000000002e-4	1	134	0.0022701
chr1-001053693-T-A	chr1	1053693	T	A	3543	VQSRTrancheSNP99.90to99.95	0.0025396	eas	0.002558	0	34	0.002558
chr1-001053693-T-C	chr1	1053693	T	C	3543	VQSRTrancheSNP99.90to99.95	0	none	0	0	34	1e-6
chr1-001053703-T-A	chr1	1053703	T	A	15400	VQSRTrancheSNP99.70to99.80	0.014268	eas	0.006555	3	14	0.014268
chr1-001053712-G-A	chr1	1053712	G	A	2680	PASS	8.684e-5	eas	7.099999999999998e-5	0	86	8.684e-5
chr1-001053712-G-T	chr1	1053712	G	T	2680	PASS	1.021e-4	afr	6.330000000000003e-4	1	86	6.330000000000003e-4
chr1-001053718-T-A	chr1	1053718	T	A	2055	VQSRTrancheSNP99.80to99.90	7.9222e-4	afr	0.00120199999999999	0	36	0.00120199999999999
chr1-001054081-G-A	chr1	1054081	G	A	882850	PASS	0.14044	afr	0.02422600000000001	3	134	0.14044
chr1-001054120-G-A	chr1	1054120	G	A	2120694	PASS	0.16408	afr	0.063276	8	134	0.16408
chr1-001054375-T-C	chr1	1054375	T	C	40550	PASS	0.0010749	nfe	9.400000000000004e-4	2	134	0.0010749
chr1-001054717-G-A	chr1	1054717	G	A	820	PASS	2.8322e-4	eas	0	1	134	2.8322e-4
chr1-001054870-C-T	chr1	1054870	C	T	769	PASS	0.0012361	eas	0	1	134	0.0012361
chr1-001054900-C-T	chr1	1054900	C	T	54301831	PASS	0.82216	eas	0.6431430000000007	98	134	0.82216
chr1-001055000-C-T	chr1	1055000	C	T	18309828	PASS	0.506	afr	0.3062089999999994	33	134	0.506
chr1-001055037-T-C	chr1	1055037	T	C	15863950	PASS	0.60293	afr	0.3323019999999997	37	134	0.60293
chr1-001055137-C-T	chr1	1055137	C	T	34093749	PASS	0.99085	eas	0.8787940000000006	116	134	0.99085
chr1-001055153-G-A	chr1	1055153	G	A	1038595	PASS	0.37696	afr	0.04473100000000001	1	134	0.37696
chr1-001055307-G-A	chr1	1055307	G	A	180320	PASS	0.15155	afr	0.01732400000000001	1	68	0.15155
chr1-001055393-C-G	chr1	1055393	C	G	7744533	PASS	0	none	9e-6	0	10	9e-6
chr1-001055393-C-T	chr1	1055393	C	T	7744533	PASS	0.9771	eas	0.7055800000000007	8	10	0.9771
chr1-001055426-G-A	chr1	1055426	G	A	6724691	PASS	0.97568	eas	0.6657310000000003	5	6	0.97568
chr1-001055426-G-C	chr1	1055426	G	C	6724691	PASS	0	none	0	0	6	1e-6
chr1-001055459-C-T	chr1	1055459	C	T	51126	PASS	0.082203	afr	0.007662	0	0	0.082203
chr1-001055604-G-A	chr1	1055604	G	A	1963882	PASS	0.94713	eas	0.4856299999999995	0	0	0.94713
chr1-001055604-G-C	chr1	1055604	G	C	1963882	PASS	0	none	0	0	0	1e-6
chr1-001065530-C-*	chr1	1065530	C	*	136541	PASS	0	none	0	0	0	1e-6
chr1-001065530-C-T	chr1	1065530	C	T	136541	PASS	0.090522	nfe	0.04464800000000001	0	0	0.090522
chr1-001065797-G-C	chr1	1065797	G	C	4076247	PASS	0.87388	eas	0.4963569999999995	2	4	0.87388
chr1-001065910-C-T	chr1	1065910	C	T	383076	PASS	0.075174	nfe	0.04801400000000002	5	32	0.075174
chr1-001065938-G-A	chr1	1065938	G	A	2602	PASS	8.5361e-4	nfe	1.6699999999999994e-4	0	40	8.5361e-4
chr1-001065938-G-T	chr1	1065938	G	T	2602	PASS	0	none	0	0	40	1e-6
chr1-001066152-C-T	chr1	1066152	C	T	8113	PASS	0.0025629	nfe	0.00185999999999999	0	0	0.0025629
chr1-001071416-C-T	chr1	1071416	C	T	195	PASS	0	none	2.2000000000000003e-5	0	2	2.2000000000000003e-5
chr1-001071610-G-A	chr1	1071610	G	A	6922723	PASS	0.9109	eas	0.6786540000000008	97	132	0.9109
chr1-001071823-A-G	chr1	1071823	A	G	20386524	PASS	0.90968	eas	0.7764510000000006	106	134	0.90968
chr1-001071842-G-A	chr1	1071842	G	A	3556604	PASS	0.0053838	sas	4.270000000000005e-4	0	134	0.0053838
chr1-001071842-G-C	chr1	1071842	G	C	3556604	PASS	7.515e-5	amr	9e-6	0	134	7.515e-5
chr1-001071842-G-T	chr1	1071842	G	T	3556604	PASS	0.2057	sas	0.14498800000000003	17	134	0.2057
chr1-001071861-T-*	chr1	1071861	T	*	5690	VQSRTrancheINDEL99.95to100.00	0	none	9e-6	0	92	9e-6
chr1-001071861-T-G	chr1	1071861	T	G	5690	VQSRTrancheINDEL99.95to100.00	9.3959e-4	eas	0.002712	0	92	0.002712
chr1-001071861-T-TGGGGGGGGGGGGGGG	chr1	1071861	T	TGGGGGGGGGGGGGGG	5690	VQSRTrancheINDEL99.95to100.00	0	none	0	0	92	1e-6
chr1-001071865-CG-*	chr1	1071865	CG	*	22304	VQSRTrancheINDEL99.50to99.90	0	none	0	0	92	1e-6
chr1-001071865-CG-C	chr1	1071865	CG	C	22304	VQSRTrancheINDEL99.50to99.90	0	none	1.0799999999999996e-4	0	92	1.0799999999999996e-4
chr1-001071865-CG-CGGGGGGGGGTGGGGGGTGGGGGGGGGGCGG	chr1	1071865	CG	CGGGGGGGGGTGGGGGGTGGGGGGGGGGCGG	22304	VQSRTrancheINDEL99.50to99.90	0	none	0	0	92	1e-6
chr1-001071865-CG-CGGGGGGGGGTGGGGGGTGTGGTGGGGGCGG	chr1	1071865	CG	CGGGGGGGGGTGGGGGGTGTGGTGGGGGCGG	22304	VQSRTrancheINDEL99.50to99.90	0	none	0	0	92	1e-6
chr1-001071865-CG-CGGGGGGGGGTGGGGGTTGTGGTGGGGGCGG	chr1	1071865	CG	CGGGGGGGGGTGGGGGTTGTGGTGGGGGCGG	22304	VQSRTrancheINDEL99.50to99.90	0	none	0	0	92	1e-6
chr1-001071865-CG-GG	chr1	1071865	CG	GG	22304	VQSRTrancheINDEL99.50to99.90	0	none	0.006957	10	92	0.006957
chr1-001071865-CG-TG	chr1	1071865	CG	TG	22304	VQSRTrancheINDEL99.50to99.90	0	none	1.0799999999999996e-4	0	92	1.0799999999999996e-4
chr1-001071872-CG-*	chr1	1071872	CG	*	36558	VQSRTrancheINDEL99.90to99.95	0	none	0	0	84	1e-6
chr1-001071872-CG-C	chr1	1071872	CG	C	36558	VQSRTrancheINDEL99.90to99.95	5.093e-5	amr	4.270000000000005e-4	0	84	4.270000000000005e-4
chr1-001071872-CG-CGG	chr1	1071872	CG	CGG	36558	VQSRTrancheINDEL99.90to99.95	0	none	4.04e-4	0	84	4.04e-4
chr1-001071872-CG-CGGGGGGCGG	chr1	1071872	CG	CGGGGGGCGG	36558	VQSRTrancheINDEL99.90to99.95	0	none	0	0	84	1e-6
chr1-001071872-CG-CGGGGGGGGG	chr1	1071872	CG	CGGGGGGGGG	36558	VQSRTrancheINDEL99.90to99.95	0	none	0	0	84	1e-6
chr1-001071872-CG-CGGGGGGGGGGGGGGCGGGGGGCGG	chr1	1071872	CG	CGGGGGGGGGGGGGGCGGGGGGCGG	36558	VQSRTrancheINDEL99.90to99.95	0	none	0	0	84	1e-6
chr1-001071872-CG-CGGGGGGGGGGGGGGGCTGGGGGGGGGGCGGGGGGCGG	chr1	1071872	CG	CGGGGGGGGGGGGGGGCTGGGGGGGGGGCGGGGGGCGG	36558	VQSRTrancheINDEL99.90to99.95	0	none	0	0	84	1e-6
chr1-001071872-CG-CGGGGGGGGGGGGGGGCTGTGGGGGGGGCGGGGGGCGG	chr1	1071872	CG	CGGGGGGGGGGGGGGGCTGTGGGGGGGGCGGGGGGCGG	36558	VQSRTrancheINDEL99.90to99.95	0	none	0	0	84	1e-6
chr1-001071872-CG-CGGGGGGGGGGGGGGGGGGGGGGGGGGGCGGGGGGCGG	chr1	1071872	CG	CGGGGGGGGGGGGGGGGGGGGGGGGGGGCGGGGGGCGG	36558	VQSRTrancheINDEL99.90to99.95	0	none	2.2000000000000003e-5	0	84	2.2000000000000003e-5
chr1-001071872-CG-CGGGGGGGGGGGGGGGGGGGGGGGGGGGGGGGGGGGGGG	chr1	1071872	CG	CGGGGGGGGGGGGGGGGGGGGGGGGGGGGGGGGGGGGGG	36558	VQSRTrancheINDEL99.90to99.95	0	none	0	0	84	1e-6
chr1-001071872-CG-CGGGGGGGGGGGGGGGGGGGGTGGGGGGGGCGGGGGGCGG	chr1	1071872	CG	CGGGGGGGGGGGGGGGGGGGGTGGGGGGGGCGGGGGGCGG	36558	VQSRTrancheINDEL99.90to99.95	0	none	0	1	84	1e-6
chr1-001071872-CG-CGGGGGGGGGGGGGGGGGGTGGGGGGGGGGCGGGGGGCGG	chr1	1071872	CG	CGGGGGGGGGGGGGGGGGGTGGGGGGGGGGCGGGGGGCGG	36558	VQSRTrancheINDEL99.90to99.95	0	none	9e-6	0	84	9e-6
chr1-001071872-CG-CGGGGGGGGGGGGGGGGGGTGGGGGGGGGGGGCGGGGGGGGCTGGGGTGGGGGCGGGGGGCGG	chr1	1071872	CG	CGGGGGGGGGGGGGGGGGGTGGGGGGGGGGGGCGGGGGGGGCTGGGGTGGGGGCGGGGGGCGG	36558	VQSRTrancheINDEL99.90to99.95	0	none	0	0	84	1e-6
chr1-001071872-CG-CGGGGGGGGGGGGGGGGGGTGGGGGGTGTGGTGGGGGCGGGGGGCGG	chr1	1071872	CG	CGGGGGGGGGGGGGGGGGGTGGGGGGTGTGGTGGGGGCGGGGGGCGG	36558	VQSRTrancheINDEL99.90to99.95	0	none	0	0	84	1e-6
chr1-001071872-CG-CGGGGGGGGGGGGGGGGTGGCGGGGGGCGG	chr1	1071872	CG	CGGGGGGGGGGGGGGGGTGGCGGGGGGCGG	36558	VQSRTrancheINDEL99.90to99.95	0	none	0	0	84	1e-6
chr1-001071872-CG-CGGGGGGGGGGGGGGGGTGGGGGGGGGGCGGGGGGCGG	chr1	1071872	CG	CGGGGGGGGGGGGGGGGTGGGGGGGGGGCGGGGGGCGG	36558	VQSRTrancheINDEL99.90to99.95	0	none	3.6999999999999985e-5	0	84	3.6999999999999985e-5
chr1-001071872-CG-CGGGGGGGGGGGGGGGGTGGGGGGGGGGGGGGGGGCGG	chr1	1071872	CG	CGGGGGGGGGGGGGGGGTGGGGGGGGGGGGGGGGGCGG	36558	VQSRTrancheINDEL99.90to99.95	0	none	0	0	84	1e-6
chr1-001071872-CG-CGGGGGGGGGGGGGGGGTGGGGGGGGGGGGGGGGGGGG	chr1	1071872	CG	CGGGGGGGGGGGGGGGGTGGGGGGGGGGGGGGGGGGGG	36558	VQSRTrancheINDEL99.90to99.95	0	none	0	0	84	1e-6
chr1-001071872-CG-CGGGGGGGGGGGGGGGGTGGGGGGGGGGGGGTGTGGGGGGGGCGGGGGGCGG	chr1	1071872	CG	CGGGGGGGGGGGGGGGGTGGGGGGGGGGGGGTGTGGGGGGGGCGGGGGGCGG	36558	VQSRTrancheINDEL99.90to99.95	0	none	0	0	84	1e-6
chr1-001071872-CG-CGGGGGGGGGGGGGGGGTGTGGGGGGGGCGGGGGGCGG	chr1	1071872	CG	CGGGGGGGGGGGGGGGGTGTGGGGGGGGCGGGGGGCGG	36558	VQSRTrancheINDEL99.90to99.95	0	none	2.2000000000000003e-5	0	84	2.2000000000000003e-5
chr1-001071872-CG-CGGGGGGGGGGGGGGGGTGTGGTGGGGGCGGGGGGCGG	chr1	1071872	CG	CGGGGGGGGGGGGGGGGTGTGGTGGGGGCGGGGGGCGG	36558	VQSRTrancheINDEL99.90to99.95	0	none	9e-6	0	84	9e-6
chr1-001071872-CG-CGGGGGGGGGGGGGGGGTTTGGGGGTGGCGGGGGGCGG	chr1	1071872	CG	CGGGGGGGGGGGGGGGGTTTGGGGGTGGCGGGGGGCGG	36558	VQSRTrancheINDEL99.90to99.95	0	none	0	0	84	1e-6
chr1-001071872-CG-CGGGGGGGGGGGGGGGTGGCGGGGGGCGG	chr1	1071872	CG	CGGGGGGGGGGGGGGGTGGCGGGGGGCGG	36558	VQSRTrancheINDEL99.90to99.95	0	none	0	0	84	1e-6
chr1-001071872-CG-CGGGGGGGGGGGGGGGTGGGGGGTGTGGTGGTGGCGGGGGGCGG	chr1	1071872	CG	CGGGGGGGGGGGGGGGTGGGGGGTGTGGTGGTGGCGGGGGGCGG	36558	VQSRTrancheINDEL99.90to99.95	0	none	0	0	84	1e-6
chr1-001071872-CG-CGGGGGGGGGGGGGGGTGTGGGGGGGGCGGGGGGCGG	chr1	1071872	CG	CGGGGGGGGGGGGGGGTGTGGGGGGGGCGGGGGGCGG	36558	VQSRTrancheINDEL99.90to99.95	0	none	0	0	84	1e-6
chr1-001071872-CG-CGGGGGGGGGGGGGGGTTGGGGTGGGGGCGGGGGGCGG	chr1	1071872	CG	CGGGGGGGGGGGGGGGTTGGGGTGGGGGCGGGGGGCGG	36558	VQSRTrancheINDEL99.90to99.95	0	none	0	0	84	1e-6
chr1-001071872-CG-CGGGGGGGGGTGCTGGGGGCGGGGGGCGG	chr1	1071872	CG	CGGGGGGGGGTGCTGGGGGCGGGGGGCGG	36558	VQSRTrancheINDEL99.90to99.95	0	none	0	0	84	1e-6
chr1-001071872-CG-CGGGGGGGGGTGGGGGGGGGGCGGGGGGCGG	chr1	1071872	CG	CGGGGGGGGGTGGGGGGGGGGCGGGGGGCGG	36558	VQSRTrancheINDEL99.90to99.95	0	none	2.2000000000000003e-5	0	84	2.2000000000000003e-5
chr1-001071872-CG-CGGGGGGGGGTGGGGGGGGTGGGGGGGGCGGGGGGCGG	chr1	1071872	CG	CGGGGGGGGGTGGGGGGGGTGGGGGGGGCGGGGGGCGG	36558	VQSRTrancheINDEL99.90to99.95	0	none	0	0	84	1e-6
chr1-001071872-CG-CGGGGGGGGGTGGGGGGGTTGGGGGGGGCGGGGGGCGG	chr1	1071872	CG	CGGGGGGGGGTGGGGGGGTTGGGGGGGGCGGGGGGCGG	36558	VQSRTrancheINDEL99.90to99.95	0	none	0	0	84	1e-6
chr1-001071872-CG-CGGGGGGGGGTGGGGGGTGGGCTGGGGGCGGGGGGCGG	chr1	1071872	CG	CGGGGGGGGGTGGGGGGTGGGCTGGGGGCGGGGGGCGG	36558	VQSRTrancheINDEL99.90to99.95	0	none	0	0	84	1e-6
chr1-001071872-CG-CGGGGGGGGGTGGGGGGTGGGGGGGGGGCGGGGGGCGG	chr1	1071872	CG	CGGGGGGGGGTGGGGGGTGGGGGGGGGGCGGGGGGCGG	36558	VQSRTrancheINDEL99.90to99.95	0	none	0	0	84	1e-6
chr1-001071872-CG-CGGGGGGGGGTGGGGGGTGTGGGGGGGGCGGGGGGCGG	chr1	1071872	CG	CGGGGGGGGGTGGGGGGTGTGGGGGGGGCGGGGGGCGG	36558	VQSRTrancheINDEL99.90to99.95	0	none	8.9e-5	0	84	8.9e-5
chr1-001071872-CG-CGGGGGGGGGTGGGGGGTGTGGGGGTGGCGGGGGGCGG	chr1	1071872	CG	CGGGGGGGGGTGGGGGGTGTGGGGGTGGCGGGGGGCGG	36558	VQSRTrancheINDEL99.90to99.95	0	none	9e-6	0	84	9e-6
chr1-001071872-CG-CGGGGGGGGGTGGGGGGTGTGGTGGGGGCGGGGGGCGG	chr1	1071872	CG	CGGGGGGGGGTGGGGGGTGTGGTGGGGGCGGGGGGCGG	36558	VQSRTrancheINDEL99.90to99.95	0	none	3.6999999999999985e-5	0	84	3.6999999999999985e-5
chr1-001071872-CG-CGGGGGGGGGTGGGGGTTGGGGGGGGGGCGGGGGGCGG	chr1	1071872	CG	CGGGGGGGGGTGGGGGTTGGGGGGGGGGCGGGGGGCGG	36558	VQSRTrancheINDEL99.90to99.95	0	none	0	0	84	1e-6
chr1-001071872-CG-CGGGGGGGGGTGTGGGGGGCGGGGGGCGG	chr1	1071872	CG	CGGGGGGGGGTGTGGGGGGCGGGGGGCGG	36558	VQSRTrancheINDEL99.90to99.95	0	none	0	0	84	1e-6
chr1-001071872-CG-CGGGGGGGGGTGTGGTGGGGGCGGGGGGCGG	chr1	1071872	CG	CGGGGGGGGGTGTGGTGGGGGCGGGGGGCGG	36558	VQSRTrancheINDEL99.90to99.95	0	none	0	0	84	1e-6
chr1-001071872-CG-CGGGGGGGGGTTGGGGGGGGGGCGGGGGGCGG	chr1	1071872	CG	CGGGGGGGGGTTGGGGGGGGGGCGGGGGGCGG	36558	VQSRTrancheINDEL99.90to99.95	0	none	0	0	84	1e-6
chr1-001071872-CG-GG	chr1	1071872	CG	GG	36558	VQSRTrancheINDEL99.90to99.95	0	none	0.01168999999999999	18	84	0.01168999999999999
chr1-001071872-CG-TG	chr1	1071872	CG	TG	36558	VQSRTrancheINDEL99.90to99.95	0	none	3.6999999999999985e-5	0	84	3.6999999999999985e-5
chr1-001072047-C-A	chr1	1072047	C	A	6817	PASS	0	none	0	0	134	1e-6
chr1-001072047-C-T	chr1	1072047	C	T	6817	PASS	4.1778e-4	nfe	7.099999999999998e-5	1	134	4.1778e-4
chr1-001072052-G-A	chr1	1072052	G	A	26599206	PASS	0.80919	eas	0.5310390000000007	80	134	0.80919
chr1-001072053-C-T	chr1	1072053	C	T	377506	PASS	0.14018	amr	0.004493	1	134	0.14018
chr1-001072197-G-A	chr1	1072197	G	A	1524	PASS	1.084e-5	amr	0	1	134	1.084e-5
chr1-001072539-T-G	chr1	1072539	T	G	28204	PASS	8.772e-4	nfe	5.180000000000002e-4	1	134	8.772e-4
chr1-001072607-C-T	chr1	1072607	C	T	178121	PASS	0.013523	sas	0.00797599999999998	2	134	0.013523
chr1-001072608-G-A	chr1	1072608	G	A	32269	PASS	0.003894	nfe	0.00144799999999999	1	134	0.003894
chr1-001072712-G-A	chr1	1072712	G	A	24440	PASS	0.0020597	nfe	0.00144799999999999	1	134	0.0020597
chr1-001072712-G-T	chr1	1072712	G	T	24440	PASS	0	none	9e-6	0	134	9e-6
chr1-001082517-C-A	chr1	1082517	C	A	57847	PASS	0.11352	afr	0.01109399999999999	0	16	0.11352
chr1-001082517-C-T	chr1	1082517	C	T	57847	PASS	2.2835e-4	nfe	1.0699999999999996e-4	0	16	2.2835e-4
chr1-001082641-G-A	chr1	1082641	G	A	147882	PASS	0.019304	nfe	0.01327399999999998	4	122	0.019304
chr1-001082764-T-C	chr1	1082764	T	C	11185041	PASS	0.7987	eas	0.5344210000000007	80	134	0.7987
chr1-001083182-C-T	chr1	1083182	C	T	5174072	PASS	0.80135	eas	0.4939469999999994	80	132	0.80135
chr1-001083218-AC-A	chr1	1083218	AC	A	295709	PASS	0	none	0	0	130	1e-6
chr1-001083218-AC-CC	chr1	1083218	AC	CC	295709	PASS	0	none	3.6999999999999985e-5	0	130	3.6999999999999985e-5
chr1-001083218-AC-GC	chr1	1083218	AC	GC	295709	PASS	0	none	0.03524200000000002	8	130	0.03524200000000002
chr1-001083324-A-G	chr1	1083324	A	G	2562534	PASS	0.7946	eas	0.4864929999999995	59	92	0.7946
chr1-001083324-A-T	chr1	1083324	A	T	2562534	PASS	0	none	0	0	92	1e-6
chr1-001083692-G-T	chr1	1083692	G	T	303	PASS	0	none	0	1	134	1e-6
chr1-001083795-C-*	chr1	1083795	C	*	19638075	PASS	0	none	0	0	134	1e-6
chr1-001083795-C-G	chr1	1083795	C	G	19638075	PASS	0.87744	eas	0.6974820000000004	96	134	0.87744
chr1-001083800-T-C	chr1	1083800	T	C	17032824	PASS	0.79916	eas	0.5606960000000002	79	134	0.79916
chr1-001083987-C-*	chr1	1083987	C	*	5698	PASS	0	none	3.6999999999999985e-5	0	134	3.6999999999999985e-5
chr1-001083987-C-T	chr1	1083987	C	T	5698	PASS	1.0959e-4	nfe	3.6999999999999985e-5	1	134	1.0959e-4
chr1-001084003-C-T	chr1	1084003	C	T	253619	PASS	0.0077877	nfe	0.004544	2	134	0.0077877
chr1-001084051-G-C	chr1	1084051	G	C	46878	PASS	0.0044769	sas	8.450000000000003e-4	1	134	0.0044769
chr1-001084461-G-A	chr1	1084461	G	A	119863	PASS	0.011436	sas	0.002766	1	134	0.011436
chr1-001085308-G-A	chr1	1085308	G	A	18229	PASS	0.002544	nfe	0.00171199999999999	0	0	0.002544
chr1-001085966-A-G	chr1	1085966	A	G	5746853	PASS	0.25121	afr	0.17417700000000003	18	134	0.25121
chr1-001086035-A-*	chr1	1086035	A	*	24056192	PASS	0	none	7.099999999999998e-5	0	134	7.099999999999998e-5
chr1-001086035-A-G	chr1	1086035	A	G	24056192	PASS	0.90238	eas	0.7416760000000002	97	134	0.90238
chr1-001087043-G-A	chr1	1087043	G	A	473756	PASS	0.033808	nfe	0.022267	4	134	0.033808
chr1-001087060-GGT-AGT	chr1	1087060	GGT	AGT	6386	PASS	0	none	1.47e-4	1	134	1.47e-4
chr1-001087060-GGT-G	chr1	1087060	GGT	G	6386	PASS	0	none	0	0	134	1e-6
chr1-001087734-G-A	chr1	1087734	G	A	300220	PASS	0.020349	nfe	0.01487999999999999	5	132	0.020349
chr1-001087765-G-A	chr1	1087765	G	A	2716107	PASS	0.18611	sas	0.147295	15	132	0.18611
chr1-001090292-GCA-G	chr1	1090292	GCA	G	703594.97	PASS	0.018312	nfe	0.01603800000000001	4	134	0.018312
chr1-001090292-GCA-GCACA	chr1	1090292	GCA	GCACA	703594.97	PASS	0	none	0	0	134	1e-6
chr1-001090338-GA-G	chr1	1090338	GA	G	4515.97	VQSRTrancheINDEL95.00to96.00	3.476e-5	nfe	3.6999999999999985e-5	1	134	3.6999999999999985e-5
chr1-001090393-G-A	chr1	1090393	G	A	5655	PASS	5.1619e-4	nfe	3.6999999999999985e-5	1	134	5.1619e-4
chr1-001091048-G-A	chr1	1091048	G	A	591713	PASS	0.035991	mid	0.023379	1	134	0.035991
chr1-001091327-C-A	chr1	1091327	C	A	13644094	PASS	0.89513	eas	0.5791260000000004	80	134	0.89513
chr1-001091402-GGGGAA-AGGGAA	chr1	1091402	GGGGAA	AGGGAA	447752	PASS	0	none	5.2999999999999994e-5	0	134	5.2999999999999994e-5
chr1-001091402-GGGGAA-G	chr1	1091402	GGGGAA	G	447752	PASS	0.017562	nfe	0.00956299999999999	2	134	0.017562
chr1-001091403-G-*	chr1	1091403	G	*	2022	PASS	0	none	0.00956299999999999	2	134	0.00956299999999999
chr1-001091403-G-A	chr1	1091403	G	A	2022	PASS	0	none	9e-6	0	134	9e-6
chr1-001091404-G-*	chr1	1091404	G	*	1651	PASS	0	none	0.00956299999999999	2	134	0.00956299999999999
chr1-001091404-G-A	chr1	1091404	G	A	1651	PASS	2.0839e-4	sas	9e-6	0	134	2.0839e-4
chr1-001091414-ACCGCCCT-A	chr1	1091414	ACCGCCCT	A	442402.97	PASS	0.017068	nfe	0.00956299999999999	2	134	0.017068
chr1-001091417-G-*	chr1	1091417	G	*	14407	PASS	0	none	0.00956299999999999	2	134	0.00956299999999999
chr1-001091417-G-A	chr1	1091417	G	A	14407	PASS	2.4862e-4	mid	2.5100000000000014e-4	0	134	2.5100000000000014e-4
chr1-001091421-T-*	chr1	1091421	T	*	19760403	PASS	0	none	0.00953799999999999	2	134	0.00953799999999999
chr1-001091421-T-A	chr1	1091421	T	A	19760403	PASS	0.89129	eas	0.5987000000000007	73	134	0.89129
chr1-001091533-C-T	chr1	1091533	C	T	787260	PASS	0.030255	nfe	0.021051	2	134	0.030255
chr1-001091559-G-A	chr1	1091559	G	A	176280	PASS	0.0071617	nfe	0.005211	2	134	0.0071617
chr1-001091587-G-A	chr1	1091587	G	A	103123	PASS	0.0042446	nfe	0.003043	1	134	0.0042446
chr1-001091599-A-T	chr1	1091599	A	T	118	VQSRTrancheSNP99.80to99.90	1.0194e-4	nfe	1.27e-4	0	10	1.27e-4
chr1-001091617-A-T	chr1	1091617	A	T	13231	PASS	0.056781	nfe	0.01221799999999998	3	20	0.056781
chr1-001091621-T-A	chr1	1091621	T	A	162	VQSRTrancheSNP99.80to99.90	0	none	0	0	26	1e-6
chr1-001091621-T-G	chr1	1091621	T	G	162	VQSRTrancheSNP99.80to99.90	3.36e-5	nfe	2.2899999999999996e-4	1	26	2.2899999999999996e-4
chr1-001091657-TG-GG	chr1	1091657	TG	GG	548	VQSRTrancheINDEL95.00to96.00	0	none	2.93e-4	0	6	2.93e-4
chr1-001091657-TG-T	chr1	1091657	TG	T	548	VQSRTrancheINDEL95.00to96.00	4.56e-5	sas	3.6999999999999985e-5	0	6	4.56e-5
chr1-001091657-TG-TGG	chr1	1091657	TG	TGG	548	VQSRTrancheINDEL95.00to96.00	0	none	3.6999999999999985e-5	0	6	3.6999999999999985e-5
chr1-001091658-G-*	chr1	1091658	G	*	466	PASS	0	none	3.6999999999999985e-5	0	132	3.6999999999999985e-5
chr1-001091658-G-C	chr1	1091658	G	C	466	PASS	4.042e-5	sas	0	0	132	4.042e-5
chr1-001091690-G-*	chr1	1091690	G	*	1483482	PASS	0	none	0	0	18	1e-6
chr1-001091690-G-A	chr1	1091690	G	A	1483482	PASS	0.32546	afr	0.103066	4	18	0.32546
chr1-001091832-GC-*	chr1	1091832	GC	*	320	VQSRTrancheINDEL95.00to96.00	0	none	0	0	66	1e-6
chr1-001091832-GC-CC	chr1	1091832	GC	CC	320	VQSRTrancheINDEL95.00to96.00	0	none	2.08e-4	0	66	2.08e-4
chr1-001091832-GC-G	chr1	1091832	GC	G	320	VQSRTrancheINDEL95.00to96.00	0	none	0	0	66	1e-6
chr1-001091930-AAG-A	chr1	1091930	AAG	A	1280574.97	PASS	0.11651	sas	0.04894800000000001	0	14	0.11651
chr1-001105884-CAAAT-C	chr1	1105884	CAAAT	C	210.97	PASS	0	none	6.999999999999998e-5	0	0	6.999999999999998e-5
chr1-001174578-A-G	chr1	1174578	A	G	4801	PASS	0.011844	nfe	0.002506	0	0	0.011844
chr1-001174988-C-T	chr1	1174988	C	T	11604	PASS	0.00788	nfe	0.006862	0	0	0.00788
chr1-001175040-T-C	chr1	1175040	T	C	15131	PASS	0.031739	nfe	0.00792099999999998	0	0	0.031739
chr1-001179288-G-A	chr1	1179288	G	A	2884823	PASS	0.14984	afr	0.071442	15	134	0.14984
chr1-001179367-C-A	chr1	1179367	C	A	343166	PASS	0.088708	afr	0.01042399999999999	2	134	0.088708
chr1-001179431-G-C	chr1	1179431	G	C	62677	PASS	0.0037052	nfe	0.00169399999999999	1	134	0.0037052
chr1-001179807-C-A	chr1	1179807	C	A	221194	PASS	0	none	0	0	134	1e-6
chr1-001179807-C-T	chr1	1179807	C	T	221194	PASS	0.012904	nfe	0.006965	4	134	0.012904
chr1-001179830-G-A	chr1	1179830	G	A	5348595	PASS	0.58959	eas	0.162783	20	134	0.58959
chr1-001179830-G-T	chr1	1179830	G	T	5348595	PASS	4.97e-6	sas	9e-6	0	134	9e-6
chr1-001179833-G-T	chr1	1179833	G	T	5277985	PASS	0.59009	eas	0.157452	20	134	0.59009
chr1-001179842-C-A	chr1	1179842	C	A	184827	PASS	0	none	9e-6	0	134	9e-6
chr1-001179842-C-T	chr1	1179842	C	T	184827	PASS	0.059034	afr	0.006086	1	134	0.059034
chr1-001179872-G-A	chr1	1179872	G	A	243257	PASS	0.017478	nfe	0.00912	3	134	0.017478
chr1-001179999-G-A	chr1	1179999	G	A	617471	PASS	0.028218	afr	0.018806	3	134	0.028218
chr1-001180025-C-T	chr1	1180025	C	T	107860	PASS	0.00589	mid	0.002716	1	134	0.00589
chr1-001180035-C-T	chr1	1180035	C	T	408629	PASS	0.088342	afr	0.01044999999999999	2	134	0.088342
chr1-001180123-T-C	chr1	1180123	T	C	822435	PASS	0.02379	nfe	0.01788200000000002	3	134	0.02379
chr1-001180130-C-T	chr1	1180130	C	T	180593	PASS	0.011676	afr	0.003397	1	134	0.011676
chr1-001180168-G-A	chr1	1180168	G	A	807841	PASS	0.028454	nfe	0.01448599999999999	5	134	0.028454
chr1-001180222-G-A	chr1	1180222	G	A	99537	PASS	0.0027541	mid	0.00135099999999999	1	134	0.0027541
chr1-001180359-C-T	chr1	1180359	C	T	398311	PASS	0.076604	afr	0.00888599999999999	2	134	0.076604
chr1-001180460-AC-*	chr1	1180460	AC	*	373456	PASS	0	none	3.6999999999999985e-5	0	128	3.6999999999999985e-5
chr1-001180460-AC-A	chr1	1180460	AC	A	373456	PASS	0.10948	afr	0.010527	2	128	0.10948
chr1-001180460-AC-ACCCCC	chr1	1180460	AC	ACCCCC	373456	PASS	0	none	0	0	128	1e-6
chr1-001180460-AC-ACCCCCCCC	chr1	1180460	AC	ACCCCCCCC	373456	PASS	0	none	0	0	128	1e-6
chr1-001180460-AC-ACCCCCCCCCCC	chr1	1180460	AC	ACCCCCCCCCCC	373456	PASS	0	none	0	0	128	1e-6
chr1-001180460-AC-ACCCCCCCCCCCCC	chr1	1180460	AC	ACCCCCCCCCCCCC	373456	PASS	0	none	9e-6	0	128	9e-6
chr1-001180460-AC-ACCCCCCCCCCCCCC	chr1	1180460	AC	ACCCCCCCCCCCCCC	373456	PASS	0	none	0	0	128	1e-6
chr1-001180460-AC-ACCCCCCCCCCCCCCC	chr1	1180460	AC	ACCCCCCCCCCCCCCC	373456	PASS	0	none	0	0	128	1e-6
chr1-001180460-AC-CC	chr1	1180460	AC	CC	373456	PASS	0	none	4.950000000000003e-4	0	128	4.950000000000003e-4
chr1-001180614-G-A	chr1	1180614	G	A	9997896	PASS	0.41823	afr	0.192743	15	134	0.41823
chr1-001180851-T-C	chr1	1180851	T	C	3480570	PASS	0.40019	afr	0.116047	10	134	0.40019
chr1-001180931-ACCCGCCCCACCCCTGCCCCTGCG-*	chr1	1180931	ACCCGCCCCACCCCTGCCCCTGCG	*	6944623	PASS	0	none	6.330000000000003e-4	0	120	6.330000000000003e-4
chr1-001180931-ACCCGCCCCACCCCTGCCCCTGCG-A	chr1	1180931	ACCCGCCCCACCCCTGCCCCTGCG	A	6944623	PASS	4.928e-5	nfe	9e-6	0	120	4.928e-5
chr1-001180931-ACCCGCCCCACCCCTGCCCCTGCG-AACCCTGCCCCTGCGCCCGCCCCACCCCTGCCCCTGCG	chr1	1180931	ACCCGCCCCACCCCTGCCCCTGCG	AACCCTGCCCCTGCGCCCGCCCCACCCCTGCCCCTGCG	6944623	PASS	0	none	4.720000000000004e-4	0	120	4.720000000000004e-4
chr1-001180931-ACCCGCCCCACCCCTGCCCCTGCG-GCCCGCCCCACCCCTGCCCCTGCG	chr1	1180931	ACCCGCCCCACCCCTGCCCCTGCG	GCCCGCCCCACCCCTGCCCCTGCG	6944623	PASS	0	none	0.448931	49	120	0.448931
chr1-001180954-G-*	chr1	1180954	G	*	13398	PASS	0	none	1.0799999999999996e-4	0	74	1.0799999999999996e-4
chr1-001180954-G-A	chr1	1180954	G	A	13398	PASS	0.0025993	mid	5.630000000000005e-4	1	74	0.0025993
chr1-001180954-G-T	chr1	1180954	G	T	13398	PASS	1.6645e-4	amr	2.2000000000000003e-5	0	74	1.6645e-4
chr1-001181009-A-*	chr1	1181009	A	*	665003.97	VQSRTrancheINDEL99.00to99.50	0	none	9e-6	0	26	9e-6
chr1-001181009-A-AGCCCCTGCCCCTGCCCCTGAACCC	chr1	1181009	A	AGCCCCTGCCCCTGCCCCTGAACCC	665003.97	VQSRTrancheINDEL99.00to99.50	0.092772	eas	0.049531	0	26	0.092772
chr1-001181009-A-AGCCCCTGCCCCTGCCCCTGACCCC	chr1	1181009	A	AGCCCCTGCCCCTGCCCCTGACCCC	665003.97	VQSRTrancheINDEL99.00to99.50	9.25e-6	sas	2.2000000000000003e-5	0	26	2.2000000000000003e-5
chr1-001181009-A-AGCCCCTGCCCCTGCCCTT	chr1	1181009	A	AGCCCCTGCCCCTGCCCTT	665003.97	VQSRTrancheINDEL99.00to99.50	0.003925	afr	0.00115299999999999	0	26	0.003925
chr1-001181026-T-*	chr1	1181026	T	*	6369	PASS	0	none	9e-6	0	24	9e-6
chr1-001181026-T-C	chr1	1181026	T	C	6369	PASS	0.0032224	afr	0.00191099999999999	0	24	0.0032224
chr1-001181028-G-*	chr1	1181028	G	*	1230.97	VQSRTrancheINDEL95.00to96.00	0	none	0	0	20	1e-6
chr1-001181028-G-GAA	chr1	1181028	G	GAA	1230.97	VQSRTrancheINDEL95.00to96.00	3.7315e-4	nfe	3.3700000000000044e-4	0	20	3.7315e-4
chr1-001181029-C-*	chr1	1181029	C	*	694	PASS	0	none	0	0	22	1e-6
chr1-001181029-C-A	chr1	1181029	C	A	694	PASS	1.0453e-4	nfe	3.150000000000005e-4	0	22	3.150000000000005e-4
chr1-001181030-C-*	chr1	1181030	C	*	694	PASS	0	none	0	0	22	1e-6
chr1-001181030-C-A	chr1	1181030	C	A	694	PASS	8.944e-5	nfe	3.150000000000005e-4	0	22	3.150000000000005e-4
chr1-001181031-CCT-*	chr1	1181031	CCT	*	1077.97	VQSRTrancheINDEL96.00to97.00	0	none	0	0	18	1e-6
chr1-001181031-CCT-C	chr1	1181031	CCT	C	1077.97	VQSRTrancheINDEL96.00to97.00	9.435e-5	nfe	2.500000000000001e-4	0	18	2.500000000000001e-4
chr1-001181779-T-G	chr1	1181779	T	G	36830	PASS	0.0020895	nfe	0.00101199999999999	1	134	0.0020895
chr1-001181820-A-ACTCAG	chr1	1181820	A	ACTCAG	787151.97	PASS	0.023572	nfe	0.01830500000000001	3	134	0.023572
chr1-001182329-G-A	chr1	1182329	G	A	524553	PASS	0.023815	nfe	0.017803	3	134	0.023815
chr1-001182832-T-C	chr1	1182832	T	C	7860397	PASS	0.76861	afr	0.3653209999999993	45	134	0.76861
chr1-001182870-C-G	chr1	1182870	C	G	16082	PASS	8.313e-5	nfe	4.05e-4	1	134	4.05e-4
chr1-001182895-C-T	chr1	1182895	C	T	2530871	PASS	0.38926	afr	0.095175	6	134	0.38926
chr1-001183111-A-G	chr1	1183111	A	G	374775	PASS	0.023651	nfe	0.01790900000000002	3	134	0.023651
chr1-001183127-G-A	chr1	1183127	G	A	1542	PASS	3.033e-5	nfe	9e-6	1	134	3.033e-5
chr1-001183142-G-A	chr1	1183142	G	A	42096	PASS	0.0041296	nfe	0.00209	2	134	0.0041296
chr1-001183180-C-T	chr1	1183180	C	T	230242	PASS	0.023668	nfe	0.016696	3	134	0.023668
chr1-001183198-G-A	chr1	1183198	G	A	1172274	PASS	0.35162	afr	0.08862700000000001	6	134	0.35162
chr1-001183820-G-A	chr1	1183820	G	A	154159	PASS	0.013018	nfe	0.007353	3	134	0.013018
chr1-001184163-G-C	chr1	1184163	G	C	157167	PASS	0.0088763	nfe	0.00668	1	134	0.0088763
chr1-001184163-G-T	chr1	1184163	G	T	157167	PASS	0	none	9e-6	0	134	9e-6
chr1-001184166-G-T	chr1	1184166	G	T	416420	PASS	0.027821	nfe	0.02039000000000001	3	134	0.027821
chr1-001184855-C-T	chr1	1184855	C	T	40649	VQSRTrancheSNP99.80to99.90	0.022944	nfe	0.007546	2	64	0.022944
chr1-001184927-G-*	chr1	1184927	G	*	3409721	ExcessHet	0	none	5.2999999999999994e-5	0	132	5.2999999999999994e-5
chr1-001184927-G-A	chr1	1184927	G	A	3409721	ExcessHet	0.53343	eas	0.199471	20	132	0.53343
chr1-001184927-G-T	chr1	1184927	G	T	3409721	ExcessHet	0	none	9e-6	0	132	9e-6
chr1-001184957-G-*	chr1	1184957	G	*	73528	PASS	0	none	3.6999999999999985e-5	0	134	3.6999999999999985e-5
chr1-001184957-G-A	chr1	1184957	G	A	73528	PASS	0.0056938	sas	0.00189199999999999	1	134	0.0056938
chr1-001184997-T-A	chr1	1184997	T	A	496485	PASS	0.023437	nfe	0.01393499999999999	4	134	0.023437
chr1-001185051-G-A	chr1	1185051	G	A	3157821	PASS	0.33505	afr	0.095632	7	134	0.33505
chr1-001185051-G-C	chr1	1185051	G	C	3157821	PASS	5.2517e-4	nfe	1.27e-4	2	134	5.2517e-4
chr1-001185108-A-C	chr1	1185108	A	C	117480	PASS	0.058275	afr	0.003321	2	134	0.058275
chr1-001185156-G-A	chr1	1185156	G	A	787307	PASS	0.16923	eas	0.03131100000000001	8	134	0.16923
chr1-001185241-T-C	chr1	1185241	T	C	342545	PASS	0.029609	nfe	0.02393500000000001	7	134	0.029609
chr1-001185441-C-T	chr1	1185441	C	T	43557	PASS	0.11994	eas	0.00889899999999999	1	82	0.11994
chr1-001185634-G-A	chr1	1185634	G	A	118349	PASS	0.5534	eas	0.051537	0	0	0.5534
chr1-001196406-C-T	chr1	1196406	C	T	16067	PASS	0.0013172	amr	0.00105999999999999	1	128	0.0013172
chr1-001196564-G-A	chr1	1196564	G	A	312	PASS	4.448e-5	afr	0	1	134	4.448e-5
chr1-001197082-G-A	chr1	1197082	G	A	6334	PASS	4.5415e-4	nfe	8.9e-5	1	134	4.5415e-4
chr1-001197210-A-C	chr1	1197210	A	C	3329	PASS	7.429e-5	nfe	0.00141999999999999	1	32	0.00141999999999999
chr1-001197212-A-C	chr1	1197212	A	C	1542	PASS	3.689e-5	nfe	8.430000000000002e-4	1	40	8.430000000000002e-4
chr1-001197218-A-C	chr1	1197218	A	C	4176	PASS	5.282e-5	nfe	0.00186099999999999	1	18	0.00186099999999999
chr1-001197220-A-C	chr1	1197220	A	C	706	PASS	9.18e-6	nfe	3.590000000000004e-4	1	36	3.590000000000004e-4
chr1-001197229-A-C	chr1	1197229	A	C	146	PASS	3.18e-6	nfe	3.6999999999999985e-5	1	28	3.6999999999999985e-5
chr1-001197358-T-*	chr1	1197358	T	*	3658	VQSRTrancheINDEL99.95to100.00	0	none	0	0	128	1e-6
chr1-001197358-T-C	chr1	1197358	T	C	3658	VQSRTrancheINDEL99.95to100.00	0	none	9e-6	0	128	9e-6
chr1-001197358-T-G	chr1	1197358	T	G	3658	VQSRTrancheINDEL99.95to100.00	1.3157e-4	sas	4.500000000000005e-4	0	128	4.500000000000005e-4
chr1-001197358-T-TC	chr1	1197358	T	TC	3658	VQSRTrancheINDEL99.95to100.00	0	none	0	0	128	1e-6
chr1-001197358-T-TG	chr1	1197358	T	TG	3658	VQSRTrancheINDEL99.95to100.00	3.4416e-4	nfe	9e-6	0	128	3.4416e-4
chr1-001197358-T-TGC	chr1	1197358	T	TGC	3658	VQSRTrancheINDEL99.95to100.00	5.968e-5	nfe	1.6699999999999994e-4	1	128	1.6699999999999994e-4
chr1-001197358-T-TGCC	chr1	1197358	T	TGCC	3658	VQSRTrancheINDEL99.95to100.00	1.431e-4	nfe	5.2999999999999994e-5	0	128	1.431e-4
chr1-001197358-T-TGCCC	chr1	1197358	T	TGCCC	3658	VQSRTrancheINDEL99.95to100.00	6.012e-5	eas	7.099999999999998e-5	0	128	7.099999999999998e-5
chr1-001197358-T-TGCCCC	chr1	1197358	T	TGCCCC	3658	VQSRTrancheINDEL99.95to100.00	3.539e-5	nfe	2.2000000000000003e-5	0	128	3.539e-5
chr1-001197359-C-A	chr1	1197359	C	A	3980	PASS	0	none	0	0	58	1e-6
chr1-001197359-C-G	chr1	1197359	C	G	3980	PASS	0.0067829	nfe	0.002785	0	58	0.0067829
chr1-001197362-A-*	chr1	1197362	A	*	51850	PASS	0	none	8.910000000000005e-4	0	54	8.910000000000005e-4
chr1-001197362-A-C	chr1	1197362	A	C	51850	PASS	0.02137	nfe	0.02119000000000002	1	54	0.02137
chr1-001197367-T-*	chr1	1197367	T	*	48408	PASS	0	none	0.002659	0	48	0.002659
chr1-001197367-T-A	chr1	1197367	T	A	48408	PASS	0.001363	nfe	3.590000000000004e-4	0	48	0.001363
chr1-001197367-T-C	chr1	1197367	T	C	48408	PASS	0.0076472	sas	0.01626300000000001	1	48	0.01626300000000001
chr1-001197369-A-*	chr1	1197369	A	*	42177	VQSRTrancheINDEL99.95to100.00	0	none	0.002635	0	56	0.002635
chr1-001197369-A-AC	chr1	1197369	A	AC	42177	VQSRTrancheINDEL99.95to100.00	0	none	9e-6	0	56	9e-6
chr1-001197369-A-C	chr1	1197369	A	C	42177	VQSRTrancheINDEL99.95to100.00	0.0042976	sas	0.012936	2	56	0.012936
chr1-001197371-A-*	chr1	1197371	A	*	34860	VQSRTrancheINDEL99.95to100.00	0	none	0.001986	0	54	0.001986
chr1-001197371-A-AC	chr1	1197371	A	AC	34860	VQSRTrancheINDEL99.95to100.00	0	none	0	0	54	1e-6
chr1-001197371-A-C	chr1	1197371	A	C	34860	VQSRTrancheINDEL99.95to100.00	0.0063522	sas	0.01097499999999999	2	54	0.01097499999999999
chr1-001197375-TCCCCACCCCCTCCAGCCCCAGCCTCTGCCCCCCACTCACCCTCTCTC-*	chr1	1197375	TCCCCACCCCCTCCAGCCCCAGCCTCTGCCCCCCACTCACCCTCTCTC	*	37195	VQSRTrancheINDEL99.95to100.00	0	none	6.550000000000003e-4	0	46	6.550000000000003e-4
chr1-001197375-TCCCCACCCCCTCCAGCCCCAGCCTCTGCCCCCCACTCACCCTCTCTC-ACCCCACCCCCTCCAGCCCCAGCCTCTGCCCCCCACTCACCCTCTCTC	chr1	1197375	TCCCCACCCCCTCCAGCCCCAGCCTCTGCCCCCCACTCACCCTCTCTC	ACCCCACCCCCTCCAGCCCCAGCCTCTGCCCCCCACTCACCCTCTCTC	37195	VQSRTrancheINDEL99.95to100.00	0	none	1.27e-4	0	46	1.27e-4
chr1-001197375-TCCCCACCCCCTCCAGCCCCAGCCTCTGCCCCCCACTCACCCTCTCTC-CCCCCACCCCCTCCAGCCCCAGCCTCTGCCCCCCACTCACCCTCTCTC	chr1	1197375	TCCCCACCCCCTCCAGCCCCAGCCTCTGCCCCCCACTCACCCTCTCTC	CCCCCACCCCCTCCAGCCCCAGCCTCTGCCCCCCACTCACCCTCTCTC	37195	VQSRTrancheINDEL99.95to100.00	0	none	0.01342999999999999	1	46	0.01342999999999999
chr1-001197375-TCCCCACCCCCTCCAGCCCCAGCCTCTGCCCCCCACTCACCCTCTCTC-GCCCCACCCCCTCCAGCCCCAGCCTCTGCCCCCCACTCACCCTCTCTC	chr1	1197375	TCCCCACCCCCTCCAGCCCCAGCCTCTGCCCCCCACTCACCCTCTCTC	GCCCCACCCCCTCCAGCCCCAGCCTCTGCCCCCCACTCACCCTCTCTC	37195	VQSRTrancheINDEL99.95to100.00	0	none	9e-6	0	46	9e-6
chr1-001197375-TCCCCACCCCCTCCAGCCCCAGCCTCTGCCCCCCACTCACCCTCTCTC-T	chr1	1197375	TCCCCACCCCCTCCAGCCCCAGCCTCTGCCCCCCACTCACCCTCTCTC	T	37195	VQSRTrancheINDEL99.95to100.00	0	none	0	0	46	1e-6
chr1-001197375-TCCCCACCCCCTCCAGCCCCAGCCTCTGCCCCCCACTCACCCTCTCTC-TTCCCCCCCCCCCCCACCCCCTCCAGCCCCAGCCTCTGCCCCCCACTCACCCTCTCTC	chr1	1197375	TCCCCACCCCCTCCAGCCCCAGCCTCTGCCCCCCACTCACCCTCTCTC	TTCCCCCCCCCCCCCACCCCCTCCAGCCCCAGCCTCTGCCCCCCACTCACCCTCTCTC	37195	VQSRTrancheINDEL99.95to100.00	0	none	0	0	46	1e-6
chr1-001197380-A-*	chr1	1197380	A	*	46268	PASS	0	none	5.2999999999999994e-5	0	44	5.2999999999999994e-5
chr1-001197380-A-C	chr1	1197380	A	C	46268	PASS	0.019483	sas	0.021131	1	44	0.021131
chr1-001197386-T-*	chr1	1197386	T	*	18519	PASS	0	none	4.490000000000005e-4	0	38	4.490000000000005e-4
chr1-001197386-T-A	chr1	1197386	T	A	18519	PASS	1.4899e-4	nfe	0	0	38	1.4899e-4
chr1-001197386-T-C	chr1	1197386	T	C	18519	PASS	0.0038683	nfe	0.007334	0	38	0.007334
chr1-001197386-T-G	chr1	1197386	T	G	18519	PASS	2.22e-6	nfe	0	0	38	2.22e-6
chr1-001197388-CAG-*	chr1	1197388	CAG	*	7991	VQSRTrancheINDEL99.95to100.00	0	none	4.500000000000005e-4	0	132	4.500000000000005e-4
chr1-001197388-CAG-C	chr1	1197388	CAG	C	7991	VQSRTrancheINDEL99.95to100.00	4.8713e-4	nfe	0.003702	0	132	0.003702
chr1-001197388-CAG-TAG	chr1	1197388	CAG	TAG	7991	VQSRTrancheINDEL99.95to100.00	0	none	0	0	132	1e-6
chr1-001197389-A-*	chr1	1197389	A	*	5341	PASS	0	none	0.004302	0	36	0.004302
chr1-001197389-A-C	chr1	1197389	A	C	5341	PASS	3.7102e-4	nfe	0.00156699999999999	0	36	0.00156699999999999
chr1-001197389-A-T	chr1	1197389	A	T	5341	PASS	0	none	0	0	36	1e-6
chr1-001197390-GC-*	chr1	1197390	GC	*	5777	VQSRTrancheINDEL99.90to99.95	0	none	0.004303	0	40	0.004303
chr1-001197390-GC-AC	chr1	1197390	GC	AC	5777	VQSRTrancheINDEL99.90to99.95	0	none	9e-6	0	40	9e-6
chr1-001197390-GC-CC	chr1	1197390	GC	CC	5777	VQSRTrancheINDEL99.90to99.95	0	none	0.00144499999999999	0	40	0.00144499999999999
chr1-001197390-GC-G	chr1	1197390	GC	G	5777	VQSRTrancheINDEL99.90to99.95	0	none	9e-6	0	40	9e-6
chr1-001197390-GC-TC	chr1	1197390	GC	TC	5777	VQSRTrancheINDEL99.90to99.95	0	none	0	0	40	1e-6
chr1-001197405-C-*	chr1	1197405	C	*	2686513	PASS	0	none	0	0	132	1e-6
chr1-001197405-C-T	chr1	1197405	C	T	2686513	PASS	0.57056	eas	0.13817200000000002	17	132	0.57056
chr1-001197558-G-*	chr1	1197558	G	*	5751389	PASS	0	none	9e-6	0	134	9e-6
chr1-001197558-G-A	chr1	1197558	G	A	5751389	PASS	0.57206	eas	0.132853	17	134	0.57206
chr1-001197586-C-A	chr1	1197586	C	A	6146094	PASS	0.57372	eas	0.13861	17	134	0.57372
chr1-001197597-G-A	chr1	1197597	G	A	2841	PASS	1.262e-5	nfe	9e-6	1	134	1.262e-5
chr1-001197697-A-G	chr1	1197697	A	G	11099366	PASS	0.85565	eas	0.31917399999999996	40	134	0.85565
chr1-001197866-AGCGCCCC-*	chr1	1197866	AGCGCCCC	*	9058.97	PASS	0	none	1.27e-4	0	134	1.27e-4
chr1-001197866-AGCGCCCC-A	chr1	1197866	AGCGCCCC	A	9058.97	PASS	5.4124e-4	afr	1.6699999999999994e-4	1	134	5.4124e-4
chr1-001197866-AGCGCCCC-AGCGCCCCGCGCCCC	chr1	1197866	AGCGCCCC	AGCGCCCCGCGCCCC	9058.97	PASS	0	none	9e-6	0	134	9e-6
chr1-001197867-G-*	chr1	1197867	G	*	9700	PASS	0	none	3.6000000000000035e-4	1	134	3.6000000000000035e-4
chr1-001197867-G-A	chr1	1197867	G	A	9700	PASS	4.2898e-4	sas	2.7300000000000035e-4	0	134	4.2898e-4
chr1-001197869-G-*	chr1	1197869	G	*	769	PASS	0	none	3.6000000000000035e-4	1	134	3.6000000000000035e-4
chr1-001197869-G-A	chr1	1197869	G	A	769	PASS	3.2058e-4	eas	5.2999999999999994e-5	0	134	3.2058e-4
chr1-001197871-C-*	chr1	1197871	C	*	429	PASS	0	none	3.6000000000000035e-4	1	134	3.6000000000000035e-4
chr1-001197871-C-A	chr1	1197871	C	A	429	PASS	0	none	0	0	134	1e-6
chr1-001197874-G-*	chr1	1197874	G	*	3457676	PASS	0	none	1.27e-4	0	134	1.27e-4
chr1-001197874-G-A	chr1	1197874	G	A	3457676	PASS	0.57101	eas	0.12997500000000003	17	134	0.57101
chr1-001197893-T-C	chr1	1197893	T	C	6296627	PASS	0.85741	eas	0.2954449999999996	38	132	0.85741
chr1-001197931-TACAAAC-T	chr1	1197931	TACAAAC	T	224726.97	PASS	0.12308	eas	0.01073699999999998	2	132	0.12308
chr1-001197935-AAC-*	chr1	1197935	AAC	*	964963.97	PASS	0	none	0.01073699999999998	2	132	0.01073699999999998
chr1-001197935-AAC-A	chr1	1197935	AAC	A	964963.97	PASS	0.21097	afr	0.056292	10	132	0.21097
chr1-001197937-C-*	chr1	1197937	C	*	441	PASS	0	none	0.06763600000000002	12	132	0.06763600000000002
chr1-001197937-C-T	chr1	1197937	C	T	441	PASS	0	none	0	0	132	1e-6
chr1-001203437-G-A	chr1	1203437	G	A	621	PASS	4.979e-5	afr	0	1	134	4.979e-5
chr1-001203533-T-C	chr1	1203533	T	C	2308171	PASS	0.4275	afr	0.09753800000000004	14	134	0.4275
chr1-001203596-A-G	chr1	1203596	A	G	1020	PASS	7.963e-5	amr	0	1	134	7.963e-5
chr1-001203822-T-C	chr1	1203822	T	C	7115745	PASS	0.45238	afr	0.107233	14	134	0.45238
chr1-001204118-C-*	chr1	1204118	C	*	463146	PASS	0	none	0	0	134	1e-6
chr1-001204118-C-T	chr1	1204118	C	T	463146	PASS	0.020366	afr	0.005416	3	134	0.020366
chr1-001204310-G-A	chr1	1204310	G	A	11182	PASS	0.0017198	afr	8.9e-5	1	134	0.0017198
chr1-001204482-T-C	chr1	1204482	T	C	658440	PASS	0.036104	sas	0.018857	8	130	0.036104
chr1-001204503-GGGGA-*	chr1	1204503	GGGGA	*	10208.97	VQSRTrancheINDEL99.50to99.90	0	none	0	0	132	1e-6
chr1-001204503-GGGGA-G	chr1	1204503	GGGGA	G	10208.97	VQSRTrancheINDEL99.50to99.90	5.1767e-4	eas	0.005699	0	132	0.005699
chr1-001204506-GA-*	chr1	1204506	GA	*	33.97	VQSRTrancheINDEL99.50to99.90	0	none	0.005722	0	116	0.005722
chr1-001204506-GA-G	chr1	1204506	GA	G	33.97	VQSRTrancheINDEL99.50to99.90	5.1e-7	nfe	9e-6	0	116	9e-6
chr1-001204507-A-*	chr1	1204507	A	*	30452	VQSRTrancheSNP99.70to99.80	0	none	0.005709	0	34	0.005709
chr1-001204507-A-G	chr1	1204507	A	G	30452	VQSRTrancheSNP99.70to99.80	0.0066508	sas	0.00886199999999999	0	34	0.00886199999999999
chr1-001204507-A-T	chr1	1204507	A	T	30452	VQSRTrancheSNP99.70to99.80	5.0199e-4	nfe	2.2000000000000003e-5	0	34	5.0199e-4
chr1-001204515-A-*	chr1	1204515	A	*	544	PASS	0	none	0	0	46	1e-6
chr1-001204515-A-C	chr1	1204515	A	C	544	PASS	1.46e-6	nfe	0	0	46	1.46e-6
chr1-001204515-A-G	chr1	1204515	A	G	544	PASS	7.23e-5	nfe	2.720000000000003e-4	0	46	2.720000000000003e-4
chr1-001204515-A-T	chr1	1204515	A	T	544	PASS	2.9953e-4	mid	2.5100000000000014e-4	1	46	2.9953e-4
chr1-001205274-A-G	chr1	1205274	A	G	94711	PASS	0.04418	afr	0.003473	1	134	0.04418
chr1-001205602-TGGCTCCAGGGAGCAGAG-T	chr1	1205602	TGGCTCCAGGGAGCAGAG	T	59669.97	PASS	0.022972	afr	0.002565	1	134	0.022972
chr1-001205615-C-*	chr1	1205615	C	*	509.97	PASS	0	none	0.002565	1	134	0.002565
chr1-001205615-C-CTCTG	chr1	1205615	C	CTCTG	509.97	PASS	0	none	0	0	134	1e-6
chr1-001205741-A-C	chr1	1205741	A	C	604	PASS	3.235e-5	nfe	5.2999999999999994e-5	0	108	5.2999999999999994e-5
chr1-001205741-A-G	chr1	1205741	A	G	604	PASS	0	none	2.2000000000000003e-5	0	108	2.2000000000000003e-5
chr1-001206343-A-G	chr1	1206343	A	G	2227807	PASS	0.15151	eas	0.068523	13	134	0.15151
chr1-001206505-T-C	chr1	1206505	T	C	39337	PASS	0.0013227	amr	8.210000000000002e-4	1	134	0.0013227
chr1-001206554-C-T	chr1	1206554	C	T	81643	PASS	0.0073821	mid	0.00179199999999999	2	134	0.0073821
chr1-001206770-G-A	chr1	1206770	G	A	939033	PASS	0.16469	eas	0.063544	13	134	0.16469
chr1-001206836-G-A	chr1	1206836	G	A	10476	PASS	0.010918	afr	0.00105999999999999	0	126	0.010918
chr1-001211405-G-C	chr1	1211405	G	C	211207	PASS	0.12994	eas	0.01464399999999999	2	134	0.12994
chr1-001211473-G-A	chr1	1211473	G	A	303454	PASS	0.12449	eas	0.01556399999999999	3	134	0.12449
chr1-001211644-G-A	chr1	1211644	G	A	114207	PASS	0.0084993	nfe	0.004595	2	134	0.0084993
chr1-001211644-G-T	chr1	1211644	G	T	114207	PASS	8.6e-7	nfe	0	0	134	1e-6
chr1-001211863-A-C	chr1	1211863	A	C	3052085	PASS	0.14172	eas	0.07524700000000002	7	134	0.14172
chr1-001211917-G-A	chr1	1211917	G	A	2756890	PASS	0.14231	eas	0.074121	7	134	0.14231
chr1-001212042-C-T	chr1	1212042	C	T	14921705	PASS	0.7604	eas	0.286469	36	134	0.7604
chr1-001212182-G-A	chr1	1212182	G	A	60048	PASS	0.0021969	sas	9.87999999999999e-4	1	134	0.0021969
chr1-001212233-G-A	chr1	1212233	G	A	20256	PASS	9.441e-5	nfe	2.5100000000000014e-4	1	134	2.5100000000000014e-4
chr1-001212233-G-C	chr1	1212233	G	C	20256	PASS	9.758e-5	nfe	2.2000000000000003e-5	0	134	9.758e-5
chr1-001212514-CTT-*	chr1	1212514	CTT	*	1043	VQSRTrancheINDEL99.50to99.90	0	none	9e-6	0	96	9e-6
chr1-001212514-CTT-C	chr1	1212514	CTT	C	1043	VQSRTrancheINDEL99.50to99.90	1.04e-6	nfe	9e-6	0	96	9e-6
chr1-001212514-CTT-CATT	chr1	1212514	CTT	CATT	1043	VQSRTrancheINDEL99.50to99.90	0	none	9e-6	0	96	9e-6
chr1-001212514-CTT-CGTT	chr1	1212514	CTT	CGTT	1043	VQSRTrancheINDEL99.50to99.90	0	none	2.9400000000000004e-4	0	96	2.9400000000000004e-4
chr1-001212514-CTT-GTT	chr1	1212514	CTT	GTT	1043	VQSRTrancheINDEL99.50to99.90	0	none	0	0	96	1e-6
chr1-001212515-T-*	chr1	1212515	T	*	6643	VQSRTrancheINDEL99.50to99.90	0	none	3.6999999999999985e-5	0	38	3.6999999999999985e-5
chr1-001212515-T-A	chr1	1212515	T	A	6643	VQSRTrancheINDEL99.50to99.90	7.265e-5	nfe	4.940000000000003e-4	0	38	4.940000000000003e-4
chr1-001212515-T-C	chr1	1212515	T	C	6643	VQSRTrancheINDEL99.50to99.90	0.0029683	sas	0.00301	0	38	0.00301
chr1-001212515-T-G	chr1	1212515	T	G	6643	VQSRTrancheINDEL99.50to99.90	0.0041371	eas	0.004583	2	38	0.004583
chr1-001212515-T-TG	chr1	1212515	T	TG	6643	VQSRTrancheINDEL99.50to99.90	0	none	0	0	38	1e-6
chr1-001212516-T-*	chr1	1212516	T	*	2145	VQSRTrancheINDEL99.50to99.90	0	none	3.6999999999999985e-5	0	46	3.6999999999999985e-5
chr1-001212516-T-A	chr1	1212516	T	A	2145	VQSRTrancheINDEL99.50to99.90	0	none	0	0	46	1e-6
chr1-001212516-T-C	chr1	1212516	T	C	2145	VQSRTrancheINDEL99.50to99.90	5.934e-5	sas	3.3700000000000044e-4	0	46	3.3700000000000044e-4
chr1-001212516-T-G	chr1	1212516	T	G	2145	VQSRTrancheINDEL99.50to99.90	8.933e-5	nfe	0.00112999999999999	0	46	0.00112999999999999
chr1-001212516-T-TA	chr1	1212516	T	TA	2145	VQSRTrancheINDEL99.50to99.90	0	none	0	0	46	1e-6
chr1-001212516-T-TC	chr1	1212516	T	TC	2145	VQSRTrancheINDEL99.50to99.90	1.64e-6	nfe	9e-6	0	46	9e-6
chr1-001212516-T-TG	chr1	1212516	T	TG	2145	VQSRTrancheINDEL99.50to99.90	2.597e-5	nfe	8.430000000000002e-4	0	46	8.430000000000002e-4
chr1-001212516-T-TGC	chr1	1212516	T	TGC	2145	VQSRTrancheINDEL99.50to99.90	0	none	5.2999999999999994e-5	0	46	5.2999999999999994e-5
chr1-001212517-C-*	chr1	1212517	C	*	1785	PASS	0	none	9e-6	0	44	9e-6
chr1-001212517-C-A	chr1	1212517	C	A	1785	PASS	0	none	1.47e-4	0	44	1.47e-4
chr1-001212517-C-G	chr1	1212517	C	G	1785	PASS	4.2759e-4	eas	0.002935	0	44	0.002935
chr1-001212517-C-T	chr1	1212517	C	T	1785	PASS	0	none	0	0	44	1e-6
chr1-001212522-A-*	chr1	1212522	A	*	16564	PASS	0	none	5.2999999999999994e-5	0	20	5.2999999999999994e-5
chr1-001212522-A-C	chr1	1212522	A	C	16564	PASS	0.026934	eas	0.01959	2	20	0.026934
chr1-001212523-A-*	chr1	1212523	A	*	710	VQSRTrancheSNP99.80to99.90	0	none	5.2999999999999994e-5	0	24	5.2999999999999994e-5
chr1-001212523-A-C	chr1	1212523	A	C	710	VQSRTrancheSNP99.80to99.90	4.048e-5	nfe	7.480000000000004e-4	0	24	7.480000000000004e-4
chr1-001212524-A-*	chr1	1212524	A	*	545	VQSRTrancheSNP99.80to99.90	0	none	9e-6	0	48	9e-6
chr1-001212524-A-C	chr1	1212524	A	C	545	VQSRTrancheSNP99.80to99.90	8.434e-5	eas	7.020000000000006e-4	0	48	7.020000000000006e-4
chr1-001212524-A-G	chr1	1212524	A	G	545	VQSRTrancheSNP99.80to99.90	0	none	0	0	48	1e-6
chr1-001212525-ACT-*	chr1	1212525	ACT	*	933	VQSRTrancheINDEL99.50to99.90	0	none	9e-6	0	42	9e-6
chr1-001212525-ACT-A	chr1	1212525	ACT	A	933	VQSRTrancheINDEL99.50to99.90	0	none	0	0	42	1e-6
chr1-001212525-ACT-CCT	chr1	1212525	ACT	CCT	933	VQSRTrancheINDEL99.50to99.90	0	none	0.00132299999999999	0	42	0.00132299999999999
chr1-001212525-ACT-GCT	chr1	1212525	ACT	GCT	933	VQSRTrancheINDEL99.50to99.90	0	none	9e-6	0	42	9e-6
chr1-001212527-TG-*	chr1	1212527	TG	*	3567	VQSRTrancheINDEL99.90to99.95	0	none	1.6699999999999994e-4	0	26	1.6699999999999994e-4
chr1-001212527-TG-AG	chr1	1212527	TG	AG	3567	VQSRTrancheINDEL99.90to99.95	0	none	0.002308	0	26	0.002308
chr1-001212527-TG-CG	chr1	1212527	TG	CG	3567	VQSRTrancheINDEL99.90to99.95	0	none	3.810000000000003e-4	0	26	3.810000000000003e-4
chr1-001212527-TG-GG	chr1	1212527	TG	GG	3567	VQSRTrancheINDEL99.90to99.95	0	none	3.150000000000005e-4	0	26	3.150000000000005e-4
chr1-001212527-TG-T	chr1	1212527	TG	T	3567	VQSRTrancheINDEL99.90to99.95	4.64e-6	nfe	3.6999999999999985e-5	0	26	3.6999999999999985e-5
chr1-001212527-TG-TCCTCCG	chr1	1212527	TG	TCCTCCG	3567	VQSRTrancheINDEL99.90to99.95	0	none	0	0	26	1e-6
chr1-001212527-TG-TGG	chr1	1212527	TG	TGG	3567	VQSRTrancheINDEL99.90to99.95	0	none	3.6999999999999985e-5	0	26	3.6999999999999985e-5
chr1-001212529-C-*	chr1	1212529	C	*	3603	PASS	0	none	9e-6	0	34	9e-6
chr1-001212529-C-G	chr1	1212529	C	G	3603	PASS	0.0012188	eas	0.002683	1	34	0.002683
chr1-001212534-A-*	chr1	1212534	A	*	34453	PASS	0	none	0.00100899999999999	0	22	0.00100899999999999
chr1-001212534-A-C	chr1	1212534	A	C	34453	PASS	0.06048	eas	0.02978500000000001	0	22	0.06048
chr1-001212534-A-G	chr1	1212534	A	G	34453	PASS	0	none	0	0	22	1e-6
chr1-001212534-A-T	chr1	1212534	A	T	34453	PASS	0	none	0	0	22	1e-6
chr1-001212538-CACCTG-*	chr1	1212538	CACCTG	*	5406.97	VQSRTrancheINDEL99.90to99.95	0	none	3.6999999999999985e-5	0	62	3.6999999999999985e-5
chr1-001212538-CACCTG-C	chr1	1212538	CACCTG	C	5406.97	VQSRTrancheINDEL99.90to99.95	0.0011466	eas	0.004919	0	62	0.004919
chr1-001212538-CACCTG-CCCTG	chr1	1212538	CACCTG	CCCTG	5406.97	VQSRTrancheINDEL99.90to99.95	0	none	9e-6	0	62	9e-6
chr1-001212539-A-*	chr1	1212539	A	*	22933	PASS	0	none	0.005016	0	28	0.005016
chr1-001212539-A-C	chr1	1212539	A	C	22933	PASS	0.030969	eas	0.01730500000000001	0	28	0.030969
chr1-001212539-A-G	chr1	1212539	A	G	22933	PASS	0	none	0	0	28	1e-6
chr1-001212541-CTG-*	chr1	1212541	CTG	*	3435.97	VQSRTrancheINDEL99.90to99.95	0	none	0.004971	0	64	0.004971
chr1-001212541-CTG-C	chr1	1212541	CTG	C	3435.97	VQSRTrancheINDEL99.90to99.95	7.055e-4	sas	0.00161699999999999	0	64	0.00161699999999999
chr1-001212541-CTG-CATG	chr1	1212541	CTG	CATG	3435.97	VQSRTrancheINDEL99.90to99.95	0	none	0	0	64	1e-6
chr1-001212542-TGCCCCCCCAGCCCCTCCCAGCTCCCCAGCTCCTCCGCCCTCCTAACCACCCCAACCCCCCCCCA-*	chr1	1212542	TGCCCCCCCAGCCCCTCCCAGCTCCCCAGCTCCTCCGCCCTCCTAACCACCCCAACCCCCCCCCA	*	6319	VQSRTrancheINDEL99.90to99.95	0	none	0.006792	0	38	0.006792
chr1-001212542-TGCCCCCCCAGCCCCTCCCAGCTCCCCAGCTCCTCCGCCCTCCTAACCACCCCAACCCCCCCCCA-AGCCCCCCCAGCCCCTCCCAGCTCCCCAGCTCCTCCGCCCTCCTAACCACCCCAACCCCCCCCCA	chr1	1212542	TGCCCCCCCAGCCCCTCCCAGCTCCCCAGCTCCTCCGCCCTCCTAACCACCCCAACCCCCCCCCA	AGCCCCCCCAGCCCCTCCCAGCTCCCCAGCTCCTCCGCCCTCCTAACCACCCCAACCCCCCCCCA	6319	VQSRTrancheINDEL99.90to99.95	0	none	0.002859	0	38	0.002859
chr1-001212542-TGCCCCCCCAGCCCCTCCCAGCTCCCCAGCTCCTCCGCCCTCCTAACCACCCCAACCCCCCCCCA-CGCCCCCCCAGCCCCTCCCAGCTCCCCAGCTCCTCCGCCCTCCTAACCACCCCAACCCCCCCCCA	chr1	1212542	TGCCCCCCCAGCCCCTCCCAGCTCCCCAGCTCCTCCGCCCTCCTAACCACCCCAACCCCCCCCCA	CGCCCCCCCAGCCCCTCCCAGCTCCCCAGCTCCTCCGCCCTCCTAACCACCCCAACCCCCCCCCA	6319	VQSRTrancheINDEL99.90to99.95	0	none	0.00137199999999999	0	38	0.00137199999999999
chr1-001212542-TGCCCCCCCAGCCCCTCCCAGCTCCCCAGCTCCTCCGCCCTCCTAACCACCCCAACCCCCCCCCA-GGCCCCCCCAGCCCCTCCCAGCTCCCCAGCTCCTCCGCCCTCCTAACCACCCCAACCCCCCCCCA	chr1	1212542	TGCCCCCCCAGCCCCTCCCAGCTCCCCAGCTCCTCCGCCCTCCTAACCACCCCAACCCCCCCCCA	GGCCCCCCCAGCCCCTCCCAGCTCCCCAGCTCCTCCGCCCTCCTAACCACCCCAACCCCCCCCCA	6319	VQSRTrancheINDEL99.90to99.95	0	none	3.3700000000000044e-4	0	38	3.3700000000000044e-4
chr1-001212542-TGCCCCCCCAGCCCCTCCCAGCTCCCCAGCTCCTCCGCCCTCCTAACCACCCCAACCCCCCCCCA-T	chr1	1212542	TGCCCCCCCAGCCCCTCCCAGCTCCCCAGCTCCTCCGCCCTCCTAACCACCCCAACCCCCCCCCA	T	6319	VQSRTrancheINDEL99.90to99.95	0	none	9e-6	0	38	9e-6
chr1-001212543-GCCCCCCCAGCCC-*	chr1	1212543	GCCCCCCCAGCCC	*	4852	VQSRTrancheINDEL99.90to99.95	0	none	0.006845	0	38	0.006845
chr1-001212543-GCCCCCCCAGCCC-CCCCCCCCAGCCC	chr1	1212543	GCCCCCCCAGCCC	CCCCCCCCAGCCC	4852	VQSRTrancheINDEL99.90to99.95	0	none	0.00120199999999999	0	38	0.00120199999999999
chr1-001212543-GCCCCCCCAGCCC-G	chr1	1212543	GCCCCCCCAGCCC	G	4852	VQSRTrancheINDEL99.90to99.95	0	none	0	0	38	1e-6
chr1-001212543-GCCCCCCCAGCCC-GCCCCCCAGCCC	chr1	1212543	GCCCCCCCAGCCC	GCCCCCCAGCCC	4852	VQSRTrancheINDEL99.90to99.95	0	none	8.9e-5	0	38	8.9e-5
chr1-001212543-GCCCCCCCAGCCC-GCCCCCCCCAGCCC	chr1	1212543	GCCCCCCCAGCCC	GCCCCCCCCAGCCC	4852	VQSRTrancheINDEL99.90to99.95	0	none	3.150000000000005e-4	0	38	3.150000000000005e-4
chr1-001212543-GCCCCCCCAGCCC-GCCCCCCCCCAGCCC	chr1	1212543	GCCCCCCCAGCCC	GCCCCCCCCCAGCCC	4852	VQSRTrancheINDEL99.90to99.95	0	none	9e-6	0	38	9e-6
chr1-001212543-GCCCCCCCAGCCC-GGCCCCCCCCAGCCC	chr1	1212543	GCCCCCCCAGCCC	GGCCCCCCCCAGCCC	4852	VQSRTrancheINDEL99.90to99.95	0	none	6.999999999999998e-5	0	38	6.999999999999998e-5
chr1-001212543-GCCCCCCCAGCCC-GGCCCCCCCCCCCAGCCC	chr1	1212543	GCCCCCCCAGCCC	GGCCCCCCCCCCCAGCCC	4852	VQSRTrancheINDEL99.90to99.95	0	none	0	0	38	1e-6
chr1-001212543-GCCCCCCCAGCCC-GGCCCCCCCCCCCCCAGCCC	chr1	1212543	GCCCCCCCAGCCC	GGCCCCCCCCCCCCCAGCCC	4852	VQSRTrancheINDEL99.90to99.95	0	none	0	0	38	1e-6
chr1-001212543-GCCCCCCCAGCCC-TCCCCCCCAGCCC	chr1	1212543	GCCCCCCCAGCCC	TCCCCCCCAGCCC	4852	VQSRTrancheINDEL99.90to99.95	0	none	6.999999999999998e-5	0	38	6.999999999999998e-5
chr1-001212587-A-*	chr1	1212587	A	*	1627	VQSRTrancheINDEL99.50to99.90	0	none	1.6699999999999994e-4	0	88	1.6699999999999994e-4
chr1-001212587-A-AC	chr1	1212587	A	AC	1627	VQSRTrancheINDEL99.50to99.90	3.15e-6	nfe	0	0	88	3.15e-6
chr1-001212587-A-C	chr1	1212587	A	C	1627	VQSRTrancheINDEL99.50to99.90	4.2569e-4	eas	0.002437	1	88	0.002437
chr1-001212587-A-G	chr1	1212587	A	G	1627	VQSRTrancheINDEL99.50to99.90	0	none	9e-6	0	88	9e-6
chr1-001212590-ACCCCAACCCCCCCCC-*	chr1	1212590	ACCCCAACCCCCCCCC	*	10297	VQSRTrancheINDEL99.50to99.90	0	none	8.9e-5	0	90	8.9e-5
chr1-001212590-ACCCCAACCCCCCCCC-A	chr1	1212590	ACCCCAACCCCCCCCC	A	10297	VQSRTrancheINDEL99.50to99.90	3.72e-5	afr	2.2000000000000003e-5	0	90	3.72e-5
chr1-001212590-ACCCCAACCCCCCCCC-ACCCC	chr1	1212590	ACCCCAACCCCCCCCC	ACCCC	10297	VQSRTrancheINDEL99.50to99.90	0	none	1.0799999999999996e-4	0	90	1.0799999999999996e-4
chr1-001212590-ACCCCAACCCCCCCCC-ACCCCCAACCCCCCCCC	chr1	1212590	ACCCCAACCCCCCCCC	ACCCCCAACCCCCCCCC	10297	VQSRTrancheINDEL99.50to99.90	0	none	1.0799999999999996e-4	0	90	1.0799999999999996e-4
chr1-001212590-ACCCCAACCCCCCCCC-AGCCCCAACCCCCCCCC	chr1	1212590	ACCCCAACCCCCCCCC	AGCCCCAACCCCCCCCC	10297	VQSRTrancheINDEL99.50to99.90	0	none	0	0	90	1e-6
chr1-001212590-ACCCCAACCCCCCCCC-CCCCCAACCCCCCCCC	chr1	1212590	ACCCCAACCCCCCCCC	CCCCCAACCCCCCCCC	10297	VQSRTrancheINDEL99.50to99.90	0	none	0.006311	0	90	0.006311
chr1-001212595-A-*	chr1	1212595	A	*	4219	VQSRTrancheINDEL99.00to99.50	0	none	4.490000000000005e-4	0	92	4.490000000000005e-4
chr1-001212595-A-AC	chr1	1212595	A	AC	4219	VQSRTrancheINDEL99.00to99.50	2.1808e-4	afr	4.270000000000005e-4	0	92	4.270000000000005e-4
chr1-001212595-A-ACC	chr1	1212595	A	ACC	4219	VQSRTrancheINDEL99.00to99.50	0	none	9e-6	0	92	9e-6
chr1-001212595-A-C	chr1	1212595	A	C	4219	VQSRTrancheINDEL99.00to99.50	0.0018101	eas	0.005102	1	92	0.005102
chr1-001212596-ACCCCCCCCCAG-*	chr1	1212596	ACCCCCCCCCAG	*	257561	ExcessHet	0	none	2.9400000000000004e-4	0	60	2.9400000000000004e-4
chr1-001212596-ACCCCCCCCCAG-A	chr1	1212596	ACCCCCCCCCAG	A	257561	ExcessHet	5.4e-7	nfe	9e-6	0	60	9e-6
chr1-001212596-ACCCCCCCCCAG-ACCCCCCCAG	chr1	1212596	ACCCCCCCCCAG	ACCCCCCCAG	257561	ExcessHet	0	none	3.6999999999999985e-5	0	60	3.6999999999999985e-5
chr1-001212596-ACCCCCCCCCAG-ACCCCCCCCAG	chr1	1212596	ACCCCCCCCCAG	ACCCCCCCCAG	257561	ExcessHet	0	none	0.04594600000000002	4	60	0.04594600000000002
chr1-001212596-ACCCCCCCCCAG-ACCCCCCCCCCAG	chr1	1212596	ACCCCCCCCCAG	ACCCCCCCCCCAG	257561	ExcessHet	0	none	0.038204	4	60	0.038204
chr1-001212596-ACCCCCCCCCAG-ACCCCCCCCCCAGCCCCTCCCAGCCCCTGGCCCCTTTCCCCCCCCCAG	chr1	1212596	ACCCCCCCCCAG	ACCCCCCCCCCAGCCCCTCCCAGCCCCTGGCCCCTTTCCCCCCCCCAG	257561	ExcessHet	0	none	0	0	60	1e-6
chr1-001212596-ACCCCCCCCCAG-ACCCCCCCCCCCAG	chr1	1212596	ACCCCCCCCCAG	ACCCCCCCCCCCAG	257561	ExcessHet	0	none	0.001987	0	60	0.001987
chr1-001212596-ACCCCCCCCCAG-ACCCCCCCCCCCCAG	chr1	1212596	ACCCCCCCCCAG	ACCCCCCCCCCCCAG	257561	ExcessHet	0	none	0	0	60	1e-6
chr1-001212596-ACCCCCCCCCAG-CCCCCCCCCCAG	chr1	1212596	ACCCCCCCCCAG	CCCCCCCCCCAG	257561	ExcessHet	0	none	0.02008600000000002	1	60	0.02008600000000002
chr1-001212596-ACCCCCCCCCAG-GCCCCCCCCCAG	chr1	1212596	ACCCCCCCCCAG	GCCCCCCCCCAG	257561	ExcessHet	0	none	0	0	60	1e-6
chr1-001212597-C-*	chr1	1212597	C	*	4523	PASS	0	none	0.04648500000000002	4	80	0.04648500000000002
chr1-001212597-C-A	chr1	1212597	C	A	4523	PASS	9.728e-5	nfe	5.2999999999999994e-5	0	80	9.728e-5
chr1-001212597-C-CA	chr1	1212597	C	CA	4523	PASS	0.0010855	sas	1.47e-4	0	80	0.0010855
chr1-001212597-C-CCCCCCCCCAACCCCTCCCCACCCCTGGCCCCTCTG	chr1	1212597	C	CCCCCCCCCAACCCCTCCCCACCCCTGGCCCCTCTG	4523	PASS	0	none	0	0	80	1e-6
chr1-001212597-C-CCCCCCCCCCAG	chr1	1212597	C	CCCCCCCCCCAG	4523	PASS	0	none	9e-6	0	80	9e-6
chr1-001212597-C-CCCCCCCCCCAGCCCCCCCCAGCCCCTGGCCCCTCTG	chr1	1212597	C	CCCCCCCCCCAGCCCCCCCCAGCCCCTGGCCCCTCTG	4523	PASS	0	none	0	0	80	1e-6
chr1-001212597-C-CCCCCCCCCCAGCCCCCCCCCGCCCCTGGCCCCTCTT	chr1	1212597	C	CCCCCCCCCCAGCCCCCCCCCGCCCCTGGCCCCTCTT	4523	PASS	0	none	0	0	80	1e-6
chr1-001212597-C-CCCCCCCCCCAGCCCCTCCCAGCCCCTGGCCCCTCTG	chr1	1212597	C	CCCCCCCCCCAGCCCCTCCCAGCCCCTGGCCCCTCTG	4523	PASS	0	none	0	0	80	1e-6
chr1-001212597-C-CG	chr1	1212597	C	CG	4523	PASS	0	none	5.2999999999999994e-5	0	80	5.2999999999999994e-5
chr1-001212605-CAG-*	chr1	1212605	CAG	*	933683	PASS	0	none	1.47e-4	0	132	1.47e-4
chr1-001212605-CAG-AAG	chr1	1212605	CAG	AAG	933683	PASS	0	none	9e-6	0	132	9e-6
chr1-001212605-CAG-C	chr1	1212605	CAG	C	933683	PASS	6.1909e-4	afr	2.2000000000000003e-5	0	132	6.1909e-4
chr1-001212605-CAG-CAACCCCTCCCAGCCCCTGGCCCCTCTGCCCCCTCAAG	chr1	1212605	CAG	CAACCCCTCCCAGCCCCTGGCCCCTCTGCCCCCTCAAG	933683	PASS	0	none	0	0	132	1e-6
chr1-001212605-CAG-CAAG	chr1	1212605	CAG	CAAG	933683	PASS	0	none	0	0	132	1e-6
chr1-001212605-CAG-CAGCCCCTCCCAGCCCCGGGCCCCTCTGCCCCCTCAAG	chr1	1212605	CAG	CAGCCCCTCCCAGCCCCGGGCCCCTCTGCCCCCTCAAG	933683	PASS	0	none	0	0	132	1e-6
chr1-001212605-CAG-CAGCCCCTCCCAGCCCCTGGCCCATCTGCCCCCTCAAG	chr1	1212605	CAG	CAGCCCCTCCCAGCCCCTGGCCCATCTGCCCCCTCAAG	933683	PASS	0	none	0.00122899999999999	0	132	0.00122899999999999
chr1-001212605-CAG-CAGCCCCTCCCAGCCCCTGGCCCCACTGCCCCCTCAAG	chr1	1212605	CAG	CAGCCCCTCCCAGCCCCTGGCCCCACTGCCCCCTCAAG	933683	PASS	0	none	0	0	132	1e-6
chr1-001212605-CAG-CAGCCCCTCCCAGCCCCTGGCCCCCCTGCCCCCTCAAG	chr1	1212605	CAG	CAGCCCCTCCCAGCCCCTGGCCCCCCTGCCCCCTCAAG	933683	PASS	0	none	0	0	132	1e-6
chr1-001212605-CAG-CAGCCCCTCCCAGCCCCTGGCCCCTCGGCCCCCTCAAG	chr1	1212605	CAG	CAGCCCCTCCCAGCCCCTGGCCCCTCGGCCCCCTCAAG	933683	PASS	0	none	0	0	132	1e-6
chr1-001212605-CAG-CAGCCCCTCCCAGCCCCTGGCCCCTCTGCCCCCTCAAG	chr1	1212605	CAG	CAGCCCCTCCCAGCCCCTGGCCCCTCTGCCCCCTCAAG	933683	PASS	0	none	0.02947800000000001	1	132	0.02947800000000001
chr1-001212605-CAG-CAGCCCCTCCCAGCCCCTGGCCCCTCTGCCCCCTGAAG	chr1	1212605	CAG	CAGCCCCTCCCAGCCCCTGGCCCCTCTGCCCCCTGAAG	933683	PASS	0	none	0	0	132	1e-6
chr1-001212605-CAG-CAGCCCCTCCCAGCCCCTGGCCCCTCTGCCTCCTCAAG	chr1	1212605	CAG	CAGCCCCTCCCAGCCCCTGGCCCCTCTGCCTCCTCAAG	933683	PASS	0	none	0	0	132	1e-6
chr1-001212605-CAG-CAGCCCCTCCCCACCCCTGGCCCCTCTGCCCCCTCAAG	chr1	1212605	CAG	CAGCCCCTCCCCACCCCTGGCCCCTCTGCCCCCTCAAG	933683	PASS	0	none	0	0	132	1e-6
chr1-001212605-CAG-CAGCCCCTCCCCGCCCCTGGCCCCTCTGCCCCCTCAAG	chr1	1212605	CAG	CAGCCCCTCCCCGCCCCTGGCCCCTCTGCCCCCTCAAG	933683	PASS	0	none	0	0	132	1e-6
chr1-001212605-CAG-CCAACCCCTCCCAGCCCCTGGCCCCCCTGCCCCCTCAAG	chr1	1212605	CAG	CCAACCCCTCCCAGCCCCTGGCCCCCCTGCCCCCTCAAG	933683	PASS	0	none	0	0	132	1e-6
chr1-001212605-CAG-CCAACCCCTCCCAGCCCCTGGCCCCTCTGCCCCCTCAAG	chr1	1212605	CAG	CCAACCCCTCCCAGCCCCTGGCCCCTCTGCCCCCTCAAG	933683	PASS	0	none	0	0	132	1e-6
chr1-001212605-CAG-CCAGCCCCCCCCAACCCCTGGCCCCTCTGCCCCCTCAAG	chr1	1212605	CAG	CCAGCCCCCCCCAACCCCTGGCCCCTCTGCCCCCTCAAG	933683	PASS	0	none	0	0	132	1e-6
chr1-001212605-CAG-CCAGCCCCCCCCAGCCCCTGGCCCCTCTGCCCCCTCAAG	chr1	1212605	CAG	CCAGCCCCCCCCAGCCCCTGGCCCCTCTGCCCCCTCAAG	933683	PASS	0	none	3.6999999999999985e-5	0	132	3.6999999999999985e-5
chr1-001212605-CAG-CCAGCCCCTCCCAGCCCCGGGCCCCTCGGCCCCCTCAAG	chr1	1212605	CAG	CCAGCCCCTCCCAGCCCCGGGCCCCTCGGCCCCCTCAAG	933683	PASS	0	none	0	0	132	1e-6
chr1-001212605-CAG-CCAGCCCCTCCCAGCCCCTGGCCCATCTGCCCCCTCAAG	chr1	1212605	CAG	CCAGCCCCTCCCAGCCCCTGGCCCATCTGCCCCCTCAAG	933683	PASS	0	none	0	0	132	1e-6
chr1-001212605-CAG-CCAGCCCCTCCCAGCCCCTGGCCCCTCAGCCCCCACAAG	chr1	1212605	CAG	CCAGCCCCTCCCAGCCCCTGGCCCCTCAGCCCCCACAAG	933683	PASS	0	none	0	0	132	1e-6
chr1-001212605-CAG-CCAGCCCCTCCCAGCCCCTGGCCCCTCTGCCCACTCGAG	chr1	1212605	CAG	CCAGCCCCTCCCAGCCCCTGGCCCCTCTGCCCACTCGAG	933683	PASS	0	none	9e-6	0	132	9e-6
chr1-001212605-CAG-CCAGCCCCTCCCAGCCCCTGGCCCCTCTGCCCCCACAAG	chr1	1212605	CAG	CCAGCCCCTCCCAGCCCCTGGCCCCTCTGCCCCCACAAG	933683	PASS	0	none	0	0	132	1e-6
chr1-001212605-CAG-CCAGCCCCTCCCAGCCCCTGGCCCCTCTGCCCCCTCAAG	chr1	1212605	CAG	CCAGCCCCTCCCAGCCCCTGGCCCCTCTGCCCCCTCAAG	933683	PASS	0	none	0.040039	4	132	0.040039
chr1-001212605-CAG-CCAGCCCCTCCCCGCCCCTGGCCCCTCTGCCCCCTCAAG	chr1	1212605	CAG	CCAGCCCCTCCCCGCCCCTGGCCCCTCTGCCCCCTCAAG	933683	PASS	0	none	9e-6	0	132	9e-6
chr1-001212605-CAG-CCCAGCCCCTCCCAGCCCCTGGCCCCTCTGCCCCCTCAAG	chr1	1212605	CAG	CCCAGCCCCTCCCAGCCCCTGGCCCCTCTGCCCCCTCAAG	933683	PASS	0	none	3.160000000000005e-4	0	132	3.160000000000005e-4
chr1-001212605-CAG-CCCCCCCCCCCCCCCCCTGGCCCCTCTGCCCCCTCAAG	chr1	1212605	CAG	CCCCCCCCCCCCCCCCCTGGCCCCTCTGCCCCCTCAAG	933683	PASS	0	none	0	0	132	1e-6
chr1-001212605-CAG-CCCCCCCCCCCCCCCTCCCAGCCCCTGGCCCCTCTGCCCCCTCAAG	chr1	1212605	CAG	CCCCCCCCCCCCCCCTCCCAGCCCCTGGCCCCTCTGCCCCCTCAAG	933683	PASS	0	none	0	0	132	1e-6
chr1-001212605-CAG-CCCCTCCCAGCCCCTGGCCCATCTGCCCCCTCAAG	chr1	1212605	CAG	CCCCTCCCAGCCCCTGGCCCATCTGCCCCCTCAAG	933683	PASS	0	none	0	0	132	1e-6
chr1-001212605-CAG-CCCCTCCCAGCCCCTGGCCCCTCTGCCCCCTCAAG	chr1	1212605	CAG	CCCCTCCCAGCCCCTGGCCCCTCTGCCCCCTCAAG	933683	PASS	0	none	2.2999999999999995e-4	0	132	2.2999999999999995e-4
chr1-001212605-CAG-CCCGCCCCTCCCAGCCCCTGGCCCCTCTGCCCCCTCAAG	chr1	1212605	CAG	CCCGCCCCTCCCAGCCCCTGGCCCCTCTGCCCCCTCAAG	933683	PASS	0	none	0	0	132	1e-6
chr1-001212605-CAG-CTCCCAGCCCCTGGCCCCTCTGCCCCCTCAAG	chr1	1212605	CAG	CTCCCAGCCCCTGGCCCCTCTGCCCCCTCAAG	933683	PASS	0	none	3.6999999999999985e-5	0	132	3.6999999999999985e-5
chr1-001212627-A-*	chr1	1212627	A	*	105	VQSRTrancheINDEL99.50to99.90	0	none	9e-6	0	42	9e-6
chr1-001212627-A-AAGCCCCCCCCAGCCCCTGGCCC	chr1	1212627	A	AAGCCCCCCCCAGCCCCTGGCCC	105	VQSRTrancheINDEL99.50to99.90	0	none	0	0	42	1e-6
chr1-001212627-A-AAGCCCCTCCCAGCCCCCGGCCC	chr1	1212627	A	AAGCCCCTCCCAGCCCCCGGCCC	105	VQSRTrancheINDEL99.50to99.90	0	none	0	0	42	1e-6
chr1-001212627-A-AGCCCCTCCCAGCCCCT	chr1	1212627	A	AGCCCCTCCCAGCCCCT	105	VQSRTrancheINDEL99.50to99.90	0	none	0	0	42	1e-6
chr1-001212627-A-C	chr1	1212627	A	C	105	VQSRTrancheINDEL99.50to99.90	1.98e-6	nfe	5.2999999999999994e-5	0	42	5.2999999999999994e-5
chr1-001212627-A-G	chr1	1212627	A	G	105	VQSRTrancheINDEL99.50to99.90	0	none	0	0	42	1e-6
chr1-001212720-G-A	chr1	1212720	G	A	431088	PASS	0.01367	nfe	0.007741	2	130	0.01367
chr1-001212720-G-C	chr1	1212720	G	C	431088	PASS	0.12405	eas	0.01120699999999999	1	130	0.12405
chr1-001212720-G-T	chr1	1212720	G	T	431088	PASS	2.548e-5	afr	0	0	130	2.548e-5
chr1-001213065-G-A	chr1	1213065	G	A	561218	PASS	0.024784	nfe	0.01296299999999999	3	134	0.024784
chr1-001213441-G-A	chr1	1213441	G	A	66327	PASS	0.051518	amr	0.00204	1	134	0.051518
chr1-001213842-C-G	chr1	1213842	C	G	284673	PASS	0.015317	nfe	0.00971999999999999	2	134	0.015317
chr1-001213880-T-*	chr1	1213880	T	*	9468	PASS	0	none	6.999999999999998e-5	0	68	6.999999999999998e-5
chr1-001213880-T-A	chr1	1213880	T	A	9468	PASS	0.001206	eas	0.00574	2	68	0.00574
chr1-001213880-T-C	chr1	1213880	T	C	9468	PASS	8.287e-5	nfe	0.00154299999999999	1	68	0.00154299999999999
chr1-001213880-T-G	chr1	1213880	T	G	9468	PASS	6.837e-5	nfe	0	0	68	6.837e-5
chr1-001213886-GC-*	chr1	1213886	GC	*	22377	VQSRTrancheINDEL99.95to100.00	0	none	5.2999999999999994e-5	0	78	5.2999999999999994e-5
chr1-001213886-GC-AC	chr1	1213886	GC	AC	22377	VQSRTrancheINDEL99.95to100.00	0	none	0	0	78	1e-6
chr1-001213886-GC-CC	chr1	1213886	GC	CC	22377	VQSRTrancheINDEL99.95to100.00	0	none	0.01519899999999999	5	78	0.01519899999999999
chr1-001213886-GC-G	chr1	1213886	GC	G	22377	VQSRTrancheINDEL99.95to100.00	0	none	0	0	78	1e-6
chr1-001213886-GC-GACCCCCCACCAGGGGGGGCCCAACCAGCCCCCCCCC	chr1	1213886	GC	GACCCCCCACCAGGGGGGGCCCAACCAGCCCCCCCCC	22377	VQSRTrancheINDEL99.95to100.00	0	none	0	0	78	1e-6
chr1-001213886-GC-GCC	chr1	1213886	GC	GCC	22377	VQSRTrancheINDEL99.95to100.00	0	none	2.2000000000000003e-5	0	78	2.2000000000000003e-5
chr1-001213886-GC-GGGGGGCCCCACCCCCCCCCCCCC	chr1	1213886	GC	GGGGGGCCCCACCCCCCCCCCCCC	22377	VQSRTrancheINDEL99.95to100.00	0	none	0	0	78	1e-6
chr1-001213892-T-A	chr1	1213892	T	A	11207	PASS	4.9123e-4	nfe	4.950000000000003e-4	1	76	4.950000000000003e-4
chr1-001213892-T-C	chr1	1213892	T	C	11207	PASS	0.0067211	amr	0.00729	1	76	0.00729
chr1-001213896-CAGGACCAGCCTCCTGGCTGG-C	chr1	1213896	CAGGACCAGCCTCCTGGCTGG	C	1375.97	VQSRTrancheINDEL99.95to100.00	0	none	0	0	130	1e-6
chr1-001213896-CAGGACCAGCCTCCTGGCTGG-CACCAGCCTCCTGGCTGG	chr1	1213896	CAGGACCAGCCTCCTGGCTGG	CACCAGCCTCCTGGCTGG	1375.97	VQSRTrancheINDEL99.95to100.00	0	none	2.2000000000000003e-5	0	130	2.2000000000000003e-5
chr1-001213896-CAGGACCAGCCTCCTGGCTGG-CCCAGCCTCCTGGCTGG	chr1	1213896	CAGGACCAGCCTCCTGGCTGG	CCCAGCCTCCTGGCTGG	1375.97	VQSRTrancheINDEL99.95to100.00	0	none	0.00137499999999999	0	130	0.00137499999999999
chr1-001213897-A-*	chr1	1213897	A	*	324	PASS	0	none	0.00146999999999999	0	62	0.00146999999999999
chr1-001213897-A-C	chr1	1213897	A	C	324	PASS	3.962e-5	nfe	2.5100000000000014e-4	0	62	2.5100000000000014e-4
chr1-001213898-G-*	chr1	1213898	G	*	216	PASS	0	none	0.00146999999999999	0	62	0.00146999999999999
chr1-001213898-G-A	chr1	1213898	G	A	216	PASS	0	none	0	0	62	1e-6
chr1-001213898-G-C	chr1	1213898	G	C	216	PASS	2.724e-5	nfe	1.6699999999999994e-4	0	62	1.6699999999999994e-4
chr1-001213900-A-*	chr1	1213900	A	*	33	PASS	0	none	0.00139599999999999	0	54	0.00139599999999999
chr1-001213900-A-C	chr1	1213900	A	C	33	PASS	7.45e-6	nfe	3.6999999999999985e-5	0	54	3.6999999999999985e-5
chr1-001213936-C-G	chr1	1213936	C	G	823736	PASS	0.16209	afr	0.03295800000000001	3	134	0.16209
chr1-001213996-G-A	chr1	1213996	G	A	5292	PASS	1.256e-4	nfe	3.6999999999999985e-5	1	134	1.256e-4
chr1-001214100-G-A	chr1	1214100	G	A	353478	PASS	0.023476	sas	0.01042399999999999	3	134	0.023476
chr1-001214166-C-T	chr1	1214166	C	T	1455	PASS	0.0047025	sas	2.2000000000000003e-5	1	132	0.0047025
chr1-001217221-A-G	chr1	1217221	A	G	52732	PASS	0.09357	mid	0.01713500000000001	0	0	0.09357
chr1-001217251-C-A	chr1	1217251	C	A	73220	PASS	0.23928	eas	0.017423	0	0	0.23928
chr1-001217351-G-A	chr1	1217351	G	A	344596	PASS	0.097255	sas	0.03864600000000002	0	0	0.097255
chr1-001217383-AGCCGCG-A	chr1	1217383	AGCCGCG	A	583383.97	PASS	0.087648	sas	0.03873600000000002	2	10	0.087648
chr1-001217387-G-*	chr1	1217387	G	*	221	PASS	0	none	0.03873800000000001	2	12	0.03873800000000001
chr1-001217387-G-A	chr1	1217387	G	A	221	PASS	4.35e-6	nfe	0	0	12	4.35e-6
chr1-001217389-G-*	chr1	1217389	G	*	88	PASS	0	none	0.03874000000000002	2	14	0.03874000000000002
chr1-001217389-G-A	chr1	1217389	G	A	88	PASS	1.154e-5	nfe	0	0	14	1.154e-5
chr1-001217478-T-C	chr1	1217478	T	C	468	VQSRTrancheINDEL96.00to97.00	2.918e-5	afr	9e-6	0	130	2.918e-5
chr1-001217478-T-TGCGTGGGGGGCG	chr1	1217478	T	TGCGTGGGGGGCG	468	VQSRTrancheINDEL96.00to97.00	3.409e-5	nfe	0	1	130	3.409e-5
chr1-001217733-G-A	chr1	1217733	G	A	3182319	PASS	0.2575	eas	0.100196	9	134	0.2575
chr1-001218703-C-G	chr1	1218703	C	G	472748	PASS	0.011272	nfe	0.00914599999999998	1	134	0.011272
chr1-001218994-G-A	chr1	1218994	G	A	216478	PASS	0.0097457	nfe	0.005133	3	134	0.0097457
chr1-001219159-G-A	chr1	1219159	G	A	1207303	PASS	0.14588	eas	0.06936100000000002	7	124	0.14588
chr1-001219203-AC-A	chr1	1219203	AC	A	633318	PASS	0.001684	sas	0.00408	0	94	0.00408
chr1-001219203-AC-ACC	chr1	1219203	AC	ACC	633318	PASS	0	none	0.06192400000000001	5	94	0.06192400000000001
chr1-001219203-AC-ACCC	chr1	1219203	AC	ACCC	633318	PASS	0	none	0.010543	0	94	0.010543
chr1-001219203-AC-ACCCC	chr1	1219203	AC	ACCCC	633318	PASS	0	none	2.09e-4	0	94	2.09e-4
chr1-001219203-AC-ACCCCC	chr1	1219203	AC	ACCCCC	633318	PASS	0	none	8.9e-5	0	94	8.9e-5
chr1-001219203-AC-CC	chr1	1219203	AC	CC	633318	PASS	0	none	4.04e-4	0	94	4.04e-4
chr1-001219205-C-A	chr1	1219205	C	A	2165	PASS	3.432e-4	sas	9e-6	1	100	3.432e-4
chr1-001219205-C-G	chr1	1219205	C	G	2165	PASS	2.3788e-4	nfe	2.2000000000000003e-5	0	100	2.3788e-4
chr1-001219212-T-*	chr1	1219212	T	*	1006806	PASS	0	none	0.002286	0	76	0.002286
chr1-001219212-T-C	chr1	1219212	T	C	1006806	PASS	0.47706	afr	0.07903500000000001	6	76	0.47706
chr1-001219212-T-G	chr1	1219212	T	G	1006806	PASS	1.6882e-4	nfe	0	0	76	1.6882e-4
chr1-001219334-A-C	chr1	1219334	A	C	114	PASS	0	none	3.6999999999999985e-5	0	0	3.6999999999999985e-5
chr1-001223061-GCA-*	chr1	1223061	GCA	*	1077863.97	PASS	0	none	0	0	128	1e-6
chr1-001223061-GCA-G	chr1	1223061	GCA	G	1077863.97	PASS	0.078782	nfe	0.05521700000000001	19	128	0.078782
chr1-001223083-G-*	chr1	1223083	G	*	4242	PASS	0	none	0	0	124	1e-6
chr1-001223083-G-A	chr1	1223083	G	A	4242	PASS	7.933e-5	nfe	1.47e-4	1	124	1.47e-4
chr1-001223154-GAC-G	chr1	1223154	GAC	G	2228588.97	PASS	2.216e-5	eas	2.2000000000000003e-5	0	132	2.216e-5
chr1-001223154-GAC-GACAC	chr1	1223154	GAC	GACAC	2228588.97	PASS	0	none	0.09058100000000002	7	132	0.09058100000000002
chr1-001223182-AAC-A	chr1	1223182	AAC	A	3168903.97	PASS	0.17206	eas	0.09088100000000002	7	134	0.17206
chr1-001223251-A-G	chr1	1223251	A	G	38386779	PASS	0.99158	eas	0.8946160000000005	118	134	0.99158
chr1-001223506-C-A	chr1	1223506	C	A	2426	PASS	0	none	0	0	134	1e-6
chr1-001223506-C-T	chr1	1223506	C	T	2426	PASS	2.981e-5	nfe	3.6999999999999985e-5	1	134	3.6999999999999985e-5
chr1-001223682-T-C	chr1	1223682	T	C	1542430	PASS	0.16895	eas	0.086508	7	134	0.16895
chr1-001223727-G-A	chr1	1223727	G	A	1364396	PASS	0.16855	eas	0.089298	7	134	0.16855
chr1-001223785-TGCC-*	chr1	1223785	TGCC	*	16050	VQSRTrancheINDEL99.95to100.00	0	none	5.2999999999999994e-5	0	120	5.2999999999999994e-5
chr1-001223785-TGCC-AGCC	chr1	1223785	TGCC	AGCC	16050	VQSRTrancheINDEL99.95to100.00	0	none	0.003093	0	120	0.003093
chr1-001223785-TGCC-CGCC	chr1	1223785	TGCC	CGCC	16050	VQSRTrancheINDEL99.95to100.00	0	none	0.00164399999999999	0	120	0.00164399999999999
chr1-001223785-TGCC-GGCC	chr1	1223785	TGCC	GGCC	16050	VQSRTrancheINDEL99.95to100.00	0	none	1.88e-4	0	120	1.88e-4
chr1-001223785-TGCC-T	chr1	1223785	TGCC	T	16050	VQSRTrancheINDEL99.95to100.00	1.182e-5	eas	9e-6	0	120	1.182e-5
chr1-001223785-TGCC-TGGCC	chr1	1223785	TGCC	TGGCC	16050	VQSRTrancheINDEL99.95to100.00	0	none	4.270000000000005e-4	0	120	4.270000000000005e-4
chr1-001223785-TGCC-TTGGCC	chr1	1223785	TGCC	TTGGCC	16050	VQSRTrancheINDEL99.95to100.00	0	none	0	0	120	1e-6
chr1-001223786-GCCC-*	chr1	1223786	GCCC	*	114814	VQSRTrancheINDEL99.95to100.00	0	none	8.9e-5	0	128	8.9e-5
chr1-001223786-GCCC-CCCC	chr1	1223786	GCCC	CCCC	114814	VQSRTrancheINDEL99.95to100.00	0	none	7.270000000000004e-4	0	128	7.270000000000004e-4
chr1-001223786-GCCC-G	chr1	1223786	GCCC	G	114814	VQSRTrancheINDEL99.95to100.00	0.0038493	nfe	0.00214	0	128	0.0038493
chr1-001223786-GCCC-GACCC	chr1	1223786	GCCC	GACCC	114814	VQSRTrancheINDEL99.95to100.00	0	none	0	0	128	1e-6
chr1-001223786-GCCC-GACCCCCC	chr1	1223786	GCCC	GACCCCCC	114814	VQSRTrancheINDEL99.95to100.00	0	none	0	0	128	1e-6
chr1-001223786-GCCC-GCCCC	chr1	1223786	GCCC	GCCCC	114814	VQSRTrancheINDEL99.95to100.00	0	none	8.9e-5	0	128	8.9e-5
chr1-001223786-GCCC-GCCCCC	chr1	1223786	GCCC	GCCCCC	114814	VQSRTrancheINDEL99.95to100.00	0	none	9e-6	0	128	9e-6
chr1-001223786-GCCC-GCCCCCCCC	chr1	1223786	GCCC	GCCCCCCCC	114814	VQSRTrancheINDEL99.95to100.00	0	none	0	0	128	1e-6
chr1-001223786-GCCC-GCCCCCCCCC	chr1	1223786	GCCC	GCCCCCCCCC	114814	VQSRTrancheINDEL99.95to100.00	0	none	0	0	128	1e-6
chr1-001223786-GCCC-GCCCCCCCCCCCCCC	chr1	1223786	GCCC	GCCCCCCCCCCCCCC	114814	VQSRTrancheINDEL99.95to100.00	0	none	0	0	128	1e-6
chr1-001223786-GCCC-GCCCCCCCCCCCCCCCC	chr1	1223786	GCCC	GCCCCCCCCCCCCCCCC	114814	VQSRTrancheINDEL99.95to100.00	0	none	0	0	128	1e-6
chr1-001223786-GCCC-GCCCCCCCCCCCCCCCCC	chr1	1223786	GCCC	GCCCCCCCCCCCCCCCCC	114814	VQSRTrancheINDEL99.95to100.00	0	none	0	0	128	1e-6
chr1-001223786-GCCC-GCCCCCCCCCCCCCCCCCCCC	chr1	1223786	GCCC	GCCCCCCCCCCCCCCCCCCCC	114814	VQSRTrancheINDEL99.95to100.00	0	none	0	0	128	1e-6
chr1-001223786-GCCC-GCCCCCCCCCCCCCCCCCCCCC	chr1	1223786	GCCC	GCCCCCCCCCCCCCCCCCCCCC	114814	VQSRTrancheINDEL99.95to100.00	0	none	0	0	128	1e-6
chr1-001223786-GCCC-GCCCCCCCCCCCCCCCCCCCCCC	chr1	1223786	GCCC	GCCCCCCCCCCCCCCCCCCCCCC	114814	VQSRTrancheINDEL99.95to100.00	0	none	0	0	128	1e-6
chr1-001223786-GCCC-GCCCCCCCCCCCCCCCCCCCCCCCCC	chr1	1223786	GCCC	GCCCCCCCCCCCCCCCCCCCCCCCCC	114814	VQSRTrancheINDEL99.95to100.00	0	none	2.2000000000000003e-5	0	128	2.2000000000000003e-5
chr1-001223786-GCCC-GCCCCCCCCCCCCCCCCCCCCCCCCCC	chr1	1223786	GCCC	GCCCCCCCCCCCCCCCCCCCCCCCCCC	114814	VQSRTrancheINDEL99.95to100.00	0	none	7.099999999999998e-5	0	128	7.099999999999998e-5
chr1-001223786-GCCC-GCCCCCCCCCCCCCCCCCCCCCCCCCCC	chr1	1223786	GCCC	GCCCCCCCCCCCCCCCCCCCCCCCCCCC	114814	VQSRTrancheINDEL99.95to100.00	0	none	9e-6	0	128	9e-6
chr1-001223786-GCCC-GCCCCCCCCCCCCCCCCCCCCCCCCCCCC	chr1	1223786	GCCC	GCCCCCCCCCCCCCCCCCCCCCCCCCCCC	114814	VQSRTrancheINDEL99.95to100.00	0	none	0	0	128	1e-6
chr1-001223786-GCCC-GGCCCC	chr1	1223786	GCCC	GGCCCC	114814	VQSRTrancheINDEL99.95to100.00	0	none	2.7300000000000035e-4	0	128	2.7300000000000035e-4
chr1-001223786-GCCC-GGCCCCC	chr1	1223786	GCCC	GGCCCCC	114814	VQSRTrancheINDEL99.95to100.00	0	none	5.2999999999999994e-5	0	128	5.2999999999999994e-5
chr1-001223786-GCCC-GGCCCCCC	chr1	1223786	GCCC	GGCCCCCC	114814	VQSRTrancheINDEL99.95to100.00	0	none	1.0799999999999996e-4	0	128	1.0799999999999996e-4
chr1-001223786-GCCC-GGCCCCCCC	chr1	1223786	GCCC	GGCCCCCCC	114814	VQSRTrancheINDEL99.95to100.00	0	none	0	0	128	1e-6
chr1-001223786-GCCC-GGCCCCCCCCC	chr1	1223786	GCCC	GGCCCCCCCCC	114814	VQSRTrancheINDEL99.95to100.00	0	none	7.099999999999998e-5	0	128	7.099999999999998e-5
chr1-001223786-GCCC-GGCCCCCCCCCC	chr1	1223786	GCCC	GGCCCCCCCCCC	114814	VQSRTrancheINDEL99.95to100.00	0	none	5.2999999999999994e-5	0	128	5.2999999999999994e-5
chr1-001223786-GCCC-GGCCCCCCCCCCC	chr1	1223786	GCCC	GGCCCCCCCCCCC	114814	VQSRTrancheINDEL99.95to100.00	0	none	2.09e-4	0	128	2.09e-4
chr1-001223786-GCCC-GGCCCCCCCCCCCC	chr1	1223786	GCCC	GGCCCCCCCCCCCC	114814	VQSRTrancheINDEL99.95to100.00	0	none	4.500000000000005e-4	0	128	4.500000000000005e-4
chr1-001223786-GCCC-GGCCCCCCCCCCCCC	chr1	1223786	GCCC	GGCCCCCCCCCCCCC	114814	VQSRTrancheINDEL99.95to100.00	0	none	0.00142399999999999	1	128	0.00142399999999999
chr1-001223786-GCCC-GGCCCCCCCCCCCCCC	chr1	1223786	GCCC	GGCCCCCCCCCCCCCC	114814	VQSRTrancheINDEL99.95to100.00	0	none	0.00149699999999999	0	128	0.00149699999999999
chr1-001223786-GCCC-GGCCCCCCCCCCCCCCC	chr1	1223786	GCCC	GGCCCCCCCCCCCCCCC	114814	VQSRTrancheINDEL99.95to100.00	0	none	0.00117999999999999	0	128	0.00117999999999999
chr1-001223786-GCCC-GGCCCCCCCCCCCCCCCC	chr1	1223786	GCCC	GGCCCCCCCCCCCCCCCC	114814	VQSRTrancheINDEL99.95to100.00	0	none	3.3800000000000046e-4	1	128	3.3800000000000046e-4
chr1-001223786-GCCC-GGCCCCCCCCCCCCCCCCC	chr1	1223786	GCCC	GGCCCCCCCCCCCCCCCCC	114814	VQSRTrancheINDEL99.95to100.00	0	none	1.0799999999999996e-4	0	128	1.0799999999999996e-4
chr1-001223786-GCCC-GGCCCCCCCCCCCCCCCCCC	chr1	1223786	GCCC	GGCCCCCCCCCCCCCCCCCC	114814	VQSRTrancheINDEL99.95to100.00	0	none	8.9e-5	0	128	8.9e-5
chr1-001223786-GCCC-GGCCCCCCCCCCCCCCCCCCC	chr1	1223786	GCCC	GGCCCCCCCCCCCCCCCCCCC	114814	VQSRTrancheINDEL99.95to100.00	0	none	9e-6	0	128	9e-6
chr1-001223786-GCCC-GGCCCCCCCCCCCCCCCCCCCCC	chr1	1223786	GCCC	GGCCCCCCCCCCCCCCCCCCCCC	114814	VQSRTrancheINDEL99.95to100.00	0	none	2.2000000000000003e-5	0	128	2.2000000000000003e-5
chr1-001223786-GCCC-GGCCCCCCCCCCCCCCCCCCCCCCC	chr1	1223786	GCCC	GGCCCCCCCCCCCCCCCCCCCCCCC	114814	VQSRTrancheINDEL99.95to100.00	0	none	9e-6	0	128	9e-6
chr1-001223786-GCCC-GGCCCCCCCCCCCCCCCCCCCCCCCCC	chr1	1223786	GCCC	GGCCCCCCCCCCCCCCCCCCCCCCCCC	114814	VQSRTrancheINDEL99.95to100.00	0	none	0	0	128	1e-6
chr1-001223786-GCCC-GGCCCCCCCCCCCCCCCCCCCCCCCCCC	chr1	1223786	GCCC	GGCCCCCCCCCCCCCCCCCCCCCCCCCC	114814	VQSRTrancheINDEL99.95to100.00	0	none	0	0	128	1e-6
chr1-001223786-GCCC-GGCCCCCCCCCCCCCCCCCCCCCCCCCCCC	chr1	1223786	GCCC	GGCCCCCCCCCCCCCCCCCCCCCCCCCCCC	114814	VQSRTrancheINDEL99.95to100.00	0	none	0	0	128	1e-6
chr1-001223786-GCCC-GGCCCCCCCCCCCCCCCCCCCCCCCCCCCCC	chr1	1223786	GCCC	GGCCCCCCCCCCCCCCCCCCCCCCCCCCCCC	114814	VQSRTrancheINDEL99.95to100.00	0	none	3.6999999999999985e-5	0	128	3.6999999999999985e-5
chr1-001223786-GCCC-GGCCCCCCCCCCCCCCCCCCCCCCCCCCCCCC	chr1	1223786	GCCC	GGCCCCCCCCCCCCCCCCCCCCCCCCCCCCCC	114814	VQSRTrancheINDEL99.95to100.00	0	none	0	0	128	1e-6
chr1-001223786-GCCC-TCCC	chr1	1223786	GCCC	TCCC	114814	VQSRTrancheINDEL99.95to100.00	0	none	0.00539	0	128	0.00539
chr1-001223787-CCCGCCCCGCCCA-*	chr1	1223787	CCCGCCCCGCCCA	*	16449	VQSRTrancheINDEL99.95to100.00	0	none	0.002183	0	14	0.002183
chr1-001223787-CCCGCCCCGCCCA-C	chr1	1223787	CCCGCCCCGCCCA	C	16449	VQSRTrancheINDEL99.95to100.00	0.0013575	afr	8.9e-5	0	14	0.0013575
chr1-001223787-CCCGCCCCGCCCA-GCCGCCCCGCCCA	chr1	1223787	CCCGCCCCGCCCA	GCCGCCCCGCCCA	16449	VQSRTrancheINDEL99.95to100.00	0	none	0.004631	0	14	0.004631
chr1-001223787-CCCGCCCCGCCCA-TCCGCCCCGCCCA	chr1	1223787	CCCGCCCCGCCCA	TCCGCCCCGCCCA	16449	VQSRTrancheINDEL99.95to100.00	0	none	9e-6	0	14	9e-6
chr1-001223790-G-*	chr1	1223790	G	*	587461	VQSRTrancheINDEL99.95to100.00	0	none	1.0699999999999996e-4	0	14	1.0699999999999996e-4
chr1-001223790-G-A	chr1	1223790	G	A	587461	VQSRTrancheINDEL99.95to100.00	8.53e-6	nfe	3.6999999999999985e-5	0	14	3.6999999999999985e-5
chr1-001223790-G-C	chr1	1223790	G	C	587461	VQSRTrancheINDEL99.95to100.00	0.36004	nfe	0.08430100000000001	3	14	0.36004
chr1-001223790-G-GC	chr1	1223790	G	GC	587461	VQSRTrancheINDEL99.95to100.00	1.3209e-4	eas	6.999999999999998e-5	0	14	1.3209e-4
chr1-001223790-G-GCC	chr1	1223790	G	GCC	587461	VQSRTrancheINDEL99.95to100.00	8.53e-6	nfe	0	0	14	8.53e-6
chr1-001223790-G-GCCCCCCCCCCCCCCCCCCCCC	chr1	1223790	G	GCCCCCCCCCCCCCCCCCCCCC	587461	VQSRTrancheINDEL99.95to100.00	0	none	0	0	14	1e-6
chr1-001223790-G-GCCCCCCCCCCCCCCCCCCCCCCC	chr1	1223790	G	GCCCCCCCCCCCCCCCCCCCCCCC	587461	VQSRTrancheINDEL99.95to100.00	0	none	0	0	14	1e-6
chr1-001223790-G-T	chr1	1223790	G	T	587461	VQSRTrancheINDEL99.95to100.00	0	none	0	0	14	1e-6
chr1-001223795-G-*	chr1	1223795	G	*	650546	ExcessHet	0	none	1.27e-4	0	34	1.27e-4
chr1-001223795-G-C	chr1	1223795	G	C	650546	ExcessHet	0.32496	nfe	0.09491700000000002	2	34	0.32496
chr1-001223795-G-GC	chr1	1223795	G	GC	650546	ExcessHet	0	none	0	0	34	1e-6
chr1-001223799-A-*	chr1	1223799	A	*	562564	ExcessHet	0	none	0.004657	0	14	0.004657
chr1-001223799-A-ACCCCCC	chr1	1223799	A	ACCCCCC	562564	ExcessHet	0	none	0	0	14	1e-6
chr1-001223799-A-C	chr1	1223799	A	C	562564	ExcessHet	0.30398	nfe	0.07735200000000002	0	14	0.30398
chr1-001223802-G-*	chr1	1223802	G	*	509388	ExcessHet	0	none	0.004453	0	16	0.004453
chr1-001223802-G-A	chr1	1223802	G	A	509388	ExcessHet	8.722e-5	nfe	9e-6	0	16	8.722e-5
chr1-001223802-G-C	chr1	1223802	G	C	509388	ExcessHet	0.2718	nfe	0.07066	1	16	0.2718
chr1-001223802-G-GC	chr1	1223802	G	GC	509388	ExcessHet	0	none	9e-6	0	16	9e-6
chr1-001223807-A-C	chr1	1223807	A	C	493686	ExcessHet	0.33454	nfe	0.07423100000000002	1	16	0.33454
chr1-001223811-A-C	chr1	1223811	A	C	426152	ExcessHet	0.32138	nfe	0.06665200000000002	1	18	0.32138
chr1-001223815-CGG-C	chr1	1223815	CGG	C	140219	VQSRTrancheINDEL99.95to100.00	0.022505	nfe	0.02274400000000001	1	134	0.02274400000000001
chr1-001223815-CGG-TGG	chr1	1223815	CGG	TGG	140219	VQSRTrancheINDEL99.95to100.00	0	none	2.2000000000000003e-5	0	134	2.2000000000000003e-5
chr1-001223816-G-*	chr1	1223816	G	*	120689	PASS	0	none	0.02261700000000001	1	14	0.02261700000000001
chr1-001223816-G-A	chr1	1223816	G	A	120689	PASS	0.0022678	nfe	5.2999999999999994e-5	0	14	0.0022678
chr1-001223816-G-C	chr1	1223816	G	C	120689	PASS	0.051107	sas	0.016773	0	14	0.051107
chr1-001223817-G-*	chr1	1223817	G	*	103779	PASS	0	none	0.02261800000000001	1	14	0.02261800000000001
chr1-001223817-G-A	chr1	1223817	G	A	103779	PASS	0	none	0	0	14	1e-6
chr1-001223817-G-C	chr1	1223817	G	C	103779	PASS	0.014394	sas	0.01430899999999999	0	14	0.014394
chr1-001224081-A-C	chr1	1224081	A	C	356	PASS	2.12e-5	eas	2.2999999999999995e-4	0	124	2.2999999999999995e-4
chr1-001224081-A-G	chr1	1224081	A	G	356	PASS	0	none	0	0	124	1e-6
chr1-001224105-C-T	chr1	1224105	C	T	1167197	PASS	0.16967	eas	0.089213	7	132	0.16967
chr1-001228357-G-A	chr1	1228357	G	A	11224	PASS	0.0038587	afr	3.820000000000003e-4	1	134	0.0038587
chr1-001228384-C-T	chr1	1228384	C	T	41981	PASS	4.9989e-4	nfe	0.00139899999999999	1	134	0.00139899999999999
chr1-001228387-C-A	chr1	1228387	C	A	143567	PASS	8.212e-5	nfe	2.2000000000000003e-5	0	134	8.212e-5
chr1-001228387-C-T	chr1	1228387	C	T	143567	PASS	0.17505	amr	0.005545	1	134	0.17505
chr1-001228424-C-T	chr1	1228424	C	T	4251723	PASS	0.20856	afr	0.15037100000000003	16	134	0.20856
chr1-001228431-G-A	chr1	1228431	G	A	3868566	PASS	0.0035887	afr	7.270000000000004e-4	0	134	0.0035887
chr1-001228431-G-GGACA	chr1	1228431	G	GGACA	3868566	PASS	0.5116	eas	0.08524700000000002	7	134	0.5116
chr1-001228584-G-A	chr1	1228584	G	A	1427287	PASS	0.048114	sas	0.027301	6	134	0.048114
chr1-001229060-CGCCTTCTCCAGACCACACGTGGCACT-*	chr1	1229060	CGCCTTCTCCAGACCACACGTGGCACT	*	532209	PASS	0	none	0	0	132	1e-6
chr1-001229060-CGCCTTCTCCAGACCACACGTGGCACT-C	chr1	1229060	CGCCTTCTCCAGACCACACGTGGCACT	C	532209	PASS	0.12054	afr	0.06180100000000001	8	132	0.12054
chr1-001229060-CGCCTTCTCCAGACCACACGTGGCACT-CCCTTCTCCAGACCACACGTGGCACT	chr1	1229060	CGCCTTCTCCAGACCACACGTGGCACT	CCCTTCTCCAGACCACACGTGGCACT	532209	PASS	0	none	3.6999999999999985e-5	0	132	3.6999999999999985e-5
chr1-001229060-CGCCTTCTCCAGACCACACGTGGCACT-CGCCTTCTCCAGACCACACGTGGCACTGCCTTCTCCAGACCACACGTGGCACT	chr1	1229060	CGCCTTCTCCAGACCACACGTGGCACT	CGCCTTCTCCAGACCACACGTGGCACTGCCTTCTCCAGACCACACGTGGCACT	532209	PASS	0	none	0	0	132	1e-6
chr1-001229060-CGCCTTCTCCAGACCACACGTGGCACT-TGCCTTCTCCAGACCACACGTGGCACT	chr1	1229060	CGCCTTCTCCAGACCACACGTGGCACT	TGCCTTCTCCAGACCACACGTGGCACT	532209	PASS	0	none	3.3800000000000046e-4	0	132	3.3800000000000046e-4
chr1-001229062-CCTTCTCCAGACCACACGTGGCACT-*	chr1	1229062	CCTTCTCCAGACCACACGTGGCACT	*	1201.97	VQSRTrancheINDEL95.00to96.00	0	none	0.06182800000000002	8	132	0.06182800000000002
chr1-001229062-CCTTCTCCAGACCACACGTGGCACT-C	chr1	1229062	CCTTCTCCAGACCACACGTGGCACT	C	1201.97	VQSRTrancheINDEL95.00to96.00	4.782e-5	afr	3.6999999999999985e-5	0	132	4.782e-5
chr1-001229077-AC-*	chr1	1229077	AC	*	522.97	PASS	0	none	0.06193100000000001	8	130	0.06193100000000001
chr1-001229077-AC-A	chr1	1229077	AC	A	522.97	PASS	0	none	9e-6	0	130	9e-6
chr1-001229078-C-*	chr1	1229078	C	*	1598	PASS	0	none	0.06198200000000001	8	128	0.06198200000000001
chr1-001229078-C-T	chr1	1229078	C	T	1598	PASS	1.7827e-4	nfe	7.099999999999998e-5	0	128	1.7827e-4
chr1-001229079-GTGGCACTGCCTTCTCCAGACCACAC-*	chr1	1229079	GTGGCACTGCCTTCTCCAGACCACAC	*	1378	PASS	0	none	0.06183100000000002	8	128	0.06183100000000002
chr1-001229079-GTGGCACTGCCTTCTCCAGACCACAC-ATGGCACTGCCTTCTCCAGACCACAC	chr1	1229079	GTGGCACTGCCTTCTCCAGACCACAC	ATGGCACTGCCTTCTCCAGACCACAC	1378	PASS	0	none	3.6999999999999985e-5	0	128	3.6999999999999985e-5
chr1-001229079-GTGGCACTGCCTTCTCCAGACCACAC-G	chr1	1229079	GTGGCACTGCCTTCTCCAGACCACAC	G	1378	PASS	0	none	9e-6	0	128	9e-6
chr1-001232632-CCTG-ACTG	chr1	1232632	CCTG	ACTG	4208	PASS	0	none	9e-6	0	42	9e-6
chr1-001232632-CCTG-C	chr1	1232632	CCTG	C	4208	PASS	4.0036e-4	sas	5.630000000000005e-4	0	42	5.630000000000005e-4
chr1-001232632-CCTG-CCTGCTG	chr1	1232632	CCTG	CCTGCTG	4208	PASS	0	none	9e-6	0	42	9e-6
chr1-001232632-CCTG-TCTG	chr1	1232632	CCTG	TCTG	4208	PASS	0	none	0	0	42	1e-6
chr1-001232761-G-A	chr1	1232761	G	A	27175	PASS	0.0070558	sas	8.67e-4	0	80	0.0070558
chr1-001232761-G-T	chr1	1232761	G	T	27175	PASS	0	none	0	0	80	1e-6
chr1-001232788-G-*	chr1	1232788	G	*	84	PASS	0	none	0	0	98	1e-6
chr1-001232788-G-A	chr1	1232788	G	A	84	PASS	0	none	7.099999999999998e-5	0	98	7.099999999999998e-5
chr1-001232800-G-A	chr1	1232800	G	A	1317214	PASS	0	none	0	0	116	1e-6
chr1-001232800-G-C	chr1	1232800	G	C	1317214	PASS	0.2683	afr	0.05308900000000001	6	116	0.2683
chr1-001233463-C-A	chr1	1233463	C	A	92356	PASS	1.509e-5	sas	0	0	80	1.509e-5
chr1-001233463-C-T	chr1	1233463	C	T	92356	PASS	0.028156	sas	0.01009599999999999	1	80	0.028156
chr1-001242441-G-A	chr1	1242441	G	A	73924	PASS	0.034393	afr	0.003575	1	134	0.034393
chr1-001242538-CT-C	chr1	1242538	CT	C	2324930.97	PASS	0.169	eas	0.054183	5	134	0.169
chr1-001242539-TG-*	chr1	1242539	TG	*	2150	PASS	0	none	0.054183	5	134	0.054183
chr1-001242539-TG-CG	chr1	1242539	TG	CG	2150	PASS	0	none	0	0	134	1e-6
chr1-001242539-TG-T	chr1	1242539	TG	T	2150	PASS	0	none	0	0	134	1e-6
chr1-001242865-C-T	chr1	1242865	C	T	6204811	PASS	0.30007	afr	0.11419200000000002	11	134	0.30007
chr1-001243102-A-G	chr1	1243102	A	G	4500936	PASS	0.30468	afr	0.11653100000000002	11	134	0.30468
chr1-001243339-T-G	chr1	1243339	T	G	9225	PASS	1.2951e-4	nfe	1.27e-4	1	134	1.2951e-4
chr1-001243545-G-A	chr1	1243545	G	A	4257463	PASS	0.17227	eas	0.09439700000000002	11	134	0.17227
chr1-001243555-G-A	chr1	1243555	G	A	101865	PASS	0.0045075	nfe	0.00174299999999999	2	134	0.0045075
chr1-001243650-G-*	chr1	1243650	G	*	2523476	PASS	0	none	0.00122899999999999	0	134	0.00122899999999999
chr1-001243650-G-A	chr1	1243650	G	A	2523476	PASS	0.17054	eas	0.09812800000000002	11	134	0.17054
chr1-001243830-T-A	chr1	1243830	T	A	1779	PASS	0.0025383	nfe	0.00110699999999999	1	88	0.0025383
chr1-001243830-T-C	chr1	1243830	T	C	1779	PASS	6.1e-7	nfe	0	0	88	1e-6
chr1-001243830-T-G	chr1	1243830	T	G	1779	PASS	7.709e-5	nfe	0	0	88	7.709e-5
chr1-001243840-GC-*	chr1	1243840	GC	*	11042	VQSRTrancheINDEL99.90to99.95	0	none	0	0	38	1e-6
chr1-001243840-GC-CC	chr1	1243840	GC	CC	11042	VQSRTrancheINDEL99.90to99.95	0	none	0.007282	3	38	0.007282
chr1-001243840-GC-G	chr1	1243840	GC	G	11042	VQSRTrancheINDEL99.90to99.95	0	none	9e-6	0	38	9e-6
chr1-001243846-AG-*	chr1	1243846	AG	*	4052	VQSRTrancheINDEL99.90to99.95	0	none	3.810000000000003e-4	0	36	3.810000000000003e-4
chr1-001243846-AG-A	chr1	1243846	AG	A	4052	VQSRTrancheINDEL99.90to99.95	8.83e-6	nfe	9e-6	0	36	9e-6
chr1-001243846-AG-ACG	chr1	1243846	AG	ACG	4052	VQSRTrancheINDEL99.90to99.95	0	none	0	0	36	1e-6
chr1-001243846-AG-CG	chr1	1243846	AG	CG	4052	VQSRTrancheINDEL99.90to99.95	0	none	0.002358	1	36	0.002358
chr1-001243847-G-*	chr1	1243847	G	*	218747	PASS	0	none	4.0400000000000006e-4	0	40	4.0400000000000006e-4
chr1-001243847-G-A	chr1	1243847	G	A	218747	PASS	0.0731	afr	0.00798099999999999	0	40	0.0731
chr1-001243847-G-C	chr1	1243847	G	C	218747	PASS	0.006594	nfe	0.003617	1	40	0.006594
chr1-001243847-G-GCCC	chr1	1243847	G	GCCC	218747	PASS	0	none	0	0	40	1e-6
chr1-001243847-G-GCCCCCAAC	chr1	1243847	G	GCCCCCAAC	218747	PASS	0	none	0	0	40	1e-6
chr1-001243848-C-A	chr1	1243848	C	A	16354	PASS	8.3592e-4	nfe	5.180000000000002e-4	1	132	8.3592e-4
chr1-001243853-A-*	chr1	1243853	A	*	1658	VQSRTrancheSNP99.80to99.90	0	none	9e-6	0	48	9e-6
chr1-001243853-A-C	chr1	1243853	A	C	1658	VQSRTrancheSNP99.80to99.90	7.79e-4	nfe	7.720000000000004e-4	1	48	7.79e-4
chr1-001243861-T-*	chr1	1243861	T	*	1310	VQSRTrancheSNP99.80to99.90	0	none	0	0	34	1e-6
chr1-001243861-T-A	chr1	1243861	T	A	1310	VQSRTrancheSNP99.80to99.90	0.0062418	nfe	9.610000000000004e-4	0	34	0.0062418
chr1-001243929-G-A	chr1	1243929	G	A	3049965	PASS	0.1871	eas	0.092805	11	120	0.1871
chr1-001244128-G-*	chr1	1244128	G	*	50087	PASS	0	none	2.2000000000000003e-5	0	134	2.2000000000000003e-5
chr1-001244128-G-A	chr1	1244128	G	A	50087	PASS	0.0028033	nfe	0.00115599999999999	1	134	0.0028033
chr1-001244152-C-T	chr1	1244152	C	T	415863	PASS	0.016552	nfe	0.01071199999999998	2	134	0.016552
chr1-001244279-G-A	chr1	1244279	G	A	40430	PASS	1.7886e-4	amr	3.6999999999999985e-5	0	134	1.7886e-4
chr1-001244279-G-C	chr1	1244279	G	C	40430	PASS	1.2329e-4	nfe	2.2000000000000003e-5	0	134	1.2329e-4
chr1-001244279-G-T	chr1	1244279	G	T	40430	PASS	0.0014945	nfe	7.040000000000005e-4	1	134	0.0014945
chr1-001244367-C-T	chr1	1244367	C	T	352415	PASS	0.01631	nfe	0.00956299999999999	1	134	0.01631
chr1-001244420-G-A	chr1	1244420	G	A	644894	PASS	0.032865	nfe	0.01553799999999999	5	134	0.032865
chr1-001244572-C-T	chr1	1244572	C	T	474	PASS	6.519e-5	nfe	0	1	134	6.519e-5
chr1-001244603-G-A	chr1	1244603	G	A	1701841	PASS	0.25774	afr	0.106588	11	134	0.25774
chr1-001246371-T-C	chr1	1246371	T	C	772137	PASS	0.36267	afr	0.06776900000000001	5	88	0.36267
chr1-001246380-G-A	chr1	1246380	G	A	1721	PASS	1.361e-5	nfe	7.099999999999998e-5	1	88	7.099999999999998e-5
chr1-001246380-G-T	chr1	1246380	G	T	1721	PASS	0	none	0	0	88	1e-6
chr1-001246775-CG-C	chr1	1246775	CG	C	96646.97	PASS	0.042712	mid	0.005422	0	2	0.042712
chr1-001251356-ATTTT-A	chr1	1251356	ATTTT	A	48263.97	PASS	0	none	3.6999999999999985e-5	0	0	3.6999999999999985e-5
chr1-001251356-ATTTT-AT	chr1	1251356	ATTTT	AT	48263.97	PASS	0	none	0.00112799999999999	0	0	0.00112799999999999
chr1-001251356-ATTTT-ATT	chr1	1251356	ATTTT	ATT	48263.97	PASS	0	none	0.005987	0	0	0.005987
chr1-001251356-ATTTT-ATTT	chr1	1251356	ATTTT	ATTT	48263.97	PASS	0	none	0.027308	0	0	0.027308
chr1-001251356-ATTTT-ATTTTT	chr1	1251356	ATTTT	ATTTTT	48263.97	PASS	0	none	8.420000000000002e-4	0	0	8.420000000000002e-4
chr1-001251356-ATTTT-ATTTTTT	chr1	1251356	ATTTT	ATTTTTT	48263.97	PASS	0	none	1.27e-4	0	0	1.27e-4
chr1-001254681-A-G	chr1	1254681	A	G	71631	PASS	0.21014	afr	0.03095800000000001	0	0	0.21014
chr1-001254826-G-A	chr1	1254826	G	A	48966	PASS	0.075866	afr	0.01519799999999999	1	12	0.075866
chr1-001254827-C-T	chr1	1254827	C	T	54184	PASS	0.04655	afr	0.01732500000000001	0	14	0.04655
chr1-001255143-C-T	chr1	1255143	C	T	806968	PASS	0.11546	sas	0.038281	8	134	0.11546
chr1-001255533-CT-C	chr1	1255533	CT	C	1332879.97	PASS	0.2049	afr	0.049562	5	134	0.2049
chr1-001255534-T-*	chr1	1255534	T	*	565	PASS	0	none	0.049562	5	134	0.049562
chr1-001255534-T-C	chr1	1255534	T	C	565	PASS	4.689e-5	nfe	0	0	134	4.689e-5
chr1-001255610-C-T	chr1	1255610	C	T	164695	PASS	0.014186	afr	0.007664	2	134	0.014186
chr1-001256271-A-G	chr1	1256271	A	G	170402	PASS	0.020666	nfe	0.015668	2	130	0.020666
chr1-001256888-GAAAAAAAAAAAA-*	chr1	1256888	GAAAAAAAAAAAA	*	797405	PASS	0	none	5.2999999999999994e-5	0	68	5.2999999999999994e-5
chr1-001256888-GAAAAAAAAAAAA-AAAAAAAAAAAAA	chr1	1256888	GAAAAAAAAAAAA	AAAAAAAAAAAAA	797405	PASS	0	none	5.2999999999999994e-5	0	68	5.2999999999999994e-5
chr1-001256888-GAAAAAAAAAAAA-G	chr1	1256888	GAAAAAAAAAAAA	G	797405	PASS	3.258e-5	nfe	9e-6	0	68	3.258e-5
chr1-001256888-GAAAAAAAAAAAA-GAA	chr1	1256888	GAAAAAAAAAAAA	GAA	797405	PASS	0	none	0	0	68	1e-6
chr1-001256888-GAAAAAAAAAAAA-GAAA	chr1	1256888	GAAAAAAAAAAAA	GAAA	797405	PASS	0	none	9e-6	0	68	9e-6
chr1-001256888-GAAAAAAAAAAAA-GAAAA	chr1	1256888	GAAAAAAAAAAAA	GAAAA	797405	PASS	0	none	9e-6	0	68	9e-6
chr1-001256888-GAAAAAAAAAAAA-GAAAAA	chr1	1256888	GAAAAAAAAAAAA	GAAAAA	797405	PASS	0	none	3.6999999999999985e-5	0	68	3.6999999999999985e-5
chr1-001256888-GAAAAAAAAAAAA-GAAAAAA	chr1	1256888	GAAAAAAAAAAAA	GAAAAAA	797405	PASS	0	none	2.5100000000000014e-4	0	68	2.5100000000000014e-4
chr1-001256888-GAAAAAAAAAAAA-GAAAAAAA	chr1	1256888	GAAAAAAAAAAAA	GAAAAAAA	797405	PASS	0	none	0.00105799999999999	0	68	0.00105799999999999
chr1-001256888-GAAAAAAAAAAAA-GAAAAAAAA	chr1	1256888	GAAAAAAAAAAAA	GAAAAAAAA	797405	PASS	0	none	0.00423	0	68	0.00423
chr1-001256888-GAAAAAAAAAAAA-GAAAAAAAAA	chr1	1256888	GAAAAAAAAAAAA	GAAAAAAAAA	797405	PASS	0	none	0.01359499999999999	3	68	0.01359499999999999
chr1-001256888-GAAAAAAAAAAAA-GAAAAAAAAAA	chr1	1256888	GAAAAAAAAAAAA	GAAAAAAAAAA	797405	PASS	0	none	0.04553	9	68	0.04553
chr1-001256888-GAAAAAAAAAAAA-GAAAAAAAAAAA	chr1	1256888	GAAAAAAAAAAAA	GAAAAAAAAAAA	797405	PASS	0	none	0.12091000000000002	9	68	0.12091000000000002
chr1-001256888-GAAAAAAAAAAAA-GAAAAAAAAAAAAA	chr1	1256888	GAAAAAAAAAAAA	GAAAAAAAAAAAAA	797405	PASS	0	none	0.15413200000000002	12	68	0.15413200000000002
chr1-001256888-GAAAAAAAAAAAA-GAAAAAAAAAAAAAA	chr1	1256888	GAAAAAAAAAAAA	GAAAAAAAAAAAAAA	797405	PASS	0	none	0.05728800000000001	7	68	0.05728800000000001
chr1-001256888-GAAAAAAAAAAAA-GAAAAAAAAAAAAAAA	chr1	1256888	GAAAAAAAAAAAA	GAAAAAAAAAAAAAAA	797405	PASS	0	none	0.01464399999999999	1	68	0.01464399999999999
chr1-001256888-GAAAAAAAAAAAA-GAAAAAAAAAAAAAAAA	chr1	1256888	GAAAAAAAAAAAA	GAAAAAAAAAAAAAAAA	797405	PASS	0	none	0.004051	0	68	0.004051
chr1-001256888-GAAAAAAAAAAAA-GAAAAAAAAAAAAAAAAA	chr1	1256888	GAAAAAAAAAAAA	GAAAAAAAAAAAAAAAAA	797405	PASS	0	none	9.620000000000004e-4	0	68	9.620000000000004e-4
chr1-001256888-GAAAAAAAAAAAA-GAAAAAAAAAAAAAAAAAA	chr1	1256888	GAAAAAAAAAAAA	GAAAAAAAAAAAAAAAAAA	797405	PASS	0	none	2.2899999999999996e-4	0	68	2.2899999999999996e-4
chr1-001256888-GAAAAAAAAAAAA-GAAAAAAAAAAAAAAAAAAA	chr1	1256888	GAAAAAAAAAAAA	GAAAAAAAAAAAAAAAAAAA	797405	PASS	0	none	2.2000000000000003e-5	0	68	2.2000000000000003e-5
chr1-001256888-GAAAAAAAAAAAA-GAAAAAAAAAAAAAAAAAAAA	chr1	1256888	GAAAAAAAAAAAA	GAAAAAAAAAAAAAAAAAAAA	797405	PASS	0	none	9e-6	0	68	9e-6
chr1-001256888-GAAAAAAAAAAAA-GAAAAAAAAAAAAAAAAAAAAA	chr1	1256888	GAAAAAAAAAAAA	GAAAAAAAAAAAAAAAAAAAAA	797405	PASS	0	none	9e-6	0	68	9e-6
chr1-001256888-GAAAAAAAAAAAA-GAGAAAAAAAAAAAAA	chr1	1256888	GAAAAAAAAAAAA	GAGAAAAAAAAAAAAA	797405	PASS	0	none	0	0	68	1e-6
chr1-001256888-GAAAAAAAAAAAA-GGAAAAAAAAAAAAA	chr1	1256888	GAAAAAAAAAAAA	GGAAAAAAAAAAAAA	797405	PASS	0	none	0	0	68	1e-6
chr1-001256889-A-*	chr1	1256889	A	*	3271	PASS	0	none	0.18289600000000003	26	54	0.18289600000000003
chr1-001256889-A-AG	chr1	1256889	A	AG	3271	PASS	0.011322	mid	0.00105799999999999	0	54	0.011322
chr1-001256889-A-G	chr1	1256889	A	G	3271	PASS	0.10416	eas	1.6699999999999994e-4	0	54	0.10416
chr1-001256890-A-*	chr1	1256890	A	*	3738	PASS	0	none	0.06780800000000001	14	60	0.06780800000000001
chr1-001256890-A-C	chr1	1256890	A	C	3738	PASS	0	none	0	0	60	1e-6
chr1-001256890-A-G	chr1	1256890	A	G	3738	PASS	0.01123	amr	0.00120299999999999	0	60	0.01123
chr1-001256891-A-*	chr1	1256891	A	*	590	PASS	0	none	0.020862	3	76	0.020862
chr1-001256891-A-G	chr1	1256891	A	G	590	PASS	3.0743e-4	amr	1.6699999999999994e-4	0	76	3.0743e-4
chr1-001256892-A-*	chr1	1256892	A	*	267	PASS	0	none	0.006441	0	96	0.006441
chr1-001256892-A-G	chr1	1256892	A	G	267	PASS	5.082e-5	amr	5.2999999999999994e-5	0	96	5.2999999999999994e-5
chr1-001256893-A-*	chr1	1256893	A	*	46	PASS	0	none	0.00179199999999999	0	118	0.00179199999999999
chr1-001256893-A-G	chr1	1256893	A	G	46	PASS	1.12e-6	nfe	2.2000000000000003e-5	0	118	2.2000000000000003e-5
chr1-001256924-T-A	chr1	1256924	T	A	2710	VQSRTrancheSNP99.80to99.90	0.022304	nfe	0.002662	0	92	0.022304
chr1-001256924-T-C	chr1	1256924	T	C	2710	VQSRTrancheSNP99.80to99.90	1.3426e-4	sas	0.00191399999999999	0	92	0.00191399999999999
chr1-001257135-A-G	chr1	1257135	A	G	1135378	PASS	0.205	afr	0.049642	5	134	0.205
chr1-001257387-CACGCCA-*	chr1	1257387	CACGCCA	*	191213	PASS	0	none	7.980000000000003e-4	0	128	7.980000000000003e-4
chr1-001257387-CACGCCA-AACGCCA	chr1	1257387	CACGCCA	AACGCCA	191213	PASS	0	none	9e-6	0	128	9e-6
chr1-001257387-CACGCCA-C	chr1	1257387	CACGCCA	C	191213	PASS	8.5922e-4	sas	0.002065	0	128	0.002065
chr1-001257387-CACGCCA-CCCA	chr1	1257387	CACGCCA	CCCA	191213	PASS	0	none	0.00194099999999999	0	128	0.00194099999999999
chr1-001257387-CACGCCA-CCGACGCCA	chr1	1257387	CACGCCA	CCGACGCCA	191213	PASS	0	none	0	0	128	1e-6
chr1-001257387-CACGCCA-CCGCCA	chr1	1257387	CACGCCA	CCGCCA	191213	PASS	0	none	0.002289	0	128	0.002289
chr1-001257387-CACGCCA-GACGCCA	chr1	1257387	CACGCCA	GACGCCA	191213	PASS	0	none	0.018831	2	128	0.018831
chr1-001257387-CACGCCA-TACGCCA	chr1	1257387	CACGCCA	TACGCCA	191213	PASS	0	none	9e-6	0	128	9e-6
chr1-001257393-ACCCCCC-*	chr1	1257393	ACCCCCC	*	2038930	PASS	0	none	0.05561700000000001	0	94	0.05561700000000001
chr1-001257393-ACCCCCC-A	chr1	1257393	ACCCCCC	A	2038930	PASS	6.15e-6	nfe	0	0	94	6.15e-6
chr1-001257393-ACCCCCC-AC	chr1	1257393	ACCCCCC	AC	2038930	PASS	0	none	3.830000000000003e-4	0	94	3.830000000000003e-4
chr1-001257393-ACCCCCC-ACC	chr1	1257393	ACCCCCC	ACC	2038930	PASS	0	none	0.01044799999999999	0	94	0.01044799999999999
chr1-001257393-ACCCCCC-ACCC	chr1	1257393	ACCCCCC	ACCC	2038930	PASS	0	none	0.05982500000000002	5	94	0.05982500000000002
chr1-001257393-ACCCCCC-ACCCC	chr1	1257393	ACCCCCC	ACCCC	2038930	PASS	0	none	0.14051100000000002	25	94	0.14051100000000002
chr1-001257393-ACCCCCC-ACCCCC	chr1	1257393	ACCCCCC	ACCCCC	2038930	PASS	0	none	0.14741600000000002	34	94	0.14741600000000002
chr1-001257393-ACCCCCC-ACCCCCCC	chr1	1257393	ACCCCCC	ACCCCCCC	2038930	PASS	0	none	0.00783699999999998	1	94	0.00783699999999998
chr1-001257393-ACCCCCC-ACCCCCCCC	chr1	1257393	ACCCCCC	ACCCCCCCC	2038930	PASS	0	none	0.00101399999999999	0	94	0.00101399999999999
chr1-001257393-ACCCCCC-ACCCCCCCCC	chr1	1257393	ACCCCCC	ACCCCCCCCC	2038930	PASS	0	none	5.2999999999999994e-5	0	94	5.2999999999999994e-5
chr1-001257393-ACCCCCC-ACCCCCCCCCCCCCCCCCC	chr1	1257393	ACCCCCC	ACCCCCCCCCCCCCCCCCC	2038930	PASS	0	none	9e-6	0	94	9e-6
chr1-001257393-ACCCCCC-ACCCCCCCCCCCCCCCCCCC	chr1	1257393	ACCCCCC	ACCCCCCCCCCCCCCCCCCC	2038930	PASS	0	none	0	0	94	1e-6
chr1-001257393-ACCCCCC-ACCGCCCCCC	chr1	1257393	ACCCCCC	ACCGCCCCCC	2038930	PASS	0	none	3.3900000000000043e-4	0	94	3.3900000000000043e-4
chr1-001257393-ACCCCCC-ACCGCCCCCCC	chr1	1257393	ACCCCCC	ACCGCCCCCCC	2038930	PASS	0	none	2.09e-4	0	94	2.09e-4
chr1-001257393-ACCCCCC-ACCGCCCCCCCC	chr1	1257393	ACCCCCC	ACCGCCCCCCCC	2038930	PASS	0	none	8.9e-5	0	94	8.9e-5
chr1-001257393-ACCCCCC-ACCGCCCCCCCCC	chr1	1257393	ACCCCCC	ACCGCCCCCCCCC	2038930	PASS	0	none	9e-6	0	94	9e-6
chr1-001257393-ACCCCCC-CCCCCCC	chr1	1257393	ACCCCCC	CCCCCCC	2038930	PASS	0	none	0.111054	0	94	0.111054
chr1-001257393-ACCCCCC-GCCCCCC	chr1	1257393	ACCCCCC	GCCCCCC	2038930	PASS	0	none	0.00106199999999999	0	94	0.00106199999999999
chr1-001257394-C-*	chr1	1257394	C	*	4085	PASS	0	none	0.227412	29	94	0.227412
chr1-001257394-C-A	chr1	1257394	C	A	4085	PASS	0	none	1.3000000000000004e-5	0	94	1.3000000000000004e-5
chr1-001257394-C-CA	chr1	1257394	C	CA	4085	PASS	0.011437	eas	1.23e-4	0	94	0.011437
chr1-001257394-C-CCG	chr1	1257394	C	CCG	4085	PASS	6.4108e-4	afr	4.6600000000000065e-4	0	94	6.4108e-4
chr1-001257394-C-CGCCA	chr1	1257394	C	CGCCA	4085	PASS	0	none	1.3000000000000004e-5	0	94	1.3000000000000004e-5
chr1-001257394-C-G	chr1	1257394	C	G	4085	PASS	5.2398e-4	nfe	0	0	94	5.2398e-4
chr1-001257394-C-T	chr1	1257394	C	T	4085	PASS	0	none	0	0	94	1e-6
chr1-001257395-C-*	chr1	1257395	C	*	6288	PASS	0	none	0.233221	26	56	0.233221
chr1-001257395-C-A	chr1	1257395	C	A	6288	PASS	5.4163e-4	eas	8.9e-5	0	56	5.4163e-4
chr1-001257395-C-CA	chr1	1257395	C	CA	6288	PASS	0	none	0	0	56	1e-6
chr1-001257395-C-CG	chr1	1257395	C	CG	6288	PASS	0.010787	afr	0.00159199999999999	0	56	0.010787
chr1-001257395-C-G	chr1	1257395	C	G	6288	PASS	1.047e-5	nfe	3.6999999999999985e-5	0	56	3.6999999999999985e-5
chr1-001257396-C-*	chr1	1257396	C	*	8118	PASS	0	none	0.02682500000000001	4	38	0.02682500000000001
chr1-001257396-C-A	chr1	1257396	C	A	8118	PASS	3.55e-5	amr	1.4e-4	0	38	1.4e-4
chr1-001257396-C-CG	chr1	1257396	C	CG	8118	PASS	0	none	0	0	38	1e-6
chr1-001257396-C-CT	chr1	1257396	C	CT	8118	PASS	0	none	0	0	38	1e-6
chr1-001257396-C-G	chr1	1257396	C	G	8118	PASS	6.2105e-4	afr	0.00121899999999999	0	38	0.00121899999999999
chr1-001257396-C-T	chr1	1257396	C	T	8118	PASS	0.0016152	sas	1.1899999999999998e-4	0	38	0.0016152
chr1-001257401-C-A	chr1	1257401	C	A	135509	VQSRTrancheINDEL99.50to99.90	2.2463e-4	sas	9e-6	0	120	2.2463e-4
chr1-001257401-C-CG	chr1	1257401	C	CG	135509	VQSRTrancheINDEL99.50to99.90	0.030233	afr	0.006084	0	120	0.030233
chr1-001257401-C-CT	chr1	1257401	C	CT	135509	VQSRTrancheINDEL99.50to99.90	8.024e-5	afr	9e-6	0	120	8.024e-5
chr1-001257401-C-G	chr1	1257401	C	G	135509	VQSRTrancheINDEL99.50to99.90	0.0034533	nfe	0.002992	0	120	0.0034533
chr1-001257401-C-T	chr1	1257401	C	T	135509	VQSRTrancheINDEL99.50to99.90	1.926e-5	nfe	0	0	120	1.926e-5
chr1-001257406-CCCT-*	chr1	1257406	CCCT	*	857239	VQSRTrancheINDEL99.50to99.90	0	none	1.6699999999999994e-4	0	122	1.6699999999999994e-4
chr1-001257406-CCCT-ACCT	chr1	1257406	CCCT	ACCT	857239	VQSRTrancheINDEL99.50to99.90	0	none	0.06711200000000002	2	122	0.06711200000000002
chr1-001257406-CCCT-C	chr1	1257406	CCCT	C	857239	VQSRTrancheINDEL99.50to99.90	0.0029493	afr	4.270000000000005e-4	0	122	0.0029493
chr1-001257406-CCCT-CAACCT	chr1	1257406	CCCT	CAACCT	857239	VQSRTrancheINDEL99.50to99.90	0	none	0	0	122	1e-6
chr1-001257406-CCCT-CACCT	chr1	1257406	CCCT	CACCT	857239	VQSRTrancheINDEL99.50to99.90	0	none	0.030319	2	122	0.030319
chr1-001257406-CCCT-CCACCT	chr1	1257406	CCCT	CCACCT	857239	VQSRTrancheINDEL99.50to99.90	0	none	0.00127699999999999	0	122	0.00127699999999999
chr1-001257406-CCCT-CCCACCT	chr1	1257406	CCCT	CCCACCT	857239	VQSRTrancheINDEL99.50to99.90	0	none	5.2999999999999994e-5	0	122	5.2999999999999994e-5
chr1-001257406-CCCT-CCCCCCCCCCACCT	chr1	1257406	CCCT	CCCCCCCCCCACCT	857239	VQSRTrancheINDEL99.50to99.90	0	none	0	0	122	1e-6
chr1-001257406-CCCT-CCGCCT	chr1	1257406	CCCT	CCGCCT	857239	VQSRTrancheINDEL99.50to99.90	0	none	0	0	122	1e-6
chr1-001257406-CCCT-CGCCT	chr1	1257406	CCCT	CGCCT	857239	VQSRTrancheINDEL99.50to99.90	0	none	0	0	122	1e-6
chr1-001257406-CCCT-CTACCT	chr1	1257406	CCCT	CTACCT	857239	VQSRTrancheINDEL99.50to99.90	0	none	0.00174299999999999	0	122	0.00174299999999999
chr1-001257406-CCCT-GCCT	chr1	1257406	CCCT	GCCT	857239	VQSRTrancheINDEL99.50to99.90	0	none	0.00122899999999999	0	122	0.00122899999999999
chr1-001257406-CCCT-TCCT	chr1	1257406	CCCT	TCCT	857239	VQSRTrancheINDEL99.50to99.90	0	none	5.2999999999999994e-5	0	122	5.2999999999999994e-5
chr1-001257407-CCT-*	chr1	1257407	CCT	*	526811	PASS	0	none	3.160000000000005e-4	0	126	3.160000000000005e-4
chr1-001257407-CCT-ACT	chr1	1257407	CCT	ACT	526811	PASS	0	none	0.01061099999999999	5	126	0.01061099999999999
chr1-001257407-CCT-C	chr1	1257407	CCT	C	526811	PASS	0.0011311	afr	3.830000000000003e-4	0	126	0.0011311
chr1-001257407-CCT-CACCGCT	chr1	1257407	CCT	CACCGCT	526811	PASS	0	none	0	0	126	1e-6
chr1-001257407-CCT-CACT	chr1	1257407	CCT	CACT	526811	PASS	0	none	5.2999999999999994e-5	0	126	5.2999999999999994e-5
chr1-001257407-CCT-CCACT	chr1	1257407	CCT	CCACT	526811	PASS	0	none	0	0	126	1e-6
chr1-001257407-CCT-CCCCCACCGCT	chr1	1257407	CCT	CCCCCACCGCT	526811	PASS	0	none	0	0	126	1e-6
chr1-001257407-CCT-CCCCCCACCGCT	chr1	1257407	CCT	CCCCCCACCGCT	526811	PASS	0	none	3.6999999999999985e-5	0	126	3.6999999999999985e-5
chr1-001257407-CCT-CCCCCCCACCGCT	chr1	1257407	CCT	CCCCCCCACCGCT	526811	PASS	0	none	0	1	126	1e-6
chr1-001257407-CCT-CCCCCCCCACCGCT	chr1	1257407	CCT	CCCCCCCCACCGCT	526811	PASS	0	none	0	0	126	1e-6
chr1-001257407-CCT-CCCCCCCCCCCGCT	chr1	1257407	CCT	CCCCCCCCCCCGCT	526811	PASS	0	none	0	0	126	1e-6
chr1-001257407-CCT-CCCCCCCCCCGCT	chr1	1257407	CCT	CCCCCCCCCCGCT	526811	PASS	0	none	0	0	126	1e-6
chr1-001257407-CCT-CCCCCCCCCGCT	chr1	1257407	CCT	CCCCCCCCCGCT	526811	PASS	0	none	2.2000000000000003e-5	0	126	2.2000000000000003e-5
chr1-001257407-CCT-CCCCCCCCGCT	chr1	1257407	CCT	CCCCCCCCGCT	526811	PASS	0	none	9e-6	0	126	9e-6
chr1-001257407-CCT-CCCCCCCGCT	chr1	1257407	CCT	CCCCCCCGCT	526811	PASS	0	none	3.6999999999999985e-5	0	126	3.6999999999999985e-5
chr1-001257407-CCT-CCCCCCGCT	chr1	1257407	CCT	CCCCCCGCT	526811	PASS	0	none	1.0799999999999996e-4	0	126	1.0799999999999996e-4
chr1-001257407-CCT-CCCCCGCT	chr1	1257407	CCT	CCCCCGCT	526811	PASS	0	none	2.09e-4	0	126	2.09e-4
chr1-001257407-CCT-CCCCGCT	chr1	1257407	CCT	CCCCGCT	526811	PASS	0	none	3.3800000000000046e-4	0	126	3.3800000000000046e-4
chr1-001257407-CCT-CCCCGGCT	chr1	1257407	CCT	CCCCGGCT	526811	PASS	0	none	0	0	126	1e-6
chr1-001257407-CCT-CCCGCT	chr1	1257407	CCT	CCCGCT	526811	PASS	0	none	4.05e-4	0	126	4.05e-4
chr1-001257407-CCT-CCGCT	chr1	1257407	CCT	CCGCT	526811	PASS	0	none	0.00135099999999999	0	126	0.00135099999999999
chr1-001257407-CCT-CGCCCCCGCT	chr1	1257407	CCT	CGCCCCCGCT	526811	PASS	0	none	0	0	126	1e-6
chr1-001257407-CCT-CGCT	chr1	1257407	CCT	CGCT	526811	PASS	0	none	0.00244	0	126	0.00244
chr1-001257407-CCT-CTCT	chr1	1257407	CCT	CTCT	526811	PASS	0	none	1.6699999999999994e-4	0	126	1.6699999999999994e-4
chr1-001257407-CCT-GCT	chr1	1257407	CCT	GCT	526811	PASS	0	none	0.03363600000000002	2	126	0.03363600000000002
chr1-001257407-CCT-TCT	chr1	1257407	CCT	TCT	526811	PASS	0	none	7.980000000000003e-4	0	126	7.980000000000003e-4
chr1-001257408-CTCA-*	chr1	1257408	CTCA	*	2162	PASS	0	none	9.640000000000004e-4	0	122	9.640000000000004e-4
chr1-001257408-CTCA-C	chr1	1257408	CTCA	C	2162	PASS	0	none	9e-6	0	122	9e-6
chr1-001257408-CTCA-CCA	chr1	1257408	CTCA	CCA	2162	PASS	0	none	1.88e-4	1	122	1.88e-4
chr1-001257408-CTCA-TTCA	chr1	1257408	CTCA	TTCA	2162	PASS	0	none	7.099999999999998e-5	0	122	7.099999999999998e-5
chr1-001257409-T-*	chr1	1257409	T	*	2035	PASS	0	none	0.00125299999999999	1	114	0.00125299999999999
chr1-001257409-T-C	chr1	1257409	T	C	2035	PASS	0.0011635	afr	6.800000000000003e-4	0	114	0.0011635
chr1-001257416-G-A	chr1	1257416	G	A	145336	PASS	0.043851	afr	0.01340599999999999	1	124	0.043851
chr1-001263116-T-TGGTGAACAAAGACGCTACAGGC	chr1	1263116	T	TGGTGAACAAAGACGCTACAGGC	246781.97	PASS	0	none	0	0	122	1e-6
chr1-001263116-T-TGGTGAACACAGACGCTACAGGC	chr1	1263116	T	TGGTGAACACAGACGCTACAGGC	246781.97	PASS	0.14534	afr	0.02226	3	122	0.14534
chr1-001263180-AGC-A	chr1	1263180	AGC	A	230.97	PASS	0	none	0	1	120	1e-6
chr1-001263182-C-*	chr1	1263182	C	*	244	PASS	0	none	0	1	122	1e-6
chr1-001263182-C-T	chr1	1263182	C	T	244	PASS	4.07e-6	nfe	0	0	122	4.07e-6
chr1-001263198-CGAG-C	chr1	1263198	CGAG	C	126138	PASS	9.7e-7	nfe	5.2999999999999994e-5	0	126	5.2999999999999994e-5
chr1-001263198-CGAG-GGAG	chr1	1263198	CGAG	GGAG	126138	PASS	0	none	0	0	126	1e-6
chr1-001263198-CGAG-TGAG	chr1	1263198	CGAG	TGAG	126138	PASS	0	none	0.01162499999999998	2	126	0.01162499999999998
chr1-001263238-T-A	chr1	1263238	T	A	1307158	PASS	0.63588	eas	0.10545400000000002	5	132	0.63588
chr1-001266252-G-A	chr1	1266252	G	A	24770	PASS	0.15555	amr	0.004095	0	0	0.15555
chr1-001266252-G-T	chr1	1266252	G	T	24770	PASS	0	none	0	0	0	1e-6
chr1-001266260-T-A	chr1	1266260	T	A	193980	PASS	0	none	0	0	0	1e-6
chr1-001266260-T-C	chr1	1266260	T	C	193980	PASS	0.23367	afr	0.03411100000000001	0	0	0.23367
chr1-001267891-G-A	chr1	1267891	G	A	295345	PASS	0.078244	afr	0.00859999999999998	2	134	0.078244
chr1-001268007-G-A	chr1	1268007	G	A	564134	PASS	0.18084	afr	0.02541900000000001	3	134	0.18084
chr1-001268084-G-A	chr1	1268084	G	A	303035	PASS	0.040615	sas	0.021048	3	128	0.040615
chr1-001280280-C-T	chr1	1280280	C	T	27139	PASS	0.0054499	nfe	0.00812799999999999	0	2	0.00812799999999999
chr1-001280320-C-T	chr1	1280320	C	T	296	PASS	1.1451e-4	nfe	2.2000000000000003e-5	0	16	1.1451e-4
chr1-001280332-CG-C	chr1	1280332	CG	C	217075	PASS	0	none	0	0	28	1e-6
chr1-001280332-CG-TG	chr1	1280332	CG	TG	217075	PASS	0	none	0.04979200000000001	2	28	0.04979200000000001
chr1-001280342-T-G	chr1	1280342	T	G	84168	PASS	0.029985	sas	0.01531399999999999	1	38	0.029985
chr1-001280416-A-G	chr1	1280416	A	G	126060	PASS	0.078838	afr	0.02155500000000001	3	92	0.078838
chr1-001280468-TAAA-*	chr1	1280468	TAAA	*	349161	ExcessHet	0	none	0	0	90	1e-6
chr1-001280468-TAAA-AAAA	chr1	1280468	TAAA	AAAA	349161	ExcessHet	0	none	0	0	90	1e-6
chr1-001280468-TAAA-T	chr1	1280468	TAAA	T	349161	ExcessHet	0	none	9e-6	0	90	9e-6
chr1-001280468-TAAA-TA	chr1	1280468	TAAA	TA	349161	ExcessHet	0	none	0.002813	0	90	0.002813
chr1-001280468-TAAA-TAA	chr1	1280468	TAAA	TAA	349161	ExcessHet	0	none	0.12058000000000002	9	90	0.12058000000000002
chr1-001280468-TAAA-TAAAA	chr1	1280468	TAAA	TAAAA	349161	ExcessHet	0	none	0.09468600000000002	19	90	0.09468600000000002
chr1-001280468-TAAA-TAAAAA	chr1	1280468	TAAA	TAAAAA	349161	ExcessHet	0	none	0.002813	2	90	0.002813
chr1-001280468-TAAA-TAAAAAA	chr1	1280468	TAAA	TAAAAAA	349161	ExcessHet	0	none	1.27e-4	0	90	1.27e-4
chr1-001280468-TAAA-TAAAAAAAA	chr1	1280468	TAAA	TAAAAAAAA	349161	ExcessHet	0	none	0	0	90	1e-6
chr1-001280469-A-*	chr1	1280469	A	*	137259	PASS	0	none	0.12101900000000002	9	52	0.12101900000000002
chr1-001280469-A-G	chr1	1280469	A	G	137259	PASS	0	none	0	0	52	1e-6
chr1-001280469-A-T	chr1	1280469	A	T	137259	PASS	0.21352	afr	0.02153200000000001	3	52	0.21352
chr1-001280471-A-*	chr1	1280471	A	*	66020	PASS	0	none	9e-6	0	120	9e-6
chr1-001280471-A-T	chr1	1280471	A	T	66020	PASS	0.017717	afr	0.00971599999999999	2	120	0.017717
chr1-001280522-C-T	chr1	1280522	C	T	413	PASS	1.23e-6	nfe	0	1	132	1.23e-6
chr1-001280815-C-A	chr1	1280815	C	A	1315248	PASS	0.62312	eas	0.103843	5	132	0.62312
chr1-001280815-C-T	chr1	1280815	C	T	1315248	PASS	2.639e-5	sas	9e-6	0	132	2.639e-5
chr1-001280878-G-A	chr1	1280878	G	A	329584	PASS	0.072431	afr	0.027379	3	132	0.072431
chr1-001281090-A-G	chr1	1281090	A	G	106988	PASS	0.066577	afr	0.005082	1	134	0.066577
chr1-001281168-TC-T	chr1	1281168	TC	T	4534761.97	PASS	0.61929	eas	0.104063	5	134	0.61929
chr1-001281170-TGG-T	chr1	1281170	TGG	T	4530285.97	PASS	0.61917	eas	0.104063	5	134	0.61917
chr1-001281201-G-C	chr1	1281201	G	C	1651637	PASS	0.11627	sas	0.047667	8	134	0.11627
chr1-001281351-G-C	chr1	1281351	G	C	1621	PASS	0	none	0	1	134	1e-6
chr1-001281468-GC-AC	chr1	1281468	GC	AC	434814	PASS	0	none	0.01044999999999999	2	134	0.01044999999999999
chr1-001281468-GC-G	chr1	1281468	GC	G	434814	PASS	0	none	0	0	134	1e-6
chr1-001281631-A-C	chr1	1281631	A	C	5755305	PASS	0.40084	afr	0.12610200000000002	18	134	0.40084
chr1-001281631-A-T	chr1	1281631	A	T	5755305	PASS	3.752e-5	nfe	2.2000000000000003e-5	0	134	3.752e-5
chr1-001281640-G-C	chr1	1281640	G	C	4696515	PASS	0.30447	afr	0.10105500000000002	14	134	0.30447
chr1-001281678-G-A	chr1	1281678	G	A	887329	PASS	0.10456	afr	0.03120400000000001	6	134	0.10456
chr1-001281678-G-T	chr1	1281678	G	T	887329	PASS	0	none	7.099999999999998e-5	0	134	7.099999999999998e-5
chr1-001281732-G-T	chr1	1281732	G	T	13414	PASS	6.4683e-4	nfe	4.500000000000005e-4	1	134	6.4683e-4
chr1-001281878-G-C	chr1	1281878	G	C	1175403	PASS	0.29203	afr	0.095148	14	134	0.29203
chr1-001282039-TGTG-T	chr1	1282039	TGTG	T	50477.97	PASS	0.0049114	nfe	0.002766	3	134	0.0049114
chr1-001282340-G-A	chr1	1282340	G	A	1290	PASS	2.182e-5	nfe	0	1	134	2.182e-5
chr1-001284076-G-*	chr1	1284076	G	*	4693	PASS	0	none	0	0	84	1e-6
chr1-001284076-G-C	chr1	1284076	G	C	4693	PASS	0.0010626	nfe	5.4e-4	0	84	0.0010626
chr1-001284095-CGTGGGGGGGGGTGAGGGGG-*	chr1	1284095	CGTGGGGGGGGGTGAGGGGG	*	7431	VQSRTrancheINDEL96.00to97.00	0	none	9e-6	0	4	9e-6
chr1-001284095-CGTGGGGGGGGGTGAGGGGG-C	chr1	1284095	CGTGGGGGGGGGTGAGGGGG	C	7431	VQSRTrancheINDEL96.00to97.00	0	none	0	0	4	1e-6
chr1-001284095-CGTGGGGGGGGGTGAGGGGG-CAGTGGGGGGGGGTGAGGGGG	chr1	1284095	CGTGGGGGGGGGTGAGGGGG	CAGTGGGGGGGGGTGAGGGGG	7431	VQSRTrancheINDEL96.00to97.00	0	none	1.27e-4	0	4	1.27e-4
chr1-001284095-CGTGGGGGGGGGTGAGGGGG-CGGTGGGGGGGGGTGAGGGGG	chr1	1284095	CGTGGGGGGGGGTGAGGGGG	CGGTGGGGGGGGGTGAGGGGG	7431	VQSRTrancheINDEL96.00to97.00	0	none	2.2000000000000003e-5	0	4	2.2000000000000003e-5
chr1-001284095-CGTGGGGGGGGGTGAGGGGG-TGTGGGGGGGGGTGAGGGGG	chr1	1284095	CGTGGGGGGGGGTGAGGGGG	TGTGGGGGGGGGTGAGGGGG	7431	VQSRTrancheINDEL96.00to97.00	0	none	0.002506	0	4	0.002506
chr1-001284097-TGGGGGGGGGTGAGGGGGGTGGGGGGGTTGGGTGAGGGGGGTGGGGTCGGGGGG-*	chr1	1284097	TGGGGGGGGGTGAGGGGGGTGGGGGGGTTGGGTGAGGGGGGTGGGGTCGGGGGG	*	31051	VQSRTrancheINDEL99.50to99.90	0	none	2.2000000000000003e-5	0	2	2.2000000000000003e-5
chr1-001284097-TGGGGGGGGGTGAGGGGGGTGGGGGGGTTGGGTGAGGGGGGTGGGGTCGGGGGG-GGGGGGGGGGTGAGGGGGGTGGGGGGGTTGGGTGAGGGGGGTGGGGTCGGGGGG	chr1	1284097	TGGGGGGGGGTGAGGGGGGTGGGGGGGTTGGGTGAGGGGGGTGGGGTCGGGGGG	GGGGGGGGGGTGAGGGGGGTGGGGGGGTTGGGTGAGGGGGGTGGGGTCGGGGGG	31051	VQSRTrancheINDEL99.50to99.90	0	none	1.6699999999999994e-4	0	2	1.6699999999999994e-4
chr1-001284097-TGGGGGGGGGTGAGGGGGGTGGGGGGGTTGGGTGAGGGGGGTGGGGTCGGGGGG-T	chr1	1284097	TGGGGGGGGGTGAGGGGGGTGGGGGGGTTGGGTGAGGGGGGTGGGGTCGGGGGG	T	31051	VQSRTrancheINDEL99.50to99.90	0	none	0	0	2	1e-6
chr1-001284097-TGGGGGGGGGTGAGGGGGGTGGGGGGGTTGGGTGAGGGGGGTGGGGTCGGGGGG-TCGGGGGGGGGTGAGGGGGGTGGGGGGGTTGGGTGAGGGGGGTGGGGTCGGGGGG	chr1	1284097	TGGGGGGGGGTGAGGGGGGTGGGGGGGTTGGGTGAGGGGGGTGGGGTCGGGGGG	TCGGGGGGGGGTGAGGGGGGTGGGGGGGTTGGGTGAGGGGGGTGGGGTCGGGGGG	31051	VQSRTrancheINDEL99.50to99.90	0	none	9e-6	0	2	9e-6
chr1-001284097-TGGGGGGGGGTGAGGGGGGTGGGGGGGTTGGGTGAGGGGGGTGGGGTCGGGGGG-TGGGGGGGGGGGGTGAGGGGGGTGGGGGGGTTGGGTGAGGGGGGTGGGGTCGGGGGG	chr1	1284097	TGGGGGGGGGTGAGGGGGGTGGGGGGGTTGGGTGAGGGGGGTGGGGTCGGGGGG	TGGGGGGGGGGGGTGAGGGGGGTGGGGGGGTTGGGTGAGGGGGGTGGGGTCGGGGGG	31051	VQSRTrancheINDEL99.50to99.90	0	none	0	0	2	1e-6
chr1-001284097-TGGGGGGGGGTGAGGGGGGTGGGGGGGTTGGGTGAGGGGGGTGGGGTCGGGGGG-TGGGGGGGGGGGTGAGGGGGGTGGGGGGGTTGGGTGAGGGGGGTGGGGTCGGGGGG	chr1	1284097	TGGGGGGGGGTGAGGGGGGTGGGGGGGTTGGGTGAGGGGGGTGGGGTCGGGGGG	TGGGGGGGGGGGTGAGGGGGGTGGGGGGGTTGGGTGAGGGGGGTGGGGTCGGGGGG	31051	VQSRTrancheINDEL99.50to99.90	0	none	3.150000000000005e-4	0	2	3.150000000000005e-4
chr1-001284097-TGGGGGGGGGTGAGGGGGGTGGGGGGGTTGGGTGAGGGGGGTGGGGTCGGGGGG-TGGGGGGGGGGTGAGGGGGGTGGGGGGGTTGGGTGAGGGGGGTGGGGTCGGGGGG	chr1	1284097	TGGGGGGGGGTGAGGGGGGTGGGGGGGTTGGGTGAGGGGGGTGGGGTCGGGGGG	TGGGGGGGGGGTGAGGGGGGTGGGGGGGTTGGGTGAGGGGGGTGGGGTCGGGGGG	31051	VQSRTrancheINDEL99.50to99.90	0	none	0.01813400000000001	0	2	0.01813400000000001
chr1-001284097-TGGGGGGGGGTGAGGGGGGTGGGGGGGTTGGGTGAGGGGGGTGGGGTCGGGGGG-TGGGGGGGGTGAGGGGGGTGGGGGGGTTGGGTGAGGGGGGTGGGGTCGGGGGG	chr1	1284097	TGGGGGGGGGTGAGGGGGGTGGGGGGGTTGGGTGAGGGGGGTGGGGTCGGGGGG	TGGGGGGGGTGAGGGGGGTGGGGGGGTTGGGTGAGGGGGGTGGGGTCGGGGGG	31051	VQSRTrancheINDEL99.50to99.90	0	none	0.003917	0	2	0.003917
chr1-001284097-TGGGGGGGGGTGAGGGGGGTGGGGGGGTTGGGTGAGGGGGGTGGGGTCGGGGGG-TGGGGGGTGAGGGGGGTGGGGGGGTTGGGTGAGGGGGGTGGGGTCGGGGGG	chr1	1284097	TGGGGGGGGGTGAGGGGGGTGGGGGGGTTGGGTGAGGGGGGTGGGGTCGGGGGG	TGGGGGGTGAGGGGGGTGGGGGGGTTGGGTGAGGGGGGTGGGGTCGGGGGG	31051	VQSRTrancheINDEL99.50to99.90	0	none	0	0	2	1e-6
chr1-001284097-TGGGGGGGGGTGAGGGGGGTGGGGGGGTTGGGTGAGGGGGGTGGGGTCGGGGGG-TGGGGGTTGGGTGAGGGGGGTGGGGTCGGGGGG	chr1	1284097	TGGGGGGGGGTGAGGGGGGTGGGGGGGTTGGGTGAGGGGGGTGGGGTCGGGGGG	TGGGGGTTGGGTGAGGGGGGTGGGGTCGGGGGG	31051	VQSRTrancheINDEL99.50to99.90	0	none	9e-6	0	2	9e-6
chr1-001284097-TGGGGGGGGGTGAGGGGGGTGGGGGGGTTGGGTGAGGGGGGTGGGGTCGGGGGG-TGGGGTGGGGGGGTTGGGTGAGGGGGGTGGGGTCGGGGGG	chr1	1284097	TGGGGGGGGGTGAGGGGGGTGGGGGGGTTGGGTGAGGGGGGTGGGGTCGGGGGG	TGGGGTGGGGGGGTTGGGTGAGGGGGGTGGGGTCGGGGGG	31051	VQSRTrancheINDEL99.50to99.90	0	none	0	0	2	1e-6
chr1-001284097-TGGGGGGGGGTGAGGGGGGTGGGGGGGTTGGGTGAGGGGGGTGGGGTCGGGGGG-TGGGGTTGGGTGAGGGGGGTGGGGTCGGGGGG	chr1	1284097	TGGGGGGGGGTGAGGGGGGTGGGGGGGTTGGGTGAGGGGGGTGGGGTCGGGGGG	TGGGGTTGGGTGAGGGGGGTGGGGTCGGGGGG	31051	VQSRTrancheINDEL99.50to99.90	0	none	6.999999999999998e-5	0	2	6.999999999999998e-5
chr1-001284102-GGGGGTGA-*	chr1	1284102	GGGGGTGA	*	994	VQSRTrancheINDEL99.50to99.90	0	none	1.87e-4	0	0	1.87e-4
chr1-001284102-GGGGGTGA-G	chr1	1284102	GGGGGTGA	G	994	VQSRTrancheINDEL99.50to99.90	0	none	8.9e-5	0	0	8.9e-5
chr1-001284102-GGGGGTGA-GCTGGGGTGA	chr1	1284102	GGGGGTGA	GCTGGGGTGA	994	VQSRTrancheINDEL99.50to99.90	0	none	0	0	0	1e-6
chr1-001284102-GGGGGTGA-TGGGGTGA	chr1	1284102	GGGGGTGA	TGGGGTGA	994	VQSRTrancheINDEL99.50to99.90	0	none	2.2899999999999996e-4	0	0	2.2899999999999996e-4
chr1-001284103-G-*	chr1	1284103	G	*	1127	VQSRTrancheINDEL99.50to99.90	0	none	3.3700000000000044e-4	0	0	3.3700000000000044e-4
chr1-001284103-G-GGGGTT	chr1	1284103	G	GGGGTT	1127	VQSRTrancheINDEL99.50to99.90	0	none	0	0	0	1e-6
chr1-001284103-G-GTT	chr1	1284103	G	GTT	1127	VQSRTrancheINDEL99.50to99.90	0	none	5.2999999999999994e-5	0	0	5.2999999999999994e-5
chr1-001284103-G-T	chr1	1284103	G	T	1127	VQSRTrancheINDEL99.50to99.90	0.010451	eas	2.08e-4	0	0	0.010451
chr1-001284116-TG-*	chr1	1284116	TG	*	1820	VQSRTrancheINDEL99.50to99.90	0	none	0.00119999999999999	0	0	0.00119999999999999
chr1-001284116-TG-GG	chr1	1284116	TG	GG	1820	VQSRTrancheINDEL99.50to99.90	0	none	8.180000000000003e-4	0	0	8.180000000000003e-4
chr1-001284116-TG-T	chr1	1284116	TG	T	1820	VQSRTrancheINDEL99.50to99.90	0	none	0.00129699999999999	0	0	0.00129699999999999
chr1-001284116-TG-TGGGGGGGTTGGGTGAGGGGGGTGGGGGG	chr1	1284116	TG	TGGGGGGGTTGGGTGAGGGGGGTGGGGGG	1820	VQSRTrancheINDEL99.50to99.90	0	none	9e-6	0	0	9e-6
chr1-001284144-CGGG-*	chr1	1284144	CGGG	*	539	VQSRTrancheINDEL99.50to99.90	0	none	0.004757	0	0	0.004757
chr1-001284144-CGGG-C	chr1	1284144	CGGG	C	539	VQSRTrancheINDEL99.50to99.90	0	none	0	0	0	1e-6
chr1-001284144-CGGG-CG	chr1	1284144	CGGG	CG	539	VQSRTrancheINDEL99.50to99.90	0	none	6.999999999999998e-5	0	0	6.999999999999998e-5
chr1-001284144-CGGG-CGG	chr1	1284144	CGGG	CGG	539	VQSRTrancheINDEL99.50to99.90	0	none	1.0699999999999996e-4	0	0	1.0699999999999996e-4
chr1-001284144-CGGG-GGGG	chr1	1284144	CGGG	GGGG	539	VQSRTrancheINDEL99.50to99.90	0	none	2.2899999999999996e-4	0	0	2.2899999999999996e-4
chr1-001284144-CGGG-TGGG	chr1	1284144	CGGG	TGGG	539	VQSRTrancheINDEL99.50to99.90	0	none	9e-6	0	0	9e-6
chr1-001285442-G-A	chr1	1285442	G	A	59907	PASS	0.059379	afr	0.004877	1	134	0.059379
chr1-001285574-G-A	chr1	1285574	G	A	4132726	PASS	0.63345	afr	0.155002	11	134	0.63345
chr1-001285621-A-G	chr1	1285621	A	G	745097	PASS	0.21253	afr	0.02361700000000001	1	134	0.21253
chr1-001285688-C-G	chr1	1285688	C	G	1710	PASS	0	none	0	1	134	1e-6
chr1-001285758-G-*	chr1	1285758	G	*	2624700	PASS	0	none	5.2999999999999994e-5	0	134	5.2999999999999994e-5
chr1-001285758-G-A	chr1	1285758	G	A	2624700	PASS	0.60681	eas	0.091606	5	134	0.60681
chr1-001285896-C-T	chr1	1285896	C	T	464877	PASS	0.068865	afr	0.01112999999999999	1	134	0.068865
chr1-001286029-G-A	chr1	1286029	G	A	31180	PASS	1.849e-4	eas	3.820000000000003e-4	1	134	3.820000000000003e-4
chr1-001286337-C-T	chr1	1286337	C	T	3022025	PASS	0.60533	eas	0.09176700000000002	5	134	0.60533
chr1-001286348-G-A	chr1	1286348	G	A	174091	PASS	0.064246	afr	0.005082	1	134	0.064246
chr1-001286666-C-T	chr1	1286666	C	T	22939	PASS	0.013362	afr	7.270000000000004e-4	1	134	0.013362
chr1-001286671-A-G	chr1	1286671	A	G	821034	PASS	0.21107	afr	0.023432	1	134	0.21107
chr1-001286671-A-T	chr1	1286671	A	T	821034	PASS	0.070107	afr	0.00820999999999999	0	134	0.070107
chr1-001286887-G-A	chr1	1286887	G	A	4035601	PASS	5.4129e-4	nfe	1.27e-4	0	134	5.4129e-4
chr1-001286887-G-C	chr1	1286887	G	C	4035601	PASS	0.60335	eas	0.091981	5	134	0.60335
chr1-001286887-G-T	chr1	1286887	G	T	4035601	PASS	0.0016165	afr	3.820000000000003e-4	0	134	0.0016165
chr1-001287277-G-A	chr1	1287277	G	A	89381	PASS	0.003932	mid	0.00224	1	134	0.003932
chr1-001287310-C-T	chr1	1287310	C	T	1748763	PASS	0.078307	mid	0.05485200000000002	6	134	0.078307
chr1-001287315-G-C	chr1	1287315	G	C	3891232	PASS	0.62133	eas	0.123117	10	134	0.62133
chr1-001287315-G-T	chr1	1287315	G	T	3891232	PASS	3.544e-5	eas	3.6999999999999985e-5	0	134	3.6999999999999985e-5
chr1-001287462-C-T	chr1	1287462	C	T	62307	PASS	0.0043201	nfe	0.00214	1	134	0.0043201
chr1-001287578-C-T	chr1	1287578	C	T	396154	PASS	0.02391	amr	0.01178399999999999	2	134	0.02391
chr1-001287616-C-T	chr1	1287616	C	T	126119	PASS	0.010294	sas	0.003068	1	134	0.010294
chr1-001287734-C-T	chr1	1287734	C	T	38039	PASS	8.6523e-4	nfe	5.640000000000005e-4	1	134	8.6523e-4
chr1-001287951-C-T	chr1	1287951	C	T	14039	PASS	8.7212e-4	sas	2.7300000000000035e-4	1	134	8.7212e-4
chr1-001287983-C-T	chr1	1287983	C	T	31892	PASS	0.00912	afr	8.69e-4	1	134	0.00912
chr1-001288005-G-C	chr1	1288005	G	C	2799987	PASS	0.5973	eas	0.1017	6	134	0.5973
chr1-001288085-GCCA-*	chr1	1288085	GCCA	*	1188811	PASS	0	none	0.002159	0	36	0.002159
chr1-001288085-GCCA-ACCA	chr1	1288085	GCCA	ACCA	1188811	PASS	0	none	0	0	36	1e-6
chr1-001288085-GCCA-G	chr1	1288085	GCCA	G	1188811	PASS	0	none	0	0	36	1e-6
chr1-001288085-GCCA-GCA	chr1	1288085	GCCA	GCA	1188811	PASS	0	none	0.10531300000000002	15	36	0.10531300000000002
chr1-001288086-C-*	chr1	1288086	C	*	74171	PASS	0	none	0.107695	15	134	0.107695
chr1-001288086-C-A	chr1	1288086	C	A	74171	PASS	0	none	0	0	134	1e-6
chr1-001288086-C-CAGGGGGGGCGGGGGCAGGTGAGGCTGGGCTGG	chr1	1288086	C	CAGGGGGGGCGGGGGCAGGTGAGGCTGGGCTGG	74171	PASS	0	none	0	0	134	1e-6
chr1-001288086-C-CAGGGGGTGCGGGGGCAGGGGAGGCTGGGCTGG	chr1	1288086	C	CAGGGGGTGCGGGGGCAGGGGAGGCTGGGCTGG	74171	PASS	0	none	0	0	134	1e-6
chr1-001288086-C-CAGGGGGTGCGGGGGCAGGTGAGGCTGGGCTGG	chr1	1288086	C	CAGGGGGTGCGGGGGCAGGTGAGGCTGGGCTGG	74171	PASS	0.0069315	afr	0.002366	0	134	0.0069315
chr1-001288086-C-CAGGGGGTGTGGGGGCAGGTGAGGCTGGGCTGG	chr1	1288086	C	CAGGGGGTGTGGGGGCAGGTGAGGCTGGGCTGG	74171	PASS	0.0050132	afr	5.41e-4	0	134	0.0050132
chr1-001288086-C-CAGGGGGTGTGGGGGGAGGTGAGGCTGGGCTGG	chr1	1288086	C	CAGGGGGTGTGGGGGGAGGTGAGGCTGGGCTGG	74171	PASS	0	none	9e-6	0	134	9e-6
chr1-001288108-A-C	chr1	1288108	A	C	963	VQSRTrancheSNP99.70to99.80	4.848e-4	eas	7.720000000000004e-4	0	24	7.720000000000004e-4
chr1-001288108-A-G	chr1	1288108	A	G	963	VQSRTrancheSNP99.70to99.80	0	none	0	0	24	1e-6
chr1-001288113-G-T	chr1	1288113	G	T	70	VQSRTrancheSNP99.90to99.95	0	none	0	1	134	1e-6
chr1-001288115-A-G	chr1	1288115	A	G	184	VQSRTrancheSNP99.70to99.80	2.636e-5	sas	5.2999999999999994e-5	0	110	5.2999999999999994e-5
chr1-001288115-A-T	chr1	1288115	A	T	184	VQSRTrancheSNP99.70to99.80	0	none	2.09e-4	0	110	2.09e-4
chr1-001288148-C-T	chr1	1288148	C	T	19910	PASS	8.6606e-4	sas	9.87999999999999e-4	1	134	9.87999999999999e-4
chr1-001288149-G-A	chr1	1288149	G	A	155956	PASS	2.1287e-4	sas	0	0	134	2.1287e-4
chr1-001288149-G-C	chr1	1288149	G	C	155956	PASS	0.18833	amr	0.01141799999999998	2	134	0.18833
chr1-001288149-G-T	chr1	1288149	G	T	155956	PASS	0	none	0	0	134	1e-6
chr1-001288160-C-T	chr1	1288160	C	T	80896	PASS	0.0067327	nfe	0.005545	1	134	0.0067327
chr1-001290121-CT-C	chr1	1290121	CT	C	671753.97	VQSRTrancheINDEL99.00to99.50	0.052227	nfe	0.03127200000000001	9	120	0.052227
chr1-001290121-CT-CCCCGT	chr1	1290121	CT	CCCCGT	671753.97	VQSRTrancheINDEL99.00to99.50	0	none	0	0	120	1e-6
chr1-001290122-TCCGTCCCCCGTGTCTCTGCTCCGTCCCGTGTCTCTGCTCCGTCCCGTGTCCCTGCTCCGTCCCGTGTCCCTGCTCCGTCCCGTGTCTCTGCC-*	chr1	1290122	TCCGTCCCCCGTGTCTCTGCTCCGTCCCGTGTCTCTGCTCCGTCCCGTGTCCCTGCTCCGTCCCGTGTCCCTGCTCCGTCCCGTGTCTCTGCC	*	29221	VQSRTrancheINDEL99.00to99.50	0	none	0.03123100000000001	9	72	0.03123100000000001
chr1-001290122-TCCGTCCCCCGTGTCTCTGCTCCGTCCCGTGTCTCTGCTCCGTCCCGTGTCCCTGCTCCGTCCCGTGTCCCTGCTCCGTCCCGTGTCTCTGCC-CCCGTCCCCCGTGTCTCTGCTCCGTCCCGTGTCTCTGCTCCGTCCCGTGTCCCTGCTCCGTCCCGTGTCCCTGCTCCGTCCCGTGTCTCTGCC	chr1	1290122	TCCGTCCCCCGTGTCTCTGCTCCGTCCCGTGTCTCTGCTCCGTCCCGTGTCCCTGCTCCGTCCCGTGTCCCTGCTCCGTCCCGTGTCTCTGCC	CCCGTCCCCCGTGTCTCTGCTCCGTCCCGTGTCTCTGCTCCGTCCCGTGTCCCTGCTCCGTCCCGTGTCCCTGCTCCGTCCCGTGTCTCTGCC	29221	VQSRTrancheINDEL99.00to99.50	0	none	0.003038	0	72	0.003038
chr1-001290122-TCCGTCCCCCGTGTCTCTGCTCCGTCCCGTGTCTCTGCTCCGTCCCGTGTCCCTGCTCCGTCCCGTGTCCCTGCTCCGTCCCGTGTCTCTGCC-T	chr1	1290122	TCCGTCCCCCGTGTCTCTGCTCCGTCCCGTGTCTCTGCTCCGTCCCGTGTCCCTGCTCCGTCCCGTGTCCCTGCTCCGTCCCGTGTCTCTGCC	T	29221	VQSRTrancheINDEL99.00to99.50	5.6013e-4	eas	2.2000000000000003e-5	0	72	5.6013e-4
chr1-001290122-TCCGTCCCCCGTGTCTCTGCTCCGTCCCGTGTCTCTGCTCCGTCCCGTGTCCCTGCTCCGTCCCGTGTCCCTGCTCCGTCCCGTGTCTCTGCC-TCCCGTGTCTCTGCCCCGTCCCGTGTCTCTGCCCCGTCCCCCGTGTCTCTGCTCCGTCCCGTGTCTCTGCTCCGTCCCGTGTCCCTGCTCCGTCCCGTGTCCCTGCTCCGTCCCGTGTCTCTGCC	chr1	1290122	TCCGTCCCCCGTGTCTCTGCTCCGTCCCGTGTCTCTGCTCCGTCCCGTGTCCCTGCTCCGTCCCGTGTCCCTGCTCCGTCCCGTGTCTCTGCC	TCCCGTGTCTCTGCCCCGTCCCGTGTCTCTGCCCCGTCCCCCGTGTCTCTGCTCCGTCCCGTGTCTCTGCTCCGTCCCGTGTCCCTGCTCCGTCCCGTGTCCCTGCTCCGTCCCGTGTCTCTGCC	29221	VQSRTrancheINDEL99.00to99.50	0	none	0	0	72	1e-6
chr1-001290122-TCCGTCCCCCGTGTCTCTGCTCCGTCCCGTGTCTCTGCTCCGTCCCGTGTCCCTGCTCCGTCCCGTGTCCCTGCTCCGTCCCGTGTCTCTGCC-TCCGTCCCCCGTGTCTCTGCTCCGTCCCGTGTCTCTGCTCCGTCCCGTGTCTCTGCTCCGTCCCGTGTCCCTGCTCCGTCCCGTGTCTCTGCCCCGTCCCCCGTGTCTCTGCTCCGTCCCGTGTCTCTGCTCCGTCCCGTGTCCCTGCTCCGTCCCGTGTCCCTGCTCCGTCCCGTGTCTCTGCC	chr1	1290122	TCCGTCCCCCGTGTCTCTGCTCCGTCCCGTGTCTCTGCTCCGTCCCGTGTCCCTGCTCCGTCCCGTGTCCCTGCTCCGTCCCGTGTCTCTGCC	TCCGTCCCCCGTGTCTCTGCTCCGTCCCGTGTCTCTGCTCCGTCCCGTGTCTCTGCTCCGTCCCGTGTCCCTGCTCCGTCCCGTGTCTCTGCCCCGTCCCCCGTGTCTCTGCTCCGTCCCGTGTCTCTGCTCCGTCCCGTGTCCCTGCTCCGTCCCGTGTCCCTGCTCCGTCCCGTGTCTCTGCC	29221	VQSRTrancheINDEL99.00to99.50	0	none	0	0	72	1e-6
chr1-001290122-TCCGTCCCCCGTGTCTCTGCTCCGTCCCGTGTCTCTGCTCCGTCCCGTGTCCCTGCTCCGTCCCGTGTCCCTGCTCCGTCCCGTGTCTCTGCC-TCCGTCCCCCGTGTCTCTGCTCCGTCCCGTGTCTCTGCTCCGTCCCGTGTCTCTGCTCCGTCCCGTGTCTCTGCTCCGTCCCGTGTCTCTGCCCCGTCCCCCGTGTCTCTGCTCCGTCCCGTGTCTCTGCTCCGTCCCGTGTCCCTGCTCCGTCCCGTGTCCCTGCTCCGTCCCGTGTCTCTGCC	chr1	1290122	TCCGTCCCCCGTGTCTCTGCTCCGTCCCGTGTCTCTGCTCCGTCCCGTGTCCCTGCTCCGTCCCGTGTCCCTGCTCCGTCCCGTGTCTCTGCC	TCCGTCCCCCGTGTCTCTGCTCCGTCCCGTGTCTCTGCTCCGTCCCGTGTCTCTGCTCCGTCCCGTGTCTCTGCTCCGTCCCGTGTCTCTGCCCCGTCCCCCGTGTCTCTGCTCCGTCCCGTGTCTCTGCTCCGTCCCGTGTCCCTGCTCCGTCCCGTGTCCCTGCTCCGTCCCGTGTCTCTGCC	29221	VQSRTrancheINDEL99.00to99.50	0	none	0	0	72	1e-6
chr1-001290122-TCCGTCCCCCGTGTCTCTGCTCCGTCCCGTGTCTCTGCTCCGTCCCGTGTCCCTGCTCCGTCCCGTGTCCCTGCTCCGTCCCGTGTCTCTGCC-TCCGTCCCGTGTCTCTGCCCCGTCCCCCGTGTCTCTGCTCCGTCCCGTGTCTCTGCTCCGTCCCGTGTCCCTGCTCCGTCCCGTGTCCCTGCTCCGTCCCGTGTCTCTGCC	chr1	1290122	TCCGTCCCCCGTGTCTCTGCTCCGTCCCGTGTCTCTGCTCCGTCCCGTGTCCCTGCTCCGTCCCGTGTCCCTGCTCCGTCCCGTGTCTCTGCC	TCCGTCCCGTGTCTCTGCCCCGTCCCCCGTGTCTCTGCTCCGTCCCGTGTCTCTGCTCCGTCCCGTGTCCCTGCTCCGTCCCGTGTCCCTGCTCCGTCCCGTGTCTCTGCC	29221	VQSRTrancheINDEL99.00to99.50	0	none	3.6999999999999985e-5	0	72	3.6999999999999985e-5
chr1-001290123-CCGTCCCCCGTGTCTCTGCTCCGTCCCGTGTCTCTGCTCCGTCCCGTGTCCCTGCTCCGTCCCGTGTCCCTGCT-*	chr1	1290123	CCGTCCCCCGTGTCTCTGCTCCGTCCCGTGTCTCTGCTCCGTCCCGTGTCCCTGCTCCGTCCCGTGTCCCTGCT	*	638374.97	VQSRTrancheINDEL99.50to99.90	0	none	2.2000000000000003e-5	0	126	2.2000000000000003e-5
chr1-001290123-CCGTCCCCCGTGTCTCTGCTCCGTCCCGTGTCTCTGCTCCGTCCCGTGTCCCTGCTCCGTCCCGTGTCCCTGCT-C	chr1	1290123	CCGTCCCCCGTGTCTCTGCTCCGTCCCGTGTCTCTGCTCCGTCCCGTGTCCCTGCTCCGTCCCGTGTCCCTGCT	C	638374.97	VQSRTrancheINDEL99.50to99.90	0.049711	nfe	0.02976300000000001	9	126	0.049711
chr1-001290123-CCGTCCCCCGTGTCTCTGCTCCGTCCCGTGTCTCTGCTCCGTCCCGTGTCCCTGCTCCGTCCCGTGTCCCTGCT-CCCGTCCCGTGTCCCTGCT	chr1	1290123	CCGTCCCCCGTGTCTCTGCTCCGTCCCGTGTCTCTGCTCCGTCCCGTGTCCCTGCTCCGTCCCGTGTCCCTGCT	CCCGTCCCGTGTCCCTGCT	638374.97	VQSRTrancheINDEL99.50to99.90	0	none	9e-6	0	126	9e-6
chr1-001290123-CCGTCCCCCGTGTCTCTGCTCCGTCCCGTGTCTCTGCTCCGTCCCGTGTCCCTGCTCCGTCCCGTGTCCCTGCT-CCCGTCCCGTGTCTCTGCTCCGTCCCGTGTCCCTGCTCCGTCCCGTGTCCCTGCT	chr1	1290123	CCGTCCCCCGTGTCTCTGCTCCGTCCCGTGTCTCTGCTCCGTCCCGTGTCCCTGCTCCGTCCCGTGTCCCTGCT	CCCGTCCCGTGTCTCTGCTCCGTCCCGTGTCCCTGCTCCGTCCCGTGTCCCTGCT	638374.97	VQSRTrancheINDEL99.50to99.90	0	none	1.6699999999999994e-4	0	126	1.6699999999999994e-4
chr1-001290123-CCGTCCCCCGTGTCTCTGCTCCGTCCCGTGTCTCTGCTCCGTCCCGTGTCCCTGCTCCGTCCCGTGTCCCTGCT-CCGTCCCCCGTGTCTCTGCTCCGTCCCGTGTCTCTGCTCCGTCCCGTGTCTCTGCTGCGTCCCCCGTGTCTCTGCTCCGTCCCGTGTCTCTGCTCCGTCCCGTGTCCCTGCTCCGTCCCGTGTCCCTGCT	chr1	1290123	CCGTCCCCCGTGTCTCTGCTCCGTCCCGTGTCTCTGCTCCGTCCCGTGTCCCTGCTCCGTCCCGTGTCCCTGCT	CCGTCCCCCGTGTCTCTGCTCCGTCCCGTGTCTCTGCTCCGTCCCGTGTCTCTGCTGCGTCCCCCGTGTCTCTGCTCCGTCCCGTGTCTCTGCTCCGTCCCGTGTCCCTGCTCCGTCCCGTGTCCCTGCT	638374.97	VQSRTrancheINDEL99.50to99.90	0	none	0	0	126	1e-6
chr1-001290123-CCGTCCCCCGTGTCTCTGCTCCGTCCCGTGTCTCTGCTCCGTCCCGTGTCCCTGCTCCGTCCCGTGTCCCTGCT-CTCCCCCGTGTCTCTGCTCCGTCCCGTGTCTCTGCTCCGTCCCGTGTCCCTGCTCCGTCCCGTGTCCCTGCT	chr1	1290123	CCGTCCCCCGTGTCTCTGCTCCGTCCCGTGTCTCTGCTCCGTCCCGTGTCCCTGCTCCGTCCCGTGTCCCTGCT	CTCCCCCGTGTCTCTGCTCCGTCCCGTGTCTCTGCTCCGTCCCGTGTCCCTGCTCCGTCCCGTGTCCCTGCT	638374.97	VQSRTrancheINDEL99.50to99.90	0	none	2.2000000000000003e-5	0	126	2.2000000000000003e-5
chr1-001290124-CGTCCCCCGTGTCTCTGCTCCGTCCCGT-*	chr1	1290124	CGTCCCCCGTGTCTCTGCTCCGTCCCGT	*	28217	VQSRTrancheINDEL99.00to99.50	0	none	0.030245	9	98	0.030245
chr1-001290124-CGTCCCCCGTGTCTCTGCTCCGTCCCGT-C	chr1	1290124	CGTCCCCCGTGTCTCTGCTCCGTCCCGT	C	28217	VQSRTrancheINDEL99.00to99.50	1.45e-6	nfe	9e-6	0	98	9e-6
chr1-001290124-CGTCCCCCGTGTCTCTGCTCCGTCCCGT-CATTCCCCGTGTCCCCCGTGTCTCTGCTCCGTCCCGT	chr1	1290124	CGTCCCCCGTGTCTCTGCTCCGTCCCGT	CATTCCCCGTGTCCCCCGTGTCTCTGCTCCGTCCCGT	28217	VQSRTrancheINDEL99.00to99.50	0	none	7.500000000000004e-4	0	98	7.500000000000004e-4
chr1-001290124-CGTCCCCCGTGTCTCTGCTCCGTCCCGT-CCCCCCGTGTCTCTGCTCCGTCCCGT	chr1	1290124	CGTCCCCCGTGTCTCTGCTCCGTCCCGT	CCCCCCGTGTCTCTGCTCCGTCCCGT	28217	VQSRTrancheINDEL99.00to99.50	0	none	2.2000000000000003e-5	0	98	2.2000000000000003e-5
chr1-001290124-CGTCCCCCGTGTCTCTGCTCCGTCCCGT-CGTCCCGTGTCTCTGCTCTGTCCCCCGTGTCTCTGCTCCGTCCCGT	chr1	1290124	CGTCCCCCGTGTCTCTGCTCCGTCCCGT	CGTCCCGTGTCTCTGCTCTGTCCCCCGTGTCTCTGCTCCGTCCCGT	28217	VQSRTrancheINDEL99.00to99.50	0	none	0	0	98	1e-6
chr1-001290124-CGTCCCCCGTGTCTCTGCTCCGTCCCGT-TGTCCCCCGTGTCTCTGCTCCGTCCCGT	chr1	1290124	CGTCCCCCGTGTCTCTGCTCCGTCCCGT	TGTCCCCCGTGTCTCTGCTCCGTCCCGT	28217	VQSRTrancheINDEL99.00to99.50	0	none	8.210000000000003e-4	0	98	8.210000000000003e-4
chr1-001290125-G-*	chr1	1290125	G	*	30800	VQSRTrancheSNP99.80to99.90	0	none	0.030258	9	104	0.030258
chr1-001290125-G-A	chr1	1290125	G	A	30800	VQSRTrancheSNP99.80to99.90	0.01451	eas	0.002238	0	104	0.01451
chr1-001290125-G-C	chr1	1290125	G	C	30800	VQSRTrancheSNP99.80to99.90	6.46e-6	nfe	2.2000000000000003e-5	0	104	2.2000000000000003e-5
chr1-001290125-G-T	chr1	1290125	G	T	30800	VQSRTrancheSNP99.80to99.90	1.59e-6	nfe	0	0	104	1.59e-6
chr1-001290126-TCC-*	chr1	1290126	TCC	*	260576.97	VQSRTrancheINDEL99.00to99.50	0	none	0.030145	9	94	0.030145
chr1-001290126-TCC-T	chr1	1290126	TCC	T	260576.97	VQSRTrancheINDEL99.00to99.50	0.065092	eas	0.01839600000000001	6	94	0.065092
chr1-001290127-CCCCCGTGTCTCTGCTCCGTCCCGTGTCTCTGCTCCGTCCCGTGTCCCTGCTCCGTCCCGTGTCCCTGCTCCG-*	chr1	1290127	CCCCCGTGTCTCTGCTCCGTCCCGTGTCTCTGCTCCGTCCCGTGTCCCTGCTCCGTCCCGTGTCCCTGCTCCG	*	49477	VQSRTrancheINDEL99.00to99.50	0	none	0.04881500000000001	15	74	0.04881500000000001
chr1-001290127-CCCCCGTGTCTCTGCTCCGTCCCGTGTCTCTGCTCCGTCCCGTGTCCCTGCTCCGTCCCGTGTCCCTGCTCCG-C	chr1	1290127	CCCCCGTGTCTCTGCTCCGTCCCGTGTCTCTGCTCCGTCCCGTGTCCCTGCTCCGTCCCGTGTCCCTGCTCCG	C	49477	VQSRTrancheINDEL99.00to99.50	2.0393e-4	amr	9e-6	0	74	2.0393e-4
chr1-001290127-CCCCCGTGTCTCTGCTCCGTCCCGTGTCTCTGCTCCGTCCCGTGTCCCTGCTCCGTCCCGTGTCCCTGCTCCG-CCCCCGTGTCTCTGCTCCGTCCCGTGTCTCTGCTCCGTCCCGTGTCTCTGCTCCGTCCCGTGTCTCTGCTCCGTCCCGTGTCTCTGCTCCATTCCCCGTGTCTCTGCTCCGTCCCGTGTCTCTGCTCCGTCCCGTGTCCCTGCTCCGTCCCGTGTCCCTGCTCCG	chr1	1290127	CCCCCGTGTCTCTGCTCCGTCCCGTGTCTCTGCTCCGTCCCGTGTCCCTGCTCCGTCCCGTGTCCCTGCTCCG	CCCCCGTGTCTCTGCTCCGTCCCGTGTCTCTGCTCCGTCCCGTGTCTCTGCTCCGTCCCGTGTCTCTGCTCCGTCCCGTGTCTCTGCTCCATTCCCCGTGTCTCTGCTCCGTCCCGTGTCTCTGCTCCGTCCCGTGTCCCTGCTCCGTCCCGTGTCCCTGCTCCG	49477	VQSRTrancheINDEL99.00to99.50	0	none	9e-6	0	74	9e-6
chr1-001290127-CCCCCGTGTCTCTGCTCCGTCCCGTGTCTCTGCTCCGTCCCGTGTCCCTGCTCCGTCCCGTGTCCCTGCTCCG-CCCGTGTCTCTGCCCCGTGTCTCTGCTCCGTCCCGTGTCTCTGCTCCGTCCCGTGTCCCTGCTCCGTCCCGTGTCCCTGCTCCG	chr1	1290127	CCCCCGTGTCTCTGCTCCGTCCCGTGTCTCTGCTCCGTCCCGTGTCCCTGCTCCGTCCCGTGTCCCTGCTCCG	CCCGTGTCTCTGCCCCGTGTCTCTGCTCCGTCCCGTGTCTCTGCTCCGTCCCGTGTCCCTGCTCCGTCCCGTGTCCCTGCTCCG	49477	VQSRTrancheINDEL99.00to99.50	0	none	0	0	74	1e-6
chr1-001290127-CCCCCGTGTCTCTGCTCCGTCCCGTGTCTCTGCTCCGTCCCGTGTCCCTGCTCCGTCCCGTGTCCCTGCTCCG-CCCGTGTCTCTGCTCCATTCCCCGTGTCTCTGCTCCGTCCCGTGTCTCTGCTCCGTCCCGTGTCCCTGCTCCGTCCCGTGTCCCTGCTCCG	chr1	1290127	CCCCCGTGTCTCTGCTCCGTCCCGTGTCTCTGCTCCGTCCCGTGTCCCTGCTCCGTCCCGTGTCCCTGCTCCG	CCCGTGTCTCTGCTCCATTCCCCGTGTCTCTGCTCCGTCCCGTGTCTCTGCTCCGTCCCGTGTCCCTGCTCCGTCCCGTGTCCCTGCTCCG	49477	VQSRTrancheINDEL99.00to99.50	0	none	7.099999999999998e-5	0	74	7.099999999999998e-5
chr1-001290127-CCCCCGTGTCTCTGCTCCGTCCCGTGTCTCTGCTCCGTCCCGTGTCCCTGCTCCGTCCCGTGTCCCTGCTCCG-CTCCCCGTGTCTCTGCTCCGTCCCGTGTCTCTGCTCCGTCCCGTGTCCCTGCTCCGTCCCGTGTCCCTGCTCCG	chr1	1290127	CCCCCGTGTCTCTGCTCCGTCCCGTGTCTCTGCTCCGTCCCGTGTCCCTGCTCCGTCCCGTGTCCCTGCTCCG	CTCCCCGTGTCTCTGCTCCGTCCCGTGTCTCTGCTCCGTCCCGTGTCCCTGCTCCGTCCCGTGTCCCTGCTCCG	49477	VQSRTrancheINDEL99.00to99.50	0	none	7.260000000000005e-4	0	74	7.260000000000005e-4
chr1-001290127-CCCCCGTGTCTCTGCTCCGTCCCGTGTCTCTGCTCCGTCCCGTGTCCCTGCTCCGTCCCGTGTCCCTGCTCCG-TCCCCGTGTCTCTGCTCCGTCCCGTGTCTCTGCTCCGTCCCGTGTCCCTGCTCCGTCCCGTGTCCCTGCTCCG	chr1	1290127	CCCCCGTGTCTCTGCTCCGTCCCGTGTCTCTGCTCCGTCCCGTGTCCCTGCTCCGTCCCGTGTCCCTGCTCCG	TCCCCGTGTCTCTGCTCCGTCCCGTGTCTCTGCTCCGTCCCGTGTCCCTGCTCCGTCCCGTGTCCCTGCTCCG	49477	VQSRTrancheINDEL99.00to99.50	0	none	0.002113	0	74	0.002113
chr1-001290128-CCCCGTGTCTCTGCTCCGTCCCGTGTCTCTGCTCCGTCCCGTGTCCCTGCTCCGT-*	chr1	1290128	CCCCGTGTCTCTGCTCCGTCCCGTGTCTCTGCTCCGTCCCGTGTCCCTGCTCCGT	*	221458	VQSRTrancheINDEL95.00to96.00	0	none	0.04868700000000001	15	70	0.04868700000000001
chr1-001290128-CCCCGTGTCTCTGCTCCGTCCCGTGTCTCTGCTCCGTCCCGTGTCCCTGCTCCGT-C	chr1	1290128	CCCCGTGTCTCTGCTCCGTCCCGTGTCTCTGCTCCGTCCCGTGTCCCTGCTCCGT	C	221458	VQSRTrancheINDEL95.00to96.00	2.6511e-4	nfe	5.2999999999999994e-5	0	70	2.6511e-4
chr1-001290128-CCCCGTGTCTCTGCTCCGTCCCGTGTCTCTGCTCCGTCCCGTGTCCCTGCTCCGT-CCCCGAGTCTCTGCTCCGTCCCGTGTCTCTGCTCCGTCCCGTGTCTCTGCTCCGTCCCGTGTCCCTGCTCCGT	chr1	1290128	CCCCGTGTCTCTGCTCCGTCCCGTGTCTCTGCTCCGTCCCGTGTCCCTGCTCCGT	CCCCGAGTCTCTGCTCCGTCCCGTGTCTCTGCTCCGTCCCGTGTCTCTGCTCCGTCCCGTGTCCCTGCTCCGT	221458	VQSRTrancheINDEL95.00to96.00	0	none	9e-6	0	70	9e-6
chr1-001290128-CCCCGTGTCTCTGCTCCGTCCCGTGTCTCTGCTCCGTCCCGTGTCCCTGCTCCGT-CCCCGTGTCCCTGCTCCGT	chr1	1290128	CCCCGTGTCTCTGCTCCGTCCCGTGTCTCTGCTCCGTCCCGTGTCCCTGCTCCGT	CCCCGTGTCCCTGCTCCGT	221458	VQSRTrancheINDEL95.00to96.00	0	none	1.0799999999999996e-4	0	70	1.0799999999999996e-4
chr1-001290128-CCCCGTGTCTCTGCTCCGTCCCGTGTCTCTGCTCCGTCCCGTGTCCCTGCTCCGT-CCCCGTGTCCCTGCTCCGTCCCGTGTCTCTGCTCCCTCCCGTGTCTCTGCTCCGTCCCGTGTCTCTGCTCCGTCCCGTGTCCCTGCTCCGT	chr1	1290128	CCCCGTGTCTCTGCTCCGTCCCGTGTCTCTGCTCCGTCCCGTGTCCCTGCTCCGT	CCCCGTGTCCCTGCTCCGTCCCGTGTCTCTGCTCCCTCCCGTGTCTCTGCTCCGTCCCGTGTCTCTGCTCCGTCCCGTGTCCCTGCTCCGT	221458	VQSRTrancheINDEL95.00to96.00	0	none	0	0	70	1e-6
chr1-001290128-CCCCGTGTCTCTGCTCCGTCCCGTGTCTCTGCTCCGTCCCGTGTCCCTGCTCCGT-CCCCGTGTCCCTGCTCCGTCCCGTGTCTCTGCTCCGTCCCGTGTCTCTGCTCCGTCCCGTGTCCCTGCTCCGT	chr1	1290128	CCCCGTGTCTCTGCTCCGTCCCGTGTCTCTGCTCCGTCCCGTGTCCCTGCTCCGT	CCCCGTGTCCCTGCTCCGTCCCGTGTCTCTGCTCCGTCCCGTGTCTCTGCTCCGTCCCGTGTCCCTGCTCCGT	221458	VQSRTrancheINDEL95.00to96.00	0	none	0	0	70	1e-6
chr1-001290128-CCCCGTGTCTCTGCTCCGTCCCGTGTCTCTGCTCCGTCCCGTGTCCCTGCTCCGT-CCCCGTGTCTCTGCCCCGTCCCGTGTCTCTGCTCCGTCCCCCGTGTCCCTGCTCCGTCCCGTGTCTCTGCTCCGTCCCGTGTCTCTGCTCCGTCCCGTGTCCCTGCTCCGT	chr1	1290128	CCCCGTGTCTCTGCTCCGTCCCGTGTCTCTGCTCCGTCCCGTGTCCCTGCTCCGT	CCCCGTGTCTCTGCCCCGTCCCGTGTCTCTGCTCCGTCCCCCGTGTCCCTGCTCCGTCCCGTGTCTCTGCTCCGTCCCGTGTCTCTGCTCCGTCCCGTGTCCCTGCTCCGT	221458	VQSRTrancheINDEL95.00to96.00	0	none	0	0	70	1e-6
chr1-001290128-CCCCGTGTCTCTGCTCCGTCCCGTGTCTCTGCTCCGTCCCGTGTCCCTGCTCCGT-CCCCGTGTCTCTGCCCCGTCCCGTGTCTCTGCTCCGTCCCGTGTCTCTGCTCCGTCCCGTGTCCCTGCTCCGT	chr1	1290128	CCCCGTGTCTCTGCTCCGTCCCGTGTCTCTGCTCCGTCCCGTGTCCCTGCTCCGT	CCCCGTGTCTCTGCCCCGTCCCGTGTCTCTGCTCCGTCCCGTGTCTCTGCTCCGTCCCGTGTCCCTGCTCCGT	221458	VQSRTrancheINDEL95.00to96.00	0	none	2.2000000000000003e-5	0	70	2.2000000000000003e-5
chr1-001290128-CCCCGTGTCTCTGCTCCGTCCCGTGTCTCTGCTCCGTCCCGTGTCCCTGCTCCGT-CCCCGTGTCTCTGCTCCATCCCGTGTCTCTGCTCCGTCCCGTGTCTCTGCTCCGTCCCGTGTCCCTGCTCCGT	chr1	1290128	CCCCGTGTCTCTGCTCCGTCCCGTGTCTCTGCTCCGTCCCGTGTCCCTGCTCCGT	CCCCGTGTCTCTGCTCCATCCCGTGTCTCTGCTCCGTCCCGTGTCTCTGCTCCGTCCCGTGTCCCTGCTCCGT	221458	VQSRTrancheINDEL95.00to96.00	0	none	3.6999999999999985e-5	0	70	3.6999999999999985e-5
chr1-001290128-CCCCGTGTCTCTGCTCCGTCCCGTGTCTCTGCTCCGTCCCGTGTCCCTGCTCCGT-CCCCGTGTCTCTGCTCCCTCCCGTGTCTCTGCTCCGTCCCGTGTCTCTGCTCCGTCCCGTGTCCCTGCTCCGT	chr1	1290128	CCCCGTGTCTCTGCTCCGTCCCGTGTCTCTGCTCCGTCCCGTGTCCCTGCTCCGT	CCCCGTGTCTCTGCTCCCTCCCGTGTCTCTGCTCCGTCCCGTGTCTCTGCTCCGTCCCGTGTCCCTGCTCCGT	221458	VQSRTrancheINDEL95.00to96.00	0	none	0	0	70	1e-6
chr1-001290128-CCCCGTGTCTCTGCTCCGTCCCGTGTCTCTGCTCCGTCCCGTGTCCCTGCTCCGT-CCCCGTGTCTCTGCTCCGTCCCCCGAGTCTCTGCTCCGTCCCGTGTCTCTGCTCCGTCCCGTGTCTCTGCTCCGTCCCGTGTCCCTGCTCCGT	chr1	1290128	CCCCGTGTCTCTGCTCCGTCCCGTGTCTCTGCTCCGTCCCGTGTCCCTGCTCCGT	CCCCGTGTCTCTGCTCCGTCCCCCGAGTCTCTGCTCCGTCCCGTGTCTCTGCTCCGTCCCGTGTCTCTGCTCCGTCCCGTGTCCCTGCTCCGT	221458	VQSRTrancheINDEL95.00to96.00	0	none	1.27e-4	0	70	1.27e-4
chr1-001290128-CCCCGTGTCTCTGCTCCGTCCCGTGTCTCTGCTCCGTCCCGTGTCCCTGCTCCGT-CCCCGTGTCTCTGCTCCGTCCCCCGAGTCTCTGCTCCGTCCCGTGTCTCTGCTCCGTCCCGTGTCTCTGCTCCGTCCCGTGTCTCTGCTCCGTCCCGTGTCCCTGCTCCGT	chr1	1290128	CCCCGTGTCTCTGCTCCGTCCCGTGTCTCTGCTCCGTCCCGTGTCCCTGCTCCGT	CCCCGTGTCTCTGCTCCGTCCCCCGAGTCTCTGCTCCGTCCCGTGTCTCTGCTCCGTCCCGTGTCTCTGCTCCGTCCCGTGTCTCTGCTCCGTCCCGTGTCCCTGCTCCGT	221458	VQSRTrancheINDEL95.00to96.00	0	none	8.9e-5	0	70	8.9e-5
chr1-001290128-CCCCGTGTCTCTGCTCCGTCCCGTGTCTCTGCTCCGTCCCGTGTCCCTGCTCCGT-CCCCGTGTCTCTGCTCCGTCCCCCGTGTCTCTGCTCCGTCCCGTGTCTCTGCTCCGTCCCGTGTCTCTGCTCCGTCCCGTGTCCCTGCTCCGT	chr1	1290128	CCCCGTGTCTCTGCTCCGTCCCGTGTCTCTGCTCCGTCCCGTGTCCCTGCTCCGT	CCCCGTGTCTCTGCTCCGTCCCCCGTGTCTCTGCTCCGTCCCGTGTCTCTGCTCCGTCCCGTGTCTCTGCTCCGTCCCGTGTCCCTGCTCCGT	221458	VQSRTrancheINDEL95.00to96.00	0	none	0	0	70	1e-6
chr1-001290128-CCCCGTGTCTCTGCTCCGTCCCGTGTCTCTGCTCCGTCCCGTGTCCCTGCTCCGT-CCCCGTGTCTCTGCTCCGTCCCCCGTGTCTCTGCTCCGTCCCGTGTCTCTGCTCCGTCCCGTGTCTCTGCTCCGTCCCGTGTCTCTGCTCCGTCCCGTGTCCCTGCTCCGT	chr1	1290128	CCCCGTGTCTCTGCTCCGTCCCGTGTCTCTGCTCCGTCCCGTGTCCCTGCTCCGT	CCCCGTGTCTCTGCTCCGTCCCCCGTGTCTCTGCTCCGTCCCGTGTCTCTGCTCCGTCCCGTGTCTCTGCTCCGTCCCGTGTCTCTGCTCCGTCCCGTGTCCCTGCTCCGT	221458	VQSRTrancheINDEL95.00to96.00	0	none	0	0	70	1e-6
chr1-001290128-CCCCGTGTCTCTGCTCCGTCCCGTGTCTCTGCTCCGTCCCGTGTCCCTGCTCCGT-CCCCGTGTCTCTGCTCCGTCCCGTGTCCCTGCTCCCTCCCGTGTCTCTGCCCCGTCCCGTGTCTCTGCTCCGTCCCGTGTCTCTGCTCCGTCCCGTGTCTCTGCTCCGTCCCGTGTCCCTGCTCCGT	chr1	1290128	CCCCGTGTCTCTGCTCCGTCCCGTGTCTCTGCTCCGTCCCGTGTCCCTGCTCCGT	CCCCGTGTCTCTGCTCCGTCCCGTGTCCCTGCTCCCTCCCGTGTCTCTGCCCCGTCCCGTGTCTCTGCTCCGTCCCGTGTCTCTGCTCCGTCCCGTGTCTCTGCTCCGTCCCGTGTCCCTGCTCCGT	221458	VQSRTrancheINDEL95.00to96.00	0	none	9e-6	0	70	9e-6
chr1-001290128-CCCCGTGTCTCTGCTCCGTCCCGTGTCTCTGCTCCGTCCCGTGTCCCTGCTCCGT-CCCCGTGTCTCTGCTCCGTCCCGTGTCCCTGCTCCGT	chr1	1290128	CCCCGTGTCTCTGCTCCGTCCCGTGTCTCTGCTCCGTCCCGTGTCCCTGCTCCGT	CCCCGTGTCTCTGCTCCGTCCCGTGTCCCTGCTCCGT	221458	VQSRTrancheINDEL95.00to96.00	0	none	0.01010099999999999	0	70	0.01010099999999999
chr1-001290128-CCCCGTGTCTCTGCTCCGTCCCGTGTCTCTGCTCCGTCCCGTGTCCCTGCTCCGT-CCCCGTGTCTCTGCTCCGTCCCGTGTCTCTGCCCCGTCCCCCGTGTCTCTGCTCCGTCCCGTGTCTCTGCTCCGTCCCGTGTCTCTGCTCCGTCCCGTGTCCCTGCTCCGT	chr1	1290128	CCCCGTGTCTCTGCTCCGTCCCGTGTCTCTGCTCCGTCCCGTGTCCCTGCTCCGT	CCCCGTGTCTCTGCTCCGTCCCGTGTCTCTGCCCCGTCCCCCGTGTCTCTGCTCCGTCCCGTGTCTCTGCTCCGTCCCGTGTCTCTGCTCCGTCCCGTGTCCCTGCTCCGT	221458	VQSRTrancheINDEL95.00to96.00	0	none	0	0	70	1e-6
chr1-001290128-CCCCGTGTCTCTGCTCCGTCCCGTGTCTCTGCTCCGTCCCGTGTCCCTGCTCCGT-CCCCGTGTCTCTGCTCCGTCCCGTGTCTCTGCCCCGTCCCGTGTCTCTGCTCCGTCCCGTGTCTCTGCTCCGTCCCGTGTCTCTGCTCCGTCCCGTGTCCCTGCTCCGT	chr1	1290128	CCCCGTGTCTCTGCTCCGTCCCGTGTCTCTGCTCCGTCCCGTGTCCCTGCTCCGT	CCCCGTGTCTCTGCTCCGTCCCGTGTCTCTGCCCCGTCCCGTGTCTCTGCTCCGTCCCGTGTCTCTGCTCCGTCCCGTGTCTCTGCTCCGTCCCGTGTCCCTGCTCCGT	221458	VQSRTrancheINDEL95.00to96.00	0	none	0	0	70	1e-6
chr1-001290128-CCCCGTGTCTCTGCTCCGTCCCGTGTCTCTGCTCCGTCCCGTGTCCCTGCTCCGT-CCCCGTGTCTCTGCTCCGTCCCGTGTCTCTGCTCCGTCCCCCGTGTCTCTGCTCCGTCCCGTGTCTCTGCTCCGTCCCGTGTCTCTGCTCCGTCCCGTGTCCCTGCTCCGT	chr1	1290128	CCCCGTGTCTCTGCTCCGTCCCGTGTCTCTGCTCCGTCCCGTGTCCCTGCTCCGT	CCCCGTGTCTCTGCTCCGTCCCGTGTCTCTGCTCCGTCCCCCGTGTCTCTGCTCCGTCCCGTGTCTCTGCTCCGTCCCGTGTCTCTGCTCCGTCCCGTGTCCCTGCTCCGT	221458	VQSRTrancheINDEL95.00to96.00	0	none	0	0	70	1e-6
chr1-001290128-CCCCGTGTCTCTGCTCCGTCCCGTGTCTCTGCTCCGTCCCGTGTCCCTGCTCCGT-CCCCGTGTCTCTGCTCCGTCCCGTGTCTCTGCTCCGTCCCGTGTCCCTGCTCCGTCCCGTGTCTCTGCTCCGTCCCGTGTCTCTGCTCCGTCCCGTGTCCCTGCTCCGT	chr1	1290128	CCCCGTGTCTCTGCTCCGTCCCGTGTCTCTGCTCCGTCCCGTGTCCCTGCTCCGT	CCCCGTGTCTCTGCTCCGTCCCGTGTCTCTGCTCCGTCCCGTGTCCCTGCTCCGTCCCGTGTCTCTGCTCCGTCCCGTGTCTCTGCTCCGTCCCGTGTCCCTGCTCCGT	221458	VQSRTrancheINDEL95.00to96.00	0	none	9e-6	0	70	9e-6
chr1-001290128-CCCCGTGTCTCTGCTCCGTCCCGTGTCTCTGCTCCGTCCCGTGTCCCTGCTCCGT-CCCCGTGTCTCTGCTCCGTCCCGTGTCTCTGCTCCGTCCCGTGTCTCTGCTCCATTCCCCGTGTCTCTGCTCCGTCCCGTGTCTCTGCTCCGTCCCGTGTCTCTGCTCCGTCCCGTGTCCCTGCTCCGT	chr1	1290128	CCCCGTGTCTCTGCTCCGTCCCGTGTCTCTGCTCCGTCCCGTGTCCCTGCTCCGT	CCCCGTGTCTCTGCTCCGTCCCGTGTCTCTGCTCCGTCCCGTGTCTCTGCTCCATTCCCCGTGTCTCTGCTCCGTCCCGTGTCTCTGCTCCGTCCCGTGTCTCTGCTCCGTCCCGTGTCCCTGCTCCGT	221458	VQSRTrancheINDEL95.00to96.00	0	none	9e-6	0	70	9e-6
chr1-001290128-CCCCGTGTCTCTGCTCCGTCCCGTGTCTCTGCTCCGTCCCGTGTCCCTGCTCCGT-CCCCGTGTCTCTGCTCCGTCCCGTGTCTCTGCTCCGTCCCGTGTCTCTGCTCCGTCCCGTGTCCCTGCTCCGT	chr1	1290128	CCCCGTGTCTCTGCTCCGTCCCGTGTCTCTGCTCCGTCCCGTGTCCCTGCTCCGT	CCCCGTGTCTCTGCTCCGTCCCGTGTCTCTGCTCCGTCCCGTGTCTCTGCTCCGTCCCGTGTCCCTGCTCCGT	221458	VQSRTrancheINDEL95.00to96.00	0	none	0.00142199999999999	0	70	0.00142199999999999
chr1-001290128-CCCCGTGTCTCTGCTCCGTCCCGTGTCTCTGCTCCGTCCCGTGTCCCTGCTCCGT-CCCCGTGTCTCTGCTCCGTCCCGTGTCTCTGCTCCGTCCCGTGTCTCTGCTCCGTCCCGTGTCTCTGCCCCGTCCCCCGTGTCTCTGCTCCGTCCCGTGTCTCTGCTCCGTCCCGTGTCTCTGCTCCGTCCCGTGTCCCTGCTCCGT	chr1	1290128	CCCCGTGTCTCTGCTCCGTCCCGTGTCTCTGCTCCGTCCCGTGTCCCTGCTCCGT	CCCCGTGTCTCTGCTCCGTCCCGTGTCTCTGCTCCGTCCCGTGTCTCTGCTCCGTCCCGTGTCTCTGCCCCGTCCCCCGTGTCTCTGCTCCGTCCCGTGTCTCTGCTCCGTCCCGTGTCTCTGCTCCGTCCCGTGTCCCTGCTCCGT	221458	VQSRTrancheINDEL95.00to96.00	0	none	3.6999999999999985e-5	0	70	3.6999999999999985e-5
chr1-001290128-CCCCGTGTCTCTGCTCCGTCCCGTGTCTCTGCTCCGTCCCGTGTCCCTGCTCCGT-CCCCGTGTCTCTGCTCCGTCCCGTGTCTCTGCTCCGTCCCGTGTCTCTGCTCCGTCCCGTGTCTCTGCTCCATTCCCCGTGTCTCTGCTCCGTCCCGTGTCTCTGCTCCGTCCCGTGTCTCTGCTCCGTCCCGTGTCCCTGCTCCGT	chr1	1290128	CCCCGTGTCTCTGCTCCGTCCCGTGTCTCTGCTCCGTCCCGTGTCCCTGCTCCGT	CCCCGTGTCTCTGCTCCGTCCCGTGTCTCTGCTCCGTCCCGTGTCTCTGCTCCGTCCCGTGTCTCTGCTCCATTCCCCGTGTCTCTGCTCCGTCCCGTGTCTCTGCTCCGTCCCGTGTCTCTGCTCCGTCCCGTGTCCCTGCTCCGT	221458	VQSRTrancheINDEL95.00to96.00	0	none	2.2999999999999995e-4	0	70	2.2999999999999995e-4
chr1-001290128-CCCCGTGTCTCTGCTCCGTCCCGTGTCTCTGCTCCGTCCCGTGTCCCTGCTCCGT-CCCCGTGTCTCTGCTCCGTCCCGTGTCTCTGCTCCGTCCCGTGTCTCTGCTCCGTCCCGTGTCTCTGCTCCGTCCCGTGTCCCTGCTCCGT	chr1	1290128	CCCCGTGTCTCTGCTCCGTCCCGTGTCTCTGCTCCGTCCCGTGTCCCTGCTCCGT	CCCCGTGTCTCTGCTCCGTCCCGTGTCTCTGCTCCGTCCCGTGTCTCTGCTCCGTCCCGTGTCTCTGCTCCGTCCCGTGTCCCTGCTCCGT	221458	VQSRTrancheINDEL95.00to96.00	0	none	8.9e-5	0	70	8.9e-5
chr1-001290128-CCCCGTGTCTCTGCTCCGTCCCGTGTCTCTGCTCCGTCCCGTGTCCCTGCTCCGT-CCCCGTGTCTCTGCTCCGTCCCGTGTCTCTGCTCCGTCCCGTGTCTCTGCTCCGTCCCGTGTCTCTGCTCCGTCCCGTGTCTCTGCCCCGTCCCCCGTGTCTCTGCTCCGTCCCGTGTCTCTGCTCCGTCCCGTGTCTCTGCTCCGTCCCGTGTCCCTGCTCCGT	chr1	1290128	CCCCGTGTCTCTGCTCCGTCCCGTGTCTCTGCTCCGTCCCGTGTCCCTGCTCCGT	CCCCGTGTCTCTGCTCCGTCCCGTGTCTCTGCTCCGTCCCGTGTCTCTGCTCCGTCCCGTGTCTCTGCTCCGTCCCGTGTCTCTGCCCCGTCCCCCGTGTCTCTGCTCCGTCCCGTGTCTCTGCTCCGTCCCGTGTCTCTGCTCCGTCCCGTGTCCCTGCTCCGT	221458	VQSRTrancheINDEL95.00to96.00	0	none	2.2999999999999995e-4	0	70	2.2999999999999995e-4
chr1-001290128-CCCCGTGTCTCTGCTCCGTCCCGTGTCTCTGCTCCGTCCCGTGTCCCTGCTCCGT-CCCCGTGTCTCTGCTCCGTCCCGTGTCTCTGCTCCGTCCCGTGTCTCTGCTCCGTCCCGTGTCTCTGCTCCGTCCCGTGTCTCTGCTCCATTCCCCGTGTCTCTGCTCCGTCCCGTGTCTCTGCTCCGTCCCGTGTCTCTGCTCCGTCCCGTGTCCCTGCTCCGT	chr1	1290128	CCCCGTGTCTCTGCTCCGTCCCGTGTCTCTGCTCCGTCCCGTGTCCCTGCTCCGT	CCCCGTGTCTCTGCTCCGTCCCGTGTCTCTGCTCCGTCCCGTGTCTCTGCTCCGTCCCGTGTCTCTGCTCCGTCCCGTGTCTCTGCTCCATTCCCCGTGTCTCTGCTCCGTCCCGTGTCTCTGCTCCGTCCCGTGTCTCTGCTCCGTCCCGTGTCCCTGCTCCGT	221458	VQSRTrancheINDEL95.00to96.00	0	none	3.820000000000003e-4	0	70	3.820000000000003e-4
chr1-001290128-CCCCGTGTCTCTGCTCCGTCCCGTGTCTCTGCTCCGTCCCGTGTCCCTGCTCCGT-CCCCGTGTCTCTGCTCCGTCCCGTGTCTCTGCTCCGTCCCGTGTCTCTGCTCCGTCCCGTGTCTCTGCTCCGTCCCGTGTCTCTGCTCCGTCCCGTGTCTCTGCTCCATTCCCCGTGTCTCTGCTCCGTCCCGTGTCTCTGCTCCGTCCCGTGTCTCTGCTCCGTCCCGTGTCCCTGCTCCGT	chr1	1290128	CCCCGTGTCTCTGCTCCGTCCCGTGTCTCTGCTCCGTCCCGTGTCCCTGCTCCGT	CCCCGTGTCTCTGCTCCGTCCCGTGTCTCTGCTCCGTCCCGTGTCTCTGCTCCGTCCCGTGTCTCTGCTCCGTCCCGTGTCTCTGCTCCGTCCCGTGTCTCTGCTCCATTCCCCGTGTCTCTGCTCCGTCCCGTGTCTCTGCTCCGTCCCGTGTCTCTGCTCCGTCCCGTGTCCCTGCTCCGT	221458	VQSRTrancheINDEL95.00to96.00	0	none	9e-6	0	70	9e-6
chr1-001290128-CCCCGTGTCTCTGCTCCGTCCCGTGTCTCTGCTCCGTCCCGTGTCCCTGCTCCGT-CCCCGTGTCTCTGCTCCGTCCCGTGTCTCTGCTCCGTCCCGTGTCTCTGCTCCGTCCCGTGTCTCTGCTCCGTCCCGTGTCTCTGCTCCGTCCCGTGTCTCTGCTCCGTCCCGTGTCCCTGCTCCGT	chr1	1290128	CCCCGTGTCTCTGCTCCGTCCCGTGTCTCTGCTCCGTCCCGTGTCCCTGCTCCGT	CCCCGTGTCTCTGCTCCGTCCCGTGTCTCTGCTCCGTCCCGTGTCTCTGCTCCGTCCCGTGTCTCTGCTCCGTCCCGTGTCTCTGCTCCGTCCCGTGTCTCTGCTCCGTCCCGTGTCCCTGCTCCGT	221458	VQSRTrancheINDEL95.00to96.00	0	none	0	0	70	1e-6
chr1-001290128-CCCCGTGTCTCTGCTCCGTCCCGTGTCTCTGCTCCGTCCCGTGTCCCTGCTCCGT-CCCCGTGTCTCTGCTCCGTCCCGTGTCTCTGCTCCGTCCCGTGTCTCTGCTCTGTCCCCCGTGTCTCTGCTCCGTCCCGTGTCTCTGCTCCGTCCCGTGTCTCTGCTCCGTCCCGTGTCCCTGCTCCGT	chr1	1290128	CCCCGTGTCTCTGCTCCGTCCCGTGTCTCTGCTCCGTCCCGTGTCCCTGCTCCGT	CCCCGTGTCTCTGCTCCGTCCCGTGTCTCTGCTCCGTCCCGTGTCTCTGCTCTGTCCCCCGTGTCTCTGCTCCGTCCCGTGTCTCTGCTCCGTCCCGTGTCTCTGCTCCGTCCCGTGTCCCTGCTCCGT	221458	VQSRTrancheINDEL95.00to96.00	0	none	0	0	70	1e-6
chr1-001290128-CCCCGTGTCTCTGCTCCGTCCCGTGTCTCTGCTCCGTCCCGTGTCCCTGCTCCGT-CCCCGTGTCTGCTCCGTCCCGTGTCTCTGCTCCGTCCCCCGTGTCTCTGCTCCGTCCCGTGTCTCTGCTCCGTCCCGTGTCTCTGCTCCGTCCCGTGTCCCTGCTCCGT	chr1	1290128	CCCCGTGTCTCTGCTCCGTCCCGTGTCTCTGCTCCGTCCCGTGTCCCTGCTCCGT	CCCCGTGTCTGCTCCGTCCCGTGTCTCTGCTCCGTCCCCCGTGTCTCTGCTCCGTCCCGTGTCTCTGCTCCGTCCCGTGTCTCTGCTCCGTCCCGTGTCCCTGCTCCGT	221458	VQSRTrancheINDEL95.00to96.00	0	none	0	0	70	1e-6
chr1-001290128-CCCCGTGTCTCTGCTCCGTCCCGTGTCTCTGCTCCGTCCCGTGTCCCTGCTCCGT-CCCCGTGTCTGCTCCGTCCCGTGTCTCTGCTCCGTCCCGTGTCTCTGCTCCGTCCCGTGTCCCTGCTCCGT	chr1	1290128	CCCCGTGTCTCTGCTCCGTCCCGTGTCTCTGCTCCGTCCCGTGTCCCTGCTCCGT	CCCCGTGTCTGCTCCGTCCCGTGTCTCTGCTCCGTCCCGTGTCTCTGCTCCGTCCCGTGTCCCTGCTCCGT	221458	VQSRTrancheINDEL95.00to96.00	0	none	0	0	70	1e-6
chr1-001290128-CCCCGTGTCTCTGCTCCGTCCCGTGTCTCTGCTCCGTCCCGTGTCCCTGCTCCGT-CCGTGTCCCTGCTCCGTCCCGTGTCTCTGCCCCGTCCCGTGTCTCTGCTCCGTCCCGTGTCTCTGCTCCGTCCCGTGTCCCTGCTCCGT	chr1	1290128	CCCCGTGTCTCTGCTCCGTCCCGTGTCTCTGCTCCGTCCCGTGTCCCTGCTCCGT	CCGTGTCCCTGCTCCGTCCCGTGTCTCTGCCCCGTCCCGTGTCTCTGCTCCGTCCCGTGTCTCTGCTCCGTCCCGTGTCCCTGCTCCGT	221458	VQSRTrancheINDEL95.00to96.00	0	none	0	0	70	1e-6
chr1-001290128-CCCCGTGTCTCTGCTCCGTCCCGTGTCTCTGCTCCGTCCCGTGTCCCTGCTCCGT-CCGTGTCCCTGCTCCGTCCCGTGTCTCTGCTCCATCCCGTGTCTCTGCTCCGTCCCGTGTCTCTGCTCCGTCCCGTGTCCCTGCTCCGT	chr1	1290128	CCCCGTGTCTCTGCTCCGTCCCGTGTCTCTGCTCCGTCCCGTGTCCCTGCTCCGT	CCGTGTCCCTGCTCCGTCCCGTGTCTCTGCTCCATCCCGTGTCTCTGCTCCGTCCCGTGTCTCTGCTCCGTCCCGTGTCCCTGCTCCGT	221458	VQSRTrancheINDEL95.00to96.00	0	none	8.9e-5	0	70	8.9e-5
chr1-001290128-CCCCGTGTCTCTGCTCCGTCCCGTGTCTCTGCTCCGTCCCGTGTCCCTGCTCCGT-CCGTGTCCCTGCTCCGTCCCGTGTCTCTGCTCCCTCCCGTGTCTCTGCTCCGTCCCGTGTCTCTGCTCCGTCCCGTGTCCCTGCTCCGT	chr1	1290128	CCCCGTGTCTCTGCTCCGTCCCGTGTCTCTGCTCCGTCCCGTGTCCCTGCTCCGT	CCGTGTCCCTGCTCCGTCCCGTGTCTCTGCTCCCTCCCGTGTCTCTGCTCCGTCCCGTGTCTCTGCTCCGTCCCGTGTCCCTGCTCCGT	221458	VQSRTrancheINDEL95.00to96.00	0	none	5.2999999999999994e-5	0	70	5.2999999999999994e-5
chr1-001290128-CCCCGTGTCTCTGCTCCGTCCCGTGTCTCTGCTCCGTCCCGTGTCCCTGCTCCGT-CCGTGTCCCTGCTCCGTCCCGTGTCTCTGCTCCGTCCCGTGTCTCTGCTCCGTCCCGTGTCCCTGCTCCGT	chr1	1290128	CCCCGTGTCTCTGCTCCGTCCCGTGTCTCTGCTCCGTCCCGTGTCCCTGCTCCGT	CCGTGTCCCTGCTCCGTCCCGTGTCTCTGCTCCGTCCCGTGTCTCTGCTCCGTCCCGTGTCCCTGCTCCGT	221458	VQSRTrancheINDEL95.00to96.00	0	none	8.9e-5	0	70	8.9e-5
chr1-001290128-CCCCGTGTCTCTGCTCCGTCCCGTGTCTCTGCTCCGTCCCGTGTCCCTGCTCCGT-CCGTGTCTCTGCCCCGTCCCCCGTGTCTCTGCTCCGTCCCGTGTCTCTGCTCCGTCCCGTGTCTCTGCTCCATCCCGTGTCTCTGCTCCGTCCCGTGTCTCTGCTCCGTCCCGTGTCCCTGCTCCGT	chr1	1290128	CCCCGTGTCTCTGCTCCGTCCCGTGTCTCTGCTCCGTCCCGTGTCCCTGCTCCGT	CCGTGTCTCTGCCCCGTCCCCCGTGTCTCTGCTCCGTCCCGTGTCTCTGCTCCGTCCCGTGTCTCTGCTCCATCCCGTGTCTCTGCTCCGTCCCGTGTCTCTGCTCCGTCCCGTGTCCCTGCTCCGT	221458	VQSRTrancheINDEL95.00to96.00	0	none	0	0	70	1e-6
chr1-001290128-CCCCGTGTCTCTGCTCCGTCCCGTGTCTCTGCTCCGTCCCGTGTCCCTGCTCCGT-CCGTGTCTCTGCCCCGTCCCCCGTGTCTCTGCTCCGTCCCGTGTCTCTGCTCCGTCCCGTGTCTCTGCTCCGTCCCGTGTCCCTGCTCCGT	chr1	1290128	CCCCGTGTCTCTGCTCCGTCCCGTGTCTCTGCTCCGTCCCGTGTCCCTGCTCCGT	CCGTGTCTCTGCCCCGTCCCCCGTGTCTCTGCTCCGTCCCGTGTCTCTGCTCCGTCCCGTGTCTCTGCTCCGTCCCGTGTCCCTGCTCCGT	221458	VQSRTrancheINDEL95.00to96.00	0	none	9e-6	0	70	9e-6
chr1-001290128-CCCCGTGTCTCTGCTCCGTCCCGTGTCTCTGCTCCGTCCCGTGTCCCTGCTCCGT-CCGTGTCTCTGCCCCGTCCCGTGTCTCTGCCCCGTCCCGTGTCTCTGCTCCGTCCCGTGTCTCTGCTCCGTCCCGTGTCCCTGCTCCGT	chr1	1290128	CCCCGTGTCTCTGCTCCGTCCCGTGTCTCTGCTCCGTCCCGTGTCCCTGCTCCGT	CCGTGTCTCTGCCCCGTCCCGTGTCTCTGCCCCGTCCCGTGTCTCTGCTCCGTCCCGTGTCTCTGCTCCGTCCCGTGTCCCTGCTCCGT	221458	VQSRTrancheINDEL95.00to96.00	0	none	0	0	70	1e-6
chr1-001290128-CCCCGTGTCTCTGCTCCGTCCCGTGTCTCTGCTCCGTCCCGTGTCCCTGCTCCGT-CCGTGTCTCTGCCCCGTCCCGTGTCTCTGCTCCGTCCCGTGTCTCTGCTCCGTCCCGTGTCCCTGCTCCGT	chr1	1290128	CCCCGTGTCTCTGCTCCGTCCCGTGTCTCTGCTCCGTCCCGTGTCCCTGCTCCGT	CCGTGTCTCTGCCCCGTCCCGTGTCTCTGCTCCGTCCCGTGTCTCTGCTCCGTCCCGTGTCCCTGCTCCGT	221458	VQSRTrancheINDEL95.00to96.00	0	none	7.099999999999998e-5	0	70	7.099999999999998e-5
chr1-001290128-CCCCGTGTCTCTGCTCCGTCCCGTGTCTCTGCTCCGTCCCGTGTCCCTGCTCCGT-CCGTGTCTCTGCTCCATTCCCCGTGTCTCTGCTCCGTCCCGTGTCTCTGCTCCGTCCCGTGTCTCTGCTCCGTCCCGTGTCCCTGCTCCGT	chr1	1290128	CCCCGTGTCTCTGCTCCGTCCCGTGTCTCTGCTCCGTCCCGTGTCCCTGCTCCGT	CCGTGTCTCTGCTCCATTCCCCGTGTCTCTGCTCCGTCCCGTGTCTCTGCTCCGTCCCGTGTCTCTGCTCCGTCCCGTGTCCCTGCTCCGT	221458	VQSRTrancheINDEL95.00to96.00	0	none	3.6000000000000035e-4	0	70	3.6000000000000035e-4
chr1-001290128-CCCCGTGTCTCTGCTCCGTCCCGTGTCTCTGCTCCGTCCCGTGTCCCTGCTCCGT-CCGTGTCTCTGCTCCGTCCCCCGTGTCTCTGCTCCGTCCCGTGTCTCTGCTCCGTCCCGTGTCTCTGCTCCGTCCCGTGTCCCTGCTCCGT	chr1	1290128	CCCCGTGTCTCTGCTCCGTCCCGTGTCTCTGCTCCGTCCCGTGTCCCTGCTCCGT	CCGTGTCTCTGCTCCGTCCCCCGTGTCTCTGCTCCGTCCCGTGTCTCTGCTCCGTCCCGTGTCTCTGCTCCGTCCCGTGTCCCTGCTCCGT	221458	VQSRTrancheINDEL95.00to96.00	0	none	0	0	70	1e-6
chr1-001290128-CCCCGTGTCTCTGCTCCGTCCCGTGTCTCTGCTCCGTCCCGTGTCCCTGCTCCGT-CCGTGTCTCTGCTCCGTCCCGTGTCCCTGCTCCGTCCCGTGTCTCTGCTCCGTCCCGTGTCTCTGCTCCGTCCCGTGTCCCTGCTCCGT	chr1	1290128	CCCCGTGTCTCTGCTCCGTCCCGTGTCTCTGCTCCGTCCCGTGTCCCTGCTCCGT	CCGTGTCTCTGCTCCGTCCCGTGTCCCTGCTCCGTCCCGTGTCTCTGCTCCGTCCCGTGTCTCTGCTCCGTCCCGTGTCCCTGCTCCGT	221458	VQSRTrancheINDEL95.00to96.00	0	none	0	0	70	1e-6
chr1-001290128-CCCCGTGTCTCTGCTCCGTCCCGTGTCTCTGCTCCGTCCCGTGTCCCTGCTCCGT-CCGTGTCTCTGCTCCGTCCCGTGTCTCTGCTCCATCCCGTGTCTCTGCTCCGTCCCGTGTCTCTGCTCCGTCCCGTGTCCCTGCTCCGT	chr1	1290128	CCCCGTGTCTCTGCTCCGTCCCGTGTCTCTGCTCCGTCCCGTGTCCCTGCTCCGT	CCGTGTCTCTGCTCCGTCCCGTGTCTCTGCTCCATCCCGTGTCTCTGCTCCGTCCCGTGTCTCTGCTCCGTCCCGTGTCCCTGCTCCGT	221458	VQSRTrancheINDEL95.00to96.00	0	none	0	0	70	1e-6
chr1-001290128-CCCCGTGTCTCTGCTCCGTCCCGTGTCTCTGCTCCGTCCCGTGTCCCTGCTCCGT-CCGTGTCTCTGCTCCGTCCCGTGTCTCTGCTCCGTCCCCCGAGTCTCTGCTCCGTCCCGTGTCTCTGCTCCGTCCCGTGTCTCTGCTCCGTCCCGTGTCTCTGCTCCGTCCCGTGTCCCTGCTCCGTCCCGTGTCTCTGCTCCATCCCGTGTCTCTGCTCCGTCCCGTGTCTCTGCTCCGTCCCGTGTCCCTGCTCCGT	chr1	1290128	CCCCGTGTCTCTGCTCCGTCCCGTGTCTCTGCTCCGTCCCGTGTCCCTGCTCCGT	CCGTGTCTCTGCTCCGTCCCGTGTCTCTGCTCCGTCCCCCGAGTCTCTGCTCCGTCCCGTGTCTCTGCTCCGTCCCGTGTCTCTGCTCCGTCCCGTGTCTCTGCTCCGTCCCGTGTCCCTGCTCCGTCCCGTGTCTCTGCTCCATCCCGTGTCTCTGCTCCGTCCCGTGTCTCTGCTCCGTCCCGTGTCCCTGCTCCGT	221458	VQSRTrancheINDEL95.00to96.00	0	none	0	0	70	1e-6
chr1-001290128-CCCCGTGTCTCTGCTCCGTCCCGTGTCTCTGCTCCGTCCCGTGTCCCTGCTCCGT-CCGTGTCTCTGCTCCGTCCCGTGTCTCTGCTCCGTCCCCCGTGTCTCTGCTCCATCCCGTGTCTCTGCTCCGTCCCGTGTCTCTGCTCCGTCCCGTGTCCCTGCTCCGT	chr1	1290128	CCCCGTGTCTCTGCTCCGTCCCGTGTCTCTGCTCCGTCCCGTGTCCCTGCTCCGT	CCGTGTCTCTGCTCCGTCCCGTGTCTCTGCTCCGTCCCCCGTGTCTCTGCTCCATCCCGTGTCTCTGCTCCGTCCCGTGTCTCTGCTCCGTCCCGTGTCCCTGCTCCGT	221458	VQSRTrancheINDEL95.00to96.00	0	none	0	0	70	1e-6
chr1-001290128-CCCCGTGTCTCTGCTCCGTCCCGTGTCTCTGCTCCGTCCCGTGTCCCTGCTCCGT-CCGTGTCTCTGCTCCGTCCCGTGTCTCTGCTCCGTCCCGTGTCTCTGCTCCGTCCCGTGTCCCTGCTCCGT	chr1	1290128	CCCCGTGTCTCTGCTCCGTCCCGTGTCTCTGCTCCGTCCCGTGTCCCTGCTCCGT	CCGTGTCTCTGCTCCGTCCCGTGTCTCTGCTCCGTCCCGTGTCTCTGCTCCGTCCCGTGTCCCTGCTCCGT	221458	VQSRTrancheINDEL95.00to96.00	0	none	1.88e-4	0	70	1.88e-4
chr1-001290128-CCCCGTGTCTCTGCTCCGTCCCGTGTCTCTGCTCCGTCCCGTGTCCCTGCTCCGT-CCGTGTCTCTGCTCTGTCCCCCGTGTCTCTGCTCCGTCCCGTGTCTCTGCTCCGTCCCGTGTCTCTGCTCCGTCCCGTGTCCCTGCTCCGT	chr1	1290128	CCCCGTGTCTCTGCTCCGTCCCGTGTCTCTGCTCCGTCCCGTGTCCCTGCTCCGT	CCGTGTCTCTGCTCTGTCCCCCGTGTCTCTGCTCCGTCCCGTGTCTCTGCTCCGTCCCGTGTCTCTGCTCCGTCCCGTGTCCCTGCTCCGT	221458	VQSRTrancheINDEL95.00to96.00	0	none	3.6999999999999985e-5	0	70	3.6999999999999985e-5
chr1-001290128-CCCCGTGTCTCTGCTCCGTCCCGTGTCTCTGCTCCGTCCCGTGTCCCTGCTCCGT-CCTGCTCCGTCCCGTGTCTCTGCTCCGTCCCGTGTCTCTGCTCCGTCCCGTGTCTCTGCTCCGTCCCGTGTCCCTGCTCCGT	chr1	1290128	CCCCGTGTCTCTGCTCCGTCCCGTGTCTCTGCTCCGTCCCGTGTCCCTGCTCCGT	CCTGCTCCGTCCCGTGTCTCTGCTCCGTCCCGTGTCTCTGCTCCGTCCCGTGTCTCTGCTCCGTCCCGTGTCCCTGCTCCGT	221458	VQSRTrancheINDEL95.00to96.00	0	none	0	0	70	1e-6
chr1-001290128-CCCCGTGTCTCTGCTCCGTCCCGTGTCTCTGCTCCGTCCCGTGTCCCTGCTCCGT-CTGCTCCGTCCCGTGTCTCTGCTCCGTCCCGTGTCTCTGCTCCGTCCCGTGTCCCTGCTCCGT	chr1	1290128	CCCCGTGTCTCTGCTCCGTCCCGTGTCTCTGCTCCGTCCCGTGTCCCTGCTCCGT	CTGCTCCGTCCCGTGTCTCTGCTCCGTCCCGTGTCTCTGCTCCGTCCCGTGTCCCTGCTCCGT	221458	VQSRTrancheINDEL95.00to96.00	0	none	7.260000000000005e-4	0	70	7.260000000000005e-4
chr1-001290128-CCCCGTGTCTCTGCTCCGTCCCGTGTCTCTGCTCCGTCCCGTGTCCCTGCTCCGT-TCCCGTGTCTCTGCTCCGTCCCGTGTCTCTGCTCCGTCCCGTGTCCCTGCTCCGT	chr1	1290128	CCCCGTGTCTCTGCTCCGTCCCGTGTCTCTGCTCCGTCCCGTGTCCCTGCTCCGT	TCCCGTGTCTCTGCTCCGTCCCGTGTCTCTGCTCCGTCCCGTGTCCCTGCTCCGT	221458	VQSRTrancheINDEL95.00to96.00	0	none	9e-6	0	70	9e-6
chr1-001290130-CCGTGTCTCTGCTCCGTCCCGTGTCTCTGCTCCGTCCCGTGTCCCTGCTCCGTCCCGTGTCCCTGCTCCGTCCCG-*	chr1	1290130	CCGTGTCTCTGCTCCGTCCCGTGTCTCTGCTCCGTCCCGTGTCCCTGCTCCGTCCCGTGTCCCTGCTCCGTCCCG	*	10954.97	VQSRTrancheINDEL99.00to99.50	0	none	0.04095800000000001	9	124	0.04095800000000001
chr1-001290130-CCGTGTCTCTGCTCCGTCCCGTGTCTCTGCTCCGTCCCGTGTCCCTGCTCCGTCCCGTGTCCCTGCTCCGTCCCG-C	chr1	1290130	CCGTGTCTCTGCTCCGTCCCGTGTCTCTGCTCCGTCCCGTGTCCCTGCTCCGTCCCGTGTCCCTGCTCCGTCCCG	C	10954.97	VQSRTrancheINDEL99.00to99.50	0	none	0	0	124	1e-6
chr1-001290130-CCGTGTCTCTGCTCCGTCCCGTGTCTCTGCTCCGTCCCGTGTCCCTGCTCCGTCCCGTGTCCCTGCTCCGTCCCG-CTGTCTCTGCTCCGTCCCGTGTCTCTGCTCCGTCCCGTGTCCCTGCTCCGTCCCGTGTCCCTGCTCCGTCCCG	chr1	1290130	CCGTGTCTCTGCTCCGTCCCGTGTCTCTGCTCCGTCCCGTGTCCCTGCTCCGTCCCGTGTCCCTGCTCCGTCCCG	CTGTCTCTGCTCCGTCCCGTGTCTCTGCTCCGTCCCGTGTCCCTGCTCCGTCCCGTGTCCCTGCTCCGTCCCG	10954.97	VQSRTrancheINDEL99.00to99.50	0	none	5.420000000000001e-4	0	124	5.420000000000001e-4
chr1-001290131-C-*	chr1	1290131	C	*	708	VQSRTrancheSNP99.80to99.90	0	none	0.041701	9	120	0.041701
chr1-001290131-C-T	chr1	1290131	C	T	708	VQSRTrancheSNP99.80to99.90	5.03e-5	afr	9e-6	0	120	5.03e-5
chr1-001290132-GTGTCTCTGCTCCGTCCCGTGTCTCTGCTCCGTCCCGTGTCCCTGCTCCGTCCCGTGTCCCTGCTCCGTCCCGTGTCTCTGCCCCGTCCCCCA-*	chr1	1290132	GTGTCTCTGCTCCGTCCCGTGTCTCTGCTCCGTCCCGTGTCCCTGCTCCGTCCCGTGTCCCTGCTCCGTCCCGTGTCTCTGCCCCGTCCCCCA	*	3425	VQSRTrancheINDEL99.00to99.50	0	none	0.041703	9	122	0.041703
chr1-001290132-GTGTCTCTGCTCCGTCCCGTGTCTCTGCTCCGTCCCGTGTCCCTGCTCCGTCCCGTGTCCCTGCTCCGTCCCGTGTCTCTGCCCCGTCCCCCA-ATGTCTCTGCTCCGTCCCGTGTCTCTGCTCCGTCCCGTGTCCCTGCTCCGTCCCGTGTCCCTGCTCCGTCCCGTGTCTCTGCCCCGTCCCCCA	chr1	1290132	GTGTCTCTGCTCCGTCCCGTGTCTCTGCTCCGTCCCGTGTCCCTGCTCCGTCCCGTGTCCCTGCTCCGTCCCGTGTCTCTGCCCCGTCCCCCA	ATGTCTCTGCTCCGTCCCGTGTCTCTGCTCCGTCCCGTGTCCCTGCTCCGTCCCGTGTCCCTGCTCCGTCCCGTGTCTCTGCCCCGTCCCCCA	3425	VQSRTrancheINDEL99.00to99.50	0	none	1.0799999999999996e-4	0	122	1.0799999999999996e-4
chr1-001290132-GTGTCTCTGCTCCGTCCCGTGTCTCTGCTCCGTCCCGTGTCCCTGCTCCGTCCCGTGTCCCTGCTCCGTCCCGTGTCTCTGCCCCGTCCCCCA-G	chr1	1290132	GTGTCTCTGCTCCGTCCCGTGTCTCTGCTCCGTCCCGTGTCCCTGCTCCGTCCCGTGTCCCTGCTCCGTCCCGTGTCTCTGCCCCGTCCCCCA	G	3425	VQSRTrancheINDEL99.00to99.50	5e-6	nfe	2.2000000000000003e-5	0	122	2.2000000000000003e-5
chr1-001290133-TGTCTCTGCTCCGTCCCGTGTCTCTGCTCCGTCCC-*	chr1	1290133	TGTCTCTGCTCCGTCCCGTGTCTCTGCTCCGTCCC	*	15091	VQSRTrancheINDEL99.00to99.50	0	none	0.040222	9	116	0.040222
chr1-001290133-TGTCTCTGCTCCGTCCCGTGTCTCTGCTCCGTCCC-AGTCTCTGCTCCGTCCCGTGTCTCTGCTCCGTCCC	chr1	1290133	TGTCTCTGCTCCGTCCCGTGTCTCTGCTCCGTCCC	AGTCTCTGCTCCGTCCCGTGTCTCTGCTCCGTCCC	15091	VQSRTrancheINDEL99.00to99.50	0	none	4.510000000000005e-4	0	116	4.510000000000005e-4
chr1-001290133-TGTCTCTGCTCCGTCCCGTGTCTCTGCTCCGTCCC-T	chr1	1290133	TGTCTCTGCTCCGTCCCGTGTCTCTGCTCCGTCCC	T	15091	VQSRTrancheINDEL99.00to99.50	0.020625	afr	4.2800000000000054e-4	0	116	0.020625
chr1-001290133-TGTCTCTGCTCCGTCCCGTGTCTCTGCTCCGTCCC-TCCCCCGTCTCTGCTCCGTCCCGTGTCTCTGCTCCGTCCC	chr1	1290133	TGTCTCTGCTCCGTCCCGTGTCTCTGCTCCGTCCC	TCCCCCGTCTCTGCTCCGTCCCGTGTCTCTGCTCCGTCCC	15091	VQSRTrancheINDEL99.00to99.50	0	none	0	0	116	1e-6
chr1-001290133-TGTCTCTGCTCCGTCCCGTGTCTCTGCTCCGTCCC-TCTCTGCTCCGTCCCGTGTCTCTGCTCCGTCCCCCGAGTCTCTGCTCCGTCCCGTGTCTCTGCTCCGTCCC	chr1	1290133	TGTCTCTGCTCCGTCCCGTGTCTCTGCTCCGTCCC	TCTCTGCTCCGTCCCGTGTCTCTGCTCCGTCCCCCGAGTCTCTGCTCCGTCCCGTGTCTCTGCTCCGTCCC	15091	VQSRTrancheINDEL99.00to99.50	0	none	0	0	116	1e-6
chr1-001290133-TGTCTCTGCTCCGTCCCGTGTCTCTGCTCCGTCCC-TGTCTCTGCTCCGTCCCGTGTCCCTGCTCCGTCCCCCGAGTCTCTGCTCCGTCCCGTGTCTCTGCTCCGTCCC	chr1	1290133	TGTCTCTGCTCCGTCCCGTGTCTCTGCTCCGTCCC	TGTCTCTGCTCCGTCCCGTGTCCCTGCTCCGTCCCCCGAGTCTCTGCTCCGTCCCGTGTCTCTGCTCCGTCCC	15091	VQSRTrancheINDEL99.00to99.50	0	none	0	0	116	1e-6
chr1-001290134-GTC-*	chr1	1290134	GTC	*	2222.97	VQSRTrancheINDEL99.00to99.50	0	none	0.041565	9	116	0.041565
chr1-001290134-GTC-G	chr1	1290134	GTC	G	2222.97	VQSRTrancheINDEL99.00to99.50	2.5346e-4	nfe	2.5100000000000014e-4	0	116	2.5346e-4
chr1-001290136-C-*	chr1	1290136	C	*	12450	VQSRTrancheINDEL97.00to99.00	0	none	0.04197	9	120	0.04197
chr1-001290136-C-CTCTGCCCCGTCCCCCGTG	chr1	1290136	C	CTCTGCCCCGTCCCCCGTG	12450	VQSRTrancheINDEL97.00to99.00	0.0028754	mid	5.190000000000003e-4	0	120	0.0028754
chr1-001290136-C-CTCTGCCCCGTCCTGTG	chr1	1290136	C	CTCTGCCCCGTCCTGTG	12450	VQSRTrancheINDEL97.00to99.00	1.6849e-4	afr	9e-6	0	120	1.6849e-4
chr1-001290136-C-CTCTGCTCCGTCCCGTGTCTCTGCTCCGTCCCGTGTCTCTGCTCCGTCCCGTGTCTCTGCTCCGTCCCGTGTCTCTGCTCCATTCCCCGTGTCTCTGCTCCGTCCCGTGTCTCTGCTCCGTCCCGTGTCTCTGCCCCGTCCCCCGTG	chr1	1290136	C	CTCTGCTCCGTCCCGTGTCTCTGCTCCGTCCCGTGTCTCTGCTCCGTCCCGTGTCTCTGCTCCGTCCCGTGTCTCTGCTCCATTCCCCGTGTCTCTGCTCCGTCCCGTGTCTCTGCTCCGTCCCGTGTCTCTGCCCCGTCCCCCGTG	12450	VQSRTrancheINDEL97.00to99.00	2.013e-5	sas	9e-6	0	120	2.013e-5
chr1-001290136-C-G	chr1	1290136	C	G	12450	VQSRTrancheINDEL97.00to99.00	8.39e-6	sas	0	0	120	8.39e-6
chr1-001290137-TCTGCTCCGTCCCGTGTCTCTGCTCCGTCCCGTGTCCCTGCTCCGTCCCGTGTCC-*	chr1	1290137	TCTGCTCCGTCCCGTGTCTCTGCTCCGTCCCGTGTCCCTGCTCCGTCCCGTGTCC	*	133977	VQSRTrancheINDEL99.50to99.90	0	none	0.04065600000000002	9	116	0.04065600000000002
chr1-001290137-TCTGCTCCGTCCCGTGTCTCTGCTCCGTCCCGTGTCCCTGCTCCGTCCCGTGTCC-CCTGCTCCGTCCCGTGTCTCTGCTCCGTCCCGTGTCCCTGCTCCGTCCCGTGTCC	chr1	1290137	TCTGCTCCGTCCCGTGTCTCTGCTCCGTCCCGTGTCCCTGCTCCGTCCCGTGTCC	CCTGCTCCGTCCCGTGTCTCTGCTCCGTCCCGTGTCCCTGCTCCGTCCCGTGTCC	133977	VQSRTrancheINDEL99.50to99.90	0	none	0.006461	0	116	0.006461
chr1-001290137-TCTGCTCCGTCCCGTGTCTCTGCTCCGTCCCGTGTCCCTGCTCCGTCCCGTGTCC-T	chr1	1290137	TCTGCTCCGTCCCGTGTCTCTGCTCCGTCCCGTGTCCCTGCTCCGTCCCGTGTCC	T	133977	VQSRTrancheINDEL99.50to99.90	0.0032273	mid	0.00162299999999999	0	116	0.0032273
chr1-001290137-TCTGCTCCGTCCCGTGTCTCTGCTCCGTCCCGTGTCCCTGCTCCGTCCCGTGTCC-TCTGCTCCATCCCGTGTCTCTGCTCCGTCCCGTGTCCCTGCTCCGTCCCGTGTCCCTGCTCCGTCCCGTGTCTCTGCTCCGTCCCGTGTCCCTGCTCCGTCCCGTGTCC	chr1	1290137	TCTGCTCCGTCCCGTGTCTCTGCTCCGTCCCGTGTCCCTGCTCCGTCCCGTGTCC	TCTGCTCCATCCCGTGTCTCTGCTCCGTCCCGTGTCCCTGCTCCGTCCCGTGTCCCTGCTCCGTCCCGTGTCTCTGCTCCGTCCCGTGTCCCTGCTCCGTCCCGTGTCC	133977	VQSRTrancheINDEL99.50to99.90	0	none	0	0	116	1e-6
chr1-001290137-TCTGCTCCGTCCCGTGTCTCTGCTCCGTCCCGTGTCCCTGCTCCGTCCCGTGTCC-TCTGCTCCGTCCCCCGTGTCCCTGCTCCGTCCCGTGTCTCTGCTCCGTCCCGTGTCCCTGCTCCGTCCCGTGTCC	chr1	1290137	TCTGCTCCGTCCCGTGTCTCTGCTCCGTCCCGTGTCCCTGCTCCGTCCCGTGTCC	TCTGCTCCGTCCCCCGTGTCCCTGCTCCGTCCCGTGTCTCTGCTCCGTCCCGTGTCCCTGCTCCGTCCCGTGTCC	133977	VQSRTrancheINDEL99.50to99.90	0	none	8.9e-5	0	116	8.9e-5
chr1-001290137-TCTGCTCCGTCCCGTGTCTCTGCTCCGTCCCGTGTCCCTGCTCCGTCCCGTGTCC-TCTGCTCCGTCCCGTGTCC	chr1	1290137	TCTGCTCCGTCCCGTGTCTCTGCTCCGTCCCGTGTCCCTGCTCCGTCCCGTGTCC	TCTGCTCCGTCCCGTGTCC	133977	VQSRTrancheINDEL99.50to99.90	0	none	0.003278	0	116	0.003278
chr1-001290137-TCTGCTCCGTCCCGTGTCTCTGCTCCGTCCCGTGTCCCTGCTCCGTCCCGTGTCC-TCTGCTCCGTCCCGTGTCCCTGCTCCGTCCCGTGTCCCTGCTCCGTCCCGTGTCCCTGCTCCGTCCCGTGTCTCTGCTCCGTCCCGTGTCCCTGCTCCGTCCCGTGTCC	chr1	1290137	TCTGCTCCGTCCCGTGTCTCTGCTCCGTCCCGTGTCCCTGCTCCGTCCCGTGTCC	TCTGCTCCGTCCCGTGTCCCTGCTCCGTCCCGTGTCCCTGCTCCGTCCCGTGTCCCTGCTCCGTCCCGTGTCTCTGCTCCGTCCCGTGTCCCTGCTCCGTCCCGTGTCC	133977	VQSRTrancheINDEL99.50to99.90	0	none	7.099999999999998e-5	0	116	7.099999999999998e-5
chr1-001290137-TCTGCTCCGTCCCGTGTCTCTGCTCCGTCCCGTGTCCCTGCTCCGTCCCGTGTCC-TCTGCTCCGTCCCGTGTCCCTGCTCCGTCCCGTGTCTCTGCTCCGTCCCGTGTCCCTGCTCCGTCCCGTGTCC	chr1	1290137	TCTGCTCCGTCCCGTGTCTCTGCTCCGTCCCGTGTCCCTGCTCCGTCCCGTGTCC	TCTGCTCCGTCCCGTGTCCCTGCTCCGTCCCGTGTCTCTGCTCCGTCCCGTGTCCCTGCTCCGTCCCGTGTCC	133977	VQSRTrancheINDEL99.50to99.90	0	none	5.2999999999999994e-5	0	116	5.2999999999999994e-5
chr1-001290137-TCTGCTCCGTCCCGTGTCTCTGCTCCGTCCCGTGTCCCTGCTCCGTCCCGTGTCC-TCTGCTCCGTCCCGTGTCTCTGCTCCGTCCCGTGTCCCTGCCCCGTCCCCCGTGTCCCTGCTCCGTCCCGTGTCTCTGCTCCGTCCCGTGTCCCTGCTCCGTCCCGTGTCC	chr1	1290137	TCTGCTCCGTCCCGTGTCTCTGCTCCGTCCCGTGTCCCTGCTCCGTCCCGTGTCC	TCTGCTCCGTCCCGTGTCTCTGCTCCGTCCCGTGTCCCTGCCCCGTCCCCCGTGTCCCTGCTCCGTCCCGTGTCTCTGCTCCGTCCCGTGTCCCTGCTCCGTCCCGTGTCC	133977	VQSRTrancheINDEL99.50to99.90	0	none	5.2999999999999994e-5	0	116	5.2999999999999994e-5
chr1-001290137-TCTGCTCCGTCCCGTGTCTCTGCTCCGTCCCGTGTCCCTGCTCCGTCCCGTGTCC-TCTGCTCCGTCCCGTGTCTCTGCTCCGTCCCGTGTCCCTGCTCCGTCCCCCGTGTCCCTGCTCCGTCCCGTGTCTCTGCTCCGTCCCGTGTCCCTGCTCCGTCCCGTGTCC	chr1	1290137	TCTGCTCCGTCCCGTGTCTCTGCTCCGTCCCGTGTCCCTGCTCCGTCCCGTGTCC	TCTGCTCCGTCCCGTGTCTCTGCTCCGTCCCGTGTCCCTGCTCCGTCCCCCGTGTCCCTGCTCCGTCCCGTGTCTCTGCTCCGTCCCGTGTCCCTGCTCCGTCCCGTGTCC	133977	VQSRTrancheINDEL99.50to99.90	0	none	1.28e-4	0	116	1.28e-4
chr1-001290137-TCTGCTCCGTCCCGTGTCTCTGCTCCGTCCCGTGTCCCTGCTCCGTCCCGTGTCC-TCTGCTCCGTCCCGTGTCTCTGCTCCGTCCCGTGTCCCTGCTCCGTCCCGTGTCCCTGCTCCGTCCCGTGTCCCTGCTCCGTCCCGTGTCTCTGCTCCGTCCCGTGTCCCTGCTCCGTCCCGTGTCC	chr1	1290137	TCTGCTCCGTCCCGTGTCTCTGCTCCGTCCCGTGTCCCTGCTCCGTCCCGTGTCC	TCTGCTCCGTCCCGTGTCTCTGCTCCGTCCCGTGTCCCTGCTCCGTCCCGTGTCCCTGCTCCGTCCCGTGTCCCTGCTCCGTCCCGTGTCTCTGCTCCGTCCCGTGTCCCTGCTCCGTCCCGTGTCC	133977	VQSRTrancheINDEL99.50to99.90	0	none	0	0	116	1e-6
chr1-001290137-TCTGCTCCGTCCCGTGTCTCTGCTCCGTCCCGTGTCCCTGCTCCGTCCCGTGTCC-TCTGCTCCGTCCCGTGTCTCTGCTCCGTCCCGTGTCCCTGCTCCGTCCCGTGTCCCTGCTCCGTCCCGTGTCTCTGCTCCGTCCCGTGTCCCTGCTCCGTCCCGTGTCC	chr1	1290137	TCTGCTCCGTCCCGTGTCTCTGCTCCGTCCCGTGTCCCTGCTCCGTCCCGTGTCC	TCTGCTCCGTCCCGTGTCTCTGCTCCGTCCCGTGTCCCTGCTCCGTCCCGTGTCCCTGCTCCGTCCCGTGTCTCTGCTCCGTCCCGTGTCCCTGCTCCGTCCCGTGTCC	133977	VQSRTrancheINDEL99.50to99.90	0	none	2.09e-4	0	116	2.09e-4
chr1-001290137-TCTGCTCCGTCCCGTGTCTCTGCTCCGTCCCGTGTCCCTGCTCCGTCCCGTGTCC-TCTGCTCCGTCCCGTGTCTCTGCTCCGTCCCGTGTCCCTGCTCCGTCCCGTGTCTCTGCTCCGTCCCGTGTCCCTGCTCCGTCCCGTGTCC	chr1	1290137	TCTGCTCCGTCCCGTGTCTCTGCTCCGTCCCGTGTCCCTGCTCCGTCCCGTGTCC	TCTGCTCCGTCCCGTGTCTCTGCTCCGTCCCGTGTCCCTGCTCCGTCCCGTGTCTCTGCTCCGTCCCGTGTCCCTGCTCCGTCCCGTGTCC	133977	VQSRTrancheINDEL99.50to99.90	0	none	0	0	116	1e-6
chr1-001290138-C-*	chr1	1290138	C	*	157	VQSRTrancheSNP99.90to99.95	0	none	0.04686200000000001	9	122	0.04686200000000001
chr1-001290138-C-G	chr1	1290138	C	G	157	VQSRTrancheSNP99.90to99.95	1.31e-6	nfe	0	0	122	1.31e-6
chr1-001290139-T-*	chr1	1290139	T	*	185	VQSRTrancheSNP99.80to99.90	0	none	0.04683900000000001	9	104	0.04683900000000001
chr1-001290139-T-A	chr1	1290139	T	A	185	VQSRTrancheSNP99.80to99.90	0	none	0	0	104	1e-6
chr1-001290139-T-C	chr1	1290139	T	C	185	VQSRTrancheSNP99.80to99.90	1.49e-6	nfe	9e-6	0	104	9e-6
chr1-001290141-CT-*	chr1	1290141	CT	*	204386	VQSRTrancheINDEL99.00to99.50	0	none	0.04680900000000002	9	124	0.04680900000000002
chr1-001290141-CT-C	chr1	1290141	CT	C	204386	VQSRTrancheINDEL99.00to99.50	0.038698	eas	0.00884799999999999	3	124	0.038698
chr1-001290141-CT-TT	chr1	1290141	CT	TT	204386	VQSRTrancheINDEL99.00to99.50	0	none	9e-6	0	124	9e-6
chr1-001290142-TCCGTCCCGTGTCTCTGCTCCGTCCCGTGTCCCTGCTCCGTCCCGTGTCCCTGCTCCGTCCCGTGTCTCTGCC-*	chr1	1290142	TCCGTCCCGTGTCTCTGCTCCGTCCCGTGTCCCTGCTCCGTCCCGTGTCCCTGCTCCGTCCCGTGTCTCTGCC	*	73392	VQSRTrancheINDEL99.50to99.90	0	none	0.05508100000000002	12	90	0.05508100000000002
chr1-001290142-TCCGTCCCGTGTCTCTGCTCCGTCCCGTGTCCCTGCTCCGTCCCGTGTCCCTGCTCCGTCCCGTGTCTCTGCC-CCCGTCCCGTGTCTCTGCTCCGTCCCGTGTCCCTGCTCCGTCCCGTGTCCCTGCTCCGTCCCGTGTCTCTGCC	chr1	1290142	TCCGTCCCGTGTCTCTGCTCCGTCCCGTGTCCCTGCTCCGTCCCGTGTCCCTGCTCCGTCCCGTGTCTCTGCC	CCCGTCCCGTGTCTCTGCTCCGTCCCGTGTCCCTGCTCCGTCCCGTGTCCCTGCTCCGTCCCGTGTCTCTGCC	73392	VQSRTrancheINDEL99.50to99.90	0	none	0.00953199999999999	0	90	0.00953199999999999
chr1-001290142-TCCGTCCCGTGTCTCTGCTCCGTCCCGTGTCCCTGCTCCGTCCCGTGTCCCTGCTCCGTCCCGTGTCTCTGCC-T	chr1	1290142	TCCGTCCCGTGTCTCTGCTCCGTCCCGTGTCCCTGCTCCGTCCCGTGTCCCTGCTCCGTCCCGTGTCTCTGCC	T	73392	VQSRTrancheINDEL99.50to99.90	0	none	0	0	90	1e-6
chr1-001290142-TCCGTCCCGTGTCTCTGCTCCGTCCCGTGTCCCTGCTCCGTCCCGTGTCCCTGCTCCGTCCCGTGTCTCTGCC-TCCGTCCCCCGAGTCTCTGCTCCGTCCCGTGTCTCTGCTCCGTCCCGTGTCTCTGCCCCGTCCCGTGTCTCTGCTCCGTCCCGTGTCCCTGCTCCGTCCCGTGTCCCTGCTCCGTCCCGTGTCTCTGCC	chr1	1290142	TCCGTCCCGTGTCTCTGCTCCGTCCCGTGTCCCTGCTCCGTCCCGTGTCCCTGCTCCGTCCCGTGTCTCTGCC	TCCGTCCCCCGAGTCTCTGCTCCGTCCCGTGTCTCTGCTCCGTCCCGTGTCTCTGCCCCGTCCCGTGTCTCTGCTCCGTCCCGTGTCCCTGCTCCGTCCCGTGTCCCTGCTCCGTCCCGTGTCTCTGCC	73392	VQSRTrancheINDEL99.50to99.90	0	none	9e-6	0	90	9e-6
chr1-001290142-TCCGTCCCGTGTCTCTGCTCCGTCCCGTGTCCCTGCTCCGTCCCGTGTCCCTGCTCCGTCCCGTGTCTCTGCC-TCCGTCCCGTGTCTCTGCCCCGTCCCGTGTCTCTGCCCCGTCCCGTGTCTCTGCTCCGTCCCGTGTCCCTGCTCCGTCCCGTGTCCCTGCTCCGTCCCGTGTCTCTGCC	chr1	1290142	TCCGTCCCGTGTCTCTGCTCCGTCCCGTGTCCCTGCTCCGTCCCGTGTCCCTGCTCCGTCCCGTGTCTCTGCC	TCCGTCCCGTGTCTCTGCCCCGTCCCGTGTCTCTGCCCCGTCCCGTGTCTCTGCTCCGTCCCGTGTCCCTGCTCCGTCCCGTGTCCCTGCTCCGTCCCGTGTCTCTGCC	73392	VQSRTrancheINDEL99.50to99.90	0	none	0	0	90	1e-6
chr1-001290142-TCCGTCCCGTGTCTCTGCTCCGTCCCGTGTCCCTGCTCCGTCCCGTGTCCCTGCTCCGTCCCGTGTCTCTGCC-TCCGTCCCGTGTCTCTGCCCCGTCCCGTGTCTCTGCTCCGTCCCGTGTCCCTGCTCCGTCCCGTGTCCCTGCTCCGTCCCGTGTCTCTGCC	chr1	1290142	TCCGTCCCGTGTCTCTGCTCCGTCCCGTGTCCCTGCTCCGTCCCGTGTCCCTGCTCCGTCCCGTGTCTCTGCC	TCCGTCCCGTGTCTCTGCCCCGTCCCGTGTCTCTGCTCCGTCCCGTGTCCCTGCTCCGTCCCGTGTCCCTGCTCCGTCCCGTGTCTCTGCC	73392	VQSRTrancheINDEL99.50to99.90	0	none	0	0	90	1e-6
chr1-001290142-TCCGTCCCGTGTCTCTGCTCCGTCCCGTGTCCCTGCTCCGTCCCGTGTCCCTGCTCCGTCCCGTGTCTCTGCC-TCCGTCCCGTGTCTCTGCTCCGTCCCCCGTGTCTCTGCCCCGTCCCGTGTCTCTGCTCCGTCCCGTGTCCCTGCTCCGTCCCGTGTCCCTGCTCCGTCCCGTGTCTCTGCC	chr1	1290142	TCCGTCCCGTGTCTCTGCTCCGTCCCGTGTCCCTGCTCCGTCCCGTGTCCCTGCTCCGTCCCGTGTCTCTGCC	TCCGTCCCGTGTCTCTGCTCCGTCCCCCGTGTCTCTGCCCCGTCCCGTGTCTCTGCTCCGTCCCGTGTCCCTGCTCCGTCCCGTGTCCCTGCTCCGTCCCGTGTCTCTGCC	73392	VQSRTrancheINDEL99.50to99.90	0	none	9e-6	0	90	9e-6
chr1-001290142-TCCGTCCCGTGTCTCTGCTCCGTCCCGTGTCCCTGCTCCGTCCCGTGTCCCTGCTCCGTCCCGTGTCTCTGCC-TCCGTCCCGTGTCTCTGCTCCGTCCCGTGTCCCTGCTCCGTCCCGTGTCCCTGCTCCGTCCCGTGTCTCTGCCCCGTCCCGTGTCTCTGCTCCGTCCCGTGTCCCTGCTCCGTCCCGTGTCCCTGCTCCGTCCCGTGTCTCTGCC	chr1	1290142	TCCGTCCCGTGTCTCTGCTCCGTCCCGTGTCCCTGCTCCGTCCCGTGTCCCTGCTCCGTCCCGTGTCTCTGCC	TCCGTCCCGTGTCTCTGCTCCGTCCCGTGTCCCTGCTCCGTCCCGTGTCCCTGCTCCGTCCCGTGTCTCTGCCCCGTCCCGTGTCTCTGCTCCGTCCCGTGTCCCTGCTCCGTCCCGTGTCCCTGCTCCGTCCCGTGTCTCTGCC	73392	VQSRTrancheINDEL99.50to99.90	0	none	9e-6	0	90	9e-6
chr1-001290142-TCCGTCCCGTGTCTCTGCTCCGTCCCGTGTCCCTGCTCCGTCCCGTGTCCCTGCTCCGTCCCGTGTCTCTGCC-TCCGTCCCGTGTCTCTGCTCCGTCCCGTGTCTCTGCCCCGTCCCGTGTCTCTGCTCCGTCCCGTGTCCCTGCTCCGTCCCGTGTCCCTGCTCCGTCCCGTGTCTCTGCC	chr1	1290142	TCCGTCCCGTGTCTCTGCTCCGTCCCGTGTCCCTGCTCCGTCCCGTGTCCCTGCTCCGTCCCGTGTCTCTGCC	TCCGTCCCGTGTCTCTGCTCCGTCCCGTGTCTCTGCCCCGTCCCGTGTCTCTGCTCCGTCCCGTGTCCCTGCTCCGTCCCGTGTCCCTGCTCCGTCCCGTGTCTCTGCC	73392	VQSRTrancheINDEL99.50to99.90	0	none	0	0	90	1e-6
chr1-001290142-TCCGTCCCGTGTCTCTGCTCCGTCCCGTGTCCCTGCTCCGTCCCGTGTCCCTGCTCCGTCCCGTGTCTCTGCC-TCCGTCCCGTGTCTCTGCTCCGTCCCGTGTCTCTGCTCCGTCCCGTGTCTCTGCCCCGTCCCGTGTCTCTGCCCCGTCCCGTGTCTCTGCTCCGTCCCGTGTCCCTGCTCCGTCCCGTGTCCCTGCTCCGTCCCGTGTCTCTGCC	chr1	1290142	TCCGTCCCGTGTCTCTGCTCCGTCCCGTGTCCCTGCTCCGTCCCGTGTCCCTGCTCCGTCCCGTGTCTCTGCC	TCCGTCCCGTGTCTCTGCTCCGTCCCGTGTCTCTGCTCCGTCCCGTGTCTCTGCCCCGTCCCGTGTCTCTGCCCCGTCCCGTGTCTCTGCTCCGTCCCGTGTCCCTGCTCCGTCCCGTGTCCCTGCTCCGTCCCGTGTCTCTGCC	73392	VQSRTrancheINDEL99.50to99.90	0	none	9e-6	0	90	9e-6
chr1-001290143-CCGTCCCGTGTCTCTGCTCCGTCCCGTGTCCCTGCTCCGTCCCGTGTCCCTGCT-*	chr1	1290143	CCGTCCCGTGTCTCTGCTCCGTCCCGTGTCCCTGCTCCGTCCCGTGTCCCTGCT	*	198110	VQSRTrancheINDEL99.00to99.50	0	none	0.045977	9	124	0.045977
chr1-001290143-CCGTCCCGTGTCTCTGCTCCGTCCCGTGTCCCTGCTCCGTCCCGTGTCCCTGCT-C	chr1	1290143	CCGTCCCGTGTCTCTGCTCCGTCCCGTGTCCCTGCTCCGTCCCGTGTCCCTGCT	C	198110	VQSRTrancheINDEL99.00to99.50	0.038146	eas	0.00815399999999999	3	124	0.038146
chr1-001290143-CCGTCCCGTGTCTCTGCTCCGTCCCGTGTCCCTGCTCCGTCCCGTGTCCCTGCT-CCCGTCCCGTGTCCCTGCT	chr1	1290143	CCGTCCCGTGTCTCTGCTCCGTCCCGTGTCCCTGCTCCGTCCCGTGTCCCTGCT	CCCGTCCCGTGTCCCTGCT	198110	VQSRTrancheINDEL99.00to99.50	0	none	8.9e-5	0	124	8.9e-5
chr1-001290143-CCGTCCCGTGTCTCTGCTCCGTCCCGTGTCCCTGCTCCGTCCCGTGTCCCTGCT-GCGTCCCGTGTCTCTGCTCCGTCCCGTGTCCCTGCTCCGTCCCGTGTCCCTGCT	chr1	1290143	CCGTCCCGTGTCTCTGCTCCGTCCCGTGTCCCTGCTCCGTCCCGTGTCCCTGCT	GCGTCCCGTGTCTCTGCTCCGTCCCGTGTCCCTGCTCCGTCCCGTGTCCCTGCT	198110	VQSRTrancheINDEL99.00to99.50	0	none	0	0	124	1e-6
chr1-001290144-CGT-*	chr1	1290144	CGT	*	13042	VQSRTrancheINDEL99.50to99.90	0	none	0.05477200000000002	12	114	0.05477200000000002
chr1-001290144-CGT-C	chr1	1290144	CGT	C	13042	VQSRTrancheINDEL99.50to99.90	6.8176e-4	eas	0	0	114	6.8176e-4
chr1-001290144-CGT-TGT	chr1	1290144	CGT	TGT	13042	VQSRTrancheINDEL99.50to99.90	0	none	6.120000000000003e-4	2	114	6.120000000000003e-4
chr1-001290145-G-*	chr1	1290145	G	*	71824	VQSRTrancheINDEL97.00to99.00	0	none	0.05381600000000001	12	100	0.05381600000000001
chr1-001290145-G-A	chr1	1290145	G	A	71824	VQSRTrancheINDEL97.00to99.00	0.0056862	nfe	0.003283	0	100	0.0056862
chr1-001290145-G-C	chr1	1290145	G	C	71824	VQSRTrancheINDEL97.00to99.00	2.9489e-4	eas	3.6999999999999985e-5	0	100	2.9489e-4
chr1-001290145-G-GTCCCGTGTCTCTGCCCCGTCCCGTGTCTCTGCTCCGTCCCGTGTCTCTGCTCCA	chr1	1290145	G	GTCCCGTGTCTCTGCCCCGTCCCGTGTCTCTGCTCCGTCCCGTGTCTCTGCTCCA	71824	VQSRTrancheINDEL97.00to99.00	0	none	0	0	100	1e-6
chr1-001290145-G-GTCCCGTGTCTCTGCTCCGTCCCGTGTCCCTGCTCCGTCCCGTGTCTCTGCTCCGTCCCGTGTCTCTGCTCCGTCCCCCGTGTCTCTGCTCCA	chr1	1290145	G	GTCCCGTGTCTCTGCTCCGTCCCGTGTCCCTGCTCCGTCCCGTGTCTCTGCTCCGTCCCGTGTCTCTGCTCCGTCCCCCGTGTCTCTGCTCCA	71824	VQSRTrancheINDEL97.00to99.00	2.1907e-4	nfe	1.0799999999999998e-4	0	100	2.1907e-4
chr1-001290145-G-GTCCCGTGTCTCTGCTCCGTCCCGTGTCCCTGCTCCGTCCCGTGTCTCTGCTCCGTCCCGTGTCTCTGCTCCGTCCCCTGTGTCTCTGCTCCA	chr1	1290145	G	GTCCCGTGTCTCTGCTCCGTCCCGTGTCCCTGCTCCGTCCCGTGTCTCTGCTCCGTCCCGTGTCTCTGCTCCGTCCCCTGTGTCTCTGCTCCA	71824	VQSRTrancheINDEL97.00to99.00	0	none	0	0	100	1e-6
chr1-001290145-G-GTCCCGTGTCTCTGCTCCGTCCCGTGTCTCTGCTCCGTCCCCCGTGTCTCTGCTCCA	chr1	1290145	G	GTCCCGTGTCTCTGCTCCGTCCCGTGTCTCTGCTCCGTCCCCCGTGTCTCTGCTCCA	71824	VQSRTrancheINDEL97.00to99.00	1.56e-6	nfe	9e-6	0	100	9e-6
chr1-001290146-T-*	chr1	1290146	T	*	101207.97	VQSRTrancheINDEL97.00to99.00	0	none	0.053851	12	108	0.053851
chr1-001290146-T-TC	chr1	1290146	T	TC	101207.97	VQSRTrancheINDEL97.00to99.00	2.595e-5	nfe	2.2000000000000003e-5	0	108	2.595e-5
chr1-001290146-T-TCC	chr1	1290146	T	TCC	101207.97	VQSRTrancheINDEL97.00to99.00	0.010046	afr	0.001998	0	108	0.010046
chr1-001290146-T-TCCCATGTCTGCTCCGTCC	chr1	1290146	T	TCCCATGTCTGCTCCGTCC	101207.97	VQSRTrancheINDEL97.00to99.00	0	none	0	0	108	1e-6
chr1-001290146-T-TCCCCCGTCTCTGCTCCGTCC	chr1	1290146	T	TCCCCCGTCTCTGCTCCGTCC	101207.97	VQSRTrancheINDEL97.00to99.00	2.513e-5	amr	9e-6	0	108	2.513e-5
chr1-001290146-T-TCCCGTGTCCCTGCTCCGTCC	chr1	1290146	T	TCCCGTGTCCCTGCTCCGTCC	101207.97	VQSRTrancheINDEL97.00to99.00	0	none	0	0	108	1e-6
chr1-001290146-T-TCCCGTGTCCCTGCTCCGTCCCGTGTCTCTGCCCCGTCC	chr1	1290146	T	TCCCGTGTCCCTGCTCCGTCCCGTGTCTCTGCCCCGTCC	101207.97	VQSRTrancheINDEL97.00to99.00	8.19e-6	nfe	9e-6	0	108	9e-6
chr1-001290146-T-TCCCGTGTCTCTGCCCCGTCCCGTGTCTCTGCTCCGTCCCCCGTGTCCCTGCTCCGTCCCGTGTCTCTGCTCCGTCCCCCGTGTCTCTGCTCCGTCCCGTGTCTCTGCTCCATTC	chr1	1290146	T	TCCCGTGTCTCTGCCCCGTCCCGTGTCTCTGCTCCGTCCCCCGTGTCCCTGCTCCGTCCCGTGTCTCTGCTCCGTCCCCCGTGTCTCTGCTCCGTCCCGTGTCTCTGCTCCATTC	101207.97	VQSRTrancheINDEL97.00to99.00	1.655e-5	nfe	0	0	108	1.655e-5
chr1-001290146-T-TCCCGTGTCTCTGCTCCATTC	chr1	1290146	T	TCCCGTGTCTCTGCTCCATTC	101207.97	VQSRTrancheINDEL97.00to99.00	2.4766e-4	nfe	1.0799999999999998e-4	0	108	2.4766e-4
chr1-001290146-T-TCCCGTGTCTCTGCTCCGTCC	chr1	1290146	T	TCCCGTGTCTCTGCTCCGTCC	101207.97	VQSRTrancheINDEL97.00to99.00	5.7769e-4	sas	1.0799999999999998e-4	0	108	5.7769e-4
chr1-001290146-T-TCCCGTGTCTCTGCTCCGTCCCCCGTGTCTCTGCTCCGTCC	chr1	1290146	T	TCCCGTGTCTCTGCTCCGTCCCCCGTGTCTCTGCTCCGTCC	101207.97	VQSRTrancheINDEL97.00to99.00	0	none	9e-6	0	108	9e-6
chr1-001290146-T-TCCCGTGTCTCTGCTCCGTCCCGTGTCCCTGCTCCGTCCCGTGTCCCTGCTCCGTCCCGTGTCTCTGCCCCGTCC	chr1	1290146	T	TCCCGTGTCTCTGCTCCGTCCCGTGTCCCTGCTCCGTCCCGTGTCCCTGCTCCGTCCCGTGTCTCTGCCCCGTCC	101207.97	VQSRTrancheINDEL97.00to99.00	1.33e-5	nfe	7.099999999999998e-5	0	108	7.099999999999998e-5
chr1-001290146-T-TCCCGTGTCTCTGCTCCGTCCCGTGTCCCTGCTCCGTCCCGTGTCTCTGCTCCGTCCCGTGTCTCTGCCCCGTCC	chr1	1290146	T	TCCCGTGTCTCTGCTCCGTCCCGTGTCCCTGCTCCGTCCCGTGTCTCTGCTCCGTCCCGTGTCTCTGCCCCGTCC	101207.97	VQSRTrancheINDEL97.00to99.00	0	none	0	0	108	1e-6
chr1-001290146-T-TCCCGTGTCTCTGCTCCGTCCCGTGTCTCTGCTCCGTCCCGTGTCTCTGCCCCGTCC	chr1	1290146	T	TCCCGTGTCTCTGCTCCGTCCCGTGTCTCTGCTCCGTCCCGTGTCTCTGCCCCGTCC	101207.97	VQSRTrancheINDEL97.00to99.00	1.2039e-4	nfe	3.6999999999999985e-5	0	108	1.2039e-4
chr1-001290146-T-TCCCGTGTCTCTGCTCTGTCC	chr1	1290146	T	TCCCGTGTCTCTGCTCTGTCC	101207.97	VQSRTrancheINDEL97.00to99.00	0	none	0	0	108	1e-6
chr1-001290146-T-TGTCTCTGCTCCGTCCCCCGTGTCTCTGCTCCGTCCCGTGTCTCTGCTCCATTC	chr1	1290146	T	TGTCTCTGCTCCGTCCCCCGTGTCTCTGCTCCGTCCCGTGTCTCTGCTCCATTC	101207.97	VQSRTrancheINDEL97.00to99.00	0	none	0	0	108	1e-6
chr1-001290146-T-TTC	chr1	1290146	T	TTC	101207.97	VQSRTrancheINDEL97.00to99.00	0.0044139	nfe	0.002802	0	108	0.0044139
chr1-001290147-CCCGTGTCTCTGCTCCGTCCCGTGTCCCTGCTCCGTCCCGTGTCCCTGCTCCG-*	chr1	1290147	CCCGTGTCTCTGCTCCGTCCCGTGTCCCTGCTCCGTCCCGTGTCCCTGCTCCG	*	519.97	VQSRTrancheINDEL99.50to99.90	0	none	0.0439	12	124	0.0439
chr1-001290147-CCCGTGTCTCTGCTCCGTCCCGTGTCCCTGCTCCGTCCCGTGTCCCTGCTCCG-C	chr1	1290147	CCCGTGTCTCTGCTCCGTCCCGTGTCCCTGCTCCGTCCCGTGTCCCTGCTCCG	C	519.97	VQSRTrancheINDEL99.50to99.90	3.5984e-4	eas	0	0	124	3.5984e-4
chr1-001290148-CCGTGTCTCTGCTCCGTCCCGTGTCCCTGCTCCGT-*	chr1	1290148	CCGTGTCTCTGCTCCGTCCCGTGTCCCTGCTCCGT	*	5455.97	VQSRTrancheINDEL99.00to99.50	0	none	0.043926	12	124	0.043926
chr1-001290148-CCGTGTCTCTGCTCCGTCCCGTGTCCCTGCTCCGT-C	chr1	1290148	CCGTGTCTCTGCTCCGTCCCGTGTCCCTGCTCCGT	C	5455.97	VQSRTrancheINDEL99.00to99.50	2.0958e-4	afr	5.2999999999999994e-5	0	124	2.0958e-4
chr1-001290148-CCGTGTCTCTGCTCCGTCCCGTGTCCCTGCTCCGT-CCCCGTGTCCCTGCTCCGT	chr1	1290148	CCGTGTCTCTGCTCCGTCCCGTGTCCCTGCTCCGT	CCCCGTGTCCCTGCTCCGT	5455.97	VQSRTrancheINDEL99.00to99.50	0	none	2.3099999999999995e-4	0	124	2.3099999999999995e-4
chr1-001290149-C-*	chr1	1290149	C	*	1387	VQSRTrancheINDEL99.00to99.50	0	none	0.04443300000000002	12	122	0.04443300000000002
chr1-001290149-C-CGTGTCTCTGCTCCGTCCT	chr1	1290149	C	CGTGTCTCTGCTCCGTCCT	1387	VQSRTrancheINDEL99.00to99.50	0	none	2.2000000000000003e-5	0	122	2.2000000000000003e-5
chr1-001290149-C-T	chr1	1290149	C	T	1387	VQSRTrancheINDEL99.00to99.50	1.5009e-4	afr	3.6999999999999985e-5	0	122	1.5009e-4
chr1-001290150-GTGTCTCTGCTCCGTCCCGTGTCCCTGCTCCGTCCCGTGTCCCTGCTCCGTCCCGTGTCTCTGCCCCGTCCCCCATGTCTCCGCTCCATCCCA-*	chr1	1290150	GTGTCTCTGCTCCGTCCCGTGTCCCTGCTCCGTCCCGTGTCCCTGCTCCGTCCCGTGTCTCTGCCCCGTCCCCCATGTCTCCGCTCCATCCCA	*	4188	VQSRTrancheINDEL99.00to99.50	0	none	0.043848	12	112	0.043848
chr1-001290150-GTGTCTCTGCTCCGTCCCGTGTCCCTGCTCCGTCCCGTGTCCCTGCTCCGTCCCGTGTCTCTGCCCCGTCCCCCATGTCTCCGCTCCATCCCA-ATGTCTCTGCTCCGTCCCGTGTCCCTGCTCCGTCCCGTGTCCCTGCTCCGTCCCGTGTCTCTGCCCCGTCCCCCATGTCTCCGCTCCATCCCA	chr1	1290150	GTGTCTCTGCTCCGTCCCGTGTCCCTGCTCCGTCCCGTGTCCCTGCTCCGTCCCGTGTCTCTGCCCCGTCCCCCATGTCTCCGCTCCATCCCA	ATGTCTCTGCTCCGTCCCGTGTCCCTGCTCCGTCCCGTGTCCCTGCTCCGTCCCGTGTCTCTGCCCCGTCCCCCATGTCTCCGCTCCATCCCA	4188	VQSRTrancheINDEL99.00to99.50	0	none	7.099999999999998e-5	0	112	7.099999999999998e-5
chr1-001290150-GTGTCTCTGCTCCGTCCCGTGTCCCTGCTCCGTCCCGTGTCCCTGCTCCGTCCCGTGTCTCTGCCCCGTCCCCCATGTCTCCGCTCCATCCCA-CTGTCTCTGCTCCGTCCCGTGTCCCTGCTCCGTCCCGTGTCCCTGCTCCGTCCCGTGTCTCTGCCCCGTCCCCCATGTCTCCGCTCCATCCCA	chr1	1290150	GTGTCTCTGCTCCGTCCCGTGTCCCTGCTCCGTCCCGTGTCCCTGCTCCGTCCCGTGTCTCTGCCCCGTCCCCCATGTCTCCGCTCCATCCCA	CTGTCTCTGCTCCGTCCCGTGTCCCTGCTCCGTCCCGTGTCCCTGCTCCGTCCCGTGTCTCTGCCCCGTCCCCCATGTCTCCGCTCCATCCCA	4188	VQSRTrancheINDEL99.00to99.50	0	none	0	0	112	1e-6
chr1-001290150-GTGTCTCTGCTCCGTCCCGTGTCCCTGCTCCGTCCCGTGTCCCTGCTCCGTCCCGTGTCTCTGCCCCGTCCCCCATGTCTCCGCTCCATCCCA-G	chr1	1290150	GTGTCTCTGCTCCGTCCCGTGTCCCTGCTCCGTCCCGTGTCCCTGCTCCGTCCCGTGTCTCTGCCCCGTCCCCCATGTCTCCGCTCCATCCCA	G	4188	VQSRTrancheINDEL99.00to99.50	2.083e-5	nfe	0	0	112	2.083e-5
chr1-001290150-GTGTCTCTGCTCCGTCCCGTGTCCCTGCTCCGTCCCGTGTCCCTGCTCCGTCCCGTGTCTCTGCCCCGTCCCCCATGTCTCCGCTCCATCCCA-GTGTCTCTGCTCCGTCCCGTGTCCCTGCTCCGTCCCGTGTCCCTGCTCCGTCCCGTGTCTCTGCCCCGTCCCCCTTGTCTCTGCTCCGTCCCGTGTCCCTGCTCCGTCCCGTGTCCCTGCTCCGTCCCGTGTCTCTGCCCCGTCCCCCATGTCTCCGCTCCATCCCA	chr1	1290150	GTGTCTCTGCTCCGTCCCGTGTCCCTGCTCCGTCCCGTGTCCCTGCTCCGTCCCGTGTCTCTGCCCCGTCCCCCATGTCTCCGCTCCATCCCA	GTGTCTCTGCTCCGTCCCGTGTCCCTGCTCCGTCCCGTGTCCCTGCTCCGTCCCGTGTCTCTGCCCCGTCCCCCTTGTCTCTGCTCCGTCCCGTGTCCCTGCTCCGTCCCGTGTCCCTGCTCCGTCCCGTGTCTCTGCCCCGTCCCCCATGTCTCCGCTCCATCCCA	4188	VQSRTrancheINDEL99.00to99.50	0	none	0	0	112	1e-6
chr1-001290150-GTGTCTCTGCTCCGTCCCGTGTCCCTGCTCCGTCCCGTGTCCCTGCTCCGTCCCGTGTCTCTGCCCCGTCCCCCATGTCTCCGCTCCATCCCA-GTGTCTCTGCTCCGTCCCGTGTCCCTGCTCCGTCCCGTGTCTCTGCCCCGTCCCCCTTGTCTCTGCTCCGTCCCGTGTCCCTGCTCCGTCCCGTGTCCCTGCTCCGTCCCGTGTCTCTGCCCCGTCCCCCATGTCTCCGCTCCATCCCA	chr1	1290150	GTGTCTCTGCTCCGTCCCGTGTCCCTGCTCCGTCCCGTGTCCCTGCTCCGTCCCGTGTCTCTGCCCCGTCCCCCATGTCTCCGCTCCATCCCA	GTGTCTCTGCTCCGTCCCGTGTCCCTGCTCCGTCCCGTGTCTCTGCCCCGTCCCCCTTGTCTCTGCTCCGTCCCGTGTCCCTGCTCCGTCCCGTGTCCCTGCTCCGTCCCGTGTCTCTGCCCCGTCCCCCATGTCTCCGCTCCATCCCA	4188	VQSRTrancheINDEL99.00to99.50	0	none	0	0	112	1e-6
chr1-001290150-GTGTCTCTGCTCCGTCCCGTGTCCCTGCTCCGTCCCGTGTCCCTGCTCCGTCCCGTGTCTCTGCCCCGTCCCCCATGTCTCCGCTCCATCCCA-TTGTCTCTGCTCCGTCCCGTGTCCCTGCTCCGTCCCGTGTCCCTGCTCCGTCCCGTGTCTCTGCCCCGTCCCCCATGTCTCCGCTCCATCCCA	chr1	1290150	GTGTCTCTGCTCCGTCCCGTGTCCCTGCTCCGTCCCGTGTCCCTGCTCCGTCCCGTGTCTCTGCCCCGTCCCCCATGTCTCCGCTCCATCCCA	TTGTCTCTGCTCCGTCCCGTGTCCCTGCTCCGTCCCGTGTCCCTGCTCCGTCCCGTGTCTCTGCCCCGTCCCCCATGTCTCCGCTCCATCCCA	4188	VQSRTrancheINDEL99.00to99.50	0	none	5.2999999999999994e-5	0	112	5.2999999999999994e-5
chr1-001290151-T-*	chr1	1290151	T	*	3742	VQSRTrancheINDEL99.00to99.50	0	none	0.043875	12	112	0.043875
chr1-001290151-T-A	chr1	1290151	T	A	3742	VQSRTrancheINDEL99.00to99.50	1.0191e-4	afr	1.89e-4	0	112	1.89e-4
chr1-001290151-T-C	chr1	1290151	T	C	3742	VQSRTrancheINDEL99.00to99.50	0	none	0	0	112	1e-6
chr1-001290151-T-G	chr1	1290151	T	G	3742	VQSRTrancheINDEL99.00to99.50	0	none	0	0	112	1e-6
chr1-001290151-T-TGTCTCTGCTCCGTCCCGTGTCCCTGCTCCGTCCCGTGTCCCTGCTCCGTCCCCCGA	chr1	1290151	T	TGTCTCTGCTCCGTCCCGTGTCCCTGCTCCGTCCCGTGTCCCTGCTCCGTCCCCCGA	3742	VQSRTrancheINDEL99.00to99.50	0	none	0	0	112	1e-6
chr1-001290151-T-TGTCTCTGCTCCGTCCCGTGTCCCTGCTCCGTCCCGTGTCCCTGCTCCGTCCCGTGTCTCTGCCCCGTCCCGTGTCTCTGCTCCGTCCCGTGTCTCTGCTCCGTCCCCCGTGTCTCTGCTCCGTCCCGA	chr1	1290151	T	TGTCTCTGCTCCGTCCCGTGTCCCTGCTCCGTCCCGTGTCCCTGCTCCGTCCCGTGTCTCTGCCCCGTCCCGTGTCTCTGCTCCGTCCCGTGTCTCTGCTCCGTCCCCCGTGTCTCTGCTCCGTCCCGA	3742	VQSRTrancheINDEL99.00to99.50	4.6e-6	nfe	9e-6	0	112	9e-6
chr1-001290152-GTC-*	chr1	1290152	GTC	*	2009.97	VQSRTrancheINDEL99.00to99.50	0	none	0.04438200000000002	12	122	0.04438200000000002
chr1-001290152-GTC-G	chr1	1290152	GTC	G	2009.97	VQSRTrancheINDEL99.00to99.50	2.199e-5	amr	2.7400000000000037e-4	0	122	2.7400000000000037e-4
chr1-001290154-C-*	chr1	1290154	C	*	88.97	VQSRTrancheINDEL99.50to99.90	0	none	0.04477800000000002	12	118	0.04477800000000002
chr1-001290154-C-CTCTGCCCCGTCCCCCGTG	chr1	1290154	C	CTCTGCCCCGTCCCCCGTG	88.97	VQSRTrancheINDEL99.50to99.90	0	none	0	0	118	1e-6
chr1-001290155-TCTGCTCCGTCCCGTGTCCCTGCTCCGTCCCGTGTCC-*	chr1	1290155	TCTGCTCCGTCCCGTGTCCCTGCTCCGTCCCGTGTCC	*	217877	PASS	0	none	0.04377	12	110	0.04377
chr1-001290155-TCTGCTCCGTCCCGTGTCCCTGCTCCGTCCCGTGTCC-CCTGCTCCGTCCCGTGTCCCTGCTCCGTCCCGTGTCC	chr1	1290155	TCTGCTCCGTCCCGTGTCCCTGCTCCGTCCCGTGTCC	CCTGCTCCGTCCCGTGTCCCTGCTCCGTCCCGTGTCC	217877	PASS	0	none	0.003667	0	110	0.003667
chr1-001290155-TCTGCTCCGTCCCGTGTCCCTGCTCCGTCCCGTGTCC-T	chr1	1290155	TCTGCTCCGTCCCGTGTCCCTGCTCCGTCCCGTGTCC	T	217877	PASS	0.0012638	afr	5.670000000000006e-4	0	110	0.0012638
chr1-001290155-TCTGCTCCGTCCCGTGTCCCTGCTCCGTCCCGTGTCC-TCTGCTCCGTCCCGTGTCC	chr1	1290155	TCTGCTCCGTCCCGTGTCCCTGCTCCGTCCCGTGTCC	TCTGCTCCGTCCCGTGTCC	217877	PASS	0	none	0.01172899999999999	1	110	0.01172899999999999
chr1-001290155-TCTGCTCCGTCCCGTGTCCCTGCTCCGTCCCGTGTCC-TCTGCTCCGTCCCGTGTCCCTGCTCCGTCCCGTGTCCCTGCTCCGTCCCGTGTCC	chr1	1290155	TCTGCTCCGTCCCGTGTCCCTGCTCCGTCCCGTGTCC	TCTGCTCCGTCCCGTGTCCCTGCTCCGTCCCGTGTCCCTGCTCCGTCCCGTGTCC	217877	PASS	0	none	6.600000000000003e-4	0	110	6.600000000000003e-4
chr1-001290155-TCTGCTCCGTCCCGTGTCCCTGCTCCGTCCCGTGTCC-TCTGCTCCGTCCCGTGTCTCTGCTCCGTCCCCCGTGTCTCTGCTCCGTCCCGTGTCCCTGCTCCGTCCCGTGTCCCTGCTCCGTCCCGTGTCC	chr1	1290155	TCTGCTCCGTCCCGTGTCCCTGCTCCGTCCCGTGTCC	TCTGCTCCGTCCCGTGTCTCTGCTCCGTCCCCCGTGTCTCTGCTCCGTCCCGTGTCCCTGCTCCGTCCCGTGTCCCTGCTCCGTCCCGTGTCC	217877	PASS	0	none	0	0	110	1e-6
chr1-001290155-TCTGCTCCGTCCCGTGTCCCTGCTCCGTCCCGTGTCC-TCTGCTCCGTCCCGTGTCTCTGCTCCGTCCCGTGTCCCTGCTCCGTCCCGTGTCCCTGCTCCGTCCCGTGTCC	chr1	1290155	TCTGCTCCGTCCCGTGTCCCTGCTCCGTCCCGTGTCC	TCTGCTCCGTCCCGTGTCTCTGCTCCGTCCCGTGTCCCTGCTCCGTCCCGTGTCCCTGCTCCGTCCCGTGTCC	217877	PASS	0	none	2.2000000000000003e-5	0	110	2.2000000000000003e-5
chr1-001290158-G-*	chr1	1290158	G	*	19462	PASS	0	none	0.05599400000000001	13	114	0.05599400000000001
chr1-001290158-G-A	chr1	1290158	G	A	19462	PASS	9.0076e-4	eas	1.6799999999999994e-4	0	114	9.0076e-4
chr1-001290158-G-GCTCCATCCCGTGTCTCTGCTCCGTCCCGTGTCCCTA	chr1	1290158	G	GCTCCATCCCGTGTCTCTGCTCCGTCCCGTGTCCCTA	19462	PASS	0	none	0	0	114	1e-6
chr1-001290158-G-GCTCCGTCCCGTGTCTCTGCTCCATTCCCCGTGTCTCTGCTCCGTCCCGTGTCTCTGCTCCGTCCCGTGTCTCTGCTCCGTCCCGTGTCCCTA	chr1	1290158	G	GCTCCGTCCCGTGTCTCTGCTCCATTCCCCGTGTCTCTGCTCCGTCCCGTGTCTCTGCTCCGTCCCGTGTCTCTGCTCCGTCCCGTGTCCCTA	19462	PASS	0.0017741	eas	2.2000000000000003e-5	0	114	0.0017741
chr1-001290158-G-GCTCCGTCCCGTGTCTCTGCTCCGTCCCGTGTCCCTA	chr1	1290158	G	GCTCCGTCCCGTGTCTCTGCTCCGTCCCGTGTCCCTA	19462	PASS	0.0076683	eas	2.530000000000002e-4	0	114	0.0076683
chr1-001290158-G-GCTCCGTCCCGTGTCTCTGCTCCGTCCCGTGTCTCTGCTCCGTCCCGTGTCTCTGCTCCATTCCCCGTGTCTCTGCTCCGTCCCGTGTCTCTGCTCCGTCCCGTGTCCCTGCTCCGTCCCGTGTCCCTA	chr1	1290158	G	GCTCCGTCCCGTGTCTCTGCTCCGTCCCGTGTCTCTGCTCCGTCCCGTGTCTCTGCTCCATTCCCCGTGTCTCTGCTCCGTCCCGTGTCTCTGCTCCGTCCCGTGTCCCTGCTCCGTCCCGTGTCCCTA	19462	PASS	0	none	0	0	114	1e-6
chr1-001290158-G-GCTCCGTCCCGTGTCTCTGCTCCGTCCCGTGTCTCTGCTCCGTCCCGTGTCTCTGCTCCATTCCCCGTGTCTCTGCTCCGTCCCGTGTCTCTGCTCCGTCCCGTGTCTCTGCTCCGTCCCGTGTCCCTA	chr1	1290158	G	GCTCCGTCCCGTGTCTCTGCTCCGTCCCGTGTCTCTGCTCCGTCCCGTGTCTCTGCTCCATTCCCCGTGTCTCTGCTCCGTCCCGTGTCTCTGCTCCGTCCCGTGTCTCTGCTCCGTCCCGTGTCCCTA	19462	PASS	0.002413	eas	3.6999999999999985e-5	0	114	0.002413
chr1-001290159-CT-*	chr1	1290159	CT	*	120313.97	VQSRTrancheINDEL97.00to99.00	0	none	0.05726200000000002	13	118	0.05726200000000002
chr1-001290159-CT-C	chr1	1290159	CT	C	120313.97	VQSRTrancheINDEL97.00to99.00	0.064484	afr	0.00505	1	118	0.064484
chr1-001290159-CT-CCCCGT	chr1	1290159	CT	CCCCGT	120313.97	VQSRTrancheINDEL97.00to99.00	0	none	3.6999999999999985e-5	0	118	3.6999999999999985e-5
chr1-001290160-TCCGTCCCGTGTCCCTGCTCCGTCCCGTGTCCCTGCTCCGTCCCGTGTCTCTGCC-*	chr1	1290160	TCCGTCCCGTGTCCCTGCTCCGTCCCGTGTCCCTGCTCCGTCCCGTGTCTCTGCC	*	15004	VQSRTrancheINDEL99.00to99.50	0	none	0.06265500000000002	14	100	0.06265500000000002
chr1-001290160-TCCGTCCCGTGTCCCTGCTCCGTCCCGTGTCCCTGCTCCGTCCCGTGTCTCTGCC-CCCGTCCCGTGTCCCTGCTCCGTCCCGTGTCCCTGCTCCGTCCCGTGTCTCTGCC	chr1	1290160	TCCGTCCCGTGTCCCTGCTCCGTCCCGTGTCCCTGCTCCGTCCCGTGTCTCTGCC	CCCGTCCCGTGTCCCTGCTCCGTCCCGTGTCCCTGCTCCGTCCCGTGTCTCTGCC	15004	VQSRTrancheINDEL99.00to99.50	0	none	0.002122	0	100	0.002122
chr1-001290160-TCCGTCCCGTGTCCCTGCTCCGTCCCGTGTCCCTGCTCCGTCCCGTGTCTCTGCC-T	chr1	1290160	TCCGTCCCGTGTCCCTGCTCCGTCCCGTGTCCCTGCTCCGTCCCGTGTCTCTGCC	T	15004	VQSRTrancheINDEL99.00to99.50	4.813e-5	eas	9e-6	0	100	4.813e-5
chr1-001290160-TCCGTCCCGTGTCCCTGCTCCGTCCCGTGTCCCTGCTCCGTCCCGTGTCTCTGCC-TCCCGTGTCTCTGCCCCGTCCCGTGTCCCTGCTCCGTCCCGTGTCCCTGCTCCGTCCCGTGTCTCTGCC	chr1	1290160	TCCGTCCCGTGTCCCTGCTCCGTCCCGTGTCCCTGCTCCGTCCCGTGTCTCTGCC	TCCCGTGTCTCTGCCCCGTCCCGTGTCCCTGCTCCGTCCCGTGTCCCTGCTCCGTCCCGTGTCTCTGCC	15004	VQSRTrancheINDEL99.00to99.50	0	none	9e-6	0	100	9e-6
chr1-001290160-TCCGTCCCGTGTCCCTGCTCCGTCCCGTGTCCCTGCTCCGTCCCGTGTCTCTGCC-TCCCGTGTCTCTGCCCCGTCCCGTGTCTCTGCCCCGTCCCGTGTCTCTGCCCCGTCCCCCGTGTCTCTGCCCCGTCCCGTGTCCCTGCTCCGTCCCGTGTCCCTGCTCCGTCCCGTGTCTCTGCC	chr1	1290160	TCCGTCCCGTGTCCCTGCTCCGTCCCGTGTCCCTGCTCCGTCCCGTGTCTCTGCC	TCCCGTGTCTCTGCCCCGTCCCGTGTCTCTGCCCCGTCCCGTGTCTCTGCCCCGTCCCCCGTGTCTCTGCCCCGTCCCGTGTCCCTGCTCCGTCCCGTGTCCCTGCTCCGTCCCGTGTCTCTGCC	15004	VQSRTrancheINDEL99.00to99.50	0	none	9e-6	0	100	9e-6
chr1-001290161-CCGTCCCGTGTCCCTGCTCCGTCCCGTGTCCCTGCT-*	chr1	1290161	CCGTCCCGTGTCCCTGCTCCGTCCCGTGTCCCTGCT	*	117286.97	VQSRTrancheINDEL97.00to99.00	0	none	0.05726800000000002	13	118	0.05726800000000002
chr1-001290161-CCGTCCCGTGTCCCTGCTCCGTCCCGTGTCCCTGCT-C	chr1	1290161	CCGTCCCGTGTCCCTGCTCCGTCCCGTGTCCCTGCT	C	117286.97	VQSRTrancheINDEL97.00to99.00	0.060093	afr	0.004049	1	118	0.060093
chr1-001290161-CCGTCCCGTGTCCCTGCTCCGTCCCGTGTCCCTGCT-CCCGTCCCGTGTCCCTGCT	chr1	1290161	CCGTCCCGTGTCCCTGCTCCGTCCCGTGTCCCTGCT	CCCGTCCCGTGTCCCTGCT	117286.97	VQSRTrancheINDEL97.00to99.00	0	none	4.06e-4	0	118	4.06e-4
chr1-001290162-CGT-*	chr1	1290162	CGT	*	1618	VQSRTrancheINDEL99.00to99.50	0	none	0.06219900000000002	14	112	0.06219900000000002
chr1-001290162-CGT-AGT	chr1	1290162	CGT	AGT	1618	VQSRTrancheINDEL99.00to99.50	0	none	9e-6	0	112	9e-6
chr1-001290162-CGT-C	chr1	1290162	CGT	C	1618	VQSRTrancheINDEL99.00to99.50	1.981e-5	sas	0	0	112	1.981e-5
chr1-001290162-CGT-CAGT	chr1	1290162	CGT	CAGT	1618	VQSRTrancheINDEL99.00to99.50	0	none	0	0	112	1e-6
chr1-001290163-G-*	chr1	1290163	G	*	10754	PASS	0	none	0.06019100000000001	14	106	0.06019100000000001
chr1-001290163-G-A	chr1	1290163	G	A	10754	PASS	2.4408e-4	afr	5.2999999999999994e-5	0	106	2.4408e-4
chr1-001290163-G-C	chr1	1290163	G	C	10754	PASS	9.874e-5	nfe	1.689999999999999e-4	0	106	1.689999999999999e-4
chr1-001290163-G-GTCCCGTGTCTCTGCTCCGTCCCGTGTCCCTACTCCA	chr1	1290163	G	GTCCCGTGTCTCTGCTCCGTCCCGTGTCCCTACTCCA	10754	PASS	0	none	0	0	106	1e-6
chr1-001290163-G-GTCCCGTGTCTCTGCTCCGTCCCGTGTCTCTGCTCCATTCCCCGTGTCTCTGCTCCGTCCCGTGTCTCTGCTCCGTCCCGTGTCTCTGCTCCGTCCCGTGTCCCTGCTCCGTCCCGTGTCCCTGCTCCC	chr1	1290163	G	GTCCCGTGTCTCTGCTCCGTCCCGTGTCTCTGCTCCATTCCCCGTGTCTCTGCTCCGTCCCGTGTCTCTGCTCCGTCCCGTGTCTCTGCTCCGTCCCGTGTCCCTGCTCCGTCCCGTGTCCCTGCTCCC	10754	PASS	0	none	0	0	106	1e-6
chr1-001290163-G-GTCCCGTGTCTCTGCTCCGTCCCGTGTCTCTGCTCCGTCCCGTGTCTCTGCCCCGTCCCCCGTGTCTCTGCTCCGTCCCGTGTCTCTGCTCCGTCCCGTGTCTCTGCTCCGTCCCGTGTCCCTGCTCCGTCCCGTGTCCCTGCTCCC	chr1	1290163	G	GTCCCGTGTCTCTGCTCCGTCCCGTGTCTCTGCTCCGTCCCGTGTCTCTGCCCCGTCCCCCGTGTCTCTGCTCCGTCCCGTGTCTCTGCTCCGTCCCGTGTCTCTGCTCCGTCCCGTGTCCCTGCTCCGTCCCGTGTCCCTGCTCCC	10754	PASS	0	none	0	0	106	1e-6
chr1-001290163-G-T	chr1	1290163	G	T	10754	PASS	6.27e-5	afr	0	0	106	6.27e-5
chr1-001290164-T-*	chr1	1290164	T	*	11492.97	VQSRTrancheINDEL97.00to99.00	0	none	0.06216500000000002	14	104	0.06216500000000002
chr1-001290164-T-TCC	chr1	1290164	T	TCC	11492.97	VQSRTrancheINDEL97.00to99.00	7.3621e-4	eas	5.200000000000003e-4	0	104	7.3621e-4
chr1-001290164-T-TCCCATGTCTGCTCCGTCC	chr1	1290164	T	TCCCATGTCTGCTCCGTCC	11492.97	VQSRTrancheINDEL97.00to99.00	0	none	0	0	104	1e-6
chr1-001290164-T-TCCCGTGTCCCTGCTCCGTCCCGTGTCCCTGCTCCGTCC	chr1	1290164	T	TCCCGTGTCCCTGCTCCGTCCCGTGTCCCTGCTCCGTCC	11492.97	VQSRTrancheINDEL97.00to99.00	0	none	2.2000000000000003e-5	0	104	2.2000000000000003e-5
chr1-001290164-T-TCCCGTGTCCCTGCTCCGTCCCGTGTCTCTGCTCCGTCCCGTGTCTCTGCCCCGTCCCGTGTCTCTGCCCCGTCCCGTGTCTCTGCCCCGTCC	chr1	1290164	T	TCCCGTGTCCCTGCTCCGTCCCGTGTCTCTGCTCCGTCCCGTGTCTCTGCCCCGTCCCGTGTCTCTGCCCCGTCCCGTGTCTCTGCCCCGTCC	11492.97	VQSRTrancheINDEL97.00to99.00	0	none	0	0	104	1e-6
chr1-001290165-CCCGTGTCCCTGCTCCGTCCCGTGTCCCTGCTCCG-*	chr1	1290165	CCCGTGTCCCTGCTCCGTCCCGTGTCCCTGCTCCG	*	891.97	VQSRTrancheINDEL99.00to99.50	0	none	0.061504	14	120	0.061504
chr1-001290165-CCCGTGTCCCTGCTCCGTCCCGTGTCCCTGCTCCG-C	chr1	1290165	CCCGTGTCCCTGCTCCGTCCCGTGTCCCTGCTCCG	C	891.97	VQSRTrancheINDEL99.00to99.50	1.879e-5	sas	0	0	120	1.879e-5
chr1-001290166-CCGTGTCCCTGCTCCGTCCCGTGTCCCTGCTCCGT-*	chr1	1290166	CCGTGTCCCTGCTCCGTCCCGTGTCCCTGCTCCGT	*	8156	VQSRTrancheINDEL97.00to99.00	0	none	0.061551	14	118	0.061551
chr1-001290166-CCGTGTCCCTGCTCCGTCCCGTGTCCCTGCTCCGT-C	chr1	1290166	CCGTGTCCCTGCTCCGTCCCGTGTCCCTGCTCCGT	C	8156	VQSRTrancheINDEL97.00to99.00	4.614e-5	afr	9e-6	0	118	4.614e-5
chr1-001290166-CCGTGTCCCTGCTCCGTCCCGTGTCCCTGCTCCGT-CCCCGTGTCCCTGCTCCGT	chr1	1290166	CCGTGTCCCTGCTCCGTCCCGTGTCCCTGCTCCGT	CCCCGTGTCCCTGCTCCGT	8156	VQSRTrancheINDEL97.00to99.00	0	none	2.1e-4	0	118	2.1e-4
chr1-001290166-CCGTGTCCCTGCTCCGTCCCGTGTCCCTGCTCCGT-GCGTGTCCCTGCTCCGTCCCGTGTCCCTGCTCCGT	chr1	1290166	CCGTGTCCCTGCTCCGTCCCGTGTCCCTGCTCCGT	GCGTGTCCCTGCTCCGTCCCGTGTCCCTGCTCCGT	8156	VQSRTrancheINDEL97.00to99.00	0	none	0	0	118	1e-6
chr1-001290167-C-*	chr1	1290167	C	*	5130	PASS	0	none	0.06194400000000002	14	114	0.06194400000000002
chr1-001290167-C-CT	chr1	1290167	C	CT	5130	PASS	4.973e-5	afr	0	0	114	4.973e-5
chr1-001290167-C-T	chr1	1290167	C	T	5130	PASS	5.659e-5	nfe	8.9e-5	0	114	8.9e-5
chr1-001290168-GTGTCCCTGCTCCGTCCCGTGTCCCTGCTCCGTCCCGTGTCTCTGCCCCGTCCCCCA-*	chr1	1290168	GTGTCCCTGCTCCGTCCCGTGTCCCTGCTCCGTCCCGTGTCTCTGCCCCGTCCCCCA	*	18062	PASS	0	none	0.061282	14	104	0.061282
chr1-001290168-GTGTCCCTGCTCCGTCCCGTGTCCCTGCTCCGTCCCGTGTCTCTGCCCCGTCCCCCA-ATGTCCCTGCTCCGTCCCGTGTCCCTGCTCCGTCCCGTGTCTCTGCCCCGTCCCCCA	chr1	1290168	GTGTCCCTGCTCCGTCCCGTGTCCCTGCTCCGTCCCGTGTCTCTGCCCCGTCCCCCA	ATGTCCCTGCTCCGTCCCGTGTCCCTGCTCCGTCCCGTGTCTCTGCCCCGTCCCCCA	18062	PASS	0	none	8.010000000000004e-4	0	104	8.010000000000004e-4
chr1-001290168-GTGTCCCTGCTCCGTCCCGTGTCCCTGCTCCGTCCCGTGTCTCTGCCCCGTCCCCCA-G	chr1	1290168	GTGTCCCTGCTCCGTCCCGTGTCCCTGCTCCGTCCCGTGTCTCTGCCCCGTCCCCCA	G	18062	PASS	4.16e-6	nfe	0	0	104	4.16e-6
chr1-001290168-GTGTCCCTGCTCCGTCCCGTGTCCCTGCTCCGTCCCGTGTCTCTGCCCCGTCCCCCA-GTGTCTCTGCTCCGTCCCATGTCCCTGCTCCGTCCCGTGTCCCTGCTCCGTCCCGTGTCTCTGCCCCGTCCCCCA	chr1	1290168	GTGTCCCTGCTCCGTCCCGTGTCCCTGCTCCGTCCCGTGTCTCTGCCCCGTCCCCCA	GTGTCTCTGCTCCGTCCCATGTCCCTGCTCCGTCCCGTGTCCCTGCTCCGTCCCGTGTCTCTGCCCCGTCCCCCA	18062	PASS	0	none	0	0	104	1e-6
chr1-001290169-T-*	chr1	1290169	T	*	2379	VQSRTrancheSNP99.80to99.90	0	none	0.061272	14	96	0.061272
chr1-001290169-T-A	chr1	1290169	T	A	2379	VQSRTrancheSNP99.80to99.90	0	none	5.2999999999999994e-5	0	96	5.2999999999999994e-5
chr1-001290171-TCC-*	chr1	1290171	TCC	*	58463.97	VQSRTrancheINDEL97.00to99.00	0	none	0.061322	14	112	0.061322
chr1-001290171-TCC-T	chr1	1290171	TCC	T	58463.97	VQSRTrancheINDEL97.00to99.00	0.0052128	afr	0.002173	0	112	0.0052128
chr1-001290172-C-*	chr1	1290172	C	*	75100.97	VQSRTrancheINDEL97.00to99.00	0	none	0.063767	14	112	0.063767
chr1-001290172-C-CT	chr1	1290172	C	CT	75100.97	VQSRTrancheINDEL97.00to99.00	0.0087528	eas	0.003589	0	112	0.0087528
chr1-001290173-C-*	chr1	1290173	C	*	632935	VQSRTrancheINDEL99.00to99.50	0	none	0.06184000000000002	14	62	0.06184000000000002
chr1-001290173-C-CCCGCTCCATTCCCTGTGTCT	chr1	1290173	C	CCCGCTCCATTCCCTGTGTCT	632935	VQSRTrancheINDEL99.00to99.50	4.47e-6	nfe	0	0	62	4.47e-6
chr1-001290173-C-CCTACTCCGTCCCGTGTCT	chr1	1290173	C	CCTACTCCGTCCCGTGTCT	632935	VQSRTrancheINDEL99.00to99.50	0	none	0	0	62	1e-6
chr1-001290173-C-CCTGCTCCCTCCCGTGTCTCTGCCCCGTCCCCCGTGTCT	chr1	1290173	C	CCTGCTCCCTCCCGTGTCTCTGCCCCGTCCCCCGTGTCT	632935	VQSRTrancheINDEL99.00to99.50	6.1699e-4	eas	0	0	62	6.1699e-4
chr1-001290173-C-CCTGCTCCGTCCCGTGTCCCTGCTCCGTCCCGTGTCT	chr1	1290173	C	CCTGCTCCGTCCCGTGTCCCTGCTCCGTCCCGTGTCT	632935	VQSRTrancheINDEL99.00to99.50	1.0503e-4	afr	3.6999999999999985e-5	0	62	1.0503e-4
chr1-001290173-C-CCTGCTCCGTCCCGTGTCCCTGCTCCGTCCCGTGTCTCTGCCCCGTCCCCCGTGTCTCTGCTCCGTCCCGTGTCT	chr1	1290173	C	CCTGCTCCGTCCCGTGTCCCTGCTCCGTCCCGTGTCTCTGCCCCGTCCCCCGTGTCTCTGCTCCGTCCCGTGTCT	632935	VQSRTrancheINDEL99.00to99.50	9.702e-5	nfe	2.740000000000003e-4	0	62	2.740000000000003e-4
chr1-001290173-C-CCTGCTCCGTCCCGTGTCCCTGCTCCGTCCCGTGTCTCTGCCCCGTCCCCCGTGTCTCTGCTCCGTCCCGTGTCTCTGCTCCGTCCCGTGTCCCTGCTCCGTCCCGTGTCCCTGCCCCGTCCCGTGTCTCTGCCCCGTCCCCCGTGT	chr1	1290173	C	CCTGCTCCGTCCCGTGTCCCTGCTCCGTCCCGTGTCTCTGCCCCGTCCCCCGTGTCTCTGCTCCGTCCCGTGTCTCTGCTCCGTCCCGTGTCCCTGCTCCGTCCCGTGTCCCTGCCCCGTCCCGTGTCTCTGCCCCGTCCCCCGTGT	632935	VQSRTrancheINDEL99.00to99.50	0	none	0	0	62	1e-6
chr1-001290173-C-CCTGCTCCGTCCCGTGTCCCTGCTCCGTCCCGTGTCTCTGCCCCGTCCCGTGTCTCTGCTCCGTCCCGTGTCT	chr1	1290173	C	CCTGCTCCGTCCCGTGTCCCTGCTCCGTCCCGTGTCTCTGCCCCGTCCCGTGTCTCTGCTCCGTCCCGTGTCT	632935	VQSRTrancheINDEL99.00to99.50	0	none	9e-6	0	62	9e-6
chr1-001290173-C-CCTGCTCCGTCCCGTGTCCCTGCTCCGTCCCGTGTCTCTGCTCCGTCCCCCGAGTCTCTGCTCCGTCCCGTGTCT	chr1	1290173	C	CCTGCTCCGTCCCGTGTCCCTGCTCCGTCCCGTGTCTCTGCTCCGTCCCCCGAGTCTCTGCTCCGTCCCGTGTCT	632935	VQSRTrancheINDEL99.00to99.50	0	none	0	0	62	1e-6
chr1-001290173-C-CCTGCTCCGTCCCGTGTCCCTGCTCCGTCCCGTGTCTCTGCTCCGTCCCGTGTCT	chr1	1290173	C	CCTGCTCCGTCCCGTGTCCCTGCTCCGTCCCGTGTCTCTGCTCCGTCCCGTGTCT	632935	VQSRTrancheINDEL99.00to99.50	1.408e-5	nfe	9e-6	0	62	1.408e-5
chr1-001290173-C-CCTGCTCCGTCCCGTGTCT	chr1	1290173	C	CCTGCTCCGTCCCGTGTCT	632935	VQSRTrancheINDEL99.00to99.50	0.16261	amr	0.002628	2	62	0.16261
chr1-001290173-C-CCTGCTCCGTCCCGTGTCTCTGCCCCGTCCCGTGTCTCTGCCCCGTCCCGTGTCTCTGCTCCGTCCCGTGTCT	chr1	1290173	C	CCTGCTCCGTCCCGTGTCTCTGCCCCGTCCCGTGTCTCTGCCCCGTCCCGTGTCTCTGCTCCGTCCCGTGTCT	632935	VQSRTrancheINDEL99.00to99.50	0	none	3.6999999999999985e-5	0	62	3.6999999999999985e-5
chr1-001290173-C-CCTGCTCCGTCCCGTGTCTCTGCTCCGTCCCGTGTCT	chr1	1290173	C	CCTGCTCCGTCCCGTGTCTCTGCTCCGTCCCGTGTCT	632935	VQSRTrancheINDEL99.00to99.50	0.010223	eas	2.2000000000000003e-5	0	62	0.010223
chr1-001290173-C-CCTGCTCCGTCCCGTGTCTCTGCTCCGTCCCGTGTCTCTGCCCCGTCCCCCGTGTCTCTGCTCCGTCCCGTGTCT	chr1	1290173	C	CCTGCTCCGTCCCGTGTCTCTGCTCCGTCCCGTGTCTCTGCCCCGTCCCCCGTGTCTCTGCTCCGTCCCGTGTCT	632935	VQSRTrancheINDEL99.00to99.50	0	none	9e-6	0	62	9e-6
chr1-001290173-C-CCTGCTCCGTCCCGTGTCTCTGCTCCGTCCCGTGTCTCTGCTCCGTCCCCCGTGTCTCTGCTCCGTCCCGTGTCT	chr1	1290173	C	CCTGCTCCGTCCCGTGTCTCTGCTCCGTCCCGTGTCTCTGCTCCGTCCCCCGTGTCTCTGCTCCGTCCCGTGTCT	632935	VQSRTrancheINDEL99.00to99.50	0	none	9e-6	0	62	9e-6
chr1-001290173-C-CTGCCCCGTCCCGTGTCT	chr1	1290173	C	CTGCCCCGTCCCGTGTCT	632935	VQSRTrancheINDEL99.00to99.50	0.001394	afr	7.070000000000006e-4	0	62	0.001394
chr1-001290173-C-CTGCCCCGTCCCGTGTCTCTGCCCCGTCCCGTGTCTCTGCCCCGTCCCGTGTCT	chr1	1290173	C	CTGCCCCGTCCCGTGTCTCTGCCCCGTCCCGTGTCTCTGCCCCGTCCCGTGTCT	632935	VQSRTrancheINDEL99.00to99.50	1.4595e-4	amr	3.6999999999999985e-5	0	62	1.4595e-4
chr1-001290173-C-CTGCCCCGTCCCGTGTCTCTGCTCCGTCCCCCGTGTCTCTGCTCCGTCCCCCGTGTCT	chr1	1290173	C	CTGCCCCGTCCCGTGTCTCTGCTCCGTCCCCCGTGTCTCTGCTCCGTCCCCCGTGTCT	632935	VQSRTrancheINDEL99.00to99.50	0	none	0	0	62	1e-6
chr1-001290173-C-CTGCCCCGTCCCGTGTCTCTGCTCCGTCCCGTGTCT	chr1	1290173	C	CTGCCCCGTCCCGTGTCTCTGCTCCGTCCCGTGTCT	632935	VQSRTrancheINDEL99.00to99.50	0	none	0	0	62	1e-6
chr1-001290173-C-CTGCTCCATCCCCCGTGTCT	chr1	1290173	C	CTGCTCCATCCCCCGTGTCT	632935	VQSRTrancheINDEL99.00to99.50	0	none	9e-6	0	62	9e-6
chr1-001290173-C-CTGCTCCATCCCGTGTCT	chr1	1290173	C	CTGCTCCATCCCGTGTCT	632935	VQSRTrancheINDEL99.00to99.50	0	none	9e-6	0	62	9e-6
chr1-001290173-C-CTGCTCCATTCCCCGTGTCTCTGCTCCGTCCCGTGTCTCTGCTCCGTCCCGTGTCTCTGCTCCGTCCCGTGTCTCTGCTCCGTCCCGTGTCT	chr1	1290173	C	CTGCTCCATTCCCCGTGTCTCTGCTCCGTCCCGTGTCTCTGCTCCGTCCCGTGTCTCTGCTCCGTCCCGTGTCTCTGCTCCGTCCCGTGTCT	632935	VQSRTrancheINDEL99.00to99.50	0	none	0	0	62	1e-6
chr1-001290173-C-CTGCTCCCTCCTGTGTCT	chr1	1290173	C	CTGCTCCCTCCTGTGTCT	632935	VQSRTrancheINDEL99.00to99.50	1.4592e-4	amr	2.1e-4	0	62	2.1e-4
chr1-001290173-C-CTGCTCCGTCCCCCGTGTCTCTGCTCCGTCCCCCGTGTCT	chr1	1290173	C	CTGCTCCGTCCCCCGTGTCTCTGCTCCGTCCCCCGTGTCT	632935	VQSRTrancheINDEL99.00to99.50	0	none	0	0	62	1e-6
chr1-001290173-C-CTGCTCCGTCCCGTGTCCCTGCTCCGTCCCGTGTCT	chr1	1290173	C	CTGCTCCGTCCCGTGTCCCTGCTCCGTCCCGTGTCT	632935	VQSRTrancheINDEL99.00to99.50	6.261e-5	amr	9e-6	0	62	6.261e-5
chr1-001290173-C-CTGCTCCGTCCCGTGTCCCTGCTCCGTCCCGTGTCTCTGCTCCGTCCCGTGTCT	chr1	1290173	C	CTGCTCCGTCCCGTGTCCCTGCTCCGTCCCGTGTCTCTGCTCCGTCCCGTGTCT	632935	VQSRTrancheINDEL99.00to99.50	0	none	9e-6	0	62	9e-6
chr1-001290173-C-CTGCTCCGTCCCGTGTCT	chr1	1290173	C	CTGCTCCGTCCCGTGTCT	632935	VQSRTrancheINDEL99.00to99.50	0.010248	eas	0.00123499999999999	0	62	0.010248
chr1-001290173-C-CTGCTCCGTCCCGTGTCTCTGCCCCGTCCCCCGTGTCTCTGCTCCGTCCCGTGTCT	chr1	1290173	C	CTGCTCCGTCCCGTGTCTCTGCCCCGTCCCCCGTGTCTCTGCTCCGTCCCGTGTCT	632935	VQSRTrancheINDEL99.00to99.50	7.7487e-4	afr	9e-6	0	62	7.7487e-4
chr1-001290173-C-CTGCTCCGTCCCGTGTCTCTGCCCCGTCCCGTGTCTCTGCCCCGTCCCGTGTCT	chr1	1290173	C	CTGCTCCGTCCCGTGTCTCTGCCCCGTCCCGTGTCTCTGCCCCGTCCCGTGTCT	632935	VQSRTrancheINDEL99.00to99.50	3.88e-5	nfe	9e-6	0	62	3.88e-5
chr1-001290173-C-CTGCTCCGTCCCGTGTCTCTGCCCCGTCCCGTGTCTCTGCTCCGTCCCGTGTCTCTGCTCCGTCCCCCGTGTCT	chr1	1290173	C	CTGCTCCGTCCCGTGTCTCTGCCCCGTCCCGTGTCTCTGCTCCGTCCCGTGTCTCTGCTCCGTCCCCCGTGTCT	632935	VQSRTrancheINDEL99.00to99.50	0	none	0	0	62	1e-6
chr1-001290173-C-CTGCTCCGTCCCGTGTCTCTGCTCCATTCCCCGTGTCTCTGCTCCGTCCCGTGTCTCTGCTCCGTCCCGTGTCT	chr1	1290173	C	CTGCTCCGTCCCGTGTCTCTGCTCCATTCCCCGTGTCTCTGCTCCGTCCCGTGTCTCTGCTCCGTCCCGTGTCT	632935	VQSRTrancheINDEL99.00to99.50	5.499e-5	eas	0	0	62	5.499e-5
chr1-001290173-C-CTGCTCCGTCCCGTGTCTCTGCTCCGTCCCGTGTCT	chr1	1290173	C	CTGCTCCGTCCCGTGTCTCTGCTCCGTCCCGTGTCT	632935	VQSRTrancheINDEL99.00to99.50	0.010508	eas	2.9600000000000004e-4	0	62	0.010508
chr1-001290173-C-CTGCTCCGTCCCGTGTCTCTGCTCCGTCCCGTGTCTCTGCTCCATTCCCCGTGTCTCTGCTCCGTCCCGTGTCTCTGCTCCGTCCCGTGTCT	chr1	1290173	C	CTGCTCCGTCCCGTGTCTCTGCTCCGTCCCGTGTCTCTGCTCCATTCCCCGTGTCTCTGCTCCGTCCCGTGTCTCTGCTCCGTCCCGTGTCT	632935	VQSRTrancheINDEL99.00to99.50	0	none	0	0	62	1e-6
chr1-001290173-C-CTGCTCCGTCCCGTGTCTCTGCTCCGTCCCGTGTCTCTGCTCCATTCCCCGTGTCTCTGCTCCGTCCCGTGTCTCTGCTCCGTCCCGTGTCTCTGCTCCGTCCCGTGTCT	chr1	1290173	C	CTGCTCCGTCCCGTGTCTCTGCTCCGTCCCGTGTCTCTGCTCCATTCCCCGTGTCTCTGCTCCGTCCCGTGTCTCTGCTCCGTCCCGTGTCTCTGCTCCGTCCCGTGTCT	632935	VQSRTrancheINDEL99.00to99.50	0	none	9e-6	0	62	9e-6
chr1-001290173-C-CTGCTCCGTCCCGTGTCTCTGCTCCGTCCCGTGTCTCTGCTCCGTCCCGTGTCTCTGCTCCATTCCCCGTGTCTCTGCTCCGTCCCGTGTCTCTGCTCCGTCCCGTGTCT	chr1	1290173	C	CTGCTCCGTCCCGTGTCTCTGCTCCGTCCCGTGTCTCTGCTCCGTCCCGTGTCTCTGCTCCATTCCCCGTGTCTCTGCTCCGTCCCGTGTCTCTGCTCCGTCCCGTGTCT	632935	VQSRTrancheINDEL99.00to99.50	0	none	0	0	62	1e-6
chr1-001290173-C-CTGCTCCGTCCCGTGTCTCTGCTCCGTCCCGTGTCTCTGCTCTGTCCCCCGTGTCTCTGCTCCGTCCCGTGTCTCTGCTCCGTCCCGTGTCTCTGCTCCGTCCCGTGTCT	chr1	1290173	C	CTGCTCCGTCCCGTGTCTCTGCTCCGTCCCGTGTCTCTGCTCTGTCCCCCGTGTCTCTGCTCCGTCCCGTGTCTCTGCTCCGTCCCGTGTCTCTGCTCCGTCCCGTGTCT	632935	VQSRTrancheINDEL99.00to99.50	4.54e-5	sas	2.2000000000000003e-5	0	62	4.54e-5
chr1-001290173-C-CTGCTCTGTCCCCCGTGTCTCTGCTCCGTCCCGTGTCTCTGCTCCGTCCCGTGTCTCTGCTCCGTCCCGTGTCT	chr1	1290173	C	CTGCTCTGTCCCCCGTGTCTCTGCTCCGTCCCGTGTCTCTGCTCCGTCCCGTGTCTCTGCTCCGTCCCGTGTCT	632935	VQSRTrancheINDEL99.00to99.50	0	none	9e-6	0	62	9e-6
chr1-001290173-C-T	chr1	1290173	C	T	632935	VQSRTrancheINDEL99.00to99.50	0.21781	afr	0.03558000000000002	2	62	0.21781
chr1-001290175-TGCTCCGTCCCGTGTCC-*	chr1	1290175	TGCTCCGTCCCGTGTCC	*	53237.97	VQSRTrancheINDEL97.00to99.00	0	none	0.044288	13	126	0.044288
chr1-001290175-TGCTCCGTCCCGTGTCC-T	chr1	1290175	TGCTCCGTCCCGTGTCC	T	53237.97	VQSRTrancheINDEL97.00to99.00	0.0027784	afr	0.00195599999999999	0	126	0.0027784
chr1-001290178-TCCGTCCCGTGTCCCTGCTCCGTCCCGTGTCTCTGCC-*	chr1	1290178	TCCGTCCCGTGTCCCTGCTCCGTCCCGTGTCTCTGCC	*	23108	VQSRTrancheINDEL97.00to99.00	0	none	0.04517800000000002	13	124	0.04517800000000002
chr1-001290178-TCCGTCCCGTGTCCCTGCTCCGTCCCGTGTCTCTGCC-CCCGTCCCGTGTCCCTGCTCCGTCCCGTGTCTCTGCC	chr1	1290178	TCCGTCCCGTGTCCCTGCTCCGTCCCGTGTCTCTGCC	CCCGTCCCGTGTCCCTGCTCCGTCCCGTGTCTCTGCC	23108	VQSRTrancheINDEL97.00to99.00	0	none	9.010000000000004e-4	0	124	9.010000000000004e-4
chr1-001290178-TCCGTCCCGTGTCCCTGCTCCGTCCCGTGTCTCTGCC-T	chr1	1290178	TCCGTCCCGTGTCCCTGCTCCGTCCCGTGTCTCTGCC	T	23108	VQSRTrancheINDEL97.00to99.00	1.0361e-4	sas	0	0	124	1.0361e-4
chr1-001290178-TCCGTCCCGTGTCCCTGCTCCGTCCCGTGTCTCTGCC-TCCGTCCCGTGTCCCTGCTCCGTCCCCCGTGTCTCTGCCCCGTCCCGTGTCCCTGCTCCGTCCCGTGTCTCTGCC	chr1	1290178	TCCGTCCCGTGTCCCTGCTCCGTCCCGTGTCTCTGCC	TCCGTCCCGTGTCCCTGCTCCGTCCCCCGTGTCTCTGCCCCGTCCCGTGTCCCTGCTCCGTCCCGTGTCTCTGCC	23108	VQSRTrancheINDEL97.00to99.00	0	none	0	0	124	1e-6
chr1-001290178-TCCGTCCCGTGTCCCTGCTCCGTCCCGTGTCTCTGCC-TCCGTCCCGTGTCCCTGCTCCGTCCCGTGTCTCTGCCCCGTCCCGTGTCCCTGCTCCGTCCCGTGTCTCTGCC	chr1	1290178	TCCGTCCCGTGTCCCTGCTCCGTCCCGTGTCTCTGCC	TCCGTCCCGTGTCCCTGCTCCGTCCCGTGTCTCTGCCCCGTCCCGTGTCCCTGCTCCGTCCCGTGTCTCTGCC	23108	VQSRTrancheINDEL97.00to99.00	0	none	9e-6	0	124	9e-6
chr1-001290178-TCCGTCCCGTGTCCCTGCTCCGTCCCGTGTCTCTGCC-TCCGTCCCGTGTCCCTGCTCCGTCCCGTGTCTCTGCCCCGTCCCGTGTCTCTGCCCCGTCCCGTGTCCCTGCTCCGTCCCGTGTCTCTGCC	chr1	1290178	TCCGTCCCGTGTCCCTGCTCCGTCCCGTGTCTCTGCC	TCCGTCCCGTGTCCCTGCTCCGTCCCGTGTCTCTGCCCCGTCCCGTGTCTCTGCCCCGTCCCGTGTCCCTGCTCCGTCCCGTGTCTCTGCC	23108	VQSRTrancheINDEL97.00to99.00	0	none	0	0	124	1e-6
chr1-001290178-TCCGTCCCGTGTCCCTGCTCCGTCCCGTGTCTCTGCC-TCCGTCCCGTGTCTCTGCCCCGTCCCGTGTCCCTGCTCCGTCCCGTGTCTCTGCC	chr1	1290178	TCCGTCCCGTGTCCCTGCTCCGTCCCGTGTCTCTGCC	TCCGTCCCGTGTCTCTGCCCCGTCCCGTGTCCCTGCTCCGTCCCGTGTCTCTGCC	23108	VQSRTrancheINDEL97.00to99.00	0	none	2.2000000000000003e-5	0	124	2.2000000000000003e-5
chr1-001290178-TCCGTCCCGTGTCCCTGCTCCGTCCCGTGTCTCTGCC-TCCGTCCCGTGTCTCTGCCCCGTCCCGTGTCTCTGCCCCGTCCCGTGTCTCTGCCCCGTCCCGTGTCCCTGCTCCGTCCCGTGTCTCTGCC	chr1	1290178	TCCGTCCCGTGTCCCTGCTCCGTCCCGTGTCTCTGCC	TCCGTCCCGTGTCTCTGCCCCGTCCCGTGTCTCTGCCCCGTCCCGTGTCTCTGCCCCGTCCCGTGTCCCTGCTCCGTCCCGTGTCTCTGCC	23108	VQSRTrancheINDEL97.00to99.00	0	none	0	0	124	1e-6
chr1-001290178-TCCGTCCCGTGTCCCTGCTCCGTCCCGTGTCTCTGCC-TCCGTCCCGTGTCTCTGCTCCGTCCCGTGTCTCTGCCCCGTCCCGTGTCCCTGCTCCGTCCCGTGTCTCTGCC	chr1	1290178	TCCGTCCCGTGTCCCTGCTCCGTCCCGTGTCTCTGCC	TCCGTCCCGTGTCTCTGCTCCGTCCCGTGTCTCTGCCCCGTCCCGTGTCCCTGCTCCGTCCCGTGTCTCTGCC	23108	VQSRTrancheINDEL97.00to99.00	0	none	0	0	124	1e-6
chr1-001290178-TCCGTCCCGTGTCCCTGCTCCGTCCCGTGTCTCTGCC-TCCGTCCCGTGTCTCTGCTCCGTCCCGTGTCTCTGCTCCGTCCCGTGTCTCTGCTCCGTCCCGTGTCTCTGCCCCGTCCCGTGTCCCTGCTCCGTCCCGTGTCTCTGCC	chr1	1290178	TCCGTCCCGTGTCCCTGCTCCGTCCCGTGTCTCTGCC	TCCGTCCCGTGTCTCTGCTCCGTCCCGTGTCTCTGCTCCGTCCCGTGTCTCTGCTCCGTCCCGTGTCTCTGCCCCGTCCCGTGTCCCTGCTCCGTCCCGTGTCTCTGCC	23108	VQSRTrancheINDEL97.00to99.00	0	none	0	0	124	1e-6
chr1-001290178-TCCGTCCCGTGTCCCTGCTCCGTCCCGTGTCTCTGCC-TCTGTCCCGTGTCTCTGCCCCGTCCCGTGTCCCTGCTCCGTCCCGTGTCTCTGCC	chr1	1290178	TCCGTCCCGTGTCCCTGCTCCGTCCCGTGTCTCTGCC	TCTGTCCCGTGTCTCTGCCCCGTCCCGTGTCCCTGCTCCGTCCCGTGTCTCTGCC	23108	VQSRTrancheINDEL97.00to99.00	0	none	9e-6	0	124	9e-6
chr1-001290179-C-*	chr1	1290179	C	*	12493	VQSRTrancheSNP99.80to99.90	0	none	0.045839	13	126	0.045839
chr1-001290179-C-G	chr1	1290179	C	G	12493	VQSRTrancheSNP99.80to99.90	0.014959	afr	4.080000000000001e-4	0	126	0.014959
chr1-001290180-CGT-*	chr1	1290180	CGT	*	21284	VQSRTrancheINDEL99.00to99.50	0	none	0.045839	13	126	0.045839
chr1-001290180-CGT-C	chr1	1290180	CGT	C	21284	VQSRTrancheINDEL99.00to99.50	0.0020417	afr	2.530000000000002e-4	0	126	0.0020417
chr1-001290180-CGT-TGT	chr1	1290180	CGT	TGT	21284	VQSRTrancheINDEL99.00to99.50	0	none	4.300000000000006e-4	0	126	4.300000000000006e-4
chr1-001290181-G-*	chr1	1290181	G	*	10247	VQSRTrancheINDEL99.00to99.50	0	none	0.046237	13	122	0.046237
chr1-001290181-G-A	chr1	1290181	G	A	10247	VQSRTrancheINDEL99.00to99.50	3.306e-4	sas	2.9600000000000004e-4	0	122	3.306e-4
chr1-001290181-G-C	chr1	1290181	G	C	10247	VQSRTrancheINDEL99.00to99.50	5.543e-4	afr	2.2000000000000003e-5	0	122	5.543e-4
chr1-001290181-G-GTCCCGTGTCCCTGCTCCGTCCCGTGTCTCTGCCCCGTCCCCCGTGTCTCTGCTCCGTCCCGTGTCTCTGCTCCGTCCCGTGTCCCTGCTCCC	chr1	1290181	G	GTCCCGTGTCCCTGCTCCGTCCCGTGTCTCTGCCCCGTCCCCCGTGTCTCTGCTCCGTCCCGTGTCTCTGCTCCGTCCCGTGTCCCTGCTCCC	10247	VQSRTrancheINDEL99.00to99.50	0	none	0	0	122	1e-6
chr1-001290181-G-GTCCCGTGTCTCTGCTCCA	chr1	1290181	G	GTCCCGTGTCTCTGCTCCA	10247	VQSRTrancheINDEL99.00to99.50	0	none	9e-6	0	122	9e-6
chr1-001290182-T-*	chr1	1290182	T	*	9608.97	VQSRTrancheINDEL99.00to99.50	0	none	0.046218	13	126	0.046218
chr1-001290182-T-TCC	chr1	1290182	T	TCC	9608.97	VQSRTrancheINDEL99.00to99.50	2.3344e-4	nfe	3.630000000000004e-4	0	126	3.630000000000004e-4
chr1-001290182-T-TCCCATGTCCCTGCTCCGTCCCGTGTCTCTGCCCCGTCC	chr1	1290182	T	TCCCATGTCCCTGCTCCGTCCCGTGTCTCTGCCCCGTCC	9608.97	VQSRTrancheINDEL99.00to99.50	0	none	0	0	126	1e-6
chr1-001290183-CCCGTGTCCCTGCTCCG-*	chr1	1290183	CCCGTGTCCCTGCTCCG	*	8325.97	VQSRTrancheINDEL99.00to99.50	0	none	0.04520900000000001	13	132	0.04520900000000001
chr1-001290183-CCCGTGTCCCTGCTCCG-C	chr1	1290183	CCCGTGTCCCTGCTCCG	C	8325.97	VQSRTrancheINDEL99.00to99.50	0.0016994	afr	2.530000000000002e-4	0	132	0.0016994
chr1-001290184-CCGTGTCCCTGCTCCGT-*	chr1	1290184	CCGTGTCCCTGCTCCGT	*	1659.97	VQSRTrancheINDEL99.50to99.90	0	none	0.04563700000000001	13	132	0.04563700000000001
chr1-001290184-CCGTGTCCCTGCTCCGT-C	chr1	1290184	CCGTGTCCCTGCTCCGT	C	1659.97	VQSRTrancheINDEL99.50to99.90	2.4667e-4	afr	2.2000000000000003e-5	0	132	2.4667e-4
chr1-001290185-CG-*	chr1	1290185	CG	*	1472	VQSRTrancheINDEL99.00to99.50	0	none	0.045742	13	132	0.045742
chr1-001290185-CG-C	chr1	1290185	CG	C	1472	VQSRTrancheINDEL99.00to99.50	0	none	0	0	132	1e-6
chr1-001290185-CG-TG	chr1	1290185	CG	TG	1472	VQSRTrancheINDEL99.00to99.50	0	none	9e-6	0	132	9e-6
chr1-001290186-GTGTCCCTGCTCCGTCCCGTGTCTCTGCCCCGTCCCCCATGTCTCCGCTCCATCCCA-*	chr1	1290186	GTGTCCCTGCTCCGTCCCGTGTCTCTGCCCCGTCCCCCATGTCTCCGCTCCATCCCA	*	63519	VQSRTrancheINDEL99.00to99.50	0	none	0.045769	13	132	0.045769
chr1-001290186-GTGTCCCTGCTCCGTCCCGTGTCTCTGCCCCGTCCCCCATGTCTCCGCTCCATCCCA-ATGTCCCTGCTCCGTCCCGTGTCTCTGCCCCGTCCCCCATGTCTCCGCTCCATCCCA	chr1	1290186	GTGTCCCTGCTCCGTCCCGTGTCTCTGCCCCGTCCCCCATGTCTCCGCTCCATCCCA	ATGTCCCTGCTCCGTCCCGTGTCTCTGCCCCGTCCCCCATGTCTCCGCTCCATCCCA	63519	VQSRTrancheINDEL99.00to99.50	0	none	0.003551	0	132	0.003551
chr1-001290186-GTGTCCCTGCTCCGTCCCGTGTCTCTGCCCCGTCCCCCATGTCTCCGCTCCATCCCA-CTGTCCCTGCTCCGTCCCGTGTCTCTGCCCCGTCCCCCATGTCTCCGCTCCATCCCA	chr1	1290186	GTGTCCCTGCTCCGTCCCGTGTCTCTGCCCCGTCCCCCATGTCTCCGCTCCATCCCA	CTGTCCCTGCTCCGTCCCGTGTCTCTGCCCCGTCCCCCATGTCTCCGCTCCATCCCA	63519	VQSRTrancheINDEL99.00to99.50	0	none	0	0	132	1e-6
chr1-001290186-GTGTCCCTGCTCCGTCCCGTGTCTCTGCCCCGTCCCCCATGTCTCCGCTCCATCCCA-G	chr1	1290186	GTGTCCCTGCTCCGTCCCGTGTCTCTGCCCCGTCCCCCATGTCTCCGCTCCATCCCA	G	63519	VQSRTrancheINDEL99.00to99.50	1.691e-5	nfe	0	0	132	1.691e-5
chr1-001290186-GTGTCCCTGCTCCGTCCCGTGTCTCTGCCCCGTCCCCCATGTCTCCGCTCCATCCCA-GTGTCTCCGCTCCATCCCA	chr1	1290186	GTGTCCCTGCTCCGTCCCGTGTCTCTGCCCCGTCCCCCATGTCTCCGCTCCATCCCA	GTGTCTCCGCTCCATCCCA	63519	VQSRTrancheINDEL99.00to99.50	0	none	0	0	132	1e-6
chr1-001290187-T-*	chr1	1290187	T	*	537	VQSRTrancheSNP99.80to99.90	0	none	0.04559800000000001	13	130	0.04559800000000001
chr1-001290187-T-C	chr1	1290187	T	C	537	VQSRTrancheSNP99.80to99.90	0	none	0	0	130	1e-6
chr1-001290190-C-*	chr1	1290190	C	*	22103.97	VQSRTrancheINDEL99.00to99.50	0	none	0.04557400000000001	13	130	0.04557400000000001
chr1-001290190-C-CT	chr1	1290190	C	CT	22103.97	VQSRTrancheINDEL99.00to99.50	5.7391e-4	afr	9.480000000000004e-4	0	130	9.480000000000004e-4
chr1-001290191-CCTGCTCCGTCCCGTGTCT-*	chr1	1290191	CCTGCTCCGTCCCGTGTCT	*	645835	VQSRTrancheINDEL99.50to99.90	0	none	0.04471500000000002	13	70	0.04471500000000002
chr1-001290191-CCTGCTCCGTCCCGTGTCT-C	chr1	1290191	CCTGCTCCGTCCCGTGTCT	C	645835	VQSRTrancheINDEL99.50to99.90	1.5746e-4	mid	0	0	70	1.5746e-4
chr1-001290191-CCTGCTCCGTCCCGTGTCT-CCTGCCCCGTCCCGTGTCTCTGCCCCGTCCCCCGTGTCTCTGCTCCGTCCCGTGTCT	chr1	1290191	CCTGCTCCGTCCCGTGTCT	CCTGCCCCGTCCCGTGTCTCTGCCCCGTCCCCCGTGTCTCTGCTCCGTCCCGTGTCT	645835	VQSRTrancheINDEL99.50to99.90	0	none	2.2000000000000003e-5	1	70	2.2000000000000003e-5
chr1-001290191-CCTGCTCCGTCCCGTGTCT-CCTGCTCCGTCCCGTGTCTCTGCCCCGTCCCCCGTGTCTCTGCTCCGTCCCGTGTCTCTGCTCCGTCCCGTGTCT	chr1	1290191	CCTGCTCCGTCCCGTGTCT	CCTGCTCCGTCCCGTGTCTCTGCCCCGTCCCCCGTGTCTCTGCTCCGTCCCGTGTCTCTGCTCCGTCCCGTGTCT	645835	VQSRTrancheINDEL99.50to99.90	0	none	0	0	70	1e-6
chr1-001290191-CCTGCTCCGTCCCGTGTCT-CCTGCTCCGTCCCGTGTCTCTGCTCCGTCCCGTGTCT	chr1	1290191	CCTGCTCCGTCCCGTGTCT	CCTGCTCCGTCCCGTGTCTCTGCTCCGTCCCGTGTCT	645835	VQSRTrancheINDEL99.50to99.90	0	none	5.2999999999999994e-5	0	70	5.2999999999999994e-5
chr1-001290191-CCTGCTCCGTCCCGTGTCT-CCTGCTCCGTCCCGTGTCTCTGCTCCGTCCCGTGTCTCTGCTCCGTCCCCCGTGTCTCTGCTCCGTCCCGTGTCT	chr1	1290191	CCTGCTCCGTCCCGTGTCT	CCTGCTCCGTCCCGTGTCTCTGCTCCGTCCCGTGTCTCTGCTCCGTCCCCCGTGTCTCTGCTCCGTCCCGTGTCT	645835	VQSRTrancheINDEL99.50to99.90	0	none	9e-6	0	70	9e-6
chr1-001290191-CCTGCTCCGTCCCGTGTCT-CCTGCTCCGTCCCGTGTCTCTGCTCCGTCCCGTGTCTCTGCTCCGTCCCGTGTCT	chr1	1290191	CCTGCTCCGTCCCGTGTCT	CCTGCTCCGTCCCGTGTCTCTGCTCCGTCCCGTGTCTCTGCTCCGTCCCGTGTCT	645835	VQSRTrancheINDEL99.50to99.90	0	none	9e-6	0	70	9e-6
chr1-001290191-CCTGCTCCGTCCCGTGTCT-CTGCCCCGTCCCCCGTGTCTCTGCTCCGTCCCGTGTCT	chr1	1290191	CCTGCTCCGTCCCGTGTCT	CTGCCCCGTCCCCCGTGTCTCTGCTCCGTCCCGTGTCT	645835	VQSRTrancheINDEL99.50to99.90	0	none	9e-6	0	70	9e-6
chr1-001290191-CCTGCTCCGTCCCGTGTCT-CTGCCCCGTCCCGTGTCTCTGCCCCGTCCCGTGTCTCTGCCCCGTCCCGTGTCTCTGCTCTGTCCCGTGTCTCTGCCCCGTCCCGTGTCTCTGCTCCGTCCCGTGTCT	chr1	1290191	CCTGCTCCGTCCCGTGTCT	CTGCCCCGTCCCGTGTCTCTGCCCCGTCCCGTGTCTCTGCCCCGTCCCGTGTCTCTGCTCTGTCCCGTGTCTCTGCCCCGTCCCGTGTCTCTGCTCCGTCCCGTGTCT	645835	VQSRTrancheINDEL99.50to99.90	0	none	1.0899999999999998e-4	0	70	1.0899999999999998e-4
chr1-001290191-CCTGCTCCGTCCCGTGTCT-CTGCCCCGTCCCGTGTCTCTGCCCCGTCCCGTGTCTCTGCTCCGTCCCGTGTCT	chr1	1290191	CCTGCTCCGTCCCGTGTCT	CTGCCCCGTCCCGTGTCTCTGCCCCGTCCCGTGTCTCTGCTCCGTCCCGTGTCT	645835	VQSRTrancheINDEL99.50to99.90	0	none	3.4000000000000046e-4	0	70	3.4000000000000046e-4
chr1-001290191-CCTGCTCCGTCCCGTGTCT-CTGCCCCGTCCCGTGTCTCTGCCCCGTCCCGTGTCTCTGCTCCGTCCCGTGTCTCTGCCCCGTCCCGTGTCTCTGCTCCGTCCCGTGTCT	chr1	1290191	CCTGCTCCGTCCCGTGTCT	CTGCCCCGTCCCGTGTCTCTGCCCCGTCCCGTGTCTCTGCTCCGTCCCGTGTCTCTGCCCCGTCCCGTGTCTCTGCTCCGTCCCGTGTCT	645835	VQSRTrancheINDEL99.50to99.90	0	none	0	0	70	1e-6
chr1-001290191-CCTGCTCCGTCCCGTGTCT-CTGCTCCGTCCCCCGTGTCTCTGCTCCGTCCCGTGTCT	chr1	1290191	CCTGCTCCGTCCCGTGTCT	CTGCTCCGTCCCCCGTGTCTCTGCTCCGTCCCGTGTCT	645835	VQSRTrancheINDEL99.50to99.90	0	none	0	0	70	1e-6
chr1-001290191-CCTGCTCCGTCCCGTGTCT-CTGCTCCGTCCCGTGTCCCTGCTCCGTCCCGTGTCTCTGCTCCGTCCCGTGTCT	chr1	1290191	CCTGCTCCGTCCCGTGTCT	CTGCTCCGTCCCGTGTCCCTGCTCCGTCCCGTGTCTCTGCTCCGTCCCGTGTCT	645835	VQSRTrancheINDEL99.50to99.90	0	none	0	0	70	1e-6
chr1-001290191-CCTGCTCCGTCCCGTGTCT-CTGCTCCGTCCCGTGTCTCTGCCCCGTCCCGTGTCTCTGCTCCGTCCCCCGAGTCTCTGCTCCGTCCCGTGTCTCTGCTCCGTCCCCCGTGTCTCTGCTCCGTCCCGTGTCT	chr1	1290191	CCTGCTCCGTCCCGTGTCT	CTGCTCCGTCCCGTGTCTCTGCCCCGTCCCGTGTCTCTGCTCCGTCCCCCGAGTCTCTGCTCCGTCCCGTGTCTCTGCTCCGTCCCCCGTGTCTCTGCTCCGTCCCGTGTCT	645835	VQSRTrancheINDEL99.50to99.90	0	none	0	0	70	1e-6
chr1-001290191-CCTGCTCCGTCCCGTGTCT-CTGCTCCGTCCCGTGTCTCTGCTCCGTCCCGTGTCT	chr1	1290191	CCTGCTCCGTCCCGTGTCT	CTGCTCCGTCCCGTGTCTCTGCTCCGTCCCGTGTCT	645835	VQSRTrancheINDEL99.50to99.90	0	none	1.89e-4	0	70	1.89e-4
chr1-001290191-CCTGCTCCGTCCCGTGTCT-TCTGCTCCGTCCCGTGTCT	chr1	1290191	CCTGCTCCGTCCCGTGTCT	TCTGCTCCGTCCCGTGTCT	645835	VQSRTrancheINDEL99.50to99.90	0	none	0.04485000000000001	4	70	0.04485000000000001
chr1-001290193-T-*	chr1	1290193	T	*	2109	VQSRTrancheSNP99.95to100.00	0	none	0.03976700000000001	13	132	0.03976700000000001
chr1-001290193-T-C	chr1	1290193	T	C	2109	VQSRTrancheSNP99.95to100.00	1.782e-5	nfe	9e-6	0	132	1.782e-5
chr1-001290194-G-*	chr1	1290194	G	*	977	VQSRTrancheSNP99.90to99.95	0	none	0.03974200000000001	13	132	0.03974200000000001
chr1-001290194-G-C	chr1	1290194	G	C	977	VQSRTrancheSNP99.90to99.95	4.172e-5	nfe	9e-6	0	132	4.172e-5
chr1-001290196-TCCGTCCCGTGTCTCTGCC-*	chr1	1290196	TCCGTCCCGTGTCTCTGCC	*	327957	VQSRTrancheINDEL99.00to99.50	0	none	0.03913400000000002	13	124	0.03913400000000002
chr1-001290196-TCCGTCCCGTGTCTCTGCC-CCCGTCCCGTGTCTCTGCC	chr1	1290196	TCCGTCCCGTGTCTCTGCC	CCCGTCCCGTGTCTCTGCC	327957	VQSRTrancheINDEL99.00to99.50	0	none	0.01116599999999999	0	124	0.01116599999999999
chr1-001290196-TCCGTCCCGTGTCTCTGCC-T	chr1	1290196	TCCGTCCCGTGTCTCTGCC	T	327957	VQSRTrancheINDEL99.00to99.50	0.0019464	sas	1.689999999999999e-4	0	124	0.0019464
chr1-001290196-TCCGTCCCGTGTCTCTGCC-TCCCTCCCGTGTCTCTGCCCCGTCCCGTGTCTCTGCC	chr1	1290196	TCCGTCCCGTGTCTCTGCC	TCCCTCCCGTGTCTCTGCCCCGTCCCGTGTCTCTGCC	327957	VQSRTrancheINDEL99.00to99.50	0	none	3.6999999999999985e-5	0	124	3.6999999999999985e-5
chr1-001290196-TCCGTCCCGTGTCTCTGCC-TCCGTCCCCCGTGTCTCTGCTCCGTCCCGTGTCTCTGCCCCGTCCCGTGTCTCTGCC	chr1	1290196	TCCGTCCCGTGTCTCTGCC	TCCGTCCCCCGTGTCTCTGCTCCGTCCCGTGTCTCTGCCCCGTCCCGTGTCTCTGCC	327957	VQSRTrancheINDEL99.00to99.50	0	none	9e-6	0	124	9e-6
chr1-001290196-TCCGTCCCGTGTCTCTGCC-TCCGTCCCGTGTCTCTGCCCCGTCCCGTGTCTCTGCC	chr1	1290196	TCCGTCCCGTGTCTCTGCC	TCCGTCCCGTGTCTCTGCCCCGTCCCGTGTCTCTGCC	327957	VQSRTrancheINDEL99.00to99.50	0	none	6.170000000000004e-4	0	124	6.170000000000004e-4
chr1-001290196-TCCGTCCCGTGTCTCTGCC-TCCGTCCCGTGTCTCTGCCCCGTCCCGTGTCTCTGCCCCGTCCCGTGTCTCTGCC	chr1	1290196	TCCGTCCCGTGTCTCTGCC	TCCGTCCCGTGTCTCTGCCCCGTCCCGTGTCTCTGCCCCGTCCCGTGTCTCTGCC	327957	VQSRTrancheINDEL99.00to99.50	0	none	2.2000000000000003e-5	0	124	2.2000000000000003e-5
chr1-001290196-TCCGTCCCGTGTCTCTGCC-TCCGTCCCGTGTCTCTGCTCCGTCCCGTGTCCCTGCTCCGTCCCGTGTCTCTGCCCCGTCCCGTGTCTCTGCC	chr1	1290196	TCCGTCCCGTGTCTCTGCC	TCCGTCCCGTGTCTCTGCTCCGTCCCGTGTCCCTGCTCCGTCCCGTGTCTCTGCCCCGTCCCGTGTCTCTGCC	327957	VQSRTrancheINDEL99.00to99.50	0	none	0	0	124	1e-6
chr1-001290196-TCCGTCCCGTGTCTCTGCC-TCCGTCCCGTGTCTCTGCTCCGTCCCGTGTCTCTGCCCCGTCCCGTGTCTCTGCC	chr1	1290196	TCCGTCCCGTGTCTCTGCC	TCCGTCCCGTGTCTCTGCTCCGTCCCGTGTCTCTGCCCCGTCCCGTGTCTCTGCC	327957	VQSRTrancheINDEL99.00to99.50	0	none	5.399999999999999e-5	0	124	5.399999999999999e-5
chr1-001290196-TCCGTCCCGTGTCTCTGCC-TCCGTCCCGTGTCTCTGCTCCGTCCCGTGTCTCTGCTCCGTCCCGTGTCCCTGCTCCGTCCCGTGTCTCTGCCCCGTCCCGTGTCTCTGCC	chr1	1290196	TCCGTCCCGTGTCTCTGCC	TCCGTCCCGTGTCTCTGCTCCGTCCCGTGTCTCTGCTCCGTCCCGTGTCCCTGCTCCGTCCCGTGTCTCTGCCCCGTCCCGTGTCTCTGCC	327957	VQSRTrancheINDEL99.00to99.50	0	none	9e-6	0	124	9e-6
chr1-001290196-TCCGTCCCGTGTCTCTGCC-TCCGTCCCGTGTCTCTGCTCCGTCCCGTGTCTCTGCTCCGTCCCGTGTCTCTGCCCCGTCCCGTGTCTCTGCC	chr1	1290196	TCCGTCCCGTGTCTCTGCC	TCCGTCCCGTGTCTCTGCTCCGTCCCGTGTCTCTGCTCCGTCCCGTGTCTCTGCCCCGTCCCGTGTCTCTGCC	327957	VQSRTrancheINDEL99.00to99.50	0	none	9e-6	0	124	9e-6
chr1-001290196-TCCGTCCCGTGTCTCTGCC-TCCGTCCCGTGTCTCTGCTCCGTCCCGTGTCTCTGCTCCGTCCTGTGTCTCTGCTCCGTCCCGTGTCTCTGCCCCGTCCCGTGTCTCTGCC	chr1	1290196	TCCGTCCCGTGTCTCTGCC	TCCGTCCCGTGTCTCTGCTCCGTCCCGTGTCTCTGCTCCGTCCTGTGTCTCTGCTCCGTCCCGTGTCTCTGCCCCGTCCCGTGTCTCTGCC	327957	VQSRTrancheINDEL99.00to99.50	0	none	0	0	124	1e-6
chr1-001290199-G-*	chr1	1290199	G	*	835620	VQSRTrancheINDEL99.50to99.90	0	none	9.640000000000004e-4	0	130	9.640000000000004e-4
chr1-001290199-G-A	chr1	1290199	G	A	835620	VQSRTrancheINDEL99.50to99.90	0.0060656	afr	0.00154599999999999	0	130	0.0060656
chr1-001290199-G-C	chr1	1290199	G	C	835620	VQSRTrancheINDEL99.50to99.90	0.43284	eas	0.02042000000000001	0	130	0.43284
chr1-001290199-G-GTCCCCCGTGTCTCTGCTCCC	chr1	1290199	G	GTCCCCCGTGTCTCTGCTCCC	835620	VQSRTrancheINDEL99.50to99.90	0	none	0	0	130	1e-6
chr1-001290199-G-GTCCCGTGTCCCTGCCCCGTCCCGTGTCTCTGCCCCC	chr1	1290199	G	GTCCCGTGTCCCTGCCCCGTCCCGTGTCTCTGCCCCC	835620	VQSRTrancheINDEL99.50to99.90	0	none	0	0	130	1e-6
chr1-001290199-G-GTCCCGTGTCCCTGCTCCC	chr1	1290199	G	GTCCCGTGTCCCTGCTCCC	835620	VQSRTrancheINDEL99.50to99.90	0.0072344	eas	3.6999999999999985e-5	0	130	0.0072344
chr1-001290199-G-GTCCCGTGTCCCTGCTCCGTCCCGTGTCTCTGCCCCGTCCCCCGTGTCTCTGCTCCGTCCCGTGTCTCTGCTCCGTCCCGTGTCCCTGCTCCC	chr1	1290199	G	GTCCCGTGTCCCTGCTCCGTCCCGTGTCTCTGCCCCGTCCCCCGTGTCTCTGCTCCGTCCCGTGTCTCTGCTCCGTCCCGTGTCCCTGCTCCC	835620	VQSRTrancheINDEL99.50to99.90	0	none	0	0	130	1e-6
chr1-001290199-G-GTCCCGTGTCTCTGCCCCGTCCCCCGTGTCTCTGCTCCGTCCCGTGTCTCTGCTCCGTCCCGTGTCCCTGCTCCA	chr1	1290199	G	GTCCCGTGTCTCTGCCCCGTCCCCCGTGTCTCTGCTCCGTCCCGTGTCTCTGCTCCGTCCCGTGTCCCTGCTCCA	835620	VQSRTrancheINDEL99.50to99.90	0	none	2.2000000000000003e-5	0	130	2.2000000000000003e-5
chr1-001290199-G-GTCCCGTGTCTCTGCCCCGTCCCCCGTGTCTCTGCTCCGTCCCGTGTCTCTGCTCCGTCCCGTGTCCCTGCTCCC	chr1	1290199	G	GTCCCGTGTCTCTGCCCCGTCCCCCGTGTCTCTGCTCCGTCCCGTGTCTCTGCTCCGTCCCGTGTCCCTGCTCCC	835620	VQSRTrancheINDEL99.50to99.90	0.0063596	sas	0.00935599999999999	7	130	0.00935599999999999
chr1-001290199-G-GTCCCGTGTCTCTGCCCCGTCCCCCGTGTCTCTGCTCCGTCCCGTGTCTCTGCTCCGTCCCGTGTCCCTGCTCCGTCCCGTGTCTCTGCTCCGTCCCGTGTCTCTGCTCCGTCCCGTGTCCCTGCTCCGTCCCGTGTCCCTGCTCCC	chr1	1290199	G	GTCCCGTGTCTCTGCCCCGTCCCCCGTGTCTCTGCTCCGTCCCGTGTCTCTGCTCCGTCCCGTGTCCCTGCTCCGTCCCGTGTCTCTGCTCCGTCCCGTGTCTCTGCTCCGTCCCGTGTCCCTGCTCCGTCCCGTGTCCCTGCTCCC	835620	VQSRTrancheINDEL99.50to99.90	0	none	9e-6	0	130	9e-6
chr1-001290199-G-GTCCCGTGTCTCTGCCCCGTCCCGTGTCTCTGCTCCGTCCCGTGTCCCTGCTCCGTCCCGTGTCCCTGCTCCC	chr1	1290199	G	GTCCCGTGTCTCTGCCCCGTCCCGTGTCTCTGCTCCGTCCCGTGTCCCTGCTCCGTCCCGTGTCCCTGCTCCC	835620	VQSRTrancheINDEL99.50to99.90	4.165e-5	sas	0	0	130	4.165e-5
chr1-001290199-G-GTCCCGTGTCTCTGCCCCGTCCCGTGTCTCTGCTCCGTCCCGTGTCTCTGCTCCGTCCCCCGTGTCTCTGCTCCC	chr1	1290199	G	GTCCCGTGTCTCTGCCCCGTCCCGTGTCTCTGCTCCGTCCCGTGTCTCTGCTCCGTCCCCCGTGTCTCTGCTCCC	835620	VQSRTrancheINDEL99.50to99.90	0	none	9e-6	0	130	9e-6
chr1-001290199-G-GTCCCGTGTCTCTGCTCCA	chr1	1290199	G	GTCCCGTGTCTCTGCTCCA	835620	VQSRTrancheINDEL99.50to99.90	4.4387e-4	afr	5.2999999999999994e-5	0	130	4.4387e-4
chr1-001290199-G-GTCCCGTGTCTCTGCTCCC	chr1	1290199	G	GTCCCGTGTCTCTGCTCCC	835620	VQSRTrancheINDEL99.50to99.90	0.0035853	nfe	0.003804	2	130	0.003804
chr1-001290199-G-GTCCCGTGTCTCTGCTCCGTCCCGTGTCCCTGCTCCC	chr1	1290199	G	GTCCCGTGTCTCTGCTCCGTCCCGTGTCCCTGCTCCC	835620	VQSRTrancheINDEL99.50to99.90	1.4121e-4	afr	1.27e-4	1	130	1.4121e-4
chr1-001290199-G-GTCCCGTGTCTCTGCTCCGTCCCGTGTCTCTGCCCCGTCCCGTGTCTCTGCTCCA	chr1	1290199	G	GTCCCGTGTCTCTGCTCCGTCCCGTGTCTCTGCCCCGTCCCGTGTCTCTGCTCCA	835620	VQSRTrancheINDEL99.50to99.90	0	none	9e-6	0	130	9e-6
chr1-001290199-G-GTCCCGTGTCTCTGCTCCGTCCCGTGTCTCTGCTCCC	chr1	1290199	G	GTCCCGTGTCTCTGCTCCGTCCCGTGTCTCTGCTCCC	835620	VQSRTrancheINDEL99.50to99.90	1.5e-6	nfe	3.6999999999999985e-5	0	130	3.6999999999999985e-5
chr1-001290199-G-T	chr1	1290199	G	T	835620	VQSRTrancheINDEL99.50to99.90	7.01e-6	sas	0	0	130	7.01e-6
chr1-001290217-GTCCCCCA-*	chr1	1290217	GTCCCCCA	*	66312	PASS	0	none	1.47e-4	0	130	1.47e-4
chr1-001290217-GTCCCCCA-ATCCCCCA	chr1	1290217	GTCCCCCA	ATCCCCCA	66312	PASS	0	none	0.002264	2	130	0.002264
chr1-001290217-GTCCCCCA-G	chr1	1290217	GTCCCCCA	G	66312	PASS	0	none	0	0	130	1e-6
chr1-001290232-GCTCCA-*	chr1	1290232	GCTCCA	*	2246395	PASS	0	none	3.6999999999999985e-5	0	126	3.6999999999999985e-5
chr1-001290232-GCTCCA-ACTCCA	chr1	1290232	GCTCCA	ACTCCA	2246395	PASS	0	none	0.08238600000000001	16	126	0.08238600000000001
chr1-001290232-GCTCCA-G	chr1	1290232	GCTCCA	G	2246395	PASS	0	none	0	0	126	1e-6
chr1-001290261-CT-*	chr1	1290261	CT	*	4019312	PASS	0	none	0	0	126	1e-6
chr1-001290261-CT-AT	chr1	1290261	CT	AT	4019312	PASS	0	none	0.138015	16	126	0.138015
chr1-001290261-CT-C	chr1	1290261	CT	C	4019312	PASS	3.4e-7	nfe	0	0	126	1e-6
chr1-001290261-CT-GT	chr1	1290261	CT	GT	4019312	PASS	0	none	0	0	126	1e-6
chr1-001290427-A-C	chr1	1290427	A	C	85993	PASS	0.0037585	nfe	0.00169399999999999	1	134	0.0037585
chr1-001290430-CGG-C	chr1	1290430	CGG	C	558360	PASS	0	none	0	0	134	1e-6
chr1-001290430-CGG-CG	chr1	1290430	CGG	CG	558360	PASS	0	none	0	0	134	1e-6
chr1-001290430-CGG-CGGG	chr1	1290430	CGG	CGGG	558360	PASS	0	none	5.870000000000004e-4	1	134	5.870000000000004e-4
chr1-001290430-CGG-CGGGG	chr1	1290430	CGG	CGGGG	558360	PASS	0	none	0.01003299999999998	0	134	0.01003299999999998
chr1-001290430-CGG-TGG	chr1	1290430	CGG	TGG	558360	PASS	0	none	2.2000000000000003e-5	0	134	2.2000000000000003e-5
chr1-001290444-G-A	chr1	1290444	G	A	124882	PASS	0.041602	afr	0.002215	1	134	0.041602
chr1-001290579-C-G	chr1	1290579	C	G	18794173	PASS	0.88915	eas	0.2533749999999995	18	134	0.88915
chr1-001290579-C-T	chr1	1290579	C	T	18794173	PASS	4.55e-6	nfe	0	0	134	4.55e-6
chr1-001290683-G-A	chr1	1290683	G	A	1282975	PASS	0.02332	sas	0.01667	1	134	0.02332
chr1-001290722-G-A	chr1	1290722	G	A	5975155	PASS	0.52953	eas	0.07942800000000001	3	134	0.52953
chr1-001290722-G-C	chr1	1290722	G	C	5975155	PASS	0	none	2.2000000000000003e-5	0	134	2.2000000000000003e-5
chr1-001290841-A-C	chr1	1290841	A	C	19511180	PASS	0.0072258	nfe	0.005056	3	134	0.0072258
chr1-001290841-A-G	chr1	1290841	A	G	19511180	PASS	0.82609	eas	0.237401	27	134	0.82609
chr1-001290851-G-A	chr1	1290851	G	A	2693863	PASS	0.13444	amr	0.02913200000000002	6	134	0.13444
chr1-001290853-G-A	chr1	1290853	G	A	842981	PASS	0.11651	afr	0.01110399999999999	1	134	0.11651
chr1-001290912-G-A	chr1	1290912	G	A	3876681	PASS	0.47519	eas	0.04214500000000002	1	134	0.47519
chr1-001290968-C-A	chr1	1290968	C	A	16933110	PASS	1.4351e-4	mid	0	0	134	1.4351e-4
chr1-001290968-C-G	chr1	1290968	C	G	16933110	PASS	0.74287	eas	0.225315	25	134	0.74287
chr1-001290970-C-T	chr1	1290970	C	T	524877	PASS	0.1028	afr	0.006344	1	134	0.1028
chr1-001291043-T-C	chr1	1291043	T	C	1585123	PASS	0.036961	nfe	0.02282100000000001	6	130	0.036961
chr1-001291132-G-A	chr1	1291132	G	A	1113640	PASS	0.022214	nfe	0.01617000000000001	4	134	0.022214
chr1-001291132-G-T	chr1	1291132	G	T	1113640	PASS	7.6264e-4	nfe	1.0799999999999996e-4	0	134	7.6264e-4
chr1-001291152-C-T	chr1	1291152	C	T	32080	PASS	0.0011003	nfe	2.7300000000000035e-4	1	134	0.0011003
chr1-001291159-C-T	chr1	1291159	C	T	762634	PASS	0.020201	nfe	0.01170599999999998	4	134	0.020201
chr1-001291271-G-A	chr1	1291271	G	A	938634	PASS	1.1579e-4	sas	7.099999999999998e-5	0	134	1.1579e-4
chr1-001291271-G-C	chr1	1291271	G	C	938634	PASS	0.033363	sas	0.02028500000000002	3	134	0.033363
chr1-001291310-C-T	chr1	1291310	C	T	633013	PASS	0.030294	nfe	0.01396099999999998	4	134	0.030294
chr1-001291377-G-A	chr1	1291377	G	A	2608481	PASS	0.14911	amr	0.06381100000000002	12	134	0.14911
chr1-001291471-C-T	chr1	1291471	C	T	278178	PASS	0.059281	afr	0.005648	1	134	0.059281
chr1-001291509-G-A	chr1	1291509	G	A	2184399	PASS	0.14941	eas	0.05717700000000002	12	134	0.14941
chr1-001291814-GGA-*	chr1	1291814	GGA	*	56381	PASS	0	none	0	0	134	1e-6
chr1-001291814-GGA-AGA	chr1	1291814	GGA	AGA	56381	PASS	0	none	0.006758	1	134	0.006758
chr1-001291814-GGA-G	chr1	1291814	GGA	G	56381	PASS	0	none	0	0	134	1e-6
chr1-001291864-G-A	chr1	1291864	G	A	416831	PASS	0.24847	eas	0.061045	5	128	0.24847
chr1-001291869-T-C	chr1	1291869	T	C	340197	PASS	0.13998	eas	0.053528	10	124	0.13998
chr1-001293529-C-G	chr1	1293529	C	G	593	VQSRTrancheSNP99.80to99.90	8.908e-5	eas	3.590000000000004e-4	0	16	3.590000000000004e-4
chr1-001293534-C-G	chr1	1293534	C	G	312	VQSRTrancheSNP99.80to99.90	8.04e-6	nfe	1.87e-4	0	28	1.87e-4
chr1-001293731-ACGCCCCTGCCCTGGAGGCCCCGCCCCTGCCCTGGAGGCCC-A	chr1	1293731	ACGCCCCTGCCCTGGAGGCCCCGCCCCTGCCCTGGAGGCCC	A	18086050.97	PASS	0	none	2.2000000000000003e-5	0	60	2.2000000000000003e-5
chr1-001293731-ACGCCCCTGCCCTGGAGGCCCCGCCCCTGCCCTGGAGGCCC-ACACCCCTGCCCTGGAGGCCCCGCCCCTGCCCTGGAGGCCCCGCCCCTGCCCTGGAGGCCC	chr1	1293731	ACGCCCCTGCCCTGGAGGCCCCGCCCCTGCCCTGGAGGCCC	ACACCCCTGCCCTGGAGGCCCCGCCCCTGCCCTGGAGGCCCCGCCCCTGCCCTGGAGGCCC	18086050.97	PASS	0	none	3.6999999999999985e-5	0	60	3.6999999999999985e-5
chr1-001293731-ACGCCCCTGCCCTGGAGGCCCCGCCCCTGCCCTGGAGGCCC-ACGACCCTGCCCTGGAGGCCCCGCCCCTGCCCTGGAGGCCCCGCCCCTGCCCTGGAGGCCC	chr1	1293731	ACGCCCCTGCCCTGGAGGCCCCGCCCCTGCCCTGGAGGCCC	ACGACCCTGCCCTGGAGGCCCCGCCCCTGCCCTGGAGGCCCCGCCCCTGCCCTGGAGGCCC	18086050.97	PASS	0	none	0.04307100000000001	0	60	0.04307100000000001
chr1-001293731-ACGCCCCTGCCCTGGAGGCCCCGCCCCTGCCCTGGAGGCCC-ACGACCCTGCCCTGGAGGCCCCGCCCCTGCCCTGGAGGCCCCGCCCCTGCCCTGGAGGCCCCGCCCCTGCCCTGGAGGCCC	chr1	1293731	ACGCCCCTGCCCTGGAGGCCCCGCCCCTGCCCTGGAGGCCC	ACGACCCTGCCCTGGAGGCCCCGCCCCTGCCCTGGAGGCCCCGCCCCTGCCCTGGAGGCCCCGCCCCTGCCCTGGAGGCCC	18086050.97	PASS	0	none	0.00105799999999999	0	60	0.00105799999999999
chr1-001293731-ACGCCCCTGCCCTGGAGGCCCCGCCCCTGCCCTGGAGGCCC-ACGCCCCGGCCCTGGAGGCCCCGCCCCTGCCCTGGAGGCCCCGCCCCTGCCCTGGAGGCCCCGCCCCTGCCCTGGAGGCCC	chr1	1293731	ACGCCCCTGCCCTGGAGGCCCCGCCCCTGCCCTGGAGGCCC	ACGCCCCGGCCCTGGAGGCCCCGCCCCTGCCCTGGAGGCCCCGCCCCTGCCCTGGAGGCCCCGCCCCTGCCCTGGAGGCCC	18086050.97	PASS	0	none	0	0	60	1e-6
chr1-001293731-ACGCCCCTGCCCTGGAGGCCCCGCCCCTGCCCTGGAGGCCC-ACGCCCCTGCCCTGAAGGCCCCGCCCCTGCCCTGGAGGCCCCGCCCCTGCCCTGGAGGCCC	chr1	1293731	ACGCCCCTGCCCTGGAGGCCCCGCCCCTGCCCTGGAGGCCC	ACGCCCCTGCCCTGAAGGCCCCGCCCCTGCCCTGGAGGCCCCGCCCCTGCCCTGGAGGCCC	18086050.97	PASS	0	none	0	0	60	1e-6
chr1-001293731-ACGCCCCTGCCCTGGAGGCCCCGCCCCTGCCCTGGAGGCCC-ACGCCCCTGCCCTGGAGGCCC	chr1	1293731	ACGCCCCTGCCCTGGAGGCCCCGCCCCTGCCCTGGAGGCCC	ACGCCCCTGCCCTGGAGGCCC	18086050.97	PASS	0	none	0.00129899999999999	0	60	0.00129899999999999
chr1-001293731-ACGCCCCTGCCCTGGAGGCCCCGCCCCTGCCCTGGAGGCCC-ACGCCCCTGCCCTGGAGGCCCCGCCCCTGCCATGGAGGCCCCGCCCCTGCCCTGGAGGCCCCGCCCCTGCCCTGGAGGCCC	chr1	1293731	ACGCCCCTGCCCTGGAGGCCCCGCCCCTGCCCTGGAGGCCC	ACGCCCCTGCCCTGGAGGCCCCGCCCCTGCCATGGAGGCCCCGCCCCTGCCCTGGAGGCCCCGCCCCTGCCCTGGAGGCCC	18086050.97	PASS	0	none	0	0	60	1e-6
chr1-001293731-ACGCCCCTGCCCTGGAGGCCCCGCCCCTGCCCTGGAGGCCC-ACGCCCCTGCCCTGGAGGCCCCGCCCCTGCCCTGGAGCCCCGCCCCTGCCCTGGAGCCCCGCCCCTGCCCTGGAGGCCCCGCCCCTGCCCTGGAGGCCCCGCCCCTGCCCTGGAGGCCC	chr1	1293731	ACGCCCCTGCCCTGGAGGCCCCGCCCCTGCCCTGGAGGCCC	ACGCCCCTGCCCTGGAGGCCCCGCCCCTGCCCTGGAGCCCCGCCCCTGCCCTGGAGCCCCGCCCCTGCCCTGGAGGCCCCGCCCCTGCCCTGGAGGCCCCGCCCCTGCCCTGGAGGCCC	18086050.97	PASS	0	none	2.2000000000000003e-5	0	60	2.2000000000000003e-5
chr1-001293731-ACGCCCCTGCCCTGGAGGCCCCGCCCCTGCCCTGGAGGCCC-ACGCCCCTGCCCTGGAGGCCCCGCCCCTGCCCTGGAGCCCCGCCCCTGCCCTGGAGCCCCGCCCCTGCCCTGGAGTTCCCGCCCCTGCCCTGGAGGCCCCGCCCCTGCCCTGGAGGCCC	chr1	1293731	ACGCCCCTGCCCTGGAGGCCCCGCCCCTGCCCTGGAGGCCC	ACGCCCCTGCCCTGGAGGCCCCGCCCCTGCCCTGGAGCCCCGCCCCTGCCCTGGAGCCCCGCCCCTGCCCTGGAGTTCCCGCCCCTGCCCTGGAGGCCCCGCCCCTGCCCTGGAGGCCC	18086050.97	PASS	0	none	0	0	60	1e-6
chr1-001293731-ACGCCCCTGCCCTGGAGGCCCCGCCCCTGCCCTGGAGGCCC-ACGCCCCTGCCCTGGAGGCCCCGCCCCTGCCCTGGAGCCCCGCCCCTGCCCTGGAGGCCCCGCCCCTGCCCTGGAGCCCCGCCCCTGCCCTGGAGGCCCCGCCCCTGCCCTGGAGGCCC	chr1	1293731	ACGCCCCTGCCCTGGAGGCCCCGCCCCTGCCCTGGAGGCCC	ACGCCCCTGCCCTGGAGGCCCCGCCCCTGCCCTGGAGCCCCGCCCCTGCCCTGGAGGCCCCGCCCCTGCCCTGGAGCCCCGCCCCTGCCCTGGAGGCCCCGCCCCTGCCCTGGAGGCCC	18086050.97	PASS	0	none	4.940000000000003e-4	0	60	4.940000000000003e-4
chr1-001293731-ACGCCCCTGCCCTGGAGGCCCCGCCCCTGCCCTGGAGGCCC-ACGCCCCTGCCCTGGAGGCCCCGCCCCTGCCCTGGAGCCCCGCCCCTGCCCTGGAGGCCCCGCCCCTGCCCTGGAGGCCC	chr1	1293731	ACGCCCCTGCCCTGGAGGCCCCGCCCCTGCCCTGGAGGCCC	ACGCCCCTGCCCTGGAGGCCCCGCCCCTGCCCTGGAGCCCCGCCCCTGCCCTGGAGGCCCCGCCCCTGCCCTGGAGGCCC	18086050.97	PASS	0	none	0.004969	0	60	0.004969
chr1-001293731-ACGCCCCTGCCCTGGAGGCCCCGCCCCTGCCCTGGAGGCCC-ACGCCCCTGCCCTGGAGGCCCCGCCCCTGCCCTGGAGCCCCGCCCCTGCCCTGGAGGCCCCGCCCCTGCCCTGGAGGCCCCGCCCCGGCCCTGGAGGCCCCGCCCCTGCCCTGGAGGCCCCGCCCCTGCCCTGGAGGCCC	chr1	1293731	ACGCCCCTGCCCTGGAGGCCCCGCCCCTGCCCTGGAGGCCC	ACGCCCCTGCCCTGGAGGCCCCGCCCCTGCCCTGGAGCCCCGCCCCTGCCCTGGAGGCCCCGCCCCTGCCCTGGAGGCCCCGCCCCGGCCCTGGAGGCCCCGCCCCTGCCCTGGAGGCCCCGCCCCTGCCCTGGAGGCCC	18086050.97	PASS	0	none	0	0	60	1e-6
chr1-001293731-ACGCCCCTGCCCTGGAGGCCCCGCCCCTGCCCTGGAGGCCC-ACGCCCCTGCCCTGGAGGCCCCGCCCCTGCCCTGGAGCCCCGCCCCTGCCCTGGAGGCCCCGCCCCTGCCCTGGAGGCCCCGCCCCTGCCCTGGAGCCCCGCCCCTGCCCTGGAGTTCCCGCCCCTGCCCTGGAGGCCCCGCCCCTGCCCTGGAGGCCC	chr1	1293731	ACGCCCCTGCCCTGGAGGCCCCGCCCCTGCCCTGGAGGCCC	ACGCCCCTGCCCTGGAGGCCCCGCCCCTGCCCTGGAGCCCCGCCCCTGCCCTGGAGGCCCCGCCCCTGCCCTGGAGGCCCCGCCCCTGCCCTGGAGCCCCGCCCCTGCCCTGGAGTTCCCGCCCCTGCCCTGGAGGCCCCGCCCCTGCCCTGGAGGCCC	18086050.97	PASS	0	none	0	0	60	1e-6
chr1-001293731-ACGCCCCTGCCCTGGAGGCCCCGCCCCTGCCCTGGAGGCCC-ACGCCCCTGCCCTGGAGGCCCCGCCCCTGCCCTGGAGCCCCGCCCCTGCCCTGGAGGCCCCGCCCCTGCCCTGGAGGCCCCGCCCCTGCCCTGGAGGCCC	chr1	1293731	ACGCCCCTGCCCTGGAGGCCCCGCCCCTGCCCTGGAGGCCC	ACGCCCCTGCCCTGGAGGCCCCGCCCCTGCCCTGGAGCCCCGCCCCTGCCCTGGAGGCCCCGCCCCTGCCCTGGAGGCCCCGCCCCTGCCCTGGAGGCCC	18086050.97	PASS	0	none	0.004254	0	60	0.004254
chr1-001293731-ACGCCCCTGCCCTGGAGGCCCCGCCCCTGCCCTGGAGGCCC-ACGCCCCTGCCCTGGAGGCCCCGCCCCTGCCCTGGAGCCCCGCCCCTGCCCTGGAGGCCCCGCCCCTGCCCTGGAGGCCCCGCCCCTGCCCTGGAGGCCCCGCCCCTGCCCTGGAGCCCCGCCCCTGCCCTGGAGTGCCCGCCCCTGCCCTGGAGGCCCCGCCCCTGCCCTGGAGGCCC	chr1	1293731	ACGCCCCTGCCCTGGAGGCCCCGCCCCTGCCCTGGAGGCCC	ACGCCCCTGCCCTGGAGGCCCCGCCCCTGCCCTGGAGCCCCGCCCCTGCCCTGGAGGCCCCGCCCCTGCCCTGGAGGCCCCGCCCCTGCCCTGGAGGCCCCGCCCCTGCCCTGGAGCCCCGCCCCTGCCCTGGAGTGCCCGCCCCTGCCCTGGAGGCCCCGCCCCTGCCCTGGAGGCCC	18086050.97	PASS	0	none	0	0	60	1e-6
chr1-001293731-ACGCCCCTGCCCTGGAGGCCCCGCCCCTGCCCTGGAGGCCC-ACGCCCCTGCCCTGGAGGCCCCGCCCCTGCCCTGGAGCCCCGCCCCTGCCCTGGAGGCCCCGCCCCTGCCCTGGAGGCCCCGCCCCTGCCCTGGAGGCCCCGCCCCTGCCCTGGAGCCCCGCCCCTGCCCTGGAGTTCCCGCCCCTGCCCTGGAGGCCCCGCCCCTGCCCTGGAGGCCC	chr1	1293731	ACGCCCCTGCCCTGGAGGCCCCGCCCCTGCCCTGGAGGCCC	ACGCCCCTGCCCTGGAGGCCCCGCCCCTGCCCTGGAGCCCCGCCCCTGCCCTGGAGGCCCCGCCCCTGCCCTGGAGGCCCCGCCCCTGCCCTGGAGGCCCCGCCCCTGCCCTGGAGCCCCGCCCCTGCCCTGGAGTTCCCGCCCCTGCCCTGGAGGCCCCGCCCCTGCCCTGGAGGCCC	18086050.97	PASS	0	none	9e-6	0	60	9e-6
chr1-001293731-ACGCCCCTGCCCTGGAGGCCCCGCCCCTGCCCTGGAGGCCC-ACGCCCCTGCCCTGGAGGCCCCGCCCCTGCCCTGGAGCCCCGCCCCTGCCCTGGAGGCCCCGCCCCTGCCCTGGAGGCCCCGCCCCTGCCCTGGAGGCCCCGCCCCTGCCCTGGAGGCCCCGCCCCTGCCCTGGAGCCCCGCCCCTGCCCTGGAGTCCCGCCCCTGCCCTGGAGGCCCCGCCCCTGCCCTGGAGGCCC	chr1	1293731	ACGCCCCTGCCCTGGAGGCCCCGCCCCTGCCCTGGAGGCCC	ACGCCCCTGCCCTGGAGGCCCCGCCCCTGCCCTGGAGCCCCGCCCCTGCCCTGGAGGCCCCGCCCCTGCCCTGGAGGCCCCGCCCCTGCCCTGGAGGCCCCGCCCCTGCCCTGGAGGCCCCGCCCCTGCCCTGGAGCCCCGCCCCTGCCCTGGAGTCCCGCCCCTGCCCTGGAGGCCCCGCCCCTGCCCTGGAGGCCC	18086050.97	PASS	0	none	9e-6	0	60	9e-6
chr1-001293731-ACGCCCCTGCCCTGGAGGCCCCGCCCCTGCCCTGGAGGCCC-ACGCCCCTGCCCTGGAGGCCCCGCCCCTGCCCTGGAGCCCCGCCCCTGCCCTGGAGGCCCCGCCCCTGCCCTGGAGGCCCCGCCCCTGCCCTGGAGGCCCCGCCCCTGCCCTGGAGGCCCCGCCCCTGCCCTGGAGCCCCGCCCCTGCCCTGGAGTTCCCGCCCCTGCCCTGGAGGCCCCGCCCCTGCCCTGGAGGCCC	chr1	1293731	ACGCCCCTGCCCTGGAGGCCCCGCCCCTGCCCTGGAGGCCC	ACGCCCCTGCCCTGGAGGCCCCGCCCCTGCCCTGGAGCCCCGCCCCTGCCCTGGAGGCCCCGCCCCTGCCCTGGAGGCCCCGCCCCTGCCCTGGAGGCCCCGCCCCTGCCCTGGAGGCCCCGCCCCTGCCCTGGAGCCCCGCCCCTGCCCTGGAGTTCCCGCCCCTGCCCTGGAGGCCCCGCCCCTGCCCTGGAGGCCC	18086050.97	PASS	0	none	9e-6	0	60	9e-6
chr1-001293731-ACGCCCCTGCCCTGGAGGCCCCGCCCCTGCCCTGGAGGCCC-ACGCCCCTGCCCTGGAGGCCCCGCCCCTGCCCTGGAGCCCCGCCCCTGCCCTGGAGGCCTCGCCCCTGCCCTGGAGCCCCGCCCCTGCCCTGGAGGCCCCGCCCCTGCCCTGGAGGCCC	chr1	1293731	ACGCCCCTGCCCTGGAGGCCCCGCCCCTGCCCTGGAGGCCC	ACGCCCCTGCCCTGGAGGCCCCGCCCCTGCCCTGGAGCCCCGCCCCTGCCCTGGAGGCCTCGCCCCTGCCCTGGAGCCCCGCCCCTGCCCTGGAGGCCCCGCCCCTGCCCTGGAGGCCC	18086050.97	PASS	0	none	0	0	60	1e-6
chr1-001293731-ACGCCCCTGCCCTGGAGGCCCCGCCCCTGCCCTGGAGGCCC-ACGCCCCTGCCCTGGAGGCCCCGCCCCTGCCCTGGAGCCCCGCCCCTGCCCTGGAGTTCCCGCCCCTGCCCTGGAGGCCCCGCCCCTGCCCTGGAGGCCC	chr1	1293731	ACGCCCCTGCCCTGGAGGCCCCGCCCCTGCCCTGGAGGCCC	ACGCCCCTGCCCTGGAGGCCCCGCCCCTGCCCTGGAGCCCCGCCCCTGCCCTGGAGTTCCCGCCCCTGCCCTGGAGGCCCCGCCCCTGCCCTGGAGGCCC	18086050.97	PASS	0	none	6.999999999999998e-5	0	60	6.999999999999998e-5
chr1-001293731-ACGCCCCTGCCCTGGAGGCCCCGCCCCTGCCCTGGAGGCCC-ACGCCCCTGCCCTGGAGGCCCCGCCCCTGCCCTGGAGCCCCGCCCCTGCCCTGGGGGCCCCGCCCCTGCCCTGGAGGCCCCGCCCCTGCCCTGGAGGCCC	chr1	1293731	ACGCCCCTGCCCTGGAGGCCCCGCCCCTGCCCTGGAGGCCC	ACGCCCCTGCCCTGGAGGCCCCGCCCCTGCCCTGGAGCCCCGCCCCTGCCCTGGGGGCCCCGCCCCTGCCCTGGAGGCCCCGCCCCTGCCCTGGAGGCCC	18086050.97	PASS	0	none	0	0	60	1e-6
chr1-001293731-ACGCCCCTGCCCTGGAGGCCCCGCCCCTGCCCTGGAGGCCC-ACGCCCCTGCCCTGGAGGCCCCGCCCCTGCCCTGGAGGCCCCGCCCCTGCCCTGGAGCCCCGCCCCTGCCCTGGAGCCCCGCCCCTGCCCTGGAGGCCCCGCCCCTGCCCTGGAGGCCC	chr1	1293731	ACGCCCCTGCCCTGGAGGCCCCGCCCCTGCCCTGGAGGCCC	ACGCCCCTGCCCTGGAGGCCCCGCCCCTGCCCTGGAGGCCCCGCCCCTGCCCTGGAGCCCCGCCCCTGCCCTGGAGCCCCGCCCCTGCCCTGGAGGCCCCGCCCCTGCCCTGGAGGCCC	18086050.97	PASS	0	none	0	0	60	1e-6
chr1-001293731-ACGCCCCTGCCCTGGAGGCCCCGCCCCTGCCCTGGAGGCCC-ACGCCCCTGCCCTGGAGGCCCCGCCCCTGCCCTGGAGGCCCCGCCCCTGCCCTGGAGCCCCGCCCCTGCCCTGGAGGCCCCGCCCCTGCCCTGGAGGCCC	chr1	1293731	ACGCCCCTGCCCTGGAGGCCCCGCCCCTGCCCTGGAGGCCC	ACGCCCCTGCCCTGGAGGCCCCGCCCCTGCCCTGGAGGCCCCGCCCCTGCCCTGGAGCCCCGCCCCTGCCCTGGAGGCCCCGCCCCTGCCCTGGAGGCCC	18086050.97	PASS	0	none	0.00110599999999999	0	60	0.00110599999999999
chr1-001293731-ACGCCCCTGCCCTGGAGGCCCCGCCCCTGCCCTGGAGGCCC-ACGCCCCTGCCCTGGAGGCCCCGCCCCTGCCCTGGAGGCCCCGCCCCTGCCCTGGAGCCCCGCCCCTGCCCTGGAGGCCCCGCCCCTGCCCTGGAGGCCCCGCCCCTGCCCTGGAGGCCC	chr1	1293731	ACGCCCCTGCCCTGGAGGCCCCGCCCCTGCCCTGGAGGCCC	ACGCCCCTGCCCTGGAGGCCCCGCCCCTGCCCTGGAGGCCCCGCCCCTGCCCTGGAGCCCCGCCCCTGCCCTGGAGGCCCCGCCCCTGCCCTGGAGGCCCCGCCCCTGCCCTGGAGGCCC	18086050.97	PASS	0	none	3.3700000000000044e-4	0	60	3.3700000000000044e-4
chr1-001293731-ACGCCCCTGCCCTGGAGGCCCCGCCCCTGCCCTGGAGGCCC-ACGCCCCTGCCCTGGAGGCCCCGCCCCTGCCCTGGAGGCCCCGCCCCTGCCCTGGAGCCCCGCCCCTGCCCTGGAGTTCCCGCCCCTGCCCTGGAGGCCCCGCCCCTGCCCTGGAGGCCC	chr1	1293731	ACGCCCCTGCCCTGGAGGCCCCGCCCCTGCCCTGGAGGCCC	ACGCCCCTGCCCTGGAGGCCCCGCCCCTGCCCTGGAGGCCCCGCCCCTGCCCTGGAGCCCCGCCCCTGCCCTGGAGTTCCCGCCCCTGCCCTGGAGGCCCCGCCCCTGCCCTGGAGGCCC	18086050.97	PASS	0	none	2.2000000000000003e-5	0	60	2.2000000000000003e-5
chr1-001293731-ACGCCCCTGCCCTGGAGGCCCCGCCCCTGCCCTGGAGGCCC-ACGCCCCTGCCCTGGAGGCCCCGCCCCTGCCCTGGAGGCCCCGCCCCTGCCCTGGAGGCCC	chr1	1293731	ACGCCCCTGCCCTGGAGGCCCCGCCCCTGCCCTGGAGGCCC	ACGCCCCTGCCCTGGAGGCCCCGCCCCTGCCCTGGAGGCCCCGCCCCTGCCCTGGAGGCCC	18086050.97	PASS	0	none	0.6201830000000003	41	60	0.6201830000000003
chr1-001293731-ACGCCCCTGCCCTGGAGGCCCCGCCCCTGCCCTGGAGGCCC-ACGCCCCTGCCCTGGAGGCCCCGCCCCTGCCCTGGAGGCCCCGCCCCTGCCCTGGAGGCCCCGCCCCTGCCCTGGAGCCCCGCCCCTGCCCTGGAGGCCCCGCCCCTGCCCTGGAGGCCC	chr1	1293731	ACGCCCCTGCCCTGGAGGCCCCGCCCCTGCCCTGGAGGCCC	ACGCCCCTGCCCTGGAGGCCCCGCCCCTGCCCTGGAGGCCCCGCCCCTGCCCTGGAGGCCCCGCCCCTGCCCTGGAGCCCCGCCCCTGCCCTGGAGGCCCCGCCCCTGCCCTGGAGGCCC	18086050.97	PASS	0	none	9e-6	0	60	9e-6
chr1-001293731-ACGCCCCTGCCCTGGAGGCCCCGCCCCTGCCCTGGAGGCCC-ACGCCCCTGCCCTGGAGGCCCCGCCCCTGCCCTGGAGGCCCCGCCCCTGCCCTGGAGGCCCCGCCCCTGCCCTGGAGCCCCGCCCCTGCCCTGGAGTTCCCGCCCCTGCCCTGGAGGCCCCGCCCCTGCCCTGGAGGCCC	chr1	1293731	ACGCCCCTGCCCTGGAGGCCCCGCCCCTGCCCTGGAGGCCC	ACGCCCCTGCCCTGGAGGCCCCGCCCCTGCCCTGGAGGCCCCGCCCCTGCCCTGGAGGCCCCGCCCCTGCCCTGGAGCCCCGCCCCTGCCCTGGAGTTCCCGCCCCTGCCCTGGAGGCCCCGCCCCTGCCCTGGAGGCCC	18086050.97	PASS	0	none	9e-6	0	60	9e-6
chr1-001293731-ACGCCCCTGCCCTGGAGGCCCCGCCCCTGCCCTGGAGGCCC-ACGCCCCTGCCCTGGAGGCCCCGCCCCTGCCCTGGAGGCCCCGCCCCTGCCCTGGAGGCCCCGCCCCTGCCCTGGAGGCCC	chr1	1293731	ACGCCCCTGCCCTGGAGGCCCCGCCCCTGCCCTGGAGGCCC	ACGCCCCTGCCCTGGAGGCCCCGCCCCTGCCCTGGAGGCCCCGCCCCTGCCCTGGAGGCCCCGCCCCTGCCCTGGAGGCCC	18086050.97	PASS	0	none	0.02775000000000002	0	60	0.02775000000000002
chr1-001293731-ACGCCCCTGCCCTGGAGGCCCCGCCCCTGCCCTGGAGGCCC-ACGCCCCTGCCCTGGAGGCCCCGCCCCTGCCCTGGAGGCCCCGCCCCTGCCCTGGAGGCCCCGCCCCTGCCCTGGAGGCCCCGCCCCTGCCCTGGAGGCCC	chr1	1293731	ACGCCCCTGCCCTGGAGGCCCCGCCCCTGCCCTGGAGGCCC	ACGCCCCTGCCCTGGAGGCCCCGCCCCTGCCCTGGAGGCCCCGCCCCTGCCCTGGAGGCCCCGCCCCTGCCCTGGAGGCCCCGCCCCTGCCCTGGAGGCCC	18086050.97	PASS	0	none	7.020000000000006e-4	0	60	7.020000000000006e-4
chr1-001293731-ACGCCCCTGCCCTGGAGGCCCCGCCCCTGCCCTGGAGGCCC-ACGCCCCTGCCCTGGAGGCCCCGCCCCTGCCCTGGAGGCCCGCCCCTGCCCTGGAGGCCCCGCCCCTGCCCTGGAGGCCC	chr1	1293731	ACGCCCCTGCCCTGGAGGCCCCGCCCCTGCCCTGGAGGCCC	ACGCCCCTGCCCTGGAGGCCCCGCCCCTGCCCTGGAGGCCCGCCCCTGCCCTGGAGGCCCCGCCCCTGCCCTGGAGGCCC	18086050.97	PASS	0	none	0	0	60	1e-6
chr1-001293731-ACGCCCCTGCCCTGGAGGCCCCGCCCCTGCCCTGGAGGCCC-AGGCCCCGCCCCTGCCCTGGAGGCCCCGCCCCTGCCCTGGAGGCCC	chr1	1293731	ACGCCCCTGCCCTGGAGGCCCCGCCCCTGCCCTGGAGGCCC	AGGCCCCGCCCCTGCCCTGGAGGCCCCGCCCCTGCCCTGGAGGCCC	18086050.97	PASS	0	none	2.2000000000000003e-5	0	60	2.2000000000000003e-5
chr1-001293764-G-*	chr1	1293764	G	*	365724	VQSRTrancheINDEL96.00to97.00	0	none	2.2000000000000003e-5	0	118	2.2000000000000003e-5
chr1-001293764-G-GGAGCCCCCCCCCTGCCCTGGAGGCCCCGCCCCTGCCCTGGAGGCCCCGCCCCTGCCCTGGAGGCCCCGCCCCTGCCCTGGAGGCCCCGCCCCTGCCCTGGAGCCCCGCCCCTGCCCTGGAGTTCCCGCCCCTGCCCTGGAGGCCCCGCCCCTGCCCTT	chr1	1293764	G	GGAGCCCCCCCCCTGCCCTGGAGGCCCCGCCCCTGCCCTGGAGGCCCCGCCCCTGCCCTGGAGGCCCCGCCCCTGCCCTGGAGGCCCCGCCCCTGCCCTGGAGCCCCGCCCCTGCCCTGGAGTTCCCGCCCCTGCCCTGGAGGCCCCGCCCCTGCCCTT	365724	VQSRTrancheINDEL96.00to97.00	0	none	0	0	118	1e-6
chr1-001293764-G-GGAGCCCCGCCCCTGCCCTGGAGGCCCCGCCCCTGCCCTGGAGCCCCGCCCCTGCCCTGGAGGCCCCGCCCCTGCCCTGGAGGCCCCGCCCCTGCCCTGGAGCCCCGCCCCTGCCCTGGAGTTCCCGCCCCTGCCCTGGAGGCCCCGCCCCTGCCCTT	chr1	1293764	G	GGAGCCCCGCCCCTGCCCTGGAGGCCCCGCCCCTGCCCTGGAGCCCCGCCCCTGCCCTGGAGGCCCCGCCCCTGCCCTGGAGGCCCCGCCCCTGCCCTGGAGCCCCGCCCCTGCCCTGGAGTTCCCGCCCCTGCCCTGGAGGCCCCGCCCCTGCCCTT	365724	VQSRTrancheINDEL96.00to97.00	1.3197e-4	afr	2.2000000000000003e-5	0	118	1.3197e-4
chr1-001293764-G-GGAGCCCCGCCCCTGCCCTGGAGGCCCCGCCCCTGCCCTGGAGCCCCGCCCCTGCCCTGGAGGCCCCGCCCCTGCCCTGGAGGCCCCGCCCCTGCCCTT	chr1	1293764	G	GGAGCCCCGCCCCTGCCCTGGAGGCCCCGCCCCTGCCCTGGAGCCCCGCCCCTGCCCTGGAGGCCCCGCCCCTGCCCTGGAGGCCCCGCCCCTGCCCTT	365724	VQSRTrancheINDEL96.00to97.00	0	none	2.2000000000000003e-5	0	118	2.2000000000000003e-5
chr1-001293764-G-GGAGCCCCGCCCCTGCCCTGGAGGCCCCGCCCCTGCCCTGGAGCCCCGCCCCTGCCCTGGAGTTCCCGCCCCTGCCCTGGAGGCCCCGCACCTGCCCTT	chr1	1293764	G	GGAGCCCCGCCCCTGCCCTGGAGGCCCCGCCCCTGCCCTGGAGCCCCGCCCCTGCCCTGGAGTTCCCGCCCCTGCCCTGGAGGCCCCGCACCTGCCCTT	365724	VQSRTrancheINDEL96.00to97.00	0	none	0	0	118	1e-6
chr1-001293764-G-GGAGCCCCGCCCCTGCCCTGGAGGCCCCGCCCCTGCCCTGGAGCCCCGCCCCTGCCCTGGAGTTCCCGCCCCTGCCCTGGAGGCCCCGCCCCTGCCCTT	chr1	1293764	G	GGAGCCCCGCCCCTGCCCTGGAGGCCCCGCCCCTGCCCTGGAGCCCCGCCCCTGCCCTGGAGTTCCCGCCCCTGCCCTGGAGGCCCCGCCCCTGCCCTT	365724	VQSRTrancheINDEL96.00to97.00	2.1948e-4	afr	3.6000000000000035e-4	0	118	3.6000000000000035e-4
chr1-001293764-G-GGAGCCCCGCCCCTGCCCTGGAGGCCCCGCCCCTGCCCTGGAGGCCCCGCCCCTGCCCTGGAGCCCCGCCCCTGCCCTGGAGTTCCCGCCCCTGCCCTGGAGGCCCCGCCCCTGCCCTT	chr1	1293764	G	GGAGCCCCGCCCCTGCCCTGGAGGCCCCGCCCCTGCCCTGGAGGCCCCGCCCCTGCCCTGGAGCCCCGCCCCTGCCCTGGAGTTCCCGCCCCTGCCCTGGAGGCCCCGCCCCTGCCCTT	365724	VQSRTrancheINDEL96.00to97.00	2.764e-5	eas	5.2999999999999994e-5	0	118	5.2999999999999994e-5
chr1-001293764-G-GGAGCCCCGCCCCTGCCCTGGAGGCCCCGCCCCTGCCCTGGAGGCCCCGCCCCTGCCCTGGAGGCCCCGCCCCTGCCCTGGAGCCCCGCCCCTGCCCTGGAGTCCCGCCCCTGCCCTGGAGGCCCCGCCCCTGCCCTT	chr1	1293764	G	GGAGCCCCGCCCCTGCCCTGGAGGCCCCGCCCCTGCCCTGGAGGCCCCGCCCCTGCCCTGGAGGCCCCGCCCCTGCCCTGGAGCCCCGCCCCTGCCCTGGAGTCCCGCCCCTGCCCTGGAGGCCCCGCCCCTGCCCTT	365724	VQSRTrancheINDEL96.00to97.00	0	none	0	0	118	1e-6
chr1-001293764-G-GGAGCCCCGCCCCTGCCCTGGAGGCCCCGCCCCTGCCCTGGAGGCCCCGCCCCTGCCCTGGAGGCCCCGCCCCTGCCCTGGAGCCCCGCCCCTGCCCTGGAGTTCCCGCCCCTGCCCTGGAGGCCCCGCCCCTGCCCTT	chr1	1293764	G	GGAGCCCCGCCCCTGCCCTGGAGGCCCCGCCCCTGCCCTGGAGGCCCCGCCCCTGCCCTGGAGGCCCCGCCCCTGCCCTGGAGCCCCGCCCCTGCCCTGGAGTTCCCGCCCCTGCCCTGGAGGCCCCGCCCCTGCCCTT	365724	VQSRTrancheINDEL96.00to97.00	1.8778e-4	sas	6.330000000000003e-4	0	118	6.330000000000003e-4
chr1-001293764-G-GGAGCCCCGCCCCTGCCCTGGAGGCCCCGCCCCTGCCCTGGAGGCCCCGCCCCTGCCCTGGAGGCCCCGCCCCTGCCCTGGAGGCCCCGCCCCTGCCCTGGAGCCCCGCCCCTGCCCTGGAGTTCCCGCCCCTGCCCTGGAGGCCCCGCCCCTGCCCTT	chr1	1293764	G	GGAGCCCCGCCCCTGCCCTGGAGGCCCCGCCCCTGCCCTGGAGGCCCCGCCCCTGCCCTGGAGGCCCCGCCCCTGCCCTGGAGGCCCCGCCCCTGCCCTGGAGCCCCGCCCCTGCCCTGGAGTTCCCGCCCCTGCCCTGGAGGCCCCGCCCCTGCCCTT	365724	VQSRTrancheINDEL96.00to97.00	6.83e-5	eas	2.2000000000000003e-5	0	118	6.83e-5
chr1-001293764-G-GGAGCCCCGCCCCTGCCCTGGAGGCCCCGCCCCTGCCCTGGAGGCCCCGCCCCTGCCCTGGAGGCCCCGCCCCTGCCCTGGAGGCCCCGCCCCTGCCCTT	chr1	1293764	G	GGAGCCCCGCCCCTGCCCTGGAGGCCCCGCCCCTGCCCTGGAGGCCCCGCCCCTGCCCTGGAGGCCCCGCCCCTGCCCTGGAGGCCCCGCCCCTGCCCTT	365724	VQSRTrancheINDEL96.00to97.00	0	none	0	0	118	1e-6
chr1-001293764-G-GGAGCCCCGCCCCTGCCCTGGAGGCCCCGCCCCTGCCCTGGAGGCCCCGCCCCTGCCCTGGAGTTCCCGCCCCTGCCCTGGAGGCCCCGCCCCTGCCCTT	chr1	1293764	G	GGAGCCCCGCCCCTGCCCTGGAGGCCCCGCCCCTGCCCTGGAGGCCCCGCCCCTGCCCTGGAGTTCCCGCCCCTGCCCTGGAGGCCCCGCCCCTGCCCTT	365724	VQSRTrancheINDEL96.00to97.00	0	none	0	0	118	1e-6
chr1-001293764-G-GGAGCCCCGCCCCTGCCCTGGAGGCCCCGCCCCTGCCCTGGAGGCCCCGCCCCTGCCCTT	chr1	1293764	G	GGAGCCCCGCCCCTGCCCTGGAGGCCCCGCCCCTGCCCTGGAGGCCCCGCCCCTGCCCTT	365724	VQSRTrancheINDEL96.00to97.00	1.1391e-4	eas	1.0799999999999996e-4	0	118	1.1391e-4
chr1-001293764-G-GGAGCCCCGCCCCTGCCCTGGAGGCCCCGCCCCTGCCCTT	chr1	1293764	G	GGAGCCCCGCCCCTGCCCTGGAGGCCCCGCCCCTGCCCTT	365724	VQSRTrancheINDEL96.00to97.00	0	none	9e-6	0	118	9e-6
chr1-001293764-G-GGAGCCCCGCCCCTGCCCTGGAGTACCCGCCCCTGCCCTGGAGGCCCCGCCCCTGCCCTT	chr1	1293764	G	GGAGCCCCGCCCCTGCCCTGGAGTACCCGCCCCTGCCCTGGAGGCCCCGCCCCTGCCCTT	365724	VQSRTrancheINDEL96.00to97.00	0	none	0	0	118	1e-6
chr1-001293764-G-GGAGCCCCGCCCCTGCCCTGGAGTCCCGCCCCTGCCCTGGAGGCCCCGCCCCTGCCCTT	chr1	1293764	G	GGAGCCCCGCCCCTGCCCTGGAGTCCCGCCCCTGCCCTGGAGGCCCCGCCCCTGCCCTT	365724	VQSRTrancheINDEL96.00to97.00	0	none	3.6999999999999985e-5	0	118	3.6999999999999985e-5
chr1-001293764-G-GGAGCCCCGCCCCTGCCCTGGAGTTCCCGCCCCTGCCCTGGAGGCCCCGCCCCTGCCCTT	chr1	1293764	G	GGAGCCCCGCCCCTGCCCTGGAGTTCCCGCCCCTGCCCTGGAGGCCCCGCCCCTGCCCTT	365724	VQSRTrancheINDEL96.00to97.00	0.0012415	eas	0.003194	0	118	0.003194
chr1-001293764-G-GGAGGCCCCGCCCCTGCCCTGGAGCCCCGCCCCTGCCCTGGAGCCCCGCCCCTGCCCTGGAGGCCCCGCCCCTGCCCTGGAGCCCCGCCCCTGCCCTGGAGTTCCCGCCCCTGCCCTGGAGGCCCCGCCCCTGCCCTT	chr1	1293764	G	GGAGGCCCCGCCCCTGCCCTGGAGCCCCGCCCCTGCCCTGGAGCCCCGCCCCTGCCCTGGAGGCCCCGCCCCTGCCCTGGAGCCCCGCCCCTGCCCTGGAGTTCCCGCCCCTGCCCTGGAGGCCCCGCCCCTGCCCTT	365724	VQSRTrancheINDEL96.00to97.00	0.001427	amr	5.870000000000005e-4	0	118	0.001427
chr1-001293764-G-GGAGGCCCCGCCCCTGCCCTGGAGCCCCGCCCCTGCCCTGGAGCCCCGCCCCTGCCCTGGAGGCCCCGCCCCTGCCCTT	chr1	1293764	G	GGAGGCCCCGCCCCTGCCCTGGAGCCCCGCCCCTGCCCTGGAGCCCCGCCCCTGCCCTGGAGGCCCCGCCCCTGCCCTT	365724	VQSRTrancheINDEL96.00to97.00	1.184e-5	amr	9e-6	0	118	1.184e-5
chr1-001293764-G-GGAGGCCCCGCCCCTGCCCTGGAGCCCCGCCCCTGCCCTGGAGGCCCCGCCCCTGCCCTGGAGCCCCGCCCCTGCCCTGGAGTTCCCGCCCCTGCCCTGGAGGCCCCGCCCCTGCCCTT	chr1	1293764	G	GGAGGCCCCGCCCCTGCCCTGGAGCCCCGCCCCTGCCCTGGAGGCCCCGCCCCTGCCCTGGAGCCCCGCCCCTGCCCTGGAGTTCCCGCCCCTGCCCTGGAGGCCCCGCCCCTGCCCTT	365724	VQSRTrancheINDEL96.00to97.00	1.184e-5	amr	0	0	118	1.184e-5
chr1-001293764-G-GGAGGCCCCGCCCCTGCCCTGGAGCCCCGCCCCTGCCCTGGAGGCCCCGCCCCTGCCCTGGAGGCCCCGCCCCTGCCCTGGAGCCCCGCCCCTGCCCTGGAGTTCCCGCCCCTGCCCTGGAGGCCCCGCCCCTGCCCTT	chr1	1293764	G	GGAGGCCCCGCCCCTGCCCTGGAGCCCCGCCCCTGCCCTGGAGGCCCCGCCCCTGCCCTGGAGGCCCCGCCCCTGCCCTGGAGCCCCGCCCCTGCCCTGGAGTTCCCGCCCCTGCCCTGGAGGCCCCGCCCCTGCCCTT	365724	VQSRTrancheINDEL96.00to97.00	3.4927e-4	eas	1.27e-4	0	118	3.4927e-4
chr1-001293764-G-GGAGGCCCCGCCCCTGCCCTGGAGCCCCGCCCCTGCCCTGGAGGCCCCGCCCCTGCCCTGGAGGCCCCGCCCCTGCCCTGGAGGCCCCGCCCCTGCCCTGGAGCCCCGCCCCTGCCCTGGAGTTCCCGCCCCTGCCCTGGAGGCCCCGCCCCTGCCCTT	chr1	1293764	G	GGAGGCCCCGCCCCTGCCCTGGAGCCCCGCCCCTGCCCTGGAGGCCCCGCCCCTGCCCTGGAGGCCCCGCCCCTGCCCTGGAGGCCCCGCCCCTGCCCTGGAGCCCCGCCCCTGCCCTGGAGTTCCCGCCCCTGCCCTGGAGGCCCCGCCCCTGCCCTT	365724	VQSRTrancheINDEL96.00to97.00	5.562e-5	sas	5.2999999999999994e-5	0	118	5.562e-5
chr1-001293764-G-GGAGGCCCCGCCCCTGCCCTGGAGCCCCGCCCCTGCCCTGGAGGCCCCGCCCCTGCCCTGGAGGCCCCGCCCCTGCCCTT	chr1	1293764	G	GGAGGCCCCGCCCCTGCCCTGGAGCCCCGCCCCTGCCCTGGAGGCCCCGCCCCTGCCCTGGAGGCCCCGCCCCTGCCCTT	365724	VQSRTrancheINDEL96.00to97.00	2.769e-5	sas	2.2000000000000003e-5	0	118	2.769e-5
chr1-001293764-G-GGAGGCCCCGCCCCTGCCCTGGAGCCCCGCCCCTGCCCTGGAGGTCCCGCCCCTGCCCTGGAGGCCCCGCCCCTGCCCTT	chr1	1293764	G	GGAGGCCCCGCCCCTGCCCTGGAGCCCCGCCCCTGCCCTGGAGGTCCCGCCCCTGCCCTGGAGGCCCCGCCCCTGCCCTT	365724	VQSRTrancheINDEL96.00to97.00	1.152e-5	eas	9e-6	0	118	1.152e-5
chr1-001293764-G-GGAGGCCCCGCCCCTGCCCTGGAGCCCCGCCCCTGCCCTGGAGTCCCCGCCCCTGCCCTGGAGGCCCCGCCCCTGCCCTT	chr1	1293764	G	GGAGGCCCCGCCCCTGCCCTGGAGCCCCGCCCCTGCCCTGGAGTCCCCGCCCCTGCCCTGGAGGCCCCGCCCCTGCCCTT	365724	VQSRTrancheINDEL96.00to97.00	0	none	0	0	118	1e-6
chr1-001293764-G-GGAGGCCCCGCCCCTGCCCTGGAGCCCCGCCCCTGCCCTGGAGTTCCCGCCCCTGCCCTGGAGGCCCCGCCCCTGCCCTT	chr1	1293764	G	GGAGGCCCCGCCCCTGCCCTGGAGCCCCGCCCCTGCCCTGGAGTTCCCGCCCCTGCCCTGGAGGCCCCGCCCCTGCCCTT	365724	VQSRTrancheINDEL96.00to97.00	0.0011163	eas	0.002389	0	118	0.002389
chr1-001293764-G-GGAGGCCCCGCCCCTGCCCTGGAGGCCCCGCCCCTGCCCTGGAGCCCCGCCCCTGCCCTGGAGCCCCGCCCCTGCCCTGGAGGCCCCGCCCCTGCCCTT	chr1	1293764	G	GGAGGCCCCGCCCCTGCCCTGGAGGCCCCGCCCCTGCCCTGGAGCCCCGCCCCTGCCCTGGAGCCCCGCCCCTGCCCTGGAGGCCCCGCCCCTGCCCTT	365724	VQSRTrancheINDEL96.00to97.00	0	none	0	0	118	1e-6
chr1-001293764-G-GGAGGCCCCGCCCCTGCCCTGGAGGCCCCGCCCCTGCCCTGGAGCCCCGCCCCTGCCCTGGAGTCCCGCCCCTGCCCTGGAGGCCCCGCCCCTGCCCTT	chr1	1293764	G	GGAGGCCCCGCCCCTGCCCTGGAGGCCCCGCCCCTGCCCTGGAGCCCCGCCCCTGCCCTGGAGTCCCGCCCCTGCCCTGGAGGCCCCGCCCCTGCCCTT	365724	VQSRTrancheINDEL96.00to97.00	0	none	9e-6	0	118	9e-6
chr1-001293764-G-GGAGGCCCCGCCCCTGCCCTGGAGGCCCCGCCCCTGCCCTGGAGCCCCGCCCCTGCCCTGGAGTTCCCGCCCCTGCCCTGGAGGCCCCGCCCCTGCCCTT	chr1	1293764	G	GGAGGCCCCGCCCCTGCCCTGGAGGCCCCGCCCCTGCCCTGGAGCCCCGCCCCTGCCCTGGAGTTCCCGCCCCTGCCCTGGAGGCCCCGCCCCTGCCCTT	365724	VQSRTrancheINDEL96.00to97.00	9.076e-5	eas	0.00105999999999999	0	118	0.00105999999999999
chr1-001293764-G-GGAGGCCCCGCCCCTGCCCTGGAGGCCCCGCCCCTGCCCTGGAGGCCCCGCCCCTGCCCTGGAGCCCCGCCCCTGCCCTGGAGTTCCCGCCCCTGCCCTGGAGGCCCCGCCCCTGCCCTT	chr1	1293764	G	GGAGGCCCCGCCCCTGCCCTGGAGGCCCCGCCCCTGCCCTGGAGGCCCCGCCCCTGCCCTGGAGCCCCGCCCCTGCCCTGGAGTTCCCGCCCCTGCCCTGGAGGCCCCGCCCCTGCCCTT	365724	VQSRTrancheINDEL96.00to97.00	0	none	9e-6	0	118	9e-6
chr1-001293764-G-GGAGGCCCCGCCCCTGCCCTGGAGGCCCCGCCCCTGCCCTGGAGGCCCCGCCCCTGCCCTGGAGGCCCCGCCCCTGCCCTGGAGCCCCGCCCCTGCCCTGGAGTTCCCGCCCCTGCCCTGGAGGCCCCGCCCCTGCCCTT	chr1	1293764	G	GGAGGCCCCGCCCCTGCCCTGGAGGCCCCGCCCCTGCCCTGGAGGCCCCGCCCCTGCCCTGGAGGCCCCGCCCCTGCCCTGGAGCCCCGCCCCTGCCCTGGAGTTCCCGCCCCTGCCCTGGAGGCCCCGCCCCTGCCCTT	365724	VQSRTrancheINDEL96.00to97.00	2.769e-5	sas	2.2000000000000003e-5	0	118	2.769e-5
chr1-001293764-G-GGAGGCCCCGCCCCTGCCCTGGAGGCCCCGCCCCTGCCCTGGAGGCCCCGCCCCTGCCCTGGAGGCCCCGCCCCTGCCCTGGAGGCCCCGCCCCTGCCCTGGAGCCCCGCCCCTGCCCTGGAGTTCCCGCCCCTGCCCTGGAGGCCCCGCCCCTGCCCTT	chr1	1293764	G	GGAGGCCCCGCCCCTGCCCTGGAGGCCCCGCCCCTGCCCTGGAGGCCCCGCCCCTGCCCTGGAGGCCCCGCCCCTGCCCTGGAGGCCCCGCCCCTGCCCTGGAGCCCCGCCCCTGCCCTGGAGTTCCCGCCCCTGCCCTGGAGGCCCCGCCCCTGCCCTT	365724	VQSRTrancheINDEL96.00to97.00	0	none	0	0	118	1e-6
chr1-001293764-G-T	chr1	1293764	G	T	365724	VQSRTrancheINDEL96.00to97.00	0.073023	amr	0.01246199999999998	4	118	0.073023
chr1-001293766-AG-*	chr1	1293766	AG	*	2582.97	VQSRTrancheINDEL99.50to99.90	0	none	5.2999999999999994e-5	0	122	5.2999999999999994e-5
chr1-001293766-AG-A	chr1	1293766	AG	A	2582.97	VQSRTrancheINDEL99.50to99.90	0.0060924	afr	0.00105999999999999	0	122	0.0060924
chr1-001293766-AG-AGGCCCCGCCCCTGCCCTGGAGGCCCCGCCCCTGCCCTGGTG	chr1	1293766	AG	AGGCCCCGCCCCTGCCCTGGAGGCCCCGCCCCTGCCCTGGTG	2582.97	VQSRTrancheINDEL99.50to99.90	0	none	0	0	122	1e-6
chr1-001293767-G-*	chr1	1293767	G	*	6550.97	VQSRTrancheINDEL99.00to99.50	0	none	0.00117999999999999	0	112	0.00117999999999999
chr1-001293767-G-GCCCC	chr1	1293767	G	GCCCC	6550.97	VQSRTrancheINDEL99.00to99.50	8.817e-5	afr	2.9400000000000004e-4	0	112	2.9400000000000004e-4
chr1-001293767-G-GGCCCCGCCCCTGCCCTGGA	chr1	1293767	G	GGCCCCGCCCCTGCCCTGGA	6550.97	VQSRTrancheINDEL99.00to99.50	2.77e-5	sas	9e-6	0	112	2.77e-5
chr1-001293796-CAG-*	chr1	1293796	CAG	*	10281.97	VQSRTrancheINDEL97.00to99.00	0	none	0	0	120	1e-6
chr1-001293796-CAG-C	chr1	1293796	CAG	C	10281.97	VQSRTrancheINDEL97.00to99.00	0.001192	nfe	9.160000000000004e-4	0	120	0.001192
chr1-001293796-CAG-CCTGCCCTGGAG	chr1	1293796	CAG	CCTGCCCTGGAG	10281.97	VQSRTrancheINDEL97.00to99.00	0	none	8.210000000000002e-4	0	120	8.210000000000002e-4
chr1-001293796-CAG-CCTGCCCTGGAGGCCCCGCCCCTGCCCTGGAG	chr1	1293796	CAG	CCTGCCCTGGAGGCCCCGCCCCTGCCCTGGAG	10281.97	VQSRTrancheINDEL97.00to99.00	0	none	7.099999999999998e-5	0	120	7.099999999999998e-5
chr1-001293796-CAG-CCTGCCCTGGAGGCCCCGCCCCTGCCCTGGAGGCCCCGCCCCTGCCCTGGAG	chr1	1293796	CAG	CCTGCCCTGGAGGCCCCGCCCCTGCCCTGGAGGCCCCGCCCCTGCCCTGGAG	10281.97	VQSRTrancheINDEL97.00to99.00	0	none	9e-6	0	120	9e-6
chr1-001293796-CAG-CCTGCCCTGGAGGCCCCGCCGAG	chr1	1293796	CAG	CCTGCCCTGGAGGCCCCGCCGAG	10281.97	VQSRTrancheINDEL97.00to99.00	0	none	0	0	120	1e-6
chr1-001293797-A-*	chr1	1293797	A	*	8752	VQSRTrancheINDEL96.00to97.00	0	none	9.370000000000004e-4	0	4	9.370000000000004e-4
chr1-001293797-A-AG	chr1	1293797	A	AG	8752	VQSRTrancheINDEL96.00to97.00	1.898e-4	nfe	2.2899999999999996e-4	0	4	2.2899999999999996e-4
chr1-001293797-A-AGGCCCCGCCCC	chr1	1293797	A	AGGCCCCGCCCC	8752	VQSRTrancheINDEL96.00to97.00	4.62e-6	nfe	9e-6	0	4	9e-6
chr1-001293797-A-AGGCCCCGCCCCT	chr1	1293797	A	AGGCCCCGCCCCT	8752	VQSRTrancheINDEL96.00to97.00	1.047e-5	nfe	8.9e-5	0	4	8.9e-5
chr1-001293797-A-AGGCCCCGCCCCTGCCCTGGAGGCCCCGCCCC	chr1	1293797	A	AGGCCCCGCCCCTGCCCTGGAGGCCCCGCCCC	8752	VQSRTrancheINDEL96.00to97.00	2.2001e-4	nfe	2.08e-4	0	4	2.2001e-4
chr1-001293797-A-AGTTCCC	chr1	1293797	A	AGTTCCC	8752	VQSRTrancheINDEL96.00to97.00	0	none	0	0	4	1e-6
chr1-001293797-A-C	chr1	1293797	A	C	8752	VQSRTrancheINDEL96.00to97.00	1.93e-6	nfe	0	0	4	1.93e-6
chr1-001293797-A-G	chr1	1293797	A	G	8752	VQSRTrancheINDEL96.00to97.00	0	none	0	0	4	1e-6
chr1-001293797-A-T	chr1	1293797	A	T	8752	VQSRTrancheINDEL96.00to97.00	0.012158	nfe	9.130000000000004e-4	0	4	0.012158
chr1-001293798-G-*	chr1	1293798	G	*	498.97	VQSRTrancheINDEL96.00to97.00	0	none	9.130000000000004e-4	0	4	9.130000000000004e-4
chr1-001293798-G-GGCCCCGCCCAT	chr1	1293798	G	GGCCCCGCCCAT	498.97	VQSRTrancheINDEL96.00to97.00	0	none	0	0	4	1e-6
chr1-001293799-C-CTG	chr1	1293799	C	CTG	3620.97	VQSRTrancheINDEL96.00to97.00	0.0047973	nfe	8.890000000000005e-4	0	8	0.0047973
chr1-001293802-C-CGCCCCCGCCCTG	chr1	1293802	C	CGCCCCCGCCCTG	5279	VQSRTrancheINDEL96.00to97.00	0	none	0	0	120	1e-6
chr1-001293802-C-CGCCCCTGCCCTG	chr1	1293802	C	CGCCCCTGCCCTG	5279	VQSRTrancheINDEL96.00to97.00	2.216e-5	eas	1.47e-4	0	120	1.47e-4
chr1-001293802-C-CTG	chr1	1293802	C	CTG	5279	VQSRTrancheINDEL96.00to97.00	3.0331e-4	nfe	8.68e-4	0	120	8.68e-4
chr1-001293802-C-CTGCCCTG	chr1	1293802	C	CTGCCCTG	5279	VQSRTrancheINDEL96.00to97.00	0	none	0	0	120	1e-6
chr1-001293802-C-T	chr1	1293802	C	T	5279	VQSRTrancheINDEL96.00to97.00	3.9598e-4	nfe	3.6000000000000035e-4	0	120	3.9598e-4
chr1-001293807-G-C	chr1	1293807	G	C	1809	PASS	7.116e-5	eas	5.640000000000005e-4	0	120	5.640000000000005e-4
chr1-001293960-TCGGGGCGGGG-GCGGGGCGGGG	chr1	1293960	TCGGGGCGGGG	GCGGGGCGGGG	642736	PASS	0	none	0	0	84	1e-6
chr1-001293960-TCGGGGCGGGG-T	chr1	1293960	TCGGGGCGGGG	T	642736	PASS	0.0014427	afr	2.09e-4	0	84	0.0014427
chr1-001293960-TCGGGGCGGGG-TCGGGG	chr1	1293960	TCGGGGCGGGG	TCGGGG	642736	PASS	0	none	0.003115	0	84	0.003115
chr1-001293960-TCGGGGCGGGG-TCGGGGCGGGGCGGGG	chr1	1293960	TCGGGGCGGGG	TCGGGGCGGGGCGGGG	642736	PASS	0	none	0.01333899999999999	1	84	0.01333899999999999
chr1-001293968-G-*	chr1	1293968	G	*	84364	PASS	0	none	2.09e-4	0	126	2.09e-4
chr1-001293968-G-T	chr1	1293968	G	T	84364	PASS	0.0024175	nfe	0.00142299999999999	1	126	0.0024175
chr1-001293970-G-*	chr1	1293970	G	*	84364	PASS	0	none	2.09e-4	0	128	2.09e-4
chr1-001293970-G-T	chr1	1293970	G	T	84364	PASS	0.0024134	nfe	0.00142399999999999	1	128	0.0024134
chr1-001293976-C-T	chr1	1293976	C	T	181786	PASS	0.11971	afr	0.005667	1	94	0.11971
chr1-001293993-C-T	chr1	1293993	C	T	509186	PASS	0.019573	sas	0.01458699999999999	2	124	0.019573
chr1-001294158-C-A	chr1	1294158	C	A	295220	PASS	0	none	0	0	134	1e-6
chr1-001294158-C-T	chr1	1294158	C	T	295220	PASS	0.013974	nfe	0.00769	1	134	0.013974
chr1-001294300-G-T	chr1	1294300	G	T	38450258	PASS	0.9912	eas	0.9584540000000004	129	134	0.9912
chr1-001294650-G-*	chr1	1294650	G	*	596701	PASS	0	none	0	0	134	1e-6
chr1-001294650-G-A	chr1	1294650	G	A	596701	PASS	0.032712	sas	0.018436	3	134	0.032712
chr1-001294697-C-T	chr1	1294697	C	T	480	PASS	7.4e-7	nfe	0	1	134	1e-6
chr1-001295028-A-C	chr1	1295028	A	C	971646	PASS	0.17651	eas	0.068382	13	130	0.17651
chr1-001295037-C-T	chr1	1295037	C	T	91601	PASS	0.057236	afr	0.005519	1	132	0.057236
chr1-001295039-T-C	chr1	1295039	T	C	2513131	PASS	0.7169	afr	0.18606	17	134	0.7169
chr1-001295309-C-T	chr1	1295309	C	T	1603658	PASS	0.17526	eas	0.070665	13	134	0.17526
chr1-001295621-G-A	chr1	1295621	G	A	1340908	PASS	0.046763	nfe	0.03194800000000001	5	134	0.046763
chr1-001296127-G-A	chr1	1296127	G	A	5964497	PASS	0.17558000000000001	eas	0.07189800000000002	13	134	0.17558000000000001
chr1-001296207-G-A	chr1	1296207	G	A	3441239	PASS	0.064412	nfe	0.04118500000000001	9	134	0.064412
chr1-001296276-G-A	chr1	1296276	G	A	3280418	PASS	0.10415	eas	0.04214500000000002	8	134	0.10415
chr1-001296321-C-*	chr1	1296321	C	*	178841	PASS	0	none	0	0	134	1e-6
chr1-001296321-C-A	chr1	1296321	C	A	178841	PASS	0.0032242	nfe	0.00191599999999999	1	134	0.0032242
chr1-001297778-CGT-*	chr1	1297778	CGT	*	1641.97	PASS	0	none	1.0799999999999996e-4	0	134	1.0799999999999996e-4
chr1-001297778-CGT-C	chr1	1297778	CGT	C	1641.97	PASS	0	none	0	0	134	1e-6
chr1-001297778-CGT-CGTGT	chr1	1297778	CGT	CGTGT	1641.97	PASS	0	none	2.2000000000000003e-5	1	134	2.2000000000000003e-5
chr1-001298561-T-C	chr1	1298561	T	C	6633983	PASS	0.74832	afr	0.193854	17	84	0.74832
chr1-001298749-G-A	chr1	1298749	G	A	332	PASS	1.183e-5	nfe	0	1	134	1.183e-5
chr1-001299174-A-C	chr1	1299174	A	C	296192	PASS	0.031893	sas	0.01909600000000002	3	134	0.031893
chr1-001299174-A-T	chr1	1299174	A	T	296192	PASS	0	none	0	0	134	1e-6
chr1-001299382-AG-A	chr1	1299382	AG	A	1467719.97	PASS	0.17146	eas	0.06996900000000002	13	134	0.17146
chr1-001299575-C-T	chr1	1299575	C	T	332846	PASS	0.026961	nfe	0.01914900000000001	4	134	0.026961
chr1-001299820-C-T	chr1	1299820	C	T	81145	PASS	0.0055451	nfe	0.002364	1	134	0.0055451
chr1-001300330-T-A	chr1	1300330	T	A	5617925	PASS	0.73772	afr	0.194415	17	134	0.73772
chr1-001300519-T-C	chr1	1300519	T	C	960	PASS	8.4e-7	nfe	0	1	134	1e-6
chr1-001301656-T-C	chr1	1301656	T	C	497787	PASS	0.66725	afr	0.145134	7	62	0.66725
chr1-001301656-T-G	chr1	1301656	T	G	497787	PASS	0	none	0	0	62	1e-6
chr1-001301683-T-A	chr1	1301683	T	A	1569	VQSRTrancheSNP99.80to99.90	0.01053	afr	0.002359	1	48	0.01053
chr1-001301683-T-C	chr1	1301683	T	C	1569	VQSRTrancheSNP99.80to99.90	0	none	6.999999999999998e-5	0	48	6.999999999999998e-5
chr1-001301852-C-A	chr1	1301852	C	A	19319	PASS	0.0055983	nfe	0.00189099999999999	1	134	0.0055983
chr1-001302114-C-T	chr1	1302114	C	T	160817	PASS	0.033307	sas	0.01701300000000001	3	134	0.033307
chr1-001302157-CG-*	chr1	1302157	CG	*	1891	PASS	0	none	0	0	134	1e-6
chr1-001302157-CG-C	chr1	1302157	CG	C	1891	PASS	0	none	0	1	134	1e-6
chr1-001302157-CG-TG	chr1	1302157	CG	TG	1891	PASS	0	none	7.099999999999998e-5	0	134	7.099999999999998e-5
chr1-001302158-G-*	chr1	1302158	G	*	490296	PASS	0	none	0	1	134	1e-6
chr1-001302158-G-A	chr1	1302158	G	A	490296	PASS	0.52226	eas	0.05079000000000001	0	134	0.52226
chr1-001302772-A-ACCTTGAGGTCAGAGGTCAGTCGGCCCCT	chr1	1302772	A	ACCTTGAGGTCAGAGGTCAGTCGGCCCCT	84889	VQSRTrancheINDEL97.00to99.00	0	none	0	0	0	1e-6
chr1-001302772-A-C	chr1	1302772	A	C	84889	VQSRTrancheINDEL97.00to99.00	0.060011	sas	0.04845100000000001	0	0	0.060011
chr1-001302774-A-*	chr1	1302774	A	*	100750	ExcessHet	0	none	0	0	0	1e-6
chr1-001302774-A-ACCC	chr1	1302774	A	ACCC	100750	ExcessHet	0	none	0	0	0	1e-6
chr1-001302774-A-C	chr1	1302774	A	C	100750	ExcessHet	0.066646	nfe	0.06654000000000002	0	0	0.066646
chr1-001302775-C-*	chr1	1302775	C	*	175	VQSRTrancheINDEL99.50to99.90	0	none	0	0	88	1e-6
chr1-001302775-C-A	chr1	1302775	C	A	175	VQSRTrancheINDEL99.50to99.90	0	none	0	0	88	1e-6
chr1-001302775-C-CCGAGA	chr1	1302775	C	CCGAGA	175	VQSRTrancheINDEL99.50to99.90	0	none	0	0	88	1e-6
chr1-001302775-C-T	chr1	1302775	C	T	175	VQSRTrancheINDEL99.50to99.90	0	none	2.2000000000000003e-5	0	88	2.2000000000000003e-5
chr1-001302778-A-*	chr1	1302778	A	*	398	VQSRTrancheINDEL95.00to96.00	0	none	0	0	4	1e-6
chr1-001302778-A-ACGGTGTCGCC	chr1	1302778	A	ACGGTGTCGCC	398	VQSRTrancheINDEL95.00to96.00	0	none	0	0	4	1e-6
chr1-001302778-A-AGGTCAGAGGT	chr1	1302778	A	AGGTCAGAGGT	398	VQSRTrancheINDEL95.00to96.00	0	none	0	0	4	1e-6
chr1-001302778-A-AGGTCAGAGGTCAGT	chr1	1302778	A	AGGTCAGAGGTCAGT	398	VQSRTrancheINDEL95.00to96.00	0	none	0	0	4	1e-6
chr1-001302778-A-AGGTCAGAGGTCAGTCGGCCC	chr1	1302778	A	AGGTCAGAGGTCAGTCGGCCC	398	VQSRTrancheINDEL95.00to96.00	0	none	0	0	4	1e-6
chr1-001302778-A-AGGTCAGAGGTCAGTCGGCCCCTCACCGAGATGACGGTGT	chr1	1302778	A	AGGTCAGAGGTCAGTCGGCCCCTCACCGAGATGACGGTGT	398	VQSRTrancheINDEL95.00to96.00	0	none	0	0	4	1e-6
chr1-001302778-A-C	chr1	1302778	A	C	398	VQSRTrancheINDEL95.00to96.00	0	none	1.6699999999999994e-4	0	4	1.6699999999999994e-4
chr1-001302778-A-G	chr1	1302778	A	G	398	VQSRTrancheINDEL95.00to96.00	0	none	9e-6	0	4	9e-6
chr1-001302778-A-T	chr1	1302778	A	T	398	VQSRTrancheINDEL95.00to96.00	0	none	0	0	4	1e-6
chr1-001302780-T-A	chr1	1302780	T	A	4714	VQSRTrancheSNP99.90to99.95	0	none	2.2000000000000003e-5	0	0	2.2000000000000003e-5
chr1-001302780-T-C	chr1	1302780	T	C	4714	VQSRTrancheSNP99.90to99.95	0.0027319	eas	0.004604	0	0	0.004604
chr1-001302780-T-G	chr1	1302780	T	G	4714	VQSRTrancheSNP99.90to99.95	0	none	8.9e-5	0	0	8.9e-5
chr1-001302793-ATT-A	chr1	1302793	ATT	A	2660	VQSRTrancheINDEL99.50to99.90	0	none	9e-6	0	0	9e-6
chr1-001302793-ATT-ACTT	chr1	1302793	ATT	ACTT	2660	VQSRTrancheINDEL99.50to99.90	0	none	9e-6	0	0	9e-6
chr1-001302793-ATT-AGTT	chr1	1302793	ATT	AGTT	2660	VQSRTrancheINDEL99.50to99.90	0	none	2.2000000000000003e-5	0	0	2.2000000000000003e-5
chr1-001302793-ATT-AT	chr1	1302793	ATT	AT	2660	VQSRTrancheINDEL99.50to99.90	0	none	5.620000000000005e-4	0	0	5.620000000000005e-4
chr1-001302793-ATT-ATTT	chr1	1302793	ATT	ATTT	2660	VQSRTrancheINDEL99.50to99.90	0	none	1.0699999999999996e-4	0	0	1.0699999999999996e-4
chr1-001302793-ATT-CTT	chr1	1302793	ATT	CTT	2660	VQSRTrancheINDEL99.50to99.90	0	none	1.87e-4	0	0	1.87e-4
chr1-001302793-ATT-GTT	chr1	1302793	ATT	GTT	2660	VQSRTrancheINDEL99.50to99.90	0	none	4.480000000000004e-4	0	0	4.480000000000004e-4
chr1-001302793-ATT-TTT	chr1	1302793	ATT	TTT	2660	VQSRTrancheINDEL99.50to99.90	0	none	3.6999999999999985e-5	0	0	3.6999999999999985e-5
chr1-001302806-CCGACTAGAGGAGCAGAAACGTG-*	chr1	1302806	CCGACTAGAGGAGCAGAAACGTG	*	2299	VQSRTrancheINDEL99.50to99.90	0	none	1.27e-4	0	0	1.27e-4
chr1-001302806-CCGACTAGAGGAGCAGAAACGTG-C	chr1	1302806	CCGACTAGAGGAGCAGAAACGTG	C	2299	VQSRTrancheINDEL99.50to99.90	8.728e-5	nfe	6.999999999999998e-5	0	0	8.728e-5
chr1-001302806-CCGACTAGAGGAGCAGAAACGTG-CACTAGAGGAGCAGAAACGTG	chr1	1302806	CCGACTAGAGGAGCAGAAACGTG	CACTAGAGGAGCAGAAACGTG	2299	VQSRTrancheINDEL99.50to99.90	0	none	0	0	0	1e-6
chr1-001302806-CCGACTAGAGGAGCAGAAACGTG-GCGACTAGAGGAGCAGAAACGTG	chr1	1302806	CCGACTAGAGGAGCAGAAACGTG	GCGACTAGAGGAGCAGAAACGTG	2299	VQSRTrancheINDEL99.50to99.90	0	none	8.9e-5	0	0	8.9e-5
chr1-001302828-GC-*	chr1	1302828	GC	*	5148.97	VQSRTrancheINDEL99.95to100.00	0	none	0.05373800000000001	0	118	0.05373800000000001
chr1-001302828-GC-G	chr1	1302828	GC	G	5148.97	VQSRTrancheINDEL99.95to100.00	1.311e-4	nfe	8.450000000000003e-4	0	118	8.450000000000003e-4
chr1-001302828-GC-GCC	chr1	1302828	GC	GCC	5148.97	VQSRTrancheINDEL99.95to100.00	0	none	0.00169299999999999	0	118	0.00169299999999999
chr1-001303112-G-A	chr1	1303112	G	A	4079175	PASS	0.25438	eas	0.11639600000000004	17	134	0.25438
chr1-001303112-G-T	chr1	1303112	G	T	4079175	PASS	3.1e-7	nfe	9e-6	0	134	9e-6
chr1-001303350-C-T	chr1	1303350	C	T	276925	PASS	0.014195	nfe	0.012072	2	134	0.014195
chr1-001303470-A-AGGGGTGGGGGG	chr1	1303470	A	AGGGGTGGGGGG	2090	VQSRTrancheINDEL99.90to99.95	0	none	9e-6	0	0	9e-6
chr1-001303470-A-C	chr1	1303470	A	C	2090	VQSRTrancheINDEL99.90to99.95	0	none	2.2000000000000003e-5	0	0	2.2000000000000003e-5
chr1-001303470-A-G	chr1	1303470	A	G	2090	VQSRTrancheINDEL99.90to99.95	1.765e-4	afr	1.6699999999999994e-4	0	0	1.765e-4
chr1-001303470-A-T	chr1	1303470	A	T	2090	VQSRTrancheINDEL99.90to99.95	1.3737e-4	nfe	0.00122499999999999	0	0	0.00122499999999999
chr1-001303619-T-*	chr1	1303619	T	*	31	PASS	0	none	1.88e-4	0	92	1.88e-4
chr1-001303619-T-C	chr1	1303619	T	C	31	PASS	0	none	0	0	92	1e-6
chr1-001303648-C-*	chr1	1303648	C	*	2453	PASS	0	none	1.88e-4	0	78	1.88e-4
chr1-001303648-C-T	chr1	1303648	C	T	2453	PASS	2.7458e-4	nfe	1.88e-4	0	78	2.7458e-4
chr1-001303675-C-*	chr1	1303675	C	*	7999233.97	PASS	0	none	1.6699999999999994e-4	0	98	1.6699999999999994e-4
chr1-001303675-C-CCCT	chr1	1303675	C	CCCT	7999233.97	PASS	0.94978	nfe	0.7008410000000004	90	98	0.94978
chr1-001303675-C-CCT	chr1	1303675	C	CCT	7999233.97	PASS	0	none	0	0	98	1e-6
chr1-001303739-T-*	chr1	1303739	T	*	77	VQSRTrancheSNP99.80to99.90	0	none	0	0	40	1e-6
chr1-001303739-T-A	chr1	1303739	T	A	77	VQSRTrancheSNP99.80to99.90	1.0851e-4	amr	1.0799999999999996e-4	0	40	1.0851e-4
chr1-001303739-T-C	chr1	1303739	T	C	77	VQSRTrancheSNP99.80to99.90	0	none	0	0	40	1e-6
chr1-001303800-G-A	chr1	1303800	G	A	897820	PASS	0.27292	eas	0.101133	13	94	0.27292
chr1-001303841-T-G	chr1	1303841	T	G	26502	PASS	0.0027343	nfe	0.00186599999999999	1	130	0.0027343
chr1-001303959-T-A	chr1	1303959	T	A	19709093	PASS	3.7771e-4	amr	2.2000000000000003e-5	0	134	3.7771e-4
chr1-001303959-T-G	chr1	1303959	T	G	19709093	PASS	0.92531	nfe	0.844821	117	134	0.92531
chr1-001304212-G-A	chr1	1304212	G	A	63401	PASS	0.0032999	nfe	0.001991	1	134	0.0032999
chr1-001304328-C-A	chr1	1304328	C	A	253928	PASS	5.6956e-4	sas	2.2000000000000003e-5	0	134	5.6956e-4
chr1-001304328-C-G	chr1	1304328	C	G	253928	PASS	0.031665	sas	0.018621	3	134	0.031665
chr1-001304413-G-A	chr1	1304413	G	A	18230	PASS	0.013324	afr	0.00113199999999999	1	120	0.013324
chr1-001304417-G-A	chr1	1304417	G	A	279684	PASS	0.02762	nfe	0.01935400000000001	4	122	0.02762
chr1-001304467-C-T	chr1	1304467	C	T	100902	PASS	0.023251	nfe	0.00931999999999998	5	100	0.023251
chr1-001304478-G-*	chr1	1304478	G	*	248	PASS	0	none	2.2000000000000003e-5	0	86	2.2000000000000003e-5
chr1-001304478-G-T	chr1	1304478	G	T	248	PASS	0	none	0	1	86	1e-6
chr1-001304555-A-C	chr1	1304555	A	C	444017	PASS	0.20795	sas	0.08815900000000002	0	6	0.20795
chr1-001304573-A-G	chr1	1304573	A	G	3778500	PASS	0.94416	nfe	0.763336	2	2	0.94416
chr1-001307327-A-G	chr1	1307327	A	G	32272530	PASS	0.91728	nfe	0.5842490000000004	0	0	0.91728
chr1-001308516-C-T	chr1	1308516	C	T	2376183	PASS	0.85974	nfe	0.4607279999999994	0	0	0.85974
chr1-001308546-CGGGGGGGAG-C	chr1	1308546	CGGGGGGGAG	C	71046.97	VQSRTrancheINDEL97.00to99.00	5.807e-4	sas	2.2000000000000003e-5	0	0	5.807e-4
chr1-001308546-CGGGGGGGAG-CAGGGGGGGGGAG	chr1	1308546	CGGGGGGGAG	CAGGGGGGGGGAG	71046.97	VQSRTrancheINDEL97.00to99.00	0	none	9e-6	0	0	9e-6
chr1-001308546-CGGGGGGGAG-CAGGGGGGGGGGGGGAG	chr1	1308546	CGGGGGGGAG	CAGGGGGGGGGGGGGAG	71046.97	VQSRTrancheINDEL97.00to99.00	0	none	0	0	0	1e-6
chr1-001308546-CGGGGGGGAG-CG	chr1	1308546	CGGGGGGGAG	CG	71046.97	VQSRTrancheINDEL97.00to99.00	0	none	6.999999999999998e-5	0	0	6.999999999999998e-5
chr1-001308546-CGGGGGGGAG-CGAG	chr1	1308546	CGGGGGGGAG	CGAG	71046.97	VQSRTrancheINDEL97.00to99.00	0	none	0	0	0	1e-6
chr1-001308546-CGGGGGGGAG-CGGAG	chr1	1308546	CGGGGGGGAG	CGGAG	71046.97	VQSRTrancheINDEL97.00to99.00	0	none	0.002881	0	0	0.002881
chr1-001308546-CGGGGGGGAG-CGGGAG	chr1	1308546	CGGGGGGGAG	CGGGAG	71046.97	VQSRTrancheINDEL97.00to99.00	0	none	0	0	0	1e-6
chr1-001308546-CGGGGGGGAG-CGGGGAG	chr1	1308546	CGGGGGGGAG	CGGGGAG	71046.97	VQSRTrancheINDEL97.00to99.00	0	none	8.9e-5	0	0	8.9e-5
chr1-001308546-CGGGGGGGAG-CGGGGGAG	chr1	1308546	CGGGGGGGAG	CGGGGGAG	71046.97	VQSRTrancheINDEL97.00to99.00	0	none	2.2000000000000003e-5	0	0	2.2000000000000003e-5
chr1-001308546-CGGGGGGGAG-CGGGGGGAG	chr1	1308546	CGGGGGGGAG	CGGGGGGAG	71046.97	VQSRTrancheINDEL97.00to99.00	0	none	8.9e-5	0	0	8.9e-5
chr1-001308546-CGGGGGGGAG-CGGGGGGGGAG	chr1	1308546	CGGGGGGGAG	CGGGGGGGGAG	71046.97	VQSRTrancheINDEL97.00to99.00	0	none	0.00134599999999999	0	0	0.00134599999999999
chr1-001308546-CGGGGGGGAG-CGGGGGGGGGAG	chr1	1308546	CGGGGGGGAG	CGGGGGGGGGAG	71046.97	VQSRTrancheINDEL97.00to99.00	0	none	6.780000000000002e-4	0	0	6.780000000000002e-4
chr1-001308546-CGGGGGGGAG-CGGGGGGGGGGAG	chr1	1308546	CGGGGGGGAG	CGGGGGGGGGGAG	71046.97	VQSRTrancheINDEL97.00to99.00	0	none	1.6699999999999994e-4	0	0	1.6699999999999994e-4
chr1-001308546-CGGGGGGGAG-CGGGGGGGGGGGAG	chr1	1308546	CGGGGGGGAG	CGGGGGGGGGGGAG	71046.97	VQSRTrancheINDEL97.00to99.00	0	none	2.93e-4	0	0	2.93e-4
chr1-001308546-CGGGGGGGAG-CGGGGGGGGGGGGAG	chr1	1308546	CGGGGGGGAG	CGGGGGGGGGGGGAG	71046.97	VQSRTrancheINDEL97.00to99.00	0	none	0.002481	0	0	0.002481
chr1-001308546-CGGGGGGGAG-CGGGGGGGGGGGGGAG	chr1	1308546	CGGGGGGGAG	CGGGGGGGGGGGGGAG	71046.97	VQSRTrancheINDEL97.00to99.00	0	none	0.003082	0	0	0.003082
chr1-001308546-CGGGGGGGAG-CGGGGGGGGGGGGGGAG	chr1	1308546	CGGGGGGGAG	CGGGGGGGGGGGGGGAG	71046.97	VQSRTrancheINDEL97.00to99.00	0	none	0.003891	0	0	0.003891
chr1-001308546-CGGGGGGGAG-CGGGGGGGGGGGGGGGAG	chr1	1308546	CGGGGGGGAG	CGGGGGGGGGGGGGGGAG	71046.97	VQSRTrancheINDEL97.00to99.00	0	none	0.00183499999999999	0	0	0.00183499999999999
chr1-001308546-CGGGGGGGAG-CGGGGGGGGGGGGGGGGAG	chr1	1308546	CGGGGGGGAG	CGGGGGGGGGGGGGGGGAG	71046.97	VQSRTrancheINDEL97.00to99.00	0	none	0.00141899999999999	0	0	0.00141899999999999
chr1-001308546-CGGGGGGGAG-CGGGGGGGGGGGGGGGGGAG	chr1	1308546	CGGGGGGGAG	CGGGGGGGGGGGGGGGGGAG	71046.97	VQSRTrancheINDEL97.00to99.00	0	none	4.260000000000005e-4	0	0	4.260000000000005e-4
chr1-001308546-CGGGGGGGAG-CGGGGGGGGGGGGGGGGGGAG	chr1	1308546	CGGGGGGGAG	CGGGGGGGGGGGGGGGGGGAG	71046.97	VQSRTrancheINDEL97.00to99.00	0	none	1.27e-4	0	0	1.27e-4
chr1-001308546-CGGGGGGGAG-CGGGGGGGGGGGGGGGGGGGAG	chr1	1308546	CGGGGGGGAG	CGGGGGGGGGGGGGGGGGGGAG	71046.97	VQSRTrancheINDEL97.00to99.00	0	none	8.9e-5	0	0	8.9e-5
chr1-001308546-CGGGGGGGAG-CGGGGGGGGGGGGGGGGGGGGAG	chr1	1308546	CGGGGGGGAG	CGGGGGGGGGGGGGGGGGGGGAG	71046.97	VQSRTrancheINDEL97.00to99.00	0	none	0	0	0	1e-6
chr1-001308546-CGGGGGGGAG-CGGGGGGGGGGGGGGGGGGGGGGGGAG	chr1	1308546	CGGGGGGGAG	CGGGGGGGGGGGGGGGGGGGGGGGGAG	71046.97	VQSRTrancheINDEL97.00to99.00	0	none	9e-6	0	0	9e-6
chr1-001308546-CGGGGGGGAG-CGGGGGGGGGGGGGGGGGGGGGGGGGGGGGAG	chr1	1308546	CGGGGGGGAG	CGGGGGGGGGGGGGGGGGGGGGGGGGGGGGAG	71046.97	VQSRTrancheINDEL97.00to99.00	0	none	0	0	0	1e-6
chr1-001308546-CGGGGGGGAG-CGGGGTGGGGGGGAG	chr1	1308546	CGGGGGGGAG	CGGGGTGGGGGGGAG	71046.97	VQSRTrancheINDEL97.00to99.00	0	none	0	0	0	1e-6
chr1-001308546-CGGGGGGGAG-CGGGGTGGGGGGGGAG	chr1	1308546	CGGGGGGGAG	CGGGGTGGGGGGGGAG	71046.97	VQSRTrancheINDEL97.00to99.00	0	none	2.2000000000000003e-5	0	0	2.2000000000000003e-5
chr1-001308546-CGGGGGGGAG-CGGGGTGGGGGGGGGAG	chr1	1308546	CGGGGGGGAG	CGGGGTGGGGGGGGGAG	71046.97	VQSRTrancheINDEL97.00to99.00	0	none	0	0	0	1e-6
chr1-001308546-CGGGGGGGAG-CGGGTGGGGGGGGAG	chr1	1308546	CGGGGGGGAG	CGGGTGGGGGGGGAG	71046.97	VQSRTrancheINDEL97.00to99.00	0	none	9e-6	0	0	9e-6
chr1-001308546-CGGGGGGGAG-CGGGTTGGGGGGGAG	chr1	1308546	CGGGGGGGAG	CGGGTTGGGGGGGAG	71046.97	VQSRTrancheINDEL97.00to99.00	0	none	9e-6	0	0	9e-6
chr1-001308546-CGGGGGGGAG-CGGGTTGGGGGGGGAG	chr1	1308546	CGGGGGGGAG	CGGGTTGGGGGGGGAG	71046.97	VQSRTrancheINDEL97.00to99.00	0	none	0	0	0	1e-6
chr1-001308546-CGGGGGGGAG-CGGGTTGGGGGGGGGGGAG	chr1	1308546	CGGGGGGGAG	CGGGTTGGGGGGGGGGGAG	71046.97	VQSRTrancheINDEL97.00to99.00	0	none	9e-6	0	0	9e-6
chr1-001308546-CGGGGGGGAG-CGGTGGGGGGGAG	chr1	1308546	CGGGGGGGAG	CGGTGGGGGGGAG	71046.97	VQSRTrancheINDEL97.00to99.00	0	none	0.002281	0	0	0.002281
chr1-001308546-CGGGGGGGAG-CGGTGGGGGGGGAG	chr1	1308546	CGGGGGGGAG	CGGTGGGGGGGGAG	71046.97	VQSRTrancheINDEL97.00to99.00	0	none	9e-6	0	0	9e-6
chr1-001308546-CGGGGGGGAG-CGGTGGGGGGGGGAG	chr1	1308546	CGGGGGGGAG	CGGTGGGGGGGGGAG	71046.97	VQSRTrancheINDEL97.00to99.00	0	none	2.720000000000003e-4	0	0	2.720000000000003e-4
chr1-001308546-CGGGGGGGAG-CGGTGGGGGGGGGGAG	chr1	1308546	CGGGGGGGAG	CGGTGGGGGGGGGGAG	71046.97	VQSRTrancheINDEL97.00to99.00	0	none	1.47e-4	0	0	1.47e-4
chr1-001308546-CGGGGGGGAG-CGGTGGGGGGGGGGGAG	chr1	1308546	CGGGGGGGAG	CGGTGGGGGGGGGGGAG	71046.97	VQSRTrancheINDEL97.00to99.00	0	none	9e-6	0	0	9e-6
chr1-001308546-CGGGGGGGAG-CGGTGGGGGGGGGGGGAG	chr1	1308546	CGGGGGGGAG	CGGTGGGGGGGGGGGGAG	71046.97	VQSRTrancheINDEL97.00to99.00	0	none	3.590000000000004e-4	0	0	3.590000000000004e-4
chr1-001308546-CGGGGGGGAG-CGGTGGGGGGGGGGGGGAG	chr1	1308546	CGGGGGGGAG	CGGTGGGGGGGGGGGGGAG	71046.97	VQSRTrancheINDEL97.00to99.00	0	none	1.0699999999999996e-4	0	0	1.0699999999999996e-4
chr1-001308546-CGGGGGGGAG-CGGTGGGGGGGGGGGGGGAG	chr1	1308546	CGGGGGGGAG	CGGTGGGGGGGGGGGGGGAG	71046.97	VQSRTrancheINDEL97.00to99.00	0	none	9e-6	0	0	9e-6
chr1-001308546-CGGGGGGGAG-CGGTGGGGGGGGGGGGGGGAG	chr1	1308546	CGGGGGGGAG	CGGTGGGGGGGGGGGGGGGAG	71046.97	VQSRTrancheINDEL97.00to99.00	0	none	0	0	0	1e-6
chr1-001308546-CGGGGGGGAG-CGGTGGGGGGGGGGGGGGGGGAG	chr1	1308546	CGGGGGGGAG	CGGTGGGGGGGGGGGGGGGGGAG	71046.97	VQSRTrancheINDEL97.00to99.00	0	none	0	0	0	1e-6
chr1-001308546-CGGGGGGGAG-CGGTGGGGGGGGGGGGGGGGGGAG	chr1	1308546	CGGGGGGGAG	CGGTGGGGGGGGGGGGGGGGGGAG	71046.97	VQSRTrancheINDEL97.00to99.00	0	none	0	0	0	1e-6
chr1-001308546-CGGGGGGGAG-CGGTTGGGGGGGAG	chr1	1308546	CGGGGGGGAG	CGGTTGGGGGGGAG	71046.97	VQSRTrancheINDEL97.00to99.00	0	none	0	0	0	1e-6
chr1-001308548-GGGGGGA-*	chr1	1308548	GGGGGGA	*	43693	VQSRTrancheINDEL99.50to99.90	0	none	0.003765	0	0	0.003765
chr1-001308548-GGGGGGA-AGGGGGA	chr1	1308548	GGGGGGA	AGGGGGA	43693	VQSRTrancheINDEL99.50to99.90	0	none	0	0	0	1e-6
chr1-001308548-GGGGGGA-G	chr1	1308548	GGGGGGA	G	43693	VQSRTrancheINDEL99.50to99.90	0.0026515	sas	8.420000000000002e-4	0	0	0.0026515
chr1-001308548-GGGGGGA-GGTGGGGGA	chr1	1308548	GGGGGGA	GGTGGGGGA	43693	VQSRTrancheINDEL99.50to99.90	0	none	9e-6	0	0	9e-6
chr1-001308548-GGGGGGA-GGTTGGGGGA	chr1	1308548	GGGGGGA	GGTTGGGGGA	43693	VQSRTrancheINDEL99.50to99.90	0	none	2.2000000000000003e-5	0	0	2.2000000000000003e-5
chr1-001308548-GGGGGGA-GTCGGGGGA	chr1	1308548	GGGGGGA	GTCGGGGGA	43693	VQSRTrancheINDEL99.50to99.90	0	none	0	0	0	1e-6
chr1-001308548-GGGGGGA-GTGCGGGGGA	chr1	1308548	GGGGGGA	GTGCGGGGGA	43693	VQSRTrancheINDEL99.50to99.90	0	none	0	0	0	1e-6
chr1-001308548-GGGGGGA-GTGGGGGA	chr1	1308548	GGGGGGA	GTGGGGGA	43693	VQSRTrancheINDEL99.50to99.90	0	none	0.016374	0	0	0.016374
chr1-001308548-GGGGGGA-GTTGGGGGA	chr1	1308548	GGGGGGA	GTTGGGGGA	43693	VQSRTrancheINDEL99.50to99.90	0	none	3.150000000000005e-4	0	0	3.150000000000005e-4
chr1-001308549-GGGGGA-*	chr1	1308549	GGGGGA	*	1542158	VQSRTrancheINDEL99.00to99.50	0	none	0.004324	0	0	0.004324
chr1-001308549-GGGGGA-CGGGGA	chr1	1308549	GGGGGA	CGGGGA	1542158	VQSRTrancheINDEL99.00to99.50	0	none	8.9e-5	0	0	8.9e-5
chr1-001308549-GGGGGA-G	chr1	1308549	GGGGGA	G	1542158	VQSRTrancheINDEL99.00to99.50	0.021223	afr	0.002631	0	0	0.021223
chr1-001308549-GGGGGA-GTTGGGGA	chr1	1308549	GGGGGA	GTTGGGGA	1542158	VQSRTrancheINDEL99.00to99.50	0	none	0.00815399999999999	0	0	0.00815399999999999
chr1-001308549-GGGGGA-TGGGGA	chr1	1308549	GGGGGA	TGGGGA	1542158	VQSRTrancheINDEL99.00to99.50	0	none	0.30858399999999964	0	0	0.30858399999999964
chr1-001308550-GGGGA-*	chr1	1308550	GGGGA	*	90840	VQSRTrancheINDEL96.00to97.00	0	none	0.004018	0	0	0.004018
chr1-001308550-GGGGA-AGGGA	chr1	1308550	GGGGA	AGGGA	90840	VQSRTrancheINDEL96.00to97.00	0	none	8.9e-5	0	0	8.9e-5
chr1-001308550-GGGGA-G	chr1	1308550	GGGGA	G	90840	VQSRTrancheINDEL96.00to97.00	0.099914	afr	0.024982	0	0	0.099914
chr1-001308550-GGGGA-GAGGGA	chr1	1308550	GGGGA	GAGGGA	90840	VQSRTrancheINDEL96.00to97.00	0	none	0	0	0	1e-6
chr1-001308550-GGGGA-GGGCGGGA	chr1	1308550	GGGGA	GGGCGGGA	90840	VQSRTrancheINDEL96.00to97.00	0	none	0	0	0	1e-6
chr1-001308550-GGGGA-GTGGGA	chr1	1308550	GGGGA	GTGGGA	90840	VQSRTrancheINDEL96.00to97.00	0	none	0	0	0	1e-6
chr1-001308550-GGGGA-TGGGA	chr1	1308550	GGGGA	TGGGA	90840	VQSRTrancheINDEL96.00to97.00	0	none	8.9e-5	0	0	8.9e-5
chr1-001308551-GGGA-*	chr1	1308551	GGGA	*	215930	VQSRTrancheINDEL97.00to99.00	0	none	0.02537900000000001	0	0	0.02537900000000001
chr1-001308551-GGGA-AGGA	chr1	1308551	GGGA	AGGA	215930	VQSRTrancheINDEL97.00to99.00	0	none	2.2000000000000003e-5	0	0	2.2000000000000003e-5
chr1-001308551-GGGA-CGGA	chr1	1308551	GGGA	CGGA	215930	VQSRTrancheINDEL97.00to99.00	0	none	2.2000000000000003e-5	0	0	2.2000000000000003e-5
chr1-001308551-GGGA-G	chr1	1308551	GGGA	G	215930	VQSRTrancheINDEL97.00to99.00	0.1437	nfe	0.05507600000000002	0	0	0.1437
chr1-001308551-GGGA-GGTGGA	chr1	1308551	GGGA	GGTGGA	215930	VQSRTrancheINDEL97.00to99.00	0	none	0	0	0	1e-6
chr1-001308551-GGGA-TGGA	chr1	1308551	GGGA	TGGA	215930	VQSRTrancheINDEL97.00to99.00	0	none	7.050000000000005e-4	0	0	7.050000000000005e-4
chr1-001308552-GGA-*	chr1	1308552	GGA	*	392242	VQSRTrancheINDEL99.00to99.50	0	none	0.06994800000000002	0	0	0.06994800000000002
chr1-001308552-GGA-AGA	chr1	1308552	GGA	AGA	392242	VQSRTrancheINDEL99.00to99.50	0	none	2.2000000000000003e-5	0	0	2.2000000000000003e-5
chr1-001308552-GGA-CGA	chr1	1308552	GGA	CGA	392242	VQSRTrancheINDEL99.00to99.50	0	none	2.3099999999999995e-4	0	0	2.3099999999999995e-4
chr1-001308552-GGA-G	chr1	1308552	GGA	G	392242	VQSRTrancheINDEL99.00to99.50	0.25375	nfe	0.08069	0	0	0.25375
chr1-001308552-GGA-GCGA	chr1	1308552	GGA	GCGA	392242	VQSRTrancheINDEL99.00to99.50	0	none	0	0	0	1e-6
chr1-001308552-GGA-TGA	chr1	1308552	GGA	TGA	392242	VQSRTrancheINDEL99.00to99.50	0	none	7.099999999999998e-5	0	0	7.099999999999998e-5
chr1-001308553-GA-*	chr1	1308553	GA	*	391925	VQSRTrancheINDEL99.00to99.50	0	none	0.12901600000000002	0	0	0.12901600000000002
chr1-001308553-GA-AA	chr1	1308553	GA	AA	391925	VQSRTrancheINDEL99.00to99.50	0	none	9e-6	0	0	9e-6
chr1-001308553-GA-CA	chr1	1308553	GA	CA	391925	VQSRTrancheINDEL99.00to99.50	0	none	9e-6	0	0	9e-6
chr1-001308553-GA-G	chr1	1308553	GA	G	391925	VQSRTrancheINDEL99.00to99.50	0.30495	nfe	0.06214400000000001	0	0	0.30495
chr1-001308553-GA-GAA	chr1	1308553	GA	GAA	391925	VQSRTrancheINDEL99.00to99.50	0	none	0	0	0	1e-6
chr1-001308553-GA-GCA	chr1	1308553	GA	GCA	391925	VQSRTrancheINDEL99.00to99.50	0	none	0	0	0	1e-6
chr1-001308553-GA-TA	chr1	1308553	GA	TA	391925	VQSRTrancheINDEL99.00to99.50	0	none	5.4999999999999995e-5	0	0	5.4999999999999995e-5
chr1-001308554-AGGGGG-*	chr1	1308554	AGGGGG	*	1257840	PASS	0	none	0.158517	0	0	0.158517
chr1-001308554-AGGGGG-A	chr1	1308554	AGGGGG	A	1257840	PASS	0	none	1e-5	0	0	1e-5
chr1-001308554-AGGGGG-AG	chr1	1308554	AGGGGG	AG	1257840	PASS	0	none	0	0	0	1e-6
chr1-001308554-AGGGGG-AGGG	chr1	1308554	AGGGGG	AGGG	1257840	PASS	0	none	5.970000000000005e-4	0	0	5.970000000000005e-4
chr1-001308554-AGGGGG-AGGGG	chr1	1308554	AGGGGG	AGGGG	1257840	PASS	0	none	0.017875	0	0	0.017875
chr1-001308554-AGGGGG-AGGGGGG	chr1	1308554	AGGGGG	AGGGGGG	1257840	PASS	0	none	0.004055	0	0	0.004055
chr1-001308554-AGGGGG-AGGGGGGG	chr1	1308554	AGGGGG	AGGGGGGG	1257840	PASS	0	none	3.3500000000000055e-4	0	0	3.3500000000000055e-4
chr1-001308554-AGGGGG-AGGGGGGGG	chr1	1308554	AGGGGG	AGGGGGGGG	1257840	PASS	0	none	0	0	0	1e-6
chr1-001308554-AGGGGG-CGGGGG	chr1	1308554	AGGGGG	CGGGGG	1257840	PASS	0	none	1.1399999999999998e-4	0	0	1.1399999999999998e-4
chr1-001308554-AGGGGG-GGGGGG	chr1	1308554	AGGGGG	GGGGGG	1257840	PASS	0	none	0.232562	0	0	0.232562
chr1-001308554-AGGGGG-TGGGGG	chr1	1308554	AGGGGG	TGGGGG	1257840	PASS	0	none	0.002982	0	0	0.002982
chr1-001308555-G-*	chr1	1308555	G	*	6192	VQSRTrancheINDEL95.00to96.00	0	none	0.01370599999999999	0	8	0.01370599999999999
chr1-001308555-G-A	chr1	1308555	G	A	6192	VQSRTrancheINDEL95.00to96.00	7.7814e-4	afr	7.099999999999998e-5	0	8	7.7814e-4
chr1-001308555-G-C	chr1	1308555	G	C	6192	VQSRTrancheINDEL95.00to96.00	5.041e-5	nfe	2.5200000000000016e-4	0	8	2.5200000000000016e-4
chr1-001308555-G-GA	chr1	1308555	G	GA	6192	VQSRTrancheINDEL95.00to96.00	0	none	0	0	8	1e-6
chr1-001308555-G-GGC	chr1	1308555	G	GGC	6192	VQSRTrancheINDEL95.00to96.00	0	none	1.6799999999999994e-4	0	8	1.6799999999999994e-4
chr1-001308555-G-GT	chr1	1308555	G	GT	6192	VQSRTrancheINDEL95.00to96.00	4.08e-6	nfe	0	0	8	4.08e-6
chr1-001308555-G-GTT	chr1	1308555	G	GTT	6192	VQSRTrancheINDEL95.00to96.00	3.2356e-4	afr	7.099999999999998e-5	0	8	3.2356e-4
chr1-001308555-G-T	chr1	1308555	G	T	6192	VQSRTrancheINDEL95.00to96.00	8.03e-5	nfe	2.3099999999999995e-4	0	8	2.3099999999999995e-4
chr1-001308566-CGTGA-*	chr1	1308566	CGTGA	*	21297	VQSRTrancheINDEL99.50to99.90	0	none	0.00185999999999999	0	2	0.00185999999999999
chr1-001308566-CGTGA-C	chr1	1308566	CGTGA	C	21297	VQSRTrancheINDEL99.50to99.90	4.4e-6	nfe	9e-6	0	2	9e-6
chr1-001308566-CGTGA-CCGGGTGA	chr1	1308566	CGTGA	CCGGGTGA	21297	VQSRTrancheINDEL99.50to99.90	0	none	0	0	2	1e-6
chr1-001308566-CGTGA-CGA	chr1	1308566	CGTGA	CGA	21297	VQSRTrancheINDEL99.50to99.90	0	none	9e-6	0	2	9e-6
chr1-001308566-CGTGA-GGTGA	chr1	1308566	CGTGA	GGTGA	21297	VQSRTrancheINDEL99.50to99.90	0	none	0.00913899999999998	0	2	0.00913899999999998
chr1-001308566-CGTGA-TGTGA	chr1	1308566	CGTGA	TGTGA	21297	VQSRTrancheINDEL99.50to99.90	0	none	3.6999999999999985e-5	0	2	3.6999999999999985e-5
chr1-001308568-T-*	chr1	1308568	T	*	9063	VQSRTrancheSNP99.80to99.90	0	none	0.00136999999999999	0	2	0.00136999999999999
chr1-001308568-T-A	chr1	1308568	T	A	9063	VQSRTrancheSNP99.80to99.90	0	none	0	0	2	1e-6
chr1-001308568-T-C	chr1	1308568	T	C	9063	VQSRTrancheSNP99.80to99.90	3.69e-6	nfe	0	0	2	3.69e-6
chr1-001308568-T-G	chr1	1308568	T	G	9063	VQSRTrancheSNP99.80to99.90	0.0022667	nfe	0.005064	0	2	0.005064
chr1-001308573-A-*	chr1	1308573	A	*	1171	VQSRTrancheSNP99.80to99.90	0	none	7.240000000000005e-4	0	4	7.240000000000005e-4
chr1-001308573-A-C	chr1	1308573	A	C	1171	VQSRTrancheSNP99.80to99.90	0.0027288	nfe	9.610000000000004e-4	0	4	0.0027288
chr1-001308573-A-G	chr1	1308573	A	G	1171	VQSRTrancheSNP99.80to99.90	0	none	0	0	4	1e-6
chr1-001308582-CCG-C	chr1	1308582	CCG	C	10093.97	VQSRTrancheINDEL95.00to96.00	5.9234e-4	sas	0.002684	1	46	0.002684
chr1-001308582-CCG-CCGCG	chr1	1308582	CCG	CCGCG	10093.97	VQSRTrancheINDEL95.00to96.00	0	none	2.2899999999999996e-4	0	46	2.2899999999999996e-4
chr1-001308583-C-*	chr1	1308583	C	*	853	PASS	0	none	0.002684	1	46	0.002684
chr1-001308583-C-G	chr1	1308583	C	G	853	PASS	0	none	2.2000000000000003e-5	0	46	2.2000000000000003e-5
chr1-001308583-C-T	chr1	1308583	C	T	853	PASS	0	none	2.2000000000000003e-5	0	46	2.2000000000000003e-5
chr1-001308943-C-A	chr1	1308943	C	A	28011	PASS	0.0010427	nfe	7.980000000000003e-4	1	134	0.0010427
chr1-001308988-C-G	chr1	1308988	C	G	54588	PASS	0.005382	sas	0.00171799999999999	2	134	0.005382
chr1-001309006-G-A	chr1	1309006	G	A	119415	PASS	0.0077865	nfe	0.004263	2	134	0.0077865
chr1-001309247-C-T	chr1	1309247	C	T	28353	PASS	0.014863	afr	7.040000000000005e-4	1	134	0.014863
chr1-001309600-CAG-C	chr1	1309600	CAG	C	24929.97	PASS	0.0023232	afr	2.5100000000000014e-4	1	134	0.0023232
chr1-001309602-G-*	chr1	1309602	G	*	445	PASS	0	none	2.5100000000000014e-4	1	134	2.5100000000000014e-4
chr1-001309602-G-A	chr1	1309602	G	A	445	PASS	0	none	0	0	134	1e-6
chr1-001309818-A-G	chr1	1309818	A	G	1806	PASS	7.4e-7	nfe	9e-6	1	134	9e-6
chr1-001309835-A-AC	chr1	1309835	A	AC	834.97	VQSRTrancheINDEL99.50to99.90	0	none	0	1	134	1e-6
chr1-001309939-G-A	chr1	1309939	G	A	10828	PASS	8.5686e-4	nfe	4.730000000000004e-4	1	134	8.5686e-4
chr1-001309988-G-A	chr1	1309988	G	A	8677443	PASS	0.79432	nfe	0.6180750000000002	101	134	0.79432
chr1-001310155-G-A	chr1	1310155	G	A	92738	PASS	0.014564	nfe	0.01306299999999999	0	118	0.014564
chr1-001310624-A-G	chr1	1310624	A	G	32734918	PASS	0.97862	afr	0.9542270000000002	126	134	0.97862
chr1-001310624-A-T	chr1	1310624	A	T	32734918	PASS	0	none	0	0	134	1e-6
chr1-001310876-CGGCTCTGGGTCACAGGT-*	chr1	1310876	CGGCTCTGGGTCACAGGT	*	4055464.97	VQSRTrancheINDEL97.00to99.00	0	none	1.47e-4	0	134	1.47e-4
chr1-001310876-CGGCTCTGGGTCACAGGT-C	chr1	1310876	CGGCTCTGGGTCACAGGT	C	4055464.97	VQSRTrancheINDEL97.00to99.00	0.026912	mid	0.04625200000000002	7	134	0.04625200000000002
chr1-001310923-G-A	chr1	1310923	G	A	1621596	PASS	0.02728	nfe	0.02015200000000002	4	134	0.02728
chr1-001311058-G-A	chr1	1311058	G	A	1024050	PASS	0.032861	sas	0.02271700000000001	3	134	0.032861
chr1-001311058-G-C	chr1	1311058	G	C	1024050	PASS	3.3128e-4	nfe	2.5100000000000014e-4	0	134	3.3128e-4
chr1-001311215-GC-G	chr1	1311215	GC	G	70014.97	PASS	0.0024043	nfe	0.00144799999999999	2	134	0.0024043
chr1-001311495-C-T	chr1	1311495	C	T	2357	PASS	3.6328e-4	nfe	2.2000000000000003e-5	1	134	3.6328e-4
chr1-001312111-G-A	chr1	1312111	G	A	1570	PASS	5.88e-5	afr	0	1	132	5.88e-5
chr1-001312114-T-C	chr1	1312114	T	C	23825301	PASS	0.8073	nfe	0.6668590000000004	101	134	0.8073
chr1-001312170-C-A	chr1	1312170	C	A	20067	PASS	0	none	0	0	130	1e-6
chr1-001312170-C-T	chr1	1312170	C	T	20067	PASS	0.007387	sas	7.980000000000003e-4	1	130	0.007387
chr1-001312198-TGG-*	chr1	1312198	TGG	*	10415627	PASS	0	none	3.6999999999999985e-5	0	132	3.6999999999999985e-5
chr1-001312198-TGG-GGG	chr1	1312198	TGG	GGG	10415627	PASS	0	none	0.004595	0	132	0.004595
chr1-001312198-TGG-T	chr1	1312198	TGG	T	10415627	PASS	3.31e-5	nfe	0	0	132	3.31e-5
chr1-001312198-TGG-TG	chr1	1312198	TGG	TG	10415627	PASS	0	none	0.02947600000000001	7	132	0.02947600000000001
chr1-001312198-TGG-TGGG	chr1	1312198	TGG	TGGG	10415627	PASS	0	none	0.06506600000000001	6	132	0.06506600000000001
chr1-001312198-TGG-TGGGAGGG	chr1	1312198	TGG	TGGGAGGG	10415627	PASS	0	none	0	0	132	1e-6
chr1-001312198-TGG-TGGGCGG	chr1	1312198	TGG	TGGGCGG	10415627	PASS	0	none	2.2000000000000003e-5	0	132	2.2000000000000003e-5
chr1-001312198-TGG-TGGGG	chr1	1312198	TGG	TGGGG	10415627	PASS	0	none	0.141993	12	132	0.141993
chr1-001312198-TGG-TGGGGG	chr1	1312198	TGG	TGGGGG	10415627	PASS	0	none	0.10067400000000004	14	132	0.10067400000000004
chr1-001312198-TGG-TGGGGGG	chr1	1312198	TGG	TGGGGGG	10415627	PASS	0	none	0.193622	41	132	0.193622
chr1-001312198-TGG-TGGGGGGG	chr1	1312198	TGG	TGGGGGGG	10415627	PASS	0	none	0.206076	36	132	0.206076
chr1-001312198-TGG-TGGGGGGGG	chr1	1312198	TGG	TGGGGGGGG	10415627	PASS	0	none	0.028786	5	132	0.028786
chr1-001312198-TGG-TGGGGGGGGG	chr1	1312198	TGG	TGGGGGGGGG	10415627	PASS	0	none	0.003702	0	132	0.003702
chr1-001312198-TGG-TGGGGGGGGGG	chr1	1312198	TGG	TGGGGGGGGGG	10415627	PASS	0	none	0.00130199999999999	0	132	0.00130199999999999
chr1-001312198-TGG-TGGGGGGGGGGG	chr1	1312198	TGG	TGGGGGGGGGGG	10415627	PASS	0	none	0.003271	0	132	0.003271
chr1-001312198-TGG-TGGGGGGGGGGGG	chr1	1312198	TGG	TGGGGGGGGGGGG	10415627	PASS	0	none	0.005776	0	132	0.005776
chr1-001312198-TGG-TGGGGGGGGGGGGAGGGGGGGGGG	chr1	1312198	TGG	TGGGGGGGGGGGGAGGGGGGGGGG	10415627	PASS	0	none	0	0	132	1e-6
chr1-001312198-TGG-TGGGGGGGGGGGGG	chr1	1312198	TGG	TGGGGGGGGGGGGG	10415627	PASS	0	none	0.00624	0	132	0.00624
chr1-001312198-TGG-TGGGGGGGGGGGGGAGGGGGGGGGGGGGGGGGG	chr1	1312198	TGG	TGGGGGGGGGGGGGAGGGGGGGGGGGGGGGGGG	10415627	PASS	0	none	0	0	132	1e-6
chr1-001312198-TGG-TGGGGGGGGGGGGGG	chr1	1312198	TGG	TGGGGGGGGGGGGGG	10415627	PASS	0	none	0.004262	0	132	0.004262
chr1-001312198-TGG-TGGGGGGGGGGGGGGAGGGG	chr1	1312198	TGG	TGGGGGGGGGGGGGGAGGGG	10415627	PASS	0	none	0	0	132	1e-6
chr1-001312198-TGG-TGGGGGGGGGGGGGGG	chr1	1312198	TGG	TGGGGGGGGGGGGGGG	10415627	PASS	0	none	0.002065	0	132	0.002065
chr1-001312198-TGG-TGGGGGGGGGGGGGGGG	chr1	1312198	TGG	TGGGGGGGGGGGGGGGG	10415627	PASS	0	none	7.740000000000004e-4	0	132	7.740000000000004e-4
chr1-001312198-TGG-TGGGGGGGGGGGGGGGGCCGGGGGGGGGGG	chr1	1312198	TGG	TGGGGGGGGGGGGGGGGCCGGGGGGGGGGG	10415627	PASS	0	none	0	0	132	1e-6
chr1-001312198-TGG-TGGGGGGGGGGGGGGGGG	chr1	1312198	TGG	TGGGGGGGGGGGGGGGGG	10415627	PASS	0	none	2.9400000000000004e-4	0	132	2.9400000000000004e-4
chr1-001312198-TGG-TGGGGGGGGGGGGGGGGGG	chr1	1312198	TGG	TGGGGGGGGGGGGGGGGGG	10415627	PASS	0	none	5.2999999999999994e-5	0	132	5.2999999999999994e-5
chr1-001312198-TGG-TGGGGGGGGGGGGGGGGGGG	chr1	1312198	TGG	TGGGGGGGGGGGGGGGGGGG	10415627	PASS	0	none	7.099999999999998e-5	0	132	7.099999999999998e-5
chr1-001312198-TGG-TGGGGGGGGGGGGGGGGGGGG	chr1	1312198	TGG	TGGGGGGGGGGGGGGGGGGGG	10415627	PASS	0	none	9e-6	0	132	9e-6
chr1-001312198-TGG-TGGGGGGGGGGGGGGGGGGGGGG	chr1	1312198	TGG	TGGGGGGGGGGGGGGGGGGGGGG	10415627	PASS	0	none	0	0	132	1e-6
chr1-001312198-TGG-TGGGGGGGGGGGGGGGGGGGGGGG	chr1	1312198	TGG	TGGGGGGGGGGGGGGGGGGGGGGG	10415627	PASS	0	none	0	0	132	1e-6
chr1-001312198-TGG-TGGGGGGGGGGGGGGGGGGGGGGGGGGGGGG	chr1	1312198	TGG	TGGGGGGGGGGGGGGGGGGGGGGGGGGGGGG	10415627	PASS	0	none	9e-6	0	132	9e-6
chr1-001312198-TGG-TGGGGGGGGGGGGGGGGGGGGGGGGGGGGGGGGGGGGGGGG	chr1	1312198	TGG	TGGGGGGGGGGGGGGGGGGGGGGGGGGGGGGGGGGGGGGGG	10415627	PASS	0	none	0	0	132	1e-6
chr1-001312198-TGG-TGGGGGGGGGGGGGGGGGGGGGGGGGGGGGGGGGGGGGGGGGGG	chr1	1312198	TGG	TGGGGGGGGGGGGGGGGGGGGGGGGGGGGGGGGGGGGGGGGGGG	10415627	PASS	0	none	0	0	132	1e-6
chr1-001312198-TGG-TGGGGGGGTGGGGG	chr1	1312198	TGG	TGGGGGGGTGGGGG	10415627	PASS	0	none	0	0	132	1e-6
chr1-001312198-TGG-TGGGTGGG	chr1	1312198	TGG	TGGGTGGG	10415627	PASS	0	none	2.2000000000000003e-5	0	132	2.2000000000000003e-5
chr1-001312198-TGG-TTGGG	chr1	1312198	TGG	TTGGG	10415627	PASS	0	none	0	0	132	1e-6
chr1-001312198-TGG-TTGGGGG	chr1	1312198	TGG	TTGGGGG	10415627	PASS	0	none	0	0	132	1e-6
chr1-001312198-TGG-TTGGGGGG	chr1	1312198	TGG	TTGGGGGG	10415627	PASS	0	none	2.2000000000000003e-5	0	132	2.2000000000000003e-5
chr1-001312208-GC-*	chr1	1312208	GC	*	498763	VQSRTrancheINDEL99.00to99.50	0	none	1.47e-4	0	134	1.47e-4
chr1-001312208-GC-CC	chr1	1312208	GC	CC	498763	VQSRTrancheINDEL99.00to99.50	0	none	2.2000000000000003e-5	0	134	2.2000000000000003e-5
chr1-001312208-GC-G	chr1	1312208	GC	G	498763	VQSRTrancheINDEL99.00to99.50	2.952e-5	nfe	1.47e-4	0	134	1.47e-4
chr1-001312208-GC-GGGAC	chr1	1312208	GC	GGGAC	498763	VQSRTrancheINDEL99.00to99.50	0	none	0	0	134	1e-6
chr1-001312208-GC-GGGGGGGGGCCC	chr1	1312208	GC	GGGGGGGGGCCC	498763	VQSRTrancheINDEL99.00to99.50	0	none	0	0	134	1e-6
chr1-001312208-GC-GGGGGGGGGGCCC	chr1	1312208	GC	GGGGGGGGGGCCC	498763	VQSRTrancheINDEL99.00to99.50	0	none	0	0	134	1e-6
chr1-001312208-GC-GGGGGGGGGGGCC	chr1	1312208	GC	GGGGGGGGGGGCC	498763	VQSRTrancheINDEL99.00to99.50	0	none	9e-6	0	134	9e-6
chr1-001312208-GC-GGGGGGGGGGGCTC	chr1	1312208	GC	GGGGGGGGGGGCTC	498763	VQSRTrancheINDEL99.00to99.50	0	none	0	0	134	1e-6
chr1-001312208-GC-GGGGGGGGGGGGAC	chr1	1312208	GC	GGGGGGGGGGGGAC	498763	VQSRTrancheINDEL99.00to99.50	0	none	0	0	134	1e-6
chr1-001312208-GC-GGGGGGGGGGGGCC	chr1	1312208	GC	GGGGGGGGGGGGCC	498763	VQSRTrancheINDEL99.00to99.50	0	none	2.2000000000000003e-5	1	134	2.2000000000000003e-5
chr1-001312208-GC-GGGGGGGGGGGGTC	chr1	1312208	GC	GGGGGGGGGGGGTC	498763	VQSRTrancheINDEL99.00to99.50	0	none	0	0	134	1e-6
chr1-001312208-GC-GGGGGTC	chr1	1312208	GC	GGGGGTC	498763	VQSRTrancheINDEL99.00to99.50	0	none	0	0	134	1e-6
chr1-001312208-GC-GGGGTC	chr1	1312208	GC	GGGGTC	498763	VQSRTrancheINDEL99.00to99.50	0	none	0	0	134	1e-6
chr1-001312208-GC-GTC	chr1	1312208	GC	GTC	498763	VQSRTrancheINDEL99.00to99.50	0	none	3.6999999999999985e-5	0	134	3.6999999999999985e-5
chr1-001312208-GC-TC	chr1	1312208	GC	TC	498763	VQSRTrancheINDEL99.00to99.50	0	none	0.019922	3	134	0.019922
chr1-001312209-CGGGG-*	chr1	1312209	CGGGG	*	1778177	ExcessHet	0	none	3.3800000000000046e-4	0	118	3.3800000000000046e-4
chr1-001312209-CGGGG-AGGGG	chr1	1312209	CGGGG	AGGGG	1778177	ExcessHet	0	none	0	0	118	1e-6
chr1-001312209-CGGGG-C	chr1	1312209	CGGGG	C	1778177	ExcessHet	7.3069e-4	eas	3.820000000000003e-4	0	118	7.3069e-4
chr1-001312209-CGGGG-CG	chr1	1312209	CGGGG	CG	1778177	ExcessHet	0	none	9e-6	0	118	9e-6
chr1-001312209-CGGGG-CGG	chr1	1312209	CGGGG	CGG	1778177	ExcessHet	0	none	2.2000000000000003e-5	0	118	2.2000000000000003e-5
chr1-001312209-CGGGG-CGGGGCCGGGGG	chr1	1312209	CGGGG	CGGGGCCGGGGG	1778177	ExcessHet	0	none	0	0	118	1e-6
chr1-001312209-CGGGG-CGGGGCCGGGGGG	chr1	1312209	CGGGG	CGGGGCCGGGGGG	1778177	ExcessHet	0	none	0	0	118	1e-6
chr1-001312209-CGGGG-CGGGGCCGGGGGGG	chr1	1312209	CGGGG	CGGGGCCGGGGGGG	1778177	ExcessHet	0	none	2.2000000000000003e-5	0	118	2.2000000000000003e-5
chr1-001312209-CGGGG-CGGGGCCGGGGGGGG	chr1	1312209	CGGGG	CGGGGCCGGGGGGGG	1778177	ExcessHet	0	none	0	0	118	1e-6
chr1-001312209-CGGGG-CGGGGG	chr1	1312209	CGGGG	CGGGGG	1778177	ExcessHet	0	none	2.2999999999999995e-4	0	118	2.2999999999999995e-4
chr1-001312209-CGGGG-CGGGGGG	chr1	1312209	CGGGG	CGGGGGG	1778177	ExcessHet	0	none	0	0	118	1e-6
chr1-001312209-CGGGG-CGGGGGGG	chr1	1312209	CGGGG	CGGGGGGG	1778177	ExcessHet	0	none	2.2000000000000003e-5	0	118	2.2000000000000003e-5
chr1-001312209-CGGGG-CGGGGGGGCGGGGGGGGGGCGGGGGGGGGGGGGGGGGGGGGGGGGGGGGGGGGGGGG	chr1	1312209	CGGGG	CGGGGGGGCGGGGGGGGGGCGGGGGGGGGGGGGGGGGGGGGGGGGGGGGGGGGGGGG	1778177	ExcessHet	0	none	0	0	118	1e-6
chr1-001312209-CGGGG-CGGGGGGGG	chr1	1312209	CGGGG	CGGGGGGGG	1778177	ExcessHet	0	none	0	0	118	1e-6
chr1-001312209-CGGGG-CGGGGGGGGGAGGGGGGGGGGGGGGGGGGGGGGGGGGGG	chr1	1312209	CGGGG	CGGGGGGGGGAGGGGGGGGGGGGGGGGGGGGGGGGGGGG	1778177	ExcessHet	0	none	0	0	118	1e-6
chr1-001312209-CGGGG-CGGGGGGGGGGGGGGGGGGGGGGGGGG	chr1	1312209	CGGGG	CGGGGGGGGGGGGGGGGGGGGGGGGGG	1778177	ExcessHet	0	none	9e-6	0	118	9e-6
chr1-001312209-CGGGG-CGGGGGGGGGGGGGGGGGGGGGGGGGGGG	chr1	1312209	CGGGG	CGGGGGGGGGGGGGGGGGGGGGGGGGGGG	1778177	ExcessHet	0	none	0	0	118	1e-6
chr1-001312209-CGGGG-CGGGGGGGGGGGGGGGGGGGGGGGGGGGGGGG	chr1	1312209	CGGGG	CGGGGGGGGGGGGGGGGGGGGGGGGGGGGGGG	1778177	ExcessHet	0	none	9e-6	0	118	9e-6
chr1-001312209-CGGGG-CGGGGGGGGGGGGGGGGGGGGGGGGGGGGGGGGGGGGGGGGGGGG	chr1	1312209	CGGGG	CGGGGGGGGGGGGGGGGGGGGGGGGGGGGGGGGGGGGGGGGGGGG	1778177	ExcessHet	0	none	0	0	118	1e-6
chr1-001312209-CGGGG-CGGGGGTGGGCCAGGGGGGGAGGGGGGGGGGGGGGGGGGGGGGGGGGG	chr1	1312209	CGGGG	CGGGGGTGGGCCAGGGGGGGAGGGGGGGGGGGGGGGGGGGGGGGGGGG	1778177	ExcessHet	0	none	0	0	118	1e-6
chr1-001312209-CGGGG-GGGGG	chr1	1312209	CGGGG	GGGGG	1778177	ExcessHet	0	none	0.206103	0	118	0.206103
chr1-001312213-GCC-*	chr1	1312213	GCC	*	106825	VQSRTrancheINDEL99.95to100.00	0	none	2.7300000000000035e-4	0	124	2.7300000000000035e-4
chr1-001312213-GCC-CCC	chr1	1312213	GCC	CCC	106825	VQSRTrancheINDEL99.95to100.00	0	none	5.41e-4	0	124	5.41e-4
chr1-001312213-GCC-G	chr1	1312213	GCC	G	106825	VQSRTrancheINDEL99.95to100.00	1.7024e-4	amr	0.00101199999999999	0	124	0.00101199999999999
chr1-001312213-GCC-GCCC	chr1	1312213	GCC	GCCC	106825	VQSRTrancheINDEL99.95to100.00	0	none	3.6999999999999985e-5	0	124	3.6999999999999985e-5
chr1-001312213-GCC-GCCCCC	chr1	1312213	GCC	GCCCCC	106825	VQSRTrancheINDEL99.95to100.00	0	none	0	0	124	1e-6
chr1-001312213-GCC-GCCCCCCC	chr1	1312213	GCC	GCCCCCCC	106825	VQSRTrancheINDEL99.95to100.00	0	none	9e-6	0	124	9e-6
chr1-001312213-GCC-GCCCCCCCC	chr1	1312213	GCC	GCCCCCCCC	106825	VQSRTrancheINDEL99.95to100.00	0	none	2.2000000000000003e-5	0	124	2.2000000000000003e-5
chr1-001312213-GCC-GCCCCCCCCC	chr1	1312213	GCC	GCCCCCCCCC	106825	VQSRTrancheINDEL99.95to100.00	0	none	5.2999999999999994e-5	0	124	5.2999999999999994e-5
chr1-001312213-GCC-GCCCCCCCCCC	chr1	1312213	GCC	GCCCCCCCCCC	106825	VQSRTrancheINDEL99.95to100.00	0	none	7.099999999999998e-5	0	124	7.099999999999998e-5
chr1-001312213-GCC-GCCCCCCCCCCC	chr1	1312213	GCC	GCCCCCCCCCCC	106825	VQSRTrancheINDEL99.95to100.00	0	none	7.099999999999998e-5	0	124	7.099999999999998e-5
chr1-001312213-GCC-GCCCCCCCCCCCC	chr1	1312213	GCC	GCCCCCCCCCCCC	106825	VQSRTrancheINDEL99.95to100.00	0	none	8.9e-5	0	124	8.9e-5
chr1-001312213-GCC-GCCCCCCCCCCCCC	chr1	1312213	GCC	GCCCCCCCCCCCCC	106825	VQSRTrancheINDEL99.95to100.00	0	none	1.88e-4	0	124	1.88e-4
chr1-001312213-GCC-GCCCCCCCCCCCCCC	chr1	1312213	GCC	GCCCCCCCCCCCCCC	106825	VQSRTrancheINDEL99.95to100.00	0	none	1.0799999999999996e-4	0	124	1.0799999999999996e-4
chr1-001312213-GCC-GCCCCCCCCCCCCCCC	chr1	1312213	GCC	GCCCCCCCCCCCCCCC	106825	VQSRTrancheINDEL99.95to100.00	0	none	1.47e-4	0	124	1.47e-4
chr1-001312213-GCC-GCCCCCCCCCCCCCCCC	chr1	1312213	GCC	GCCCCCCCCCCCCCCCC	106825	VQSRTrancheINDEL99.95to100.00	0	none	2.2999999999999995e-4	0	124	2.2999999999999995e-4
chr1-001312213-GCC-GCCCCCCCCCCCCCCCCC	chr1	1312213	GCC	GCCCCCCCCCCCCCCCCC	106825	VQSRTrancheINDEL99.95to100.00	0	none	1.27e-4	1	124	1.27e-4
chr1-001312213-GCC-GCCCCCCCCCCCCCCCCCC	chr1	1312213	GCC	GCCCCCCCCCCCCCCCCCC	106825	VQSRTrancheINDEL99.95to100.00	0	none	8.9e-5	0	124	8.9e-5
chr1-001312213-GCC-GCCCCCCCCCCCCCCCCCCC	chr1	1312213	GCC	GCCCCCCCCCCCCCCCCCCC	106825	VQSRTrancheINDEL99.95to100.00	0	none	3.6999999999999985e-5	0	124	3.6999999999999985e-5
chr1-001312213-GCC-GCCCCCCCCCCCCCCCCCCCC	chr1	1312213	GCC	GCCCCCCCCCCCCCCCCCCCC	106825	VQSRTrancheINDEL99.95to100.00	0	none	0	0	124	1e-6
chr1-001312213-GCC-GCCCCCCCCCCCCCCCCCCCCCC	chr1	1312213	GCC	GCCCCCCCCCCCCCCCCCCCCCC	106825	VQSRTrancheINDEL99.95to100.00	0	none	0	0	124	1e-6
chr1-001312213-GCC-GCCCCCCCCCCCCGCCCC	chr1	1312213	GCC	GCCCCCCCCCCCCGCCCC	106825	VQSRTrancheINDEL99.95to100.00	0	none	0	0	124	1e-6
chr1-001312213-GCC-GCCCCCCCCCCCGCCCCCC	chr1	1312213	GCC	GCCCCCCCCCCCGCCCCCC	106825	VQSRTrancheINDEL99.95to100.00	0	none	0	0	124	1e-6
chr1-001312213-GCC-GCCCCCCCCGCCCCC	chr1	1312213	GCC	GCCCCCCCCGCCCCC	106825	VQSRTrancheINDEL99.95to100.00	0	none	0	0	124	1e-6
chr1-001312213-GCC-GCCCCGCCCCC	chr1	1312213	GCC	GCCCCGCCCCC	106825	VQSRTrancheINDEL99.95to100.00	0	none	0	0	124	1e-6
chr1-001312213-GCC-GCCCCGCCCCCCCC	chr1	1312213	GCC	GCCCCGCCCCCCCC	106825	VQSRTrancheINDEL99.95to100.00	0	none	0	0	124	1e-6
chr1-001312213-GCC-GCCCCGCCCCCCCCCCCCCCCC	chr1	1312213	GCC	GCCCCGCCCCCCCCCCCCCCCC	106825	VQSRTrancheINDEL99.95to100.00	0	none	0	0	124	1e-6
chr1-001312213-GCC-GCCCGCCCCC	chr1	1312213	GCC	GCCCGCCCCC	106825	VQSRTrancheINDEL99.95to100.00	0	none	2.2000000000000003e-5	0	124	2.2000000000000003e-5
chr1-001312213-GCC-GCCCGCCCCCCCC	chr1	1312213	GCC	GCCCGCCCCCCCC	106825	VQSRTrancheINDEL99.95to100.00	0	none	0	0	124	1e-6
chr1-001312213-GCC-GCCCGGCCCC	chr1	1312213	GCC	GCCCGGCCCC	106825	VQSRTrancheINDEL99.95to100.00	0	none	0	0	124	1e-6
chr1-001312213-GCC-GCCCGGCCCCCCCCCCCC	chr1	1312213	GCC	GCCCGGCCCCCCCCCCCC	106825	VQSRTrancheINDEL99.95to100.00	0	none	0	0	124	1e-6
chr1-001312213-GCC-GCCCGGCCCCCCCCCCCCCCCCC	chr1	1312213	GCC	GCCCGGCCCCCCCCCCCCCCCCC	106825	VQSRTrancheINDEL99.95to100.00	0	none	0	0	124	1e-6
chr1-001312213-GCC-GCCCGGCCCCCCCCCCCCCCCCCCCC	chr1	1312213	GCC	GCCCGGCCCCCCCCCCCCCCCCCCCC	106825	VQSRTrancheINDEL99.95to100.00	0	none	0	0	124	1e-6
chr1-001312213-GCC-GCCCGGCCCCCCCCCCCCCCCCCCCCC	chr1	1312213	GCC	GCCCGGCCCCCCCCCCCCCCCCCCCCC	106825	VQSRTrancheINDEL99.95to100.00	0	none	0	0	124	1e-6
chr1-001312213-GCC-GCCCGGGGCCCCCCCCCCCCCCCCCC	chr1	1312213	GCC	GCCCGGGGCCCCCCCCCCCCCCCCCC	106825	VQSRTrancheINDEL99.95to100.00	0	none	0	0	124	1e-6
chr1-001312213-GCC-GCCGCCCCC	chr1	1312213	GCC	GCCGCCCCC	106825	VQSRTrancheINDEL99.95to100.00	0	none	9e-6	0	124	9e-6
chr1-001312213-GCC-GCCGCCCCCCCCCCC	chr1	1312213	GCC	GCCGCCCCCCCCCCC	106825	VQSRTrancheINDEL99.95to100.00	0	none	0	0	124	1e-6
chr1-001312213-GCC-GCCGCCCCCCCCCCCCCC	chr1	1312213	GCC	GCCGCCCCCCCCCCCCCC	106825	VQSRTrancheINDEL99.95to100.00	0	none	9e-6	0	124	9e-6
chr1-001312213-GCC-GCCGCCCCCCCCCCCCCCC	chr1	1312213	GCC	GCCGCCCCCCCCCCCCCCC	106825	VQSRTrancheINDEL99.95to100.00	0	none	0	0	124	1e-6
chr1-001312213-GCC-GCCGCCCCCCCCCCCCCCCC	chr1	1312213	GCC	GCCGCCCCCCCCCCCCCCCC	106825	VQSRTrancheINDEL99.95to100.00	0	none	0	0	124	1e-6
chr1-001312213-GCC-GCCGGCCCC	chr1	1312213	GCC	GCCGGCCCC	106825	VQSRTrancheINDEL99.95to100.00	0	none	0	0	124	1e-6
chr1-001312213-GCC-GCCGGCCCCCCCCCCCCC	chr1	1312213	GCC	GCCGGCCCCCCCCCCCCC	106825	VQSRTrancheINDEL99.95to100.00	0	none	0	0	124	1e-6
chr1-001312213-GCC-GCCGGCCCCCCCCCCCCCCC	chr1	1312213	GCC	GCCGGCCCCCCCCCCCCCCC	106825	VQSRTrancheINDEL99.95to100.00	0	none	0	0	124	1e-6
chr1-001312213-GCC-GCCGGCCCCCCCCCCCCCCCCCCCCC	chr1	1312213	GCC	GCCGGCCCCCCCCCCCCCCCCCCCCC	106825	VQSRTrancheINDEL99.95to100.00	0	none	0	0	124	1e-6
chr1-001312213-GCC-GCCGGCCCCCCCCCCCCCCCCCCCCCCC	chr1	1312213	GCC	GCCGGCCCCCCCCCCCCCCCCCCCCCCC	106825	VQSRTrancheINDEL99.95to100.00	0	none	0	0	124	1e-6
chr1-001312213-GCC-GCCGGCCGCCCCCCCCCCC	chr1	1312213	GCC	GCCGGCCGCCCCCCCCCCC	106825	VQSRTrancheINDEL99.95to100.00	0	none	0	0	124	1e-6
chr1-001312213-GCC-GCCGGGCCC	chr1	1312213	GCC	GCCGGGCCC	106825	VQSRTrancheINDEL99.95to100.00	0	none	2.2000000000000003e-5	0	124	2.2000000000000003e-5
chr1-001312213-GCC-GCCGGGCCCCCCCC	chr1	1312213	GCC	GCCGGGCCCCCCCC	106825	VQSRTrancheINDEL99.95to100.00	0	none	2.2000000000000003e-5	0	124	2.2000000000000003e-5
chr1-001312213-GCC-GCCGGGCCCCCCCCCC	chr1	1312213	GCC	GCCGGGCCCCCCCCCC	106825	VQSRTrancheINDEL99.95to100.00	0	none	0	0	124	1e-6
chr1-001312213-GCC-GCCGGGCCCCCCCCCCC	chr1	1312213	GCC	GCCGGGCCCCCCCCCCC	106825	VQSRTrancheINDEL99.95to100.00	0	none	0	1	124	1e-6
chr1-001312213-GCC-GCCGGGCCCCCCCCCCCC	chr1	1312213	GCC	GCCGGGCCCCCCCCCCCC	106825	VQSRTrancheINDEL99.95to100.00	0	none	2.2000000000000003e-5	0	124	2.2000000000000003e-5
chr1-001312213-GCC-GCCGGGCCCCCCCCCCCCC	chr1	1312213	GCC	GCCGGGCCCCCCCCCCCCC	106825	VQSRTrancheINDEL99.95to100.00	0	none	2.2000000000000003e-5	0	124	2.2000000000000003e-5
chr1-001312213-GCC-GCCGGGCCCCCCCCCCCCCC	chr1	1312213	GCC	GCCGGGCCCCCCCCCCCCCC	106825	VQSRTrancheINDEL99.95to100.00	0	none	7.099999999999998e-5	0	124	7.099999999999998e-5
chr1-001312213-GCC-GCCGGGCCCCCCCCCCCCCCC	chr1	1312213	GCC	GCCGGGCCCCCCCCCCCCCCC	106825	VQSRTrancheINDEL99.95to100.00	0	none	1.47e-4	0	124	1.47e-4
chr1-001312213-GCC-GCCGGGCCCCCCCCCCCCCCCC	chr1	1312213	GCC	GCCGGGCCCCCCCCCCCCCCCC	106825	VQSRTrancheINDEL99.95to100.00	0	none	1.0799999999999996e-4	1	124	1.0799999999999996e-4
chr1-001312213-GCC-GCCGGGCCCCCCCCCCCCCCCCC	chr1	1312213	GCC	GCCGGGCCCCCCCCCCCCCCCCC	106825	VQSRTrancheINDEL99.95to100.00	0	none	8.9e-5	1	124	8.9e-5
chr1-001312213-GCC-GCCGGGCCCCCCCCCCCCCCCCCC	chr1	1312213	GCC	GCCGGGCCCCCCCCCCCCCCCCCC	106825	VQSRTrancheINDEL99.95to100.00	0	none	1.47e-4	1	124	1.47e-4
chr1-001312213-GCC-GCCGGGCCCCCCCCCCCCCCCCCCC	chr1	1312213	GCC	GCCGGGCCCCCCCCCCCCCCCCCCC	106825	VQSRTrancheINDEL99.95to100.00	0	none	1.0799999999999996e-4	0	124	1.0799999999999996e-4
chr1-001312213-GCC-GCCGGGCCCCCCCCCCCCCCCCCCCC	chr1	1312213	GCC	GCCGGGCCCCCCCCCCCCCCCCCCCC	106825	VQSRTrancheINDEL99.95to100.00	0	none	5.2999999999999994e-5	0	124	5.2999999999999994e-5
chr1-001312213-GCC-GCCGGGCCCCCCCCCCCCCCCCCCCCC	chr1	1312213	GCC	GCCGGGCCCCCCCCCCCCCCCCCCCCC	106825	VQSRTrancheINDEL99.95to100.00	0	none	0	0	124	1e-6
chr1-001312213-GCC-GCCGGGCCCCCCCCCCCCCCCCCCCCCC	chr1	1312213	GCC	GCCGGGCCCCCCCCCCCCCCCCCCCCCC	106825	VQSRTrancheINDEL99.95to100.00	0	none	3.6999999999999985e-5	0	124	3.6999999999999985e-5
chr1-001312213-GCC-GCCGGGCCCCCCCCCCCCCCCCCCCCCCC	chr1	1312213	GCC	GCCGGGCCCCCCCCCCCCCCCCCCCCCCC	106825	VQSRTrancheINDEL99.95to100.00	0	none	9e-6	0	124	9e-6
chr1-001312213-GCC-GCCGGGCCCCCCCCCCCCCCCCCCCCCCCCC	chr1	1312213	GCC	GCCGGGCCCCCCCCCCCCCCCCCCCCCCCCC	106825	VQSRTrancheINDEL99.95to100.00	0	none	0	0	124	1e-6
chr1-001312213-GCC-GCCGGGCCCCCCCCCCCCCCCCCCCCCCCCCCCCCCCCCCCCCCCCCCCCCCCGCCCCCGCCCCCCCCCCCCCCCCCC	chr1	1312213	GCC	GCCGGGCCCCCCCCCCCCCCCCCCCCCCCCCCCCCCCCCCCCCCCCCCCCCCCGCCCCCGCCCCCCCCCCCCCCCCCC	106825	VQSRTrancheINDEL99.95to100.00	0	none	0	0	124	1e-6
chr1-001312213-GCC-GCCGGGCCCCCCCCCCCCCCCCCCCCCCCCCCCCCCCCCCCCCCCCCCCCCGCCCCCCCCCCCCCCCCCCCC	chr1	1312213	GCC	GCCGGGCCCCCCCCCCCCCCCCCCCCCCCCCCCCCCCCCCCCCCCCCCCCCGCCCCCCCCCCCCCCCCCCCC	106825	VQSRTrancheINDEL99.95to100.00	0	none	0	0	124	1e-6
chr1-001312213-GCC-GCCGGGCCCCCCCCCCCCCCCCCCCCCCGCCCCCCGCCCCCCCCCCCCCCCCCCCCCCCCCCCCCCCCCCCCCCCCCCCCCCCCCCCCCCCCCCCCCCCCCC	chr1	1312213	GCC	GCCGGGCCCCCCCCCCCCCCCCCCCCCCGCCCCCCGCCCCCCCCCCCCCCCCCCCCCCCCCCCCCCCCCCCCCCCCCCCCCCCCCCCCCCCCCCCCCCCCCC	106825	VQSRTrancheINDEL99.95to100.00	0	none	0	0	124	1e-6
chr1-001312213-GCC-GCCGGGCCCCCCCCCCCCCCCCCCCCGGGCCCCCCCCCCCCCCCCCCCCCCCCC	chr1	1312213	GCC	GCCGGGCCCCCCCCCCCCCCCCCCCCGGGCCCCCCCCCCCCCCCCCCCCCCCCC	106825	VQSRTrancheINDEL99.95to100.00	0	none	0	0	124	1e-6
chr1-001312213-GCC-GCCGGGCCCCCCCCCCCCCCCCCCCGGCCCCCCCCCC	chr1	1312213	GCC	GCCGGGCCCCCCCCCCCCCCCCCCCGGCCCCCCCCCC	106825	VQSRTrancheINDEL99.95to100.00	0	none	0	0	124	1e-6
chr1-001312213-GCC-GCCGGGCCCCCCCCCCCCCGGCCCC	chr1	1312213	GCC	GCCGGGCCCCCCCCCCCCCGGCCCC	106825	VQSRTrancheINDEL99.95to100.00	0	none	0	0	124	1e-6
chr1-001312213-GCC-GCCGGGCCCCCCCCCCCGCCCCC	chr1	1312213	GCC	GCCGGGCCCCCCCCCCCGCCCCC	106825	VQSRTrancheINDEL99.95to100.00	0	none	9e-6	0	124	9e-6
chr1-001312213-GCC-GCCGGGCCCCCCCCGCCCCC	chr1	1312213	GCC	GCCGGGCCCCCCCCGCCCCC	106825	VQSRTrancheINDEL99.95to100.00	0	none	0	0	124	1e-6
chr1-001312213-GCC-GCCGGGCCCCCCCGCCCCCC	chr1	1312213	GCC	GCCGGGCCCCCCCGCCCCCC	106825	VQSRTrancheINDEL99.95to100.00	0	none	0	0	124	1e-6
chr1-001312213-GCC-GCCGGGCCCCCCGCCCCCC	chr1	1312213	GCC	GCCGGGCCCCCCGCCCCCC	106825	VQSRTrancheINDEL99.95to100.00	0	none	0	0	124	1e-6
chr1-001312213-GCC-GCCGGGCCCCCCGCCCCCCCCCCCCCCCCCCCCCCCCCC	chr1	1312213	GCC	GCCGGGCCCCCCGCCCCCCCCCCCCCCCCCCCCCCCCCC	106825	VQSRTrancheINDEL99.95to100.00	0	none	0	0	124	1e-6
chr1-001312213-GCC-GCCGGGCCCGCCCCCCCCCCCCCCCCCCCC	chr1	1312213	GCC	GCCGGGCCCGCCCCCCCCCCCCCCCCCCCC	106825	VQSRTrancheINDEL99.95to100.00	0	none	0	0	124	1e-6
chr1-001312213-GCC-GCCGGGCCCGGCCCCCCCCCCCCCCCCCCCC	chr1	1312213	GCC	GCCGGGCCCGGCCCCCCCCCCCCCCCCCCCC	106825	VQSRTrancheINDEL99.95to100.00	0	none	0	0	124	1e-6
chr1-001312213-GCC-GCCGGGCCCGGGCCCCCCCCCCCCCCCC	chr1	1312213	GCC	GCCGGGCCCGGGCCCCCCCCCCCCCCCC	106825	VQSRTrancheINDEL99.95to100.00	0	none	0	0	124	1e-6
chr1-001312213-GCC-GCCGGGCCGGGGCCCCCCCCCCCCCCCCC	chr1	1312213	GCC	GCCGGGCCGGGGCCCCCCCCCCCCCCCCC	106825	VQSRTrancheINDEL99.95to100.00	0	none	0	0	124	1e-6
chr1-001312213-GCC-GCCGGGCGCCCCCCCCCCC	chr1	1312213	GCC	GCCGGGCGCCCCCCCCCCC	106825	VQSRTrancheINDEL99.95to100.00	0	none	9e-6	0	124	9e-6
chr1-001312213-GCC-GCCGGGCGCCCCCCCCCCCC	chr1	1312213	GCC	GCCGGGCGCCCCCCCCCCCC	106825	VQSRTrancheINDEL99.95to100.00	0	none	5.2999999999999994e-5	0	124	5.2999999999999994e-5
chr1-001312213-GCC-GCCGGGCGCCCCCCCCCCCCC	chr1	1312213	GCC	GCCGGGCGCCCCCCCCCCCCC	106825	VQSRTrancheINDEL99.95to100.00	0	none	3.6999999999999985e-5	0	124	3.6999999999999985e-5
chr1-001312213-GCC-GCCGGGCGCCCCCCCCCCCCCC	chr1	1312213	GCC	GCCGGGCGCCCCCCCCCCCCCC	106825	VQSRTrancheINDEL99.95to100.00	0	none	0	0	124	1e-6
chr1-001312213-GCC-GCCGGGCGCCCCCCCCCCCCCCC	chr1	1312213	GCC	GCCGGGCGCCCCCCCCCCCCCCC	106825	VQSRTrancheINDEL99.95to100.00	0	none	0	0	124	1e-6
chr1-001312213-GCC-GCCGGGCGCCCCCCCCCCCCCCCC	chr1	1312213	GCC	GCCGGGCGCCCCCCCCCCCCCCCC	106825	VQSRTrancheINDEL99.95to100.00	0	none	3.6999999999999985e-5	0	124	3.6999999999999985e-5
chr1-001312213-GCC-GCCGGGCGCCCCCCCCCCCCCCCCC	chr1	1312213	GCC	GCCGGGCGCCCCCCCCCCCCCCCCC	106825	VQSRTrancheINDEL99.95to100.00	0	none	9e-6	0	124	9e-6
chr1-001312213-GCC-GCCGGGCGCCCCCCCCCCCCCCCCCC	chr1	1312213	GCC	GCCGGGCGCCCCCCCCCCCCCCCCCC	106825	VQSRTrancheINDEL99.95to100.00	0	none	9e-6	0	124	9e-6
chr1-001312213-GCC-GCCGGGCGCCCCCCCCCCCCCCCCCCC	chr1	1312213	GCC	GCCGGGCGCCCCCCCCCCCCCCCCCCC	106825	VQSRTrancheINDEL99.95to100.00	0	none	0	0	124	1e-6
chr1-001312213-GCC-GCCGGGCGCCCCCCCCCCCCCCCCCCCC	chr1	1312213	GCC	GCCGGGCGCCCCCCCCCCCCCCCCCCCC	106825	VQSRTrancheINDEL99.95to100.00	0	none	0	0	124	1e-6
chr1-001312213-GCC-GCCGGGCGCCCCCCCCCCCCCCCCCCCCC	chr1	1312213	GCC	GCCGGGCGCCCCCCCCCCCCCCCCCCCCC	106825	VQSRTrancheINDEL99.95to100.00	0	none	0	0	124	1e-6
chr1-001312213-GCC-GCCGGGCGCCCCCCCCCCCCCCCCCCCCCCC	chr1	1312213	GCC	GCCGGGCGCCCCCCCCCCCCCCCCCCCCCCC	106825	VQSRTrancheINDEL99.95to100.00	0	none	0	0	124	1e-6
chr1-001312213-GCC-GCCGGGGCCCCCCCCCCCCCCCCC	chr1	1312213	GCC	GCCGGGGCCCCCCCCCCCCCCCCC	106825	VQSRTrancheINDEL99.95to100.00	0	none	0	0	124	1e-6
chr1-001312213-GCC-GCCGGGGCCCCCCCCCCCCCCCCCCCCC	chr1	1312213	GCC	GCCGGGGCCCCCCCCCCCCCCCCCCCCC	106825	VQSRTrancheINDEL99.95to100.00	0	none	0	0	124	1e-6
chr1-001312213-GCC-GCCGGGGCCCCCCCCCCCCCCCCCCCCCCC	chr1	1312213	GCC	GCCGGGGCCCCCCCCCCCCCCCCCCCCCCC	106825	VQSRTrancheINDEL99.95to100.00	0	none	0	0	124	1e-6
chr1-001312213-GCC-GCCGGGGGCCCCCCCCC	chr1	1312213	GCC	GCCGGGGGCCCCCCCCC	106825	VQSRTrancheINDEL99.95to100.00	0	none	0	0	124	1e-6
chr1-001312213-GCC-GCCGGGGGCCCCCCCCCCCCCC	chr1	1312213	GCC	GCCGGGGGCCCCCCCCCCCCCC	106825	VQSRTrancheINDEL99.95to100.00	0	none	0	0	124	1e-6
chr1-001312213-GCC-GCCGGGGGCCCCCCCCCCCCCCC	chr1	1312213	GCC	GCCGGGGGCCCCCCCCCCCCCCC	106825	VQSRTrancheINDEL99.95to100.00	0	none	9e-6	0	124	9e-6
chr1-001312213-GCC-GCCGGGGGCCCCCCCCCCCCCCCCCC	chr1	1312213	GCC	GCCGGGGGCCCCCCCCCCCCCCCCCC	106825	VQSRTrancheINDEL99.95to100.00	0	none	0	0	124	1e-6
chr1-001312213-GCC-GCCGGGGGCCCCCCCCCCCCCCCCCCCCCCCCCC	chr1	1312213	GCC	GCCGGGGGCCCCCCCCCCCCCCCCCCCCCCCCCC	106825	VQSRTrancheINDEL99.95to100.00	0	none	0	0	124	1e-6
chr1-001312213-GCC-GCCGGGGGCCCCCCCCCCCCCCCCCCCCCCCCCCCCCCCC	chr1	1312213	GCC	GCCGGGGGCCCCCCCCCCCCCCCCCCCCCCCCCCCCCCCC	106825	VQSRTrancheINDEL99.95to100.00	0	none	0	0	124	1e-6
chr1-001312213-GCC-GCGCCCCCCCCCCCCCCCCC	chr1	1312213	GCC	GCGCCCCCCCCCCCCCCCCC	106825	VQSRTrancheINDEL99.95to100.00	0	none	0	0	124	1e-6
chr1-001312213-GCC-GCGGGCCCGGCCCCCCCCCCCCCCCCCCC	chr1	1312213	GCC	GCGGGCCCGGCCCCCCCCCCCCCCCCCCC	106825	VQSRTrancheINDEL99.95to100.00	0	none	0	0	124	1e-6
chr1-001312213-GCC-GCGGGCCGCCGGCCCCCCCCCCCCC	chr1	1312213	GCC	GCGGGCCGCCGGCCCCCCCCCCCCC	106825	VQSRTrancheINDEL99.95to100.00	0	none	0	0	124	1e-6
chr1-001312213-GCC-GCGGGCCGGGCCCCCCCCCCCCCCCCCCC	chr1	1312213	GCC	GCGGGCCGGGCCCCCCCCCCCCCCCCCCC	106825	VQSRTrancheINDEL99.95to100.00	0	none	0	0	124	1e-6
chr1-001312213-GCC-GCGGGGGGGCCCCCCCCCCCCCCC	chr1	1312213	GCC	GCGGGGGGGCCCCCCCCCCCCCCC	106825	VQSRTrancheINDEL99.95to100.00	0	none	0	0	124	1e-6
chr1-001312213-GCC-GGCCC	chr1	1312213	GCC	GGCCC	106825	VQSRTrancheINDEL99.95to100.00	0	none	5.2999999999999994e-5	0	124	5.2999999999999994e-5
chr1-001312213-GCC-GGCCCCC	chr1	1312213	GCC	GGCCCCC	106825	VQSRTrancheINDEL99.95to100.00	0	none	0	0	124	1e-6
chr1-001312213-GCC-GGCCCCCCCC	chr1	1312213	GCC	GGCCCCCCCC	106825	VQSRTrancheINDEL99.95to100.00	0	none	0	0	124	1e-6
chr1-001312213-GCC-GGCCCCCCCCC	chr1	1312213	GCC	GGCCCCCCCCC	106825	VQSRTrancheINDEL99.95to100.00	0	none	0	0	124	1e-6
chr1-001312213-GCC-GGCCCCCCCCCC	chr1	1312213	GCC	GGCCCCCCCCCC	106825	VQSRTrancheINDEL99.95to100.00	0	none	0	0	124	1e-6
chr1-001312213-GCC-GGCCCCCCCCCCCCC	chr1	1312213	GCC	GGCCCCCCCCCCCCC	106825	VQSRTrancheINDEL99.95to100.00	0	none	2.2000000000000003e-5	0	124	2.2000000000000003e-5
chr1-001312213-GCC-GGCCCCCCCCCCCCCC	chr1	1312213	GCC	GGCCCCCCCCCCCCCC	106825	VQSRTrancheINDEL99.95to100.00	0	none	7.099999999999998e-5	0	124	7.099999999999998e-5
chr1-001312213-GCC-GGCCCCCCCCCCCCCCC	chr1	1312213	GCC	GGCCCCCCCCCCCCCCC	106825	VQSRTrancheINDEL99.95to100.00	0	none	5.2999999999999994e-5	0	124	5.2999999999999994e-5
chr1-001312213-GCC-GGCCCCCCCCCCCCCCCC	chr1	1312213	GCC	GGCCCCCCCCCCCCCCCC	106825	VQSRTrancheINDEL99.95to100.00	0	none	5.2999999999999994e-5	0	124	5.2999999999999994e-5
chr1-001312213-GCC-GGCCCCCCCCCCCCCCCCC	chr1	1312213	GCC	GGCCCCCCCCCCCCCCCCC	106825	VQSRTrancheINDEL99.95to100.00	0	none	9e-6	1	124	9e-6
chr1-001312213-GCC-GGCCCCCCCCCCCCCCCCCC	chr1	1312213	GCC	GGCCCCCCCCCCCCCCCCCC	106825	VQSRTrancheINDEL99.95to100.00	0	none	0	0	124	1e-6
chr1-001312213-GCC-GGCCCCCCCCCCCCCCCCCCC	chr1	1312213	GCC	GGCCCCCCCCCCCCCCCCCCC	106825	VQSRTrancheINDEL99.95to100.00	0	none	9e-6	0	124	9e-6
chr1-001312213-GCC-GGCCCCCCCCCCCCCCCCCCCCC	chr1	1312213	GCC	GGCCCCCCCCCCCCCCCCCCCCC	106825	VQSRTrancheINDEL99.95to100.00	0	none	9e-6	0	124	9e-6
chr1-001312213-GCC-GGCCCCCCCCCCCCCCCCCCCCCC	chr1	1312213	GCC	GGCCCCCCCCCCCCCCCCCCCCCC	106825	VQSRTrancheINDEL99.95to100.00	0	none	0	0	124	1e-6
chr1-001312213-GCC-GGCCCCCCCCCCCCCCCCCCCCCCCC	chr1	1312213	GCC	GGCCCCCCCCCCCCCCCCCCCCCCCC	106825	VQSRTrancheINDEL99.95to100.00	0	none	0	0	124	1e-6
chr1-001312213-GCC-GGCCCCCCCCCCCCCCCCCCCCCCCCCCC	chr1	1312213	GCC	GGCCCCCCCCCCCCCCCCCCCCCCCCCCC	106825	VQSRTrancheINDEL99.95to100.00	0	none	0	0	124	1e-6
chr1-001312213-GCC-GGCCCCCCTCCCCCCCC	chr1	1312213	GCC	GGCCCCCCTCCCCCCCC	106825	VQSRTrancheINDEL99.95to100.00	0	none	0	0	124	1e-6
chr1-001312213-GCC-GGCCCCGCCCCC	chr1	1312213	GCC	GGCCCCGCCCCC	106825	VQSRTrancheINDEL99.95to100.00	0	none	0	0	124	1e-6
chr1-001312213-GCC-GGCCCGCCCCC	chr1	1312213	GCC	GGCCCGCCCCC	106825	VQSRTrancheINDEL99.95to100.00	0	none	9e-6	0	124	9e-6
chr1-001312213-GCC-GGCCCGGCCCC	chr1	1312213	GCC	GGCCCGGCCCC	106825	VQSRTrancheINDEL99.95to100.00	0	none	0	0	124	1e-6
chr1-001312213-GCC-GGCCGCCCCCCCC	chr1	1312213	GCC	GGCCGCCCCCCCC	106825	VQSRTrancheINDEL99.95to100.00	0	none	0	0	124	1e-6
chr1-001312213-GCC-GGCCGGCCCC	chr1	1312213	GCC	GGCCGGCCCC	106825	VQSRTrancheINDEL99.95to100.00	0	none	9e-6	0	124	9e-6
chr1-001312213-GCC-GGCCGGCCCCCCCCCCC	chr1	1312213	GCC	GGCCGGCCCCCCCCCCC	106825	VQSRTrancheINDEL99.95to100.00	0	none	0	0	124	1e-6
chr1-001312213-GCC-GGCCGGGCCCCCCCC	chr1	1312213	GCC	GGCCGGGCCCCCCCC	106825	VQSRTrancheINDEL99.95to100.00	0	none	0	0	124	1e-6
chr1-001312213-GCC-GGCGGGCCC	chr1	1312213	GCC	GGCGGGCCC	106825	VQSRTrancheINDEL99.95to100.00	0	none	0	0	124	1e-6
chr1-001312213-GCC-GGCGGGCGCCCCCC	chr1	1312213	GCC	GGCGGGCGCCCCCC	106825	VQSRTrancheINDEL99.95to100.00	0	none	0	0	124	1e-6
chr1-001312213-GCC-GGCGGGCGCGGGGGGGGGGGGGGGGGGGGGGGGGGGGGGGGCCC	chr1	1312213	GCC	GGCGGGCGCGGGGGGGGGGGGGGGGGGGGGGGGGGGGGGGGCCC	106825	VQSRTrancheINDEL99.95to100.00	0	none	0	0	124	1e-6
chr1-001312213-GCC-GGCGGGGGCCCCCCCCCCCCCCC	chr1	1312213	GCC	GGCGGGGGCCCCCCCCCCCCCCC	106825	VQSRTrancheINDEL99.95to100.00	0	none	0	0	124	1e-6
chr1-001312213-GCC-GGCGGGGGCCCCCCCCCCCCCCCCCCC	chr1	1312213	GCC	GGCGGGGGCCCCCCCCCCCCCCCCCCC	106825	VQSRTrancheINDEL99.95to100.00	0	none	0	0	124	1e-6
chr1-001312213-GCC-GGGCCCCCCCC	chr1	1312213	GCC	GGGCCCCCCCC	106825	VQSRTrancheINDEL99.95to100.00	0	none	0	0	124	1e-6
chr1-001312213-GCC-GGGCCCCCCCCC	chr1	1312213	GCC	GGGCCCCCCCCC	106825	VQSRTrancheINDEL99.95to100.00	0	none	0	1	124	1e-6
chr1-001312213-GCC-GGGCCCCCCCCCC	chr1	1312213	GCC	GGGCCCCCCCCCC	106825	VQSRTrancheINDEL99.95to100.00	0	none	9e-6	0	124	9e-6
chr1-001312213-GCC-GGGCCCCCCCCCCCC	chr1	1312213	GCC	GGGCCCCCCCCCCCC	106825	VQSRTrancheINDEL99.95to100.00	0	none	9e-6	0	124	9e-6
chr1-001312213-GCC-GGGCCCCCCCCCCCCC	chr1	1312213	GCC	GGGCCCCCCCCCCCCC	106825	VQSRTrancheINDEL99.95to100.00	0	none	0	0	124	1e-6
chr1-001312213-GCC-GGGCCCCCCCCCCCCCC	chr1	1312213	GCC	GGGCCCCCCCCCCCCCC	106825	VQSRTrancheINDEL99.95to100.00	0	none	2.2000000000000003e-5	0	124	2.2000000000000003e-5
chr1-001312213-GCC-GGGCCCCCCCCCCCCCCC	chr1	1312213	GCC	GGGCCCCCCCCCCCCCCC	106825	VQSRTrancheINDEL99.95to100.00	0	none	0	0	124	1e-6
chr1-001312213-GCC-GGGCCCCCCCCCCCCCCCC	chr1	1312213	GCC	GGGCCCCCCCCCCCCCCCC	106825	VQSRTrancheINDEL99.95to100.00	0	none	2.2000000000000003e-5	0	124	2.2000000000000003e-5
chr1-001312213-GCC-GGGCCCCCCCCCCCCCCCCC	chr1	1312213	GCC	GGGCCCCCCCCCCCCCCCCC	106825	VQSRTrancheINDEL99.95to100.00	0	none	0	0	124	1e-6
chr1-001312213-GCC-GGGCCCCCCCCCCCCCCCCCC	chr1	1312213	GCC	GGGCCCCCCCCCCCCCCCCCC	106825	VQSRTrancheINDEL99.95to100.00	0	none	0	0	124	1e-6
chr1-001312213-GCC-GGGCCCCCCCCCCCCCCCCCCC	chr1	1312213	GCC	GGGCCCCCCCCCCCCCCCCCCC	106825	VQSRTrancheINDEL99.95to100.00	0	none	9e-6	0	124	9e-6
chr1-001312213-GCC-GGGCCCCCCCCCCCCCCCCCCCCCCCCCCCCCCCCCCCCCCCCCCCCCCCCCCCCCCCCCCCCCCCCCCCC	chr1	1312213	GCC	GGGCCCCCCCCCCCCCCCCCCCCCCCCCCCCCCCCCCCCCCCCCCCCCCCCCCCCCCCCCCCCCCCCCCCC	106825	VQSRTrancheINDEL99.95to100.00	0	none	0	0	124	1e-6
chr1-001312213-GCC-GGGCCCCCCCCCCCCCCGCCC	chr1	1312213	GCC	GGGCCCCCCCCCCCCCCGCCC	106825	VQSRTrancheINDEL99.95to100.00	0	none	0	0	124	1e-6
chr1-001312213-GCC-GGGCCCGCCCCC	chr1	1312213	GCC	GGGCCCGCCCCC	106825	VQSRTrancheINDEL99.95to100.00	0	none	0	0	124	1e-6
chr1-001312213-GCC-GGGCCCGGCCCCCCCCCCCCC	chr1	1312213	GCC	GGGCCCGGCCCCCCCCCCCCC	106825	VQSRTrancheINDEL99.95to100.00	0	none	0	0	124	1e-6
chr1-001312213-GCC-GGGCCCGGGCCCCCCCCCCC	chr1	1312213	GCC	GGGCCCGGGCCCCCCCCCCC	106825	VQSRTrancheINDEL99.95to100.00	0	none	0	0	124	1e-6
chr1-001312213-GCC-GGGCCGCCCCC	chr1	1312213	GCC	GGGCCGCCCCC	106825	VQSRTrancheINDEL99.95to100.00	0	none	0	0	124	1e-6
chr1-001312213-GCC-GGGCGCCCCCCCCCCCCCC	chr1	1312213	GCC	GGGCGCCCCCCCCCCCCCC	106825	VQSRTrancheINDEL99.95to100.00	0	none	0	0	124	1e-6
chr1-001312213-GCC-GGGGCCC	chr1	1312213	GCC	GGGGCCC	106825	VQSRTrancheINDEL99.95to100.00	0	none	5.2999999999999994e-5	0	124	5.2999999999999994e-5
chr1-001312213-GCC-GGGGCCCCCCCCC	chr1	1312213	GCC	GGGGCCCCCCCCC	106825	VQSRTrancheINDEL99.95to100.00	0	none	0	0	124	1e-6
chr1-001312213-GCC-GGGGCCCCCCCCCCC	chr1	1312213	GCC	GGGGCCCCCCCCCCC	106825	VQSRTrancheINDEL99.95to100.00	0	none	0	0	124	1e-6
chr1-001312213-GCC-GGGGCCCCCCCCCCCC	chr1	1312213	GCC	GGGGCCCCCCCCCCCC	106825	VQSRTrancheINDEL99.95to100.00	0	none	9e-6	0	124	9e-6
chr1-001312213-GCC-GGGGCCCCCCCCCCCCC	chr1	1312213	GCC	GGGGCCCCCCCCCCCCC	106825	VQSRTrancheINDEL99.95to100.00	0	none	9e-6	0	124	9e-6
chr1-001312213-GCC-GGGGCCCCCCCCCCCCCC	chr1	1312213	GCC	GGGGCCCCCCCCCCCCCC	106825	VQSRTrancheINDEL99.95to100.00	0	none	9e-6	0	124	9e-6
chr1-001312213-GCC-GGGGCCCCCCCCCCCCCCC	chr1	1312213	GCC	GGGGCCCCCCCCCCCCCCC	106825	VQSRTrancheINDEL99.95to100.00	0	none	9e-6	0	124	9e-6
chr1-001312213-GCC-GGGGCCCCCCCCCCCCCCCC	chr1	1312213	GCC	GGGGCCCCCCCCCCCCCCCC	106825	VQSRTrancheINDEL99.95to100.00	0	none	9e-6	0	124	9e-6
chr1-001312213-GCC-GGGGCCCCCCCCCCCCCCCCC	chr1	1312213	GCC	GGGGCCCCCCCCCCCCCCCCC	106825	VQSRTrancheINDEL99.95to100.00	0	none	0	0	124	1e-6
chr1-001312213-GCC-GGGGCCCCCCCCCCCCCCCCCC	chr1	1312213	GCC	GGGGCCCCCCCCCCCCCCCCCC	106825	VQSRTrancheINDEL99.95to100.00	0	none	0	0	124	1e-6
chr1-001312213-GCC-GGGGCCCCCCCCCCCCCCCCCCC	chr1	1312213	GCC	GGGGCCCCCCCCCCCCCCCCCCC	106825	VQSRTrancheINDEL99.95to100.00	0	none	0	0	124	1e-6
chr1-001312213-GCC-GGGGCCCCCCCCCCCCCCCCCCCC	chr1	1312213	GCC	GGGGCCCCCCCCCCCCCCCCCCCC	106825	VQSRTrancheINDEL99.95to100.00	0	none	0	0	124	1e-6
chr1-001312213-GCC-GGGGCCCCCCCCCCCCCCCCCCCCCCCC	chr1	1312213	GCC	GGGGCCCCCCCCCCCCCCCCCCCCCCCC	106825	VQSRTrancheINDEL99.95to100.00	0	none	0	0	124	1e-6
chr1-001312213-GCC-GGGGCCCCCCCGCCCCCCCCCCCCCCCCC	chr1	1312213	GCC	GGGGCCCCCCCGCCCCCCCCCCCCCCCCC	106825	VQSRTrancheINDEL99.95to100.00	0	none	0	0	124	1e-6
chr1-001312213-GCC-GGGGCCCCCCCGGCCCCCCCGCCCCCC	chr1	1312213	GCC	GGGGCCCCCCCGGCCCCCCCGCCCCCC	106825	VQSRTrancheINDEL99.95to100.00	0	none	0	0	124	1e-6
chr1-001312213-GCC-GGGGCCCCGCCCCC	chr1	1312213	GCC	GGGGCCCCGCCCCC	106825	VQSRTrancheINDEL99.95to100.00	0	none	0	0	124	1e-6
chr1-001312213-GCC-GGGGCCCCGCCCCCCCCCCCC	chr1	1312213	GCC	GGGGCCCCGCCCCCCCCCCCC	106825	VQSRTrancheINDEL99.95to100.00	0	none	0	0	124	1e-6
chr1-001312213-GCC-GGGGCCCGCCCCC	chr1	1312213	GCC	GGGGCCCGCCCCC	106825	VQSRTrancheINDEL99.95to100.00	0	none	0	0	124	1e-6
chr1-001312213-GCC-GGGGCCCGGGCCCCCCCCCGCCCCCCCCCCCCCCCCCCCCCCCCCCCC	chr1	1312213	GCC	GGGGCCCGGGCCCCCCCCCGCCCCCCCCCCCCCCCCCCCCCCCCCCCC	106825	VQSRTrancheINDEL99.95to100.00	0	none	0	0	124	1e-6
chr1-001312213-GCC-GGGGCCGCCCCCCCCCCCC	chr1	1312213	GCC	GGGGCCGCCCCCCCCCCCC	106825	VQSRTrancheINDEL99.95to100.00	0	none	0	0	124	1e-6
chr1-001312213-GCC-GGGGCCGGCGGCCCCCCCCCCCCC	chr1	1312213	GCC	GGGGCCGGCGGCCCCCCCCCCCCC	106825	VQSRTrancheINDEL99.95to100.00	0	none	0	0	124	1e-6
chr1-001312213-GCC-GGGGCCGGGCCCCCCCCCCCCCCC	chr1	1312213	GCC	GGGGCCGGGCCCCCCCCCCCCCCC	106825	VQSRTrancheINDEL99.95to100.00	0	none	0	0	124	1e-6
chr1-001312213-GCC-GGGGGCCC	chr1	1312213	GCC	GGGGGCCC	106825	VQSRTrancheINDEL99.95to100.00	0	none	3.6999999999999985e-5	0	124	3.6999999999999985e-5
chr1-001312213-GCC-GGGGGCCCCCCCCC	chr1	1312213	GCC	GGGGGCCCCCCCCC	106825	VQSRTrancheINDEL99.95to100.00	0	none	0	0	124	1e-6
chr1-001312213-GCC-GGGGGCCCCCCCCCCCC	chr1	1312213	GCC	GGGGGCCCCCCCCCCCC	106825	VQSRTrancheINDEL99.95to100.00	0	none	3.6999999999999985e-5	0	124	3.6999999999999985e-5
chr1-001312213-GCC-GGGGGCCCCCCCCCCCCC	chr1	1312213	GCC	GGGGGCCCCCCCCCCCCC	106825	VQSRTrancheINDEL99.95to100.00	0	none	9e-6	0	124	9e-6
chr1-001312213-GCC-GGGGGCCCCCCCCCCCCCC	chr1	1312213	GCC	GGGGGCCCCCCCCCCCCCC	106825	VQSRTrancheINDEL99.95to100.00	0	none	1.27e-4	0	124	1.27e-4
chr1-001312213-GCC-GGGGGCCCCCCCCCCCCCCC	chr1	1312213	GCC	GGGGGCCCCCCCCCCCCCCC	106825	VQSRTrancheINDEL99.95to100.00	0	none	1.0799999999999996e-4	0	124	1.0799999999999996e-4
chr1-001312213-GCC-GGGGGCCCCCCCCCCCCCCCC	chr1	1312213	GCC	GGGGGCCCCCCCCCCCCCCCC	106825	VQSRTrancheINDEL99.95to100.00	0	none	5.2999999999999994e-5	0	124	5.2999999999999994e-5
chr1-001312213-GCC-GGGGGCCCCCCCCCCCCCCCCC	chr1	1312213	GCC	GGGGGCCCCCCCCCCCCCCCCC	106825	VQSRTrancheINDEL99.95to100.00	0	none	8.9e-5	0	124	8.9e-5
chr1-001312213-GCC-GGGGGCCCCCCCCCCCCCCCCCC	chr1	1312213	GCC	GGGGGCCCCCCCCCCCCCCCCCC	106825	VQSRTrancheINDEL99.95to100.00	0	none	3.6999999999999985e-5	1	124	3.6999999999999985e-5
chr1-001312213-GCC-GGGGGCCCCCCCCCCCCCCCCCCC	chr1	1312213	GCC	GGGGGCCCCCCCCCCCCCCCCCCC	106825	VQSRTrancheINDEL99.95to100.00	0	none	2.2000000000000003e-5	0	124	2.2000000000000003e-5
chr1-001312213-GCC-GGGGGCCCCCCCCCCCCCCCCCCCC	chr1	1312213	GCC	GGGGGCCCCCCCCCCCCCCCCCCCC	106825	VQSRTrancheINDEL99.95to100.00	0	none	3.6999999999999985e-5	0	124	3.6999999999999985e-5
chr1-001312213-GCC-GGGGGCCCCCCCCCCCCCCCCCCCCC	chr1	1312213	GCC	GGGGGCCCCCCCCCCCCCCCCCCCCC	106825	VQSRTrancheINDEL99.95to100.00	0	none	2.2000000000000003e-5	0	124	2.2000000000000003e-5
chr1-001312213-GCC-GGGGGCCCCCCCCCCCCCCCCCCCCCCCCCCCCCCCCCCCCCCCCCCCCCCCCCCCCCCCCCCCCCCCCC	chr1	1312213	GCC	GGGGGCCCCCCCCCCCCCCCCCCCCCCCCCCCCCCCCCCCCCCCCCCCCCCCCCCCCCCCCCCCCCCCCC	106825	VQSRTrancheINDEL99.95to100.00	0	none	9e-6	0	124	9e-6
chr1-001312213-GCC-GGGGGCCCCCCCCCCCCCCCCCCCCCCCCCCCCCCCCCCCCCCCCCCCCCCCCCCCCCCCCCCCCCCCCCCCCCC	chr1	1312213	GCC	GGGGGCCCCCCCCCCCCCCCCCCCCCCCCCCCCCCCCCCCCCCCCCCCCCCCCCCCCCCCCCCCCCCCCCCCCCC	106825	VQSRTrancheINDEL99.95to100.00	0	none	0	0	124	1e-6
chr1-001312213-GCC-GGGGGCCCCCCCCCCCCCCCCCCCCCCCCCCCCCCCCCCCCCCCGCCGCCCCCCCCCCCCCCCCCCCCCCCC	chr1	1312213	GCC	GGGGGCCCCCCCCCCCCCCCCCCCCCCCCCCCCCCCCCCCCCCCGCCGCCCCCCCCCCCCCCCCCCCCCCCC	106825	VQSRTrancheINDEL99.95to100.00	0	none	0	0	124	1e-6
chr1-001312213-GCC-GGGGGCCCCCCCCCCCCCGCCCC	chr1	1312213	GCC	GGGGGCCCCCCCCCCCCCGCCCC	106825	VQSRTrancheINDEL99.95to100.00	0	none	0	0	124	1e-6
chr1-001312213-GCC-GGGGGCCCCGCCCCC	chr1	1312213	GCC	GGGGGCCCCGCCCCC	106825	VQSRTrancheINDEL99.95to100.00	0	none	0	0	124	1e-6
chr1-001312213-GCC-GGGGGCCCGGCCCC	chr1	1312213	GCC	GGGGGCCCGGCCCC	106825	VQSRTrancheINDEL99.95to100.00	0	none	0	0	124	1e-6
chr1-001312213-GCC-GGGGGCCCGGCCCCCCCCCCCCCCCCCCCGCCCCCGCCCCCCCCCCCC	chr1	1312213	GCC	GGGGGCCCGGCCCCCCCCCCCCCCCCCCCGCCCCCGCCCCCCCCCCCC	106825	VQSRTrancheINDEL99.95to100.00	0	none	0	0	124	1e-6
chr1-001312213-GCC-GGGGGCCCGGGCCCCCCCCCCCCCCCCC	chr1	1312213	GCC	GGGGGCCCGGGCCCCCCCCCCCCCCCCC	106825	VQSRTrancheINDEL99.95to100.00	0	none	0	0	124	1e-6
chr1-001312213-GCC-GGGGGCCGCCCCC	chr1	1312213	GCC	GGGGGCCGCCCCC	106825	VQSRTrancheINDEL99.95to100.00	0	none	2.2000000000000003e-5	0	124	2.2000000000000003e-5
chr1-001312213-GCC-GGGGGCCGGCCCCCCCCCCC	chr1	1312213	GCC	GGGGGCCGGCCCCCCCCCCC	106825	VQSRTrancheINDEL99.95to100.00	0	none	0	0	124	1e-6
chr1-001312213-GCC-GGGGGCCGGGCCCCCCCCCCCCCCCCCCCCCC	chr1	1312213	GCC	GGGGGCCGGGCCCCCCCCCCCCCCCCCCCCCC	106825	VQSRTrancheINDEL99.95to100.00	0	none	0	0	124	1e-6
chr1-001312213-GCC-GGGGGGCCC	chr1	1312213	GCC	GGGGGGCCC	106825	VQSRTrancheINDEL99.95to100.00	0	none	8.9e-5	0	124	8.9e-5
chr1-001312213-GCC-GGGGGGCCCCCCCC	chr1	1312213	GCC	GGGGGGCCCCCCCC	106825	VQSRTrancheINDEL99.95to100.00	0	none	0	0	124	1e-6
chr1-001312213-GCC-GGGGGGCCCCCCCCC	chr1	1312213	GCC	GGGGGGCCCCCCCCC	106825	VQSRTrancheINDEL99.95to100.00	0	none	0	0	124	1e-6
chr1-001312213-GCC-GGGGGGCCCCCCCCCC	chr1	1312213	GCC	GGGGGGCCCCCCCCCC	106825	VQSRTrancheINDEL99.95to100.00	0	none	0	0	124	1e-6
chr1-001312213-GCC-GGGGGGCCCCCCCCCCC	chr1	1312213	GCC	GGGGGGCCCCCCCCCCC	106825	VQSRTrancheINDEL99.95to100.00	0	none	2.2000000000000003e-5	0	124	2.2000000000000003e-5
chr1-001312213-GCC-GGGGGGCCCCCCCCCCCC	chr1	1312213	GCC	GGGGGGCCCCCCCCCCCC	106825	VQSRTrancheINDEL99.95to100.00	0	none	9e-6	0	124	9e-6
chr1-001312213-GCC-GGGGGGCCCCCCCCCCCCC	chr1	1312213	GCC	GGGGGGCCCCCCCCCCCCC	106825	VQSRTrancheINDEL99.95to100.00	0	none	7.099999999999998e-5	0	124	7.099999999999998e-5
chr1-001312213-GCC-GGGGGGCCCCCCCCCCCCCC	chr1	1312213	GCC	GGGGGGCCCCCCCCCCCCCC	106825	VQSRTrancheINDEL99.95to100.00	0	none	9e-6	0	124	9e-6
chr1-001312213-GCC-GGGGGGCCCCCCCCCCCCCCC	chr1	1312213	GCC	GGGGGGCCCCCCCCCCCCCCC	106825	VQSRTrancheINDEL99.95to100.00	0	none	1.0799999999999996e-4	0	124	1.0799999999999996e-4
chr1-001312213-GCC-GGGGGGCCCCCCCCCCCCCCCC	chr1	1312213	GCC	GGGGGGCCCCCCCCCCCCCCCC	106825	VQSRTrancheINDEL99.95to100.00	0	none	1.0799999999999996e-4	0	124	1.0799999999999996e-4
chr1-001312213-GCC-GGGGGGCCCCCCCCCCCCCCCCC	chr1	1312213	GCC	GGGGGGCCCCCCCCCCCCCCCCC	106825	VQSRTrancheINDEL99.95to100.00	0	none	2.9400000000000004e-4	0	124	2.9400000000000004e-4
chr1-001312213-GCC-GGGGGGCCCCCCCCCCCCCCCCCC	chr1	1312213	GCC	GGGGGGCCCCCCCCCCCCCCCCCC	106825	VQSRTrancheINDEL99.95to100.00	0	none	1.27e-4	0	124	1.27e-4
chr1-001312213-GCC-GGGGGGCCCCCCCCCCCCCCCCCCC	chr1	1312213	GCC	GGGGGGCCCCCCCCCCCCCCCCCCC	106825	VQSRTrancheINDEL99.95to100.00	0	none	3.6999999999999985e-5	1	124	3.6999999999999985e-5
chr1-001312213-GCC-GGGGGGCCCCCCCCCCCCCCCCCCCC	chr1	1312213	GCC	GGGGGGCCCCCCCCCCCCCCCCCCCC	106825	VQSRTrancheINDEL99.95to100.00	0	none	9e-6	0	124	9e-6
chr1-001312213-GCC-GGGGGGCCCCCCCCCCCCCCCCCCCCC	chr1	1312213	GCC	GGGGGGCCCCCCCCCCCCCCCCCCCCC	106825	VQSRTrancheINDEL99.95to100.00	0	none	9e-6	0	124	9e-6
chr1-001312213-GCC-GGGGGGCCCCCCCCGCCCCCCCCCCCCCCCCCCCCCCC	chr1	1312213	GCC	GGGGGGCCCCCCCCGCCCCCCCCCCCCCCCCCCCCCCC	106825	VQSRTrancheINDEL99.95to100.00	0	none	0	0	124	1e-6
chr1-001312213-GCC-GGGGGGCCCCCCCGCCCCCCCCC	chr1	1312213	GCC	GGGGGGCCCCCCCGCCCCCCCCC	106825	VQSRTrancheINDEL99.95to100.00	0	none	0	0	124	1e-6
chr1-001312213-GCC-GGGGGGCCCCCGGCCCCCCCCCCCC	chr1	1312213	GCC	GGGGGGCCCCCGGCCCCCCCCCCCC	106825	VQSRTrancheINDEL99.95to100.00	0	none	0	0	124	1e-6
chr1-001312213-GCC-GGGGGGCCCGCCCCC	chr1	1312213	GCC	GGGGGGCCCGCCCCC	106825	VQSRTrancheINDEL99.95to100.00	0	none	0	0	124	1e-6
chr1-001312213-GCC-GGGGGGCCCGCCCCCCCCCCC	chr1	1312213	GCC	GGGGGGCCCGCCCCCCCCCCC	106825	VQSRTrancheINDEL99.95to100.00	0	none	0	0	124	1e-6
chr1-001312213-GCC-GGGGGGCCCGCCCCCCCCCCCCC	chr1	1312213	GCC	GGGGGGCCCGCCCCCCCCCCCCC	106825	VQSRTrancheINDEL99.95to100.00	0	none	0	0	124	1e-6
chr1-001312213-GCC-GGGGGGCCCGGCCCCCCCC	chr1	1312213	GCC	GGGGGGCCCGGCCCCCCCC	106825	VQSRTrancheINDEL99.95to100.00	0	none	0	0	124	1e-6
chr1-001312213-GCC-GGGGGGCCCGGCCCCCCCCCCCC	chr1	1312213	GCC	GGGGGGCCCGGCCCCCCCCCCCC	106825	VQSRTrancheINDEL99.95to100.00	0	none	0	0	124	1e-6
chr1-001312213-GCC-GGGGGGCCCGGCCCCCCCCCCCCCCCC	chr1	1312213	GCC	GGGGGGCCCGGCCCCCCCCCCCCCCCC	106825	VQSRTrancheINDEL99.95to100.00	0	none	9e-6	0	124	9e-6
chr1-001312213-GCC-GGGGGGCCCGGCCCCCCCCCCCCCCCCCCCCC	chr1	1312213	GCC	GGGGGGCCCGGCCCCCCCCCCCCCCCCCCCCC	106825	VQSRTrancheINDEL99.95to100.00	0	none	0	0	124	1e-6
chr1-001312213-GCC-GGGGGGCCCGGCCCCCCCCCCCCCCCCCCCCCCC	chr1	1312213	GCC	GGGGGGCCCGGCCCCCCCCCCCCCCCCCCCCCCC	106825	VQSRTrancheINDEL99.95to100.00	0	none	0	0	124	1e-6
chr1-001312213-GCC-GGGGGGCCGCCCCC	chr1	1312213	GCC	GGGGGGCCGCCCCC	106825	VQSRTrancheINDEL99.95to100.00	0	none	0	0	124	1e-6
chr1-001312213-GCC-GGGGGGCCGGCCCC	chr1	1312213	GCC	GGGGGGCCGGCCCC	106825	VQSRTrancheINDEL99.95to100.00	0	none	0	0	124	1e-6
chr1-001312213-GCC-GGGGGGCCGGCCCCCCCCCCCCCCCCCC	chr1	1312213	GCC	GGGGGGCCGGCCCCCCCCCCCCCCCCCC	106825	VQSRTrancheINDEL99.95to100.00	0	none	0	0	124	1e-6
chr1-001312213-GCC-GGGGGGCCGGCCCCCCCCCCCCCCCCCCCCCCCCC	chr1	1312213	GCC	GGGGGGCCGGCCCCCCCCCCCCCCCCCCCCCCCCC	106825	VQSRTrancheINDEL99.95to100.00	0	none	0	0	124	1e-6
chr1-001312213-GCC-GGGGGGCCGGGCCCCCCCCCCCCCC	chr1	1312213	GCC	GGGGGGCCGGGCCCCCCCCCCCCCC	106825	VQSRTrancheINDEL99.95to100.00	0	none	0	0	124	1e-6
chr1-001312213-GCC-GGGGGGCCGGGCCCCCCCCCCCCCCC	chr1	1312213	GCC	GGGGGGCCGGGCCCCCCCCCCCCCCC	106825	VQSRTrancheINDEL99.95to100.00	0	none	0	0	124	1e-6
chr1-001312213-GCC-GGGGGGCCGGGCCCCCCCCCCCCCCCCCCCC	chr1	1312213	GCC	GGGGGGCCGGGCCCCCCCCCCCCCCCCCCCC	106825	VQSRTrancheINDEL99.95to100.00	0	none	0	0	124	1e-6
chr1-001312213-GCC-GGGGGGCGCCCCCCCCCCCCCCCCC	chr1	1312213	GCC	GGGGGGCGCCCCCCCCCCCCCCCCC	106825	VQSRTrancheINDEL99.95to100.00	0	none	0	0	124	1e-6
chr1-001312213-GCC-GGGGGGCGGGCCCCCCCCCCCCCCCCC	chr1	1312213	GCC	GGGGGGCGGGCCCCCCCCCCCCCCCCC	106825	VQSRTrancheINDEL99.95to100.00	0	none	0	1	124	1e-6
chr1-001312213-GCC-GGGGGGGCCC	chr1	1312213	GCC	GGGGGGGCCC	106825	VQSRTrancheINDEL99.95to100.00	0	none	2.2000000000000003e-5	0	124	2.2000000000000003e-5
chr1-001312213-GCC-GGGGGGGCCCCCCCCC	chr1	1312213	GCC	GGGGGGGCCCCCCCCC	106825	VQSRTrancheINDEL99.95to100.00	0	none	9e-6	0	124	9e-6
chr1-001312213-GCC-GGGGGGGCCCCCCCCCCC	chr1	1312213	GCC	GGGGGGGCCCCCCCCCCC	106825	VQSRTrancheINDEL99.95to100.00	0	none	0	0	124	1e-6
chr1-001312213-GCC-GGGGGGGCCCCCCCCCCCC	chr1	1312213	GCC	GGGGGGGCCCCCCCCCCCC	106825	VQSRTrancheINDEL99.95to100.00	0	none	2.2000000000000003e-5	0	124	2.2000000000000003e-5
chr1-001312213-GCC-GGGGGGGCCCCCCCCCCCCC	chr1	1312213	GCC	GGGGGGGCCCCCCCCCCCCC	106825	VQSRTrancheINDEL99.95to100.00	0	none	9e-6	0	124	9e-6
chr1-001312213-GCC-GGGGGGGCCCCCCCCCCCCCC	chr1	1312213	GCC	GGGGGGGCCCCCCCCCCCCCC	106825	VQSRTrancheINDEL99.95to100.00	0	none	3.6999999999999985e-5	0	124	3.6999999999999985e-5
chr1-001312213-GCC-GGGGGGGCCCCCCCCCCCCCCC	chr1	1312213	GCC	GGGGGGGCCCCCCCCCCCCCCC	106825	VQSRTrancheINDEL99.95to100.00	0	none	3.6999999999999985e-5	0	124	3.6999999999999985e-5
chr1-001312213-GCC-GGGGGGGCCCCCCCCCCCCCCCC	chr1	1312213	GCC	GGGGGGGCCCCCCCCCCCCCCCC	106825	VQSRTrancheINDEL99.95to100.00	0	none	3.6999999999999985e-5	0	124	3.6999999999999985e-5
chr1-001312213-GCC-GGGGGGGCCCCCCCCCCCCCCCCC	chr1	1312213	GCC	GGGGGGGCCCCCCCCCCCCCCCCC	106825	VQSRTrancheINDEL99.95to100.00	0	none	2.2000000000000003e-5	0	124	2.2000000000000003e-5
chr1-001312213-GCC-GGGGGGGCCCCCCCCCCCCCCCCCC	chr1	1312213	GCC	GGGGGGGCCCCCCCCCCCCCCCCCC	106825	VQSRTrancheINDEL99.95to100.00	0	none	2.2000000000000003e-5	0	124	2.2000000000000003e-5
chr1-001312213-GCC-GGGGGGGCCCCCCCCCCCCCCCCCCC	chr1	1312213	GCC	GGGGGGGCCCCCCCCCCCCCCCCCCC	106825	VQSRTrancheINDEL99.95to100.00	0	none	9e-6	0	124	9e-6
chr1-001312213-GCC-GGGGGGGCCCCCCCCCCCCCCCCCCCC	chr1	1312213	GCC	GGGGGGGCCCCCCCCCCCCCCCCCCCC	106825	VQSRTrancheINDEL99.95to100.00	0	none	0	0	124	1e-6
chr1-001312213-GCC-GGGGGGGCCCCCCCCCCCCCCCCCCCCC	chr1	1312213	GCC	GGGGGGGCCCCCCCCCCCCCCCCCCCCC	106825	VQSRTrancheINDEL99.95to100.00	0	none	9e-6	0	124	9e-6
chr1-001312213-GCC-GGGGGGGCCCCCCCCCCCCCCCCCCCCCC	chr1	1312213	GCC	GGGGGGGCCCCCCCCCCCCCCCCCCCCCC	106825	VQSRTrancheINDEL99.95to100.00	0	none	0	0	124	1e-6
chr1-001312213-GCC-GGGGGGGCCCCCCCCCCCCCCCCCCCCCCCCCCCCCCCCCCCCCCCCCCCCCCCCCCCCCCCCCCCCCCCCCCCCC	chr1	1312213	GCC	GGGGGGGCCCCCCCCCCCCCCCCCCCCCCCCCCCCCCCCCCCCCCCCCCCCCCCCCCCCCCCCCCCCCCCCCCCCC	106825	VQSRTrancheINDEL99.95to100.00	0	none	0	0	124	1e-6
chr1-001312213-GCC-GGGGGGGCCCCCCCCGCGCCCCCCCCCC	chr1	1312213	GCC	GGGGGGGCCCCCCCCGCGCCCCCCCCCC	106825	VQSRTrancheINDEL99.95to100.00	0	none	0	0	124	1e-6
chr1-001312213-GCC-GGGGGGGCCCGCCCCC	chr1	1312213	GCC	GGGGGGGCCCGCCCCC	106825	VQSRTrancheINDEL99.95to100.00	0	none	0	0	124	1e-6
chr1-001312213-GCC-GGGGGGGCCCGGCCCCCCCCCCCCCCC	chr1	1312213	GCC	GGGGGGGCCCGGCCCCCCCCCCCCCCC	106825	VQSRTrancheINDEL99.95to100.00	0	none	0	0	124	1e-6
chr1-001312213-GCC-GGGGGGGCCCGGCCCCCCCCCCCCCCCCCCC	chr1	1312213	GCC	GGGGGGGCCCGGCCCCCCCCCCCCCCCCCCC	106825	VQSRTrancheINDEL99.95to100.00	0	none	0	0	124	1e-6
chr1-001312213-GCC-GGGGGGGCCGCCCCC	chr1	1312213	GCC	GGGGGGGCCGCCCCC	106825	VQSRTrancheINDEL99.95to100.00	0	none	5.2999999999999994e-5	0	124	5.2999999999999994e-5
chr1-001312213-GCC-GGGGGGGCCGCCCCCCCCCCCCC	chr1	1312213	GCC	GGGGGGGCCGCCCCCCCCCCCCC	106825	VQSRTrancheINDEL99.95to100.00	0	none	0	0	124	1e-6
chr1-001312213-GCC-GGGGGGGCCGGCCCC	chr1	1312213	GCC	GGGGGGGCCGGCCCC	106825	VQSRTrancheINDEL99.95to100.00	0	none	0	0	124	1e-6
chr1-001312213-GCC-GGGGGGGCCGGCCCCCCCCCCCCCCCCCCCCCCCCCCC	chr1	1312213	GCC	GGGGGGGCCGGCCCCCCCCCCCCCCCCCCCCCCCCCCC	106825	VQSRTrancheINDEL99.95to100.00	0	none	0	0	124	1e-6
chr1-001312213-GCC-GGGGGGGCCGGGCCCCCCCCCCCCCCCCCCCCCCCCCCCCCCCCCCCC	chr1	1312213	GCC	GGGGGGGCCGGGCCCCCCCCCCCCCCCCCCCCCCCCCCCCCCCCCCCC	106825	VQSRTrancheINDEL99.95to100.00	0	none	0	0	124	1e-6
chr1-001312213-GCC-GGGGGGGGCCC	chr1	1312213	GCC	GGGGGGGGCCC	106825	VQSRTrancheINDEL99.95to100.00	0	none	0	0	124	1e-6
chr1-001312213-GCC-GGGGGGGGCCCC	chr1	1312213	GCC	GGGGGGGGCCCC	106825	VQSRTrancheINDEL99.95to100.00	0	none	0	0	124	1e-6
chr1-001312213-GCC-GGGGGGGGCCCCCCCCCCCC	chr1	1312213	GCC	GGGGGGGGCCCCCCCCCCCC	106825	VQSRTrancheINDEL99.95to100.00	0	none	0	0	124	1e-6
chr1-001312213-GCC-GGGGGGGGCCCCCCCCCCCCC	chr1	1312213	GCC	GGGGGGGGCCCCCCCCCCCCC	106825	VQSRTrancheINDEL99.95to100.00	0	none	9e-6	0	124	9e-6
chr1-001312213-GCC-GGGGGGGGCCCCCCCCCCCCCCC	chr1	1312213	GCC	GGGGGGGGCCCCCCCCCCCCCCC	106825	VQSRTrancheINDEL99.95to100.00	0	none	0	0	124	1e-6
chr1-001312213-GCC-GGGGGGGGCCCCCCCCCCCCCCCC	chr1	1312213	GCC	GGGGGGGGCCCCCCCCCCCCCCCC	106825	VQSRTrancheINDEL99.95to100.00	0	none	0	0	124	1e-6
chr1-001312213-GCC-GGGGGGGGCCCCCCCCCCCCCCCCC	chr1	1312213	GCC	GGGGGGGGCCCCCCCCCCCCCCCCC	106825	VQSRTrancheINDEL99.95to100.00	0	none	9e-6	0	124	9e-6
chr1-001312213-GCC-GGGGGGGGCCCCCCCCCCCCCCCCCC	chr1	1312213	GCC	GGGGGGGGCCCCCCCCCCCCCCCCCC	106825	VQSRTrancheINDEL99.95to100.00	0	none	0	0	124	1e-6
chr1-001312213-GCC-GGGGGGGGCCCCCCCCCCCCCCCCCCC	chr1	1312213	GCC	GGGGGGGGCCCCCCCCCCCCCCCCCCC	106825	VQSRTrancheINDEL99.95to100.00	0	none	9e-6	0	124	9e-6
chr1-001312213-GCC-GGGGGGGGCCCCCCCCCCCCCCCCCCCC	chr1	1312213	GCC	GGGGGGGGCCCCCCCCCCCCCCCCCCCC	106825	VQSRTrancheINDEL99.95to100.00	0	none	0	0	124	1e-6
chr1-001312213-GCC-GGGGGGGGCCCCCCCCCCCCCCCCCCCCCCCCCCCCCC	chr1	1312213	GCC	GGGGGGGGCCCCCCCCCCCCCCCCCCCCCCCCCCCCCC	106825	VQSRTrancheINDEL99.95to100.00	0	none	0	0	124	1e-6
chr1-001312213-GCC-GGGGGGGGCCCGCCCCC	chr1	1312213	GCC	GGGGGGGGCCCGCCCCC	106825	VQSRTrancheINDEL99.95to100.00	0	none	0	0	124	1e-6
chr1-001312213-GCC-GGGGGGGGGCCC	chr1	1312213	GCC	GGGGGGGGGCCC	106825	VQSRTrancheINDEL99.95to100.00	0	none	2.2000000000000003e-5	0	124	2.2000000000000003e-5
chr1-001312213-GCC-GGGGGGGGGCCCCCCCCCCCCCCC	chr1	1312213	GCC	GGGGGGGGGCCCCCCCCCCCCCCC	106825	VQSRTrancheINDEL99.95to100.00	0	none	0	0	124	1e-6
chr1-001312213-GCC-GGGGGGGGGCCCCCCCCCCCCCCCC	chr1	1312213	GCC	GGGGGGGGGCCCCCCCCCCCCCCCC	106825	VQSRTrancheINDEL99.95to100.00	0	none	0	0	124	1e-6
chr1-001312213-GCC-GGGGGGGGGCCCGGGCCCCCCCCCCCCCCC	chr1	1312213	GCC	GGGGGGGGGCCCGGGCCCCCCCCCCCCCCC	106825	VQSRTrancheINDEL99.95to100.00	0	none	0	0	124	1e-6
chr1-001312213-GCC-GGGGGGGGGGCCC	chr1	1312213	GCC	GGGGGGGGGGCCC	106825	VQSRTrancheINDEL99.95to100.00	0	none	2.5100000000000014e-4	0	124	2.5100000000000014e-4
chr1-001312213-GCC-GGGGGGGGGGCGGCCC	chr1	1312213	GCC	GGGGGGGGGGCGGCCC	106825	VQSRTrancheINDEL99.95to100.00	0	none	0	0	124	1e-6
chr1-001312213-GCC-GGGGGGGGGGGCCC	chr1	1312213	GCC	GGGGGGGGGGGCCC	106825	VQSRTrancheINDEL99.95to100.00	0	none	4.270000000000005e-4	0	124	4.270000000000005e-4
chr1-001312213-GCC-GGGGGGGGGGGCCCC	chr1	1312213	GCC	GGGGGGGGGGGCCCC	106825	VQSRTrancheINDEL99.95to100.00	0	none	0	0	124	1e-6
chr1-001312213-GCC-GGGGGGGGGGGCCCCCCCCCCCCCCCC	chr1	1312213	GCC	GGGGGGGGGGGCCCCCCCCCCCCCCCC	106825	VQSRTrancheINDEL99.95to100.00	0	none	0	0	124	1e-6
chr1-001312213-GCC-GGGGGGGGGGGCCCCCCCCCCCCCCCCC	chr1	1312213	GCC	GGGGGGGGGGGCCCCCCCCCCCCCCCCC	106825	VQSRTrancheINDEL99.95to100.00	0	none	0	0	124	1e-6
chr1-001312213-GCC-GGGGGGGGGGGCCCCCCCCCCCCCCCCCC	chr1	1312213	GCC	GGGGGGGGGGGCCCCCCCCCCCCCCCCCC	106825	VQSRTrancheINDEL99.95to100.00	0	none	0	0	124	1e-6
chr1-001312213-GCC-GGGGGGGGGGGCCCCCCCCCCCCCCCCCCCCC	chr1	1312213	GCC	GGGGGGGGGGGCCCCCCCCCCCCCCCCCCCCC	106825	VQSRTrancheINDEL99.95to100.00	0	none	0	0	124	1e-6
chr1-001312213-GCC-GGGGGGGGGGGGCCC	chr1	1312213	GCC	GGGGGGGGGGGGCCC	106825	VQSRTrancheINDEL99.95to100.00	0	none	4.270000000000005e-4	0	124	4.270000000000005e-4
chr1-001312213-GCC-GGGGGGGGGGGGCCCC	chr1	1312213	GCC	GGGGGGGGGGGGCCCC	106825	VQSRTrancheINDEL99.95to100.00	0	none	2.2000000000000003e-5	0	124	2.2000000000000003e-5
chr1-001312213-GCC-GGGGGGGGGGGGCCCCCCCCCCCCCC	chr1	1312213	GCC	GGGGGGGGGGGGCCCCCCCCCCCCCC	106825	VQSRTrancheINDEL99.95to100.00	0	none	0	0	124	1e-6
chr1-001312213-GCC-GGGGGGGGGGGGCCCCCCCCCCCCCCCC	chr1	1312213	GCC	GGGGGGGGGGGGCCCCCCCCCCCCCCCC	106825	VQSRTrancheINDEL99.95to100.00	0	none	0	0	124	1e-6
chr1-001312213-GCC-GGGGGGGGGGGGGCCC	chr1	1312213	GCC	GGGGGGGGGGGGGCCC	106825	VQSRTrancheINDEL99.95to100.00	0	none	4.500000000000005e-4	0	124	4.500000000000005e-4
chr1-001312213-GCC-GGGGGGGGGGGGGCCCCCCCCCC	chr1	1312213	GCC	GGGGGGGGGGGGGCCCCCCCCCC	106825	VQSRTrancheINDEL99.95to100.00	0	none	0	0	124	1e-6
chr1-001312213-GCC-GGGGGGGGGGGGGCCCCCCCCCCCCC	chr1	1312213	GCC	GGGGGGGGGGGGGCCCCCCCCCCCCC	106825	VQSRTrancheINDEL99.95to100.00	0	none	0	0	124	1e-6
chr1-001312213-GCC-GGGGGGGGGGGGGCCCCCCCCCCCCCC	chr1	1312213	GCC	GGGGGGGGGGGGGCCCCCCCCCCCCCC	106825	VQSRTrancheINDEL99.95to100.00	0	none	9e-6	0	124	9e-6
chr1-001312213-GCC-GGGGGGGGGGGGGCCCCCCCCCCCCCCCCC	chr1	1312213	GCC	GGGGGGGGGGGGGCCCCCCCCCCCCCCCCC	106825	VQSRTrancheINDEL99.95to100.00	0	none	9e-6	0	124	9e-6
chr1-001312213-GCC-GGGGGGGGGGGGGGCCC	chr1	1312213	GCC	GGGGGGGGGGGGGGCCC	106825	VQSRTrancheINDEL99.95to100.00	0	none	3.3800000000000046e-4	0	124	3.3800000000000046e-4
chr1-001312213-GCC-GGGGGGGGGGGGGGCCCCCCCCCCCC	chr1	1312213	GCC	GGGGGGGGGGGGGGCCCCCCCCCCCC	106825	VQSRTrancheINDEL99.95to100.00	0	none	0	0	124	1e-6
chr1-001312213-GCC-GGGGGGGGGGGGGGCCCCCCCCCCCCCC	chr1	1312213	GCC	GGGGGGGGGGGGGGCCCCCCCCCCCCCC	106825	VQSRTrancheINDEL99.95to100.00	0	none	0	0	124	1e-6
chr1-001312213-GCC-GGGGGGGGGGGGGGCCCCCCCCCCCCCCC	chr1	1312213	GCC	GGGGGGGGGGGGGGCCCCCCCCCCCCCCC	106825	VQSRTrancheINDEL99.95to100.00	0	none	0	0	124	1e-6
chr1-001312213-GCC-GGGGGGGGGGGGGGCCCCCCCCCCCCCCCC	chr1	1312213	GCC	GGGGGGGGGGGGGGCCCCCCCCCCCCCCCC	106825	VQSRTrancheINDEL99.95to100.00	0	none	0	0	124	1e-6
chr1-001312213-GCC-GGGGGGGGGGGGGGGCCC	chr1	1312213	GCC	GGGGGGGGGGGGGGGCCC	106825	VQSRTrancheINDEL99.95to100.00	0	none	0	0	124	1e-6
chr1-001312213-GCC-GGGGGGGGGGGGGGGCCCCCCCCCCCCCCC	chr1	1312213	GCC	GGGGGGGGGGGGGGGCCCCCCCCCCCCCCC	106825	VQSRTrancheINDEL99.95to100.00	0	none	0	0	124	1e-6
chr1-001312213-GCC-GGGGGGGGGGGGGGGGCCC	chr1	1312213	GCC	GGGGGGGGGGGGGGGGCCC	106825	VQSRTrancheINDEL99.95to100.00	0	none	2.2000000000000003e-5	0	124	2.2000000000000003e-5
chr1-001312213-GCC-GGGGGGGGGGGGGGGGCCCCCCCCCCCCCCCC	chr1	1312213	GCC	GGGGGGGGGGGGGGGGCCCCCCCCCCCCCCCC	106825	VQSRTrancheINDEL99.95to100.00	0	none	0	0	124	1e-6
chr1-001312213-GCC-GGGGGGGGGGGGGGGGGCCC	chr1	1312213	GCC	GGGGGGGGGGGGGGGGGCCC	106825	VQSRTrancheINDEL99.95to100.00	0	none	0	0	124	1e-6
chr1-001312213-GCC-GGGGGGGGGGGGGGGGGGGGGGCCC	chr1	1312213	GCC	GGGGGGGGGGGGGGGGGGGGGGCCC	106825	VQSRTrancheINDEL99.95to100.00	0	none	0	0	124	1e-6
chr1-001312213-GCC-GGGGGGGGGGGGGTCCC	chr1	1312213	GCC	GGGGGGGGGGGGGTCCC	106825	VQSRTrancheINDEL99.95to100.00	0	none	0	0	124	1e-6
chr1-001312213-GCC-GGGGTCC	chr1	1312213	GCC	GGGGTCC	106825	VQSRTrancheINDEL99.95to100.00	0	none	0	0	124	1e-6
chr1-001312213-GCC-GGGGTGGGGGGGGGCCCCCCCCCCCCC	chr1	1312213	GCC	GGGGTGGGGGGGGGCCCCCCCCCCCCC	106825	VQSRTrancheINDEL99.95to100.00	0	none	0	0	124	1e-6
chr1-001312213-GCC-TCC	chr1	1312213	GCC	TCC	106825	VQSRTrancheINDEL99.95to100.00	0	none	0	0	124	1e-6
chr1-001312217-G-A	chr1	1312217	G	A	113	VQSRTrancheINDEL99.90to99.95	0	none	0	0	134	1e-6
chr1-001312217-G-GCCCCCCCCCCCCCCCCCCCCCC	chr1	1312217	G	GCCCCCCCCCCCCCCCCCCCCCC	113	VQSRTrancheINDEL99.90to99.95	0	none	0	1	134	1e-6
chr1-001312217-G-GGCCCCCCCCCCCCCCCCCCCCCCCCCCCCCCCCCCCCCCCCCCCCCCCCCCCCCCCCCCCCCCCCCCCCCCGA	chr1	1312217	G	GGCCCCCCCCCCCCCCCCCCCCCCCCCCCCCCCCCCCCCCCCCCCCCCCCCCCCCCCCCCCCCCCCCCCCCCGA	113	VQSRTrancheINDEL99.90to99.95	0	none	0	0	134	1e-6
chr1-001312246-G-A	chr1	1312246	G	A	44752	PASS	0.002793	nfe	0.00174299999999999	2	134	0.002793
chr1-001312261-C-T	chr1	1312261	C	T	17420	PASS	0.0023221	afr	2.5100000000000014e-4	1	134	0.0023221
chr1-001312667-G-A	chr1	1312667	G	A	12149	PASS	9.05e-5	amr	1.0799999999999996e-4	1	134	1.0799999999999996e-4
chr1-001312863-C-T	chr1	1312863	C	T	1569	PASS	7.2e-7	nfe	0	1	134	1e-6
chr1-001312943-C-T	chr1	1312943	C	T	15679	PASS	6.9028e-4	mid	2.09e-4	1	134	6.9028e-4
chr1-001312973-C-T	chr1	1312973	C	T	110012	PASS	0.014374	afr	0.00184199999999999	1	134	0.014374
chr1-001313265-A-G	chr1	1313265	A	G	3176	PASS	2.7621e-4	sas	9e-6	1	134	2.7621e-4
chr1-001313295-AGGGCT-A	chr1	1313295	AGGGCT	A	156468.97	PASS	0.0040652	mid	0.002791	1	134	0.0040652
chr1-001313296-G-*	chr1	1313296	G	*	1328	PASS	0	none	0.002791	1	134	0.002791
chr1-001313296-G-C	chr1	1313296	G	C	1328	PASS	0	none	0	0	134	1e-6
chr1-001313298-G-*	chr1	1313298	G	*	1140	PASS	0	none	0.002791	1	134	0.002791
chr1-001313298-G-A	chr1	1313298	G	A	1140	PASS	0	none	0	0	134	1e-6
chr1-001313807-G-A	chr1	1313807	G	A	35980347	PASS	0.79308	nfe	0.6548110000000001	101	134	0.79308
chr1-001314109-C-A	chr1	1314109	C	A	14170	PASS	1.462e-5	amr	0	0	134	1.462e-5
chr1-001314109-C-G	chr1	1314109	C	G	14170	PASS	0.0010861	nfe	3.3800000000000046e-4	1	134	0.0010861
chr1-001314109-C-T	chr1	1314109	C	T	14170	PASS	1.291e-5	nfe	9e-6	0	134	1.291e-5
chr1-001314696-C-T	chr1	1314696	C	T	21119	PASS	0.0027068	nfe	0.00115599999999999	1	134	0.0027068
chr1-001314728-C-T	chr1	1314728	C	T	627	PASS	4.39e-6	nfe	0	1	134	4.39e-6
chr1-001314762-C-T	chr1	1314762	C	T	785	PASS	0	none	0	1	134	1e-6
chr1-001314938-G-A	chr1	1314938	G	A	150947	PASS	0.063669	afr	0.005596	1	134	0.063669
chr1-001315058-G-A	chr1	1315058	G	A	92183	PASS	0.0081747	nfe	0.004672	1	134	0.0081747
chr1-001315577-G-A	chr1	1315577	G	A	1106244	PASS	0.03284	sas	0.02277000000000001	3	134	0.03284
chr1-001315662-AGGGGCGGGGAGTGAGGGAGGCGGGGGACGGGAAGCGCGGGAGGCGGGGGTGGGGAGCGTGGGGGAAGGGGAGCGAGGGGGCGGGGGCGGGAGCGAGGGAGGTGGGGGCGGGGAGGGAGGGAGGGAGGCGGGCAGCGAGGGAGGCAGGGGCAGGGAGTGAGGGGGGCGGGGGCAGGGAGGGAGGC-*	chr1	1315662	AGGGGCGGGGAGTGAGGGAGGCGGGGGACGGGAAGCGCGGGAGGCGGGGGTGGGGAGCGTGGGGGAAGGGGAGCGAGGGGGCGGGGGCGGGAGCGAGGGAGGTGGGGGCGGGGAGGGAGGGAGGGAGGCGGGCAGCGAGGGAGGCAGGGGCAGGGAGTGAGGGGGGCGGGGGCAGGGAGGGAGGC	*	2490.97	VQSRTrancheINDEL99.95to100.00	0	none	9e-6	0	34	9e-6
chr1-001315662-AGGGGCGGGGAGTGAGGGAGGCGGGGGACGGGAAGCGCGGGAGGCGGGGGTGGGGAGCGTGGGGGAAGGGGAGCGAGGGGGCGGGGGCGGGAGCGAGGGAGGTGGGGGCGGGGAGGGAGGGAGGGAGGCGGGCAGCGAGGGAGGCAGGGGCAGGGAGTGAGGGGGGCGGGGGCAGGGAGGGAGGC-A	chr1	1315662	AGGGGCGGGGAGTGAGGGAGGCGGGGGACGGGAAGCGCGGGAGGCGGGGGTGGGGAGCGTGGGGGAAGGGGAGCGAGGGGGCGGGGGCGGGAGCGAGGGAGGTGGGGGCGGGGAGGGAGGGAGGGAGGCGGGCAGCGAGGGAGGCAGGGGCAGGGAGTGAGGGGGGCGGGGGCAGGGAGGGAGGC	A	2490.97	VQSRTrancheINDEL99.95to100.00	0.0011908	eas	6.550000000000003e-4	0	34	0.0011908
chr1-001315662-AGGGGCGGGGAGTGAGGGAGGCGGGGGACGGGAAGCGCGGGAGGCGGGGGTGGGGAGCGTGGGGGAAGGGGAGCGAGGGGGCGGGGGCGGGAGCGAGGGAGGTGGGGGCGGGGAGGGAGGGAGGGAGGCGGGCAGCGAGGGAGGCAGGGGCAGGGAGTGAGGGGGGCGGGGGCAGGGAGGGAGGC-AGGGACGGGAAGCGCGGGAGGCGGGGGTGGGGAGCGTGGGGGAAGGGGAGCGAGGGGGCGGGGGCGGGAGCGAGGGAGGTGGGGGCGGGGAGGGAGGGAGGGAGGCGGGCAGCGAGGGAGGCAGGGGCAGGGAGTGAGGGGGGCGGGGGCAGGGAGGGAGGC	chr1	1315662	AGGGGCGGGGAGTGAGGGAGGCGGGGGACGGGAAGCGCGGGAGGCGGGGGTGGGGAGCGTGGGGGAAGGGGAGCGAGGGGGCGGGGGCGGGAGCGAGGGAGGTGGGGGCGGGGAGGGAGGGAGGGAGGCGGGCAGCGAGGGAGGCAGGGGCAGGGAGTGAGGGGGGCGGGGGCAGGGAGGGAGGC	AGGGACGGGAAGCGCGGGAGGCGGGGGTGGGGAGCGTGGGGGAAGGGGAGCGAGGGGGCGGGGGCGGGAGCGAGGGAGGTGGGGGCGGGGAGGGAGGGAGGGAGGCGGGCAGCGAGGGAGGCAGGGGCAGGGAGTGAGGGGGGCGGGGGCAGGGAGGGAGGC	2490.97	VQSRTrancheINDEL99.95to100.00	0	none	3.6999999999999985e-5	0	34	3.6999999999999985e-5
chr1-001315662-AGGGGCGGGGAGTGAGGGAGGCGGGGGACGGGAAGCGCGGGAGGCGGGGGTGGGGAGCGTGGGGGAAGGGGAGCGAGGGGGCGGGGGCGGGAGCGAGGGAGGTGGGGGCGGGGAGGGAGGGAGGGAGGCGGGCAGCGAGGGAGGCAGGGGCAGGGAGTGAGGGGGGCGGGGGCAGGGAGGGAGGC-AGGGGCAGGGAGGGAGGC	chr1	1315662	AGGGGCGGGGAGTGAGGGAGGCGGGGGACGGGAAGCGCGGGAGGCGGGGGTGGGGAGCGTGGGGGAAGGGGAGCGAGGGGGCGGGGGCGGGAGCGAGGGAGGTGGGGGCGGGGAGGGAGGGAGGGAGGCGGGCAGCGAGGGAGGCAGGGGCAGGGAGTGAGGGGGGCGGGGGCAGGGAGGGAGGC	AGGGGCAGGGAGGGAGGC	2490.97	VQSRTrancheINDEL99.95to100.00	0	none	9e-6	0	34	9e-6
chr1-001315662-AGGGGCGGGGAGTGAGGGAGGCGGGGGACGGGAAGCGCGGGAGGCGGGGGTGGGGAGCGTGGGGGAAGGGGAGCGAGGGGGCGGGGGCGGGAGCGAGGGAGGTGGGGGCGGGGAGGGAGGGAGGGAGGCGGGCAGCGAGGGAGGCAGGGGCAGGGAGTGAGGGGGGCGGGGGCAGGGAGGGAGGC-AGGGGCGGGGAGGGAGGGAGGGAGGCGGGCAGCGAGGGAGGCAGGGGCAGGGAGTGAGGGGGGCGGGGGCAGGGAGGGAGGC	chr1	1315662	AGGGGCGGGGAGTGAGGGAGGCGGGGGACGGGAAGCGCGGGAGGCGGGGGTGGGGAGCGTGGGGGAAGGGGAGCGAGGGGGCGGGGGCGGGAGCGAGGGAGGTGGGGGCGGGGAGGGAGGGAGGGAGGCGGGCAGCGAGGGAGGCAGGGGCAGGGAGTGAGGGGGGCGGGGGCAGGGAGGGAGGC	AGGGGCGGGGAGGGAGGGAGGGAGGCGGGCAGCGAGGGAGGCAGGGGCAGGGAGTGAGGGGGGCGGGGGCAGGGAGGGAGGC	2490.97	VQSRTrancheINDEL99.95to100.00	0	none	9e-6	0	34	9e-6
chr1-001315662-AGGGGCGGGGAGTGAGGGAGGCGGGGGACGGGAAGCGCGGGAGGCGGGGGTGGGGAGCGTGGGGGAAGGGGAGCGAGGGGGCGGGGGCGGGAGCGAGGGAGGTGGGGGCGGGGAGGGAGGGAGGGAGGCGGGCAGCGAGGGAGGCAGGGGCAGGGAGTGAGGGGGGCGGGGGCAGGGAGGGAGGC-AGGGGCGGGGAGTGAGGGAGGCGGGGGGCGGGGAGTGAGGGAGGCGGGGGACGGGAAGCGCGGGAGGCGGGGGTGGGGAGCGTGGGGGAAGGGGAGCGAGGGGGCGGGGGCGGGAGCGAGGGAGGTGGGGGCGGGGAGGGAGGGAGGGAGGCGGGCAGCGAGGGAGGCAGGGGCAGGGAGTGAGGGGGGCGGGGGCAGGGAGGGAGGC	chr1	1315662	AGGGGCGGGGAGTGAGGGAGGCGGGGGACGGGAAGCGCGGGAGGCGGGGGTGGGGAGCGTGGGGGAAGGGGAGCGAGGGGGCGGGGGCGGGAGCGAGGGAGGTGGGGGCGGGGAGGGAGGGAGGGAGGCGGGCAGCGAGGGAGGCAGGGGCAGGGAGTGAGGGGGGCGGGGGCAGGGAGGGAGGC	AGGGGCGGGGAGTGAGGGAGGCGGGGGGCGGGGAGTGAGGGAGGCGGGGGACGGGAAGCGCGGGAGGCGGGGGTGGGGAGCGTGGGGGAAGGGGAGCGAGGGGGCGGGGGCGGGAGCGAGGGAGGTGGGGGCGGGGAGGGAGGGAGGGAGGCGGGCAGCGAGGGAGGCAGGGGCAGGGAGTGAGGGGGGCGGGGGCAGGGAGGGAGGC	2490.97	VQSRTrancheINDEL99.95to100.00	0	none	9e-6	0	34	9e-6
chr1-001315665-G-*	chr1	1315665	G	*	166	PASS	0	none	9.160000000000004e-4	0	128	9.160000000000004e-4
chr1-001315665-G-A	chr1	1315665	G	A	166	PASS	1.434e-5	nfe	0	0	128	1.434e-5
chr1-001315667-CGGGGAGTGAGGGAGG-*	chr1	1315667	CGGGGAGTGAGGGAGG	*	139	VQSRTrancheINDEL95.00to96.00	0	none	9.130000000000004e-4	0	16	9.130000000000004e-4
chr1-001315667-CGGGGAGTGAGGGAGG-C	chr1	1315667	CGGGGAGTGAGGGAGG	C	139	VQSRTrancheINDEL95.00to96.00	0	none	0	0	16	1e-6
chr1-001315667-CGGGGAGTGAGGGAGG-TGGGGAGTGAGGGAGG	chr1	1315667	CGGGGAGTGAGGGAGG	TGGGGAGTGAGGGAGG	139	VQSRTrancheINDEL95.00to96.00	0	none	0	0	16	1e-6
chr1-001315668-GGGGAGTGAGGGAGGCGGGGGACGGGAAGCGCGGGAGGCGGGGGTGGGGAGCGTGGGGGAAGGGGAGCGAGGGGGCGGGGGCGGGAGCGAGGGAGGTGGGGGCGGGGAGGGAGGGAGGGAGGCGGGCAGCGAGGGAGGCAGGGGCA-*	chr1	1315668	GGGGAGTGAGGGAGGCGGGGGACGGGAAGCGCGGGAGGCGGGGGTGGGGAGCGTGGGGGAAGGGGAGCGAGGGGGCGGGGGCGGGAGCGAGGGAGGTGGGGGCGGGGAGGGAGGGAGGGAGGCGGGCAGCGAGGGAGGCAGGGGCA	*	1387	VQSRTrancheINDEL99.50to99.90	0	none	9.400000000000004e-4	0	128	9.400000000000004e-4
chr1-001315668-GGGGAGTGAGGGAGGCGGGGGACGGGAAGCGCGGGAGGCGGGGGTGGGGAGCGTGGGGGAAGGGGAGCGAGGGGGCGGGGGCGGGAGCGAGGGAGGTGGGGGCGGGGAGGGAGGGAGGGAGGCGGGCAGCGAGGGAGGCAGGGGCA-AGGGAGTGAGGGAGGCGGGGGACGGGAAGCGCGGGAGGCGGGGGTGGGGAGCGTGGGGGAAGGGGAGCGAGGGGGCGGGGGCGGGAGCGAGGGAGGTGGGGGCGGGGAGGGAGGGAGGGAGGCGGGCAGCGAGGGAGGCAGGGGCA	chr1	1315668	GGGGAGTGAGGGAGGCGGGGGACGGGAAGCGCGGGAGGCGGGGGTGGGGAGCGTGGGGGAAGGGGAGCGAGGGGGCGGGGGCGGGAGCGAGGGAGGTGGGGGCGGGGAGGGAGGGAGGGAGGCGGGCAGCGAGGGAGGCAGGGGCA	AGGGAGTGAGGGAGGCGGGGGACGGGAAGCGCGGGAGGCGGGGGTGGGGAGCGTGGGGGAAGGGGAGCGAGGGGGCGGGGGCGGGAGCGAGGGAGGTGGGGGCGGGGAGGGAGGGAGGGAGGCGGGCAGCGAGGGAGGCAGGGGCA	1387	VQSRTrancheINDEL99.50to99.90	0	none	2.2000000000000003e-5	0	128	2.2000000000000003e-5
chr1-001315668-GGGGAGTGAGGGAGGCGGGGGACGGGAAGCGCGGGAGGCGGGGGTGGGGAGCGTGGGGGAAGGGGAGCGAGGGGGCGGGGGCGGGAGCGAGGGAGGTGGGGGCGGGGAGGGAGGGAGGGAGGCGGGCAGCGAGGGAGGCAGGGGCA-G	chr1	1315668	GGGGAGTGAGGGAGGCGGGGGACGGGAAGCGCGGGAGGCGGGGGTGGGGAGCGTGGGGGAAGGGGAGCGAGGGGGCGGGGGCGGGAGCGAGGGAGGTGGGGGCGGGGAGGGAGGGAGGGAGGCGGGCAGCGAGGGAGGCAGGGGCA	G	1387	VQSRTrancheINDEL99.50to99.90	1.09e-6	nfe	9e-6	0	128	9e-6
chr1-001315668-GGGGAGTGAGGGAGGCGGGGGACGGGAAGCGCGGGAGGCGGGGGTGGGGAGCGTGGGGGAAGGGGAGCGAGGGGGCGGGGGCGGGAGCGAGGGAGGTGGGGGCGGGGAGGGAGGGAGGGAGGCGGGCAGCGAGGGAGGCAGGGGCA-GGGGAGCGAGGGAGGTGGGGGCGGGGAGGGAGGGAGGGAGGCGGGCAGCGAGGGAGGCAGGGGCA	chr1	1315668	GGGGAGTGAGGGAGGCGGGGGACGGGAAGCGCGGGAGGCGGGGGTGGGGAGCGTGGGGGAAGGGGAGCGAGGGGGCGGGGGCGGGAGCGAGGGAGGTGGGGGCGGGGAGGGAGGGAGGGAGGCGGGCAGCGAGGGAGGCAGGGGCA	GGGGAGCGAGGGAGGTGGGGGCGGGGAGGGAGGGAGGGAGGCGGGCAGCGAGGGAGGCAGGGGCA	1387	VQSRTrancheINDEL99.50to99.90	0	none	0	0	128	1e-6
chr1-001315668-GGGGAGTGAGGGAGGCGGGGGACGGGAAGCGCGGGAGGCGGGGGTGGGGAGCGTGGGGGAAGGGGAGCGAGGGGGCGGGGGCGGGAGCGAGGGAGGTGGGGGCGGGGAGGGAGGGAGGGAGGCGGGCAGCGAGGGAGGCAGGGGCA-GGGGAGGGAGGGAGGCGGGCAGCGAGGGAGGCAGGGGCA	chr1	1315668	GGGGAGTGAGGGAGGCGGGGGACGGGAAGCGCGGGAGGCGGGGGTGGGGAGCGTGGGGGAAGGGGAGCGAGGGGGCGGGGGCGGGAGCGAGGGAGGTGGGGGCGGGGAGGGAGGGAGGGAGGCGGGCAGCGAGGGAGGCAGGGGCA	GGGGAGGGAGGGAGGCGGGCAGCGAGGGAGGCAGGGGCA	1387	VQSRTrancheINDEL99.50to99.90	0	none	0	0	128	1e-6
chr1-001315671-GAGTGAGGGAGGCGGGGGACGGGAAGCGCGGGAGGCGGGGGTGGGGAGCGTGGGGGAAGGGGAGCGAGGGGGCGGGGGCGGGAGCGAGGGAGGTGGGGGCGGGGAGGGAGGGAGGGAGGCGGGC-*	chr1	1315671	GAGTGAGGGAGGCGGGGGACGGGAAGCGCGGGAGGCGGGGGTGGGGAGCGTGGGGGAAGGGGAGCGAGGGGGCGGGGGCGGGAGCGAGGGAGGTGGGGGCGGGGAGGGAGGGAGGGAGGCGGGC	*	873	VQSRTrancheINDEL95.00to96.00	0	none	0.00103499999999999	0	82	0.00103499999999999
chr1-001315671-GAGTGAGGGAGGCGGGGGACGGGAAGCGCGGGAGGCGGGGGTGGGGAGCGTGGGGGAAGGGGAGCGAGGGGGCGGGGGCGGGAGCGAGGGAGGTGGGGGCGGGGAGGGAGGGAGGGAGGCGGGC-AAGTGAGGGAGGCGGGGGACGGGAAGCGCGGGAGGCGGGGGTGGGGAGCGTGGGGGAAGGGGAGCGAGGGGGCGGGGGCGGGAGCGAGGGAGGTGGGGGCGGGGAGGGAGGGAGGGAGGCGGGC	chr1	1315671	GAGTGAGGGAGGCGGGGGACGGGAAGCGCGGGAGGCGGGGGTGGGGAGCGTGGGGGAAGGGGAGCGAGGGGGCGGGGGCGGGAGCGAGGGAGGTGGGGGCGGGGAGGGAGGGAGGGAGGCGGGC	AAGTGAGGGAGGCGGGGGACGGGAAGCGCGGGAGGCGGGGGTGGGGAGCGTGGGGGAAGGGGAGCGAGGGGGCGGGGGCGGGAGCGAGGGAGGTGGGGGCGGGGAGGGAGGGAGGGAGGCGGGC	873	VQSRTrancheINDEL95.00to96.00	0	none	9e-6	0	82	9e-6
chr1-001315671-GAGTGAGGGAGGCGGGGGACGGGAAGCGCGGGAGGCGGGGGTGGGGAGCGTGGGGGAAGGGGAGCGAGGGGGCGGGGGCGGGAGCGAGGGAGGTGGGGGCGGGGAGGGAGGGAGGGAGGCGGGC-G	chr1	1315671	GAGTGAGGGAGGCGGGGGACGGGAAGCGCGGGAGGCGGGGGTGGGGAGCGTGGGGGAAGGGGAGCGAGGGGGCGGGGGCGGGAGCGAGGGAGGTGGGGGCGGGGAGGGAGGGAGGGAGGCGGGC	G	873	VQSRTrancheINDEL95.00to96.00	0	none	0	0	82	1e-6
chr1-001315671-GAGTGAGGGAGGCGGGGGACGGGAAGCGCGGGAGGCGGGGGTGGGGAGCGTGGGGGAAGGGGAGCGAGGGGGCGGGGGCGGGAGCGAGGGAGGTGGGGGCGGGGAGGGAGGGAGGGAGGCGGGC-GAGCGCGGGAGGCGGGGGTGGGGAGCGTGGGGGAAGGGGAGCGAGGGGGCGGGGGCGGGAGCGAGGGAGGTGGGGGCGGGGAGGGAGGGAGGGAGGCGGGC	chr1	1315671	GAGTGAGGGAGGCGGGGGACGGGAAGCGCGGGAGGCGGGGGTGGGGAGCGTGGGGGAAGGGGAGCGAGGGGGCGGGGGCGGGAGCGAGGGAGGTGGGGGCGGGGAGGGAGGGAGGGAGGCGGGC	GAGCGCGGGAGGCGGGGGTGGGGAGCGTGGGGGAAGGGGAGCGAGGGGGCGGGGGCGGGAGCGAGGGAGGTGGGGGCGGGGAGGGAGGGAGGGAGGCGGGC	873	VQSRTrancheINDEL95.00to96.00	0	none	0	0	82	1e-6
chr1-001315674-TGAGGGAGGCGGGGGACGGGAAGCGCGGGAGGCGGGGGTGGGGAGCGTGGGGGAAGGGGAGCGAGGGGGCGGGGGCGGGAGCGAGGGAGGTGGGGGCGGGGAGGGAGGGAGGGAGGCGGGCAGCGAGGGAGGCAGGGGCAGGGAGTGAGGGGGGCGGGGGCAGGGAGGGAGGCGGGGCGGGGAGC-*	chr1	1315674	TGAGGGAGGCGGGGGACGGGAAGCGCGGGAGGCGGGGGTGGGGAGCGTGGGGGAAGGGGAGCGAGGGGGCGGGGGCGGGAGCGAGGGAGGTGGGGGCGGGGAGGGAGGGAGGGAGGCGGGCAGCGAGGGAGGCAGGGGCAGGGAGTGAGGGGGGCGGGGGCAGGGAGGGAGGCGGGGCGGGGAGC	*	2581	VQSRTrancheINDEL95.00to96.00	0	none	0.00108199999999999	0	54	0.00108199999999999
chr1-001315674-TGAGGGAGGCGGGGGACGGGAAGCGCGGGAGGCGGGGGTGGGGAGCGTGGGGGAAGGGGAGCGAGGGGGCGGGGGCGGGAGCGAGGGAGGTGGGGGCGGGGAGGGAGGGAGGGAGGCGGGCAGCGAGGGAGGCAGGGGCAGGGAGTGAGGGGGGCGGGGGCAGGGAGGGAGGCGGGGCGGGGAGC-AGAGGGAGGCGGGGGACGGGAAGCGCGGGAGGCGGGGGTGGGGAGCGTGGGGGAAGGGGAGCGAGGGGGCGGGGGCGGGAGCGAGGGAGGTGGGGGCGGGGAGGGAGGGAGGGAGGCGGGCAGCGAGGGAGGCAGGGGCAGGGAGTGAGGGGGGCGGGGGCAGGGAGGGAGGCGGGGCGGGGAGC	chr1	1315674	TGAGGGAGGCGGGGGACGGGAAGCGCGGGAGGCGGGGGTGGGGAGCGTGGGGGAAGGGGAGCGAGGGGGCGGGGGCGGGAGCGAGGGAGGTGGGGGCGGGGAGGGAGGGAGGGAGGCGGGCAGCGAGGGAGGCAGGGGCAGGGAGTGAGGGGGGCGGGGGCAGGGAGGGAGGCGGGGCGGGGAGC	AGAGGGAGGCGGGGGACGGGAAGCGCGGGAGGCGGGGGTGGGGAGCGTGGGGGAAGGGGAGCGAGGGGGCGGGGGCGGGAGCGAGGGAGGTGGGGGCGGGGAGGGAGGGAGGGAGGCGGGCAGCGAGGGAGGCAGGGGCAGGGAGTGAGGGGGGCGGGGGCAGGGAGGGAGGCGGGGCGGGGAGC	2581	VQSRTrancheINDEL95.00to96.00	0	none	0	0	54	1e-6
chr1-001315674-TGAGGGAGGCGGGGGACGGGAAGCGCGGGAGGCGGGGGTGGGGAGCGTGGGGGAAGGGGAGCGAGGGGGCGGGGGCGGGAGCGAGGGAGGTGGGGGCGGGGAGGGAGGGAGGGAGGCGGGCAGCGAGGGAGGCAGGGGCAGGGAGTGAGGGGGGCGGGGGCAGGGAGGGAGGCGGGGCGGGGAGC-CGAGGGAGGCGGGGGACGGGAAGCGCGGGAGGCGGGGGTGGGGAGCGTGGGGGAAGGGGAGCGAGGGGGCGGGGGCGGGAGCGAGGGAGGTGGGGGCGGGGAGGGAGGGAGGGAGGCGGGCAGCGAGGGAGGCAGGGGCAGGGAGTGAGGGGGGCGGGGGCAGGGAGGGAGGCGGGGCGGGGAGC	chr1	1315674	TGAGGGAGGCGGGGGACGGGAAGCGCGGGAGGCGGGGGTGGGGAGCGTGGGGGAAGGGGAGCGAGGGGGCGGGGGCGGGAGCGAGGGAGGTGGGGGCGGGGAGGGAGGGAGGGAGGCGGGCAGCGAGGGAGGCAGGGGCAGGGAGTGAGGGGGGCGGGGGCAGGGAGGGAGGCGGGGCGGGGAGC	CGAGGGAGGCGGGGGACGGGAAGCGCGGGAGGCGGGGGTGGGGAGCGTGGGGGAAGGGGAGCGAGGGGGCGGGGGCGGGAGCGAGGGAGGTGGGGGCGGGGAGGGAGGGAGGGAGGCGGGCAGCGAGGGAGGCAGGGGCAGGGAGTGAGGGGGGCGGGGGCAGGGAGGGAGGCGGGGCGGGGAGC	2581	VQSRTrancheINDEL95.00to96.00	0	none	8.9e-5	0	54	8.9e-5
chr1-001315674-TGAGGGAGGCGGGGGACGGGAAGCGCGGGAGGCGGGGGTGGGGAGCGTGGGGGAAGGGGAGCGAGGGGGCGGGGGCGGGAGCGAGGGAGGTGGGGGCGGGGAGGGAGGGAGGGAGGCGGGCAGCGAGGGAGGCAGGGGCAGGGAGTGAGGGGGGCGGGGGCAGGGAGGGAGGCGGGGCGGGGAGC-GGAGGGAGGCGGGGGACGGGAAGCGCGGGAGGCGGGGGTGGGGAGCGTGGGGGAAGGGGAGCGAGGGGGCGGGGGCGGGAGCGAGGGAGGTGGGGGCGGGGAGGGAGGGAGGGAGGCGGGCAGCGAGGGAGGCAGGGGCAGGGAGTGAGGGGGGCGGGGGCAGGGAGGGAGGCGGGGCGGGGAGC	chr1	1315674	TGAGGGAGGCGGGGGACGGGAAGCGCGGGAGGCGGGGGTGGGGAGCGTGGGGGAAGGGGAGCGAGGGGGCGGGGGCGGGAGCGAGGGAGGTGGGGGCGGGGAGGGAGGGAGGGAGGCGGGCAGCGAGGGAGGCAGGGGCAGGGAGTGAGGGGGGCGGGGGCAGGGAGGGAGGCGGGGCGGGGAGC	GGAGGGAGGCGGGGGACGGGAAGCGCGGGAGGCGGGGGTGGGGAGCGTGGGGGAAGGGGAGCGAGGGGGCGGGGGCGGGAGCGAGGGAGGTGGGGGCGGGGAGGGAGGGAGGGAGGCGGGCAGCGAGGGAGGCAGGGGCAGGGAGTGAGGGGGGCGGGGGCAGGGAGGGAGGCGGGGCGGGGAGC	2581	VQSRTrancheINDEL95.00to96.00	0	none	2.720000000000003e-4	0	54	2.720000000000003e-4
chr1-001315674-TGAGGGAGGCGGGGGACGGGAAGCGCGGGAGGCGGGGGTGGGGAGCGTGGGGGAAGGGGAGCGAGGGGGCGGGGGCGGGAGCGAGGGAGGTGGGGGCGGGGAGGGAGGGAGGGAGGCGGGCAGCGAGGGAGGCAGGGGCAGGGAGTGAGGGGGGCGGGGGCAGGGAGGGAGGCGGGGCGGGGAGC-T	chr1	1315674	TGAGGGAGGCGGGGGACGGGAAGCGCGGGAGGCGGGGGTGGGGAGCGTGGGGGAAGGGGAGCGAGGGGGCGGGGGCGGGAGCGAGGGAGGTGGGGGCGGGGAGGGAGGGAGGGAGGCGGGCAGCGAGGGAGGCAGGGGCAGGGAGTGAGGGGGGCGGGGGCAGGGAGGGAGGCGGGGCGGGGAGC	T	2581	VQSRTrancheINDEL95.00to96.00	1.938e-5	afr	1.0799999999999996e-4	0	54	1.0799999999999996e-4
chr1-001315674-TGAGGGAGGCGGGGGACGGGAAGCGCGGGAGGCGGGGGTGGGGAGCGTGGGGGAAGGGGAGCGAGGGGGCGGGGGCGGGAGCGAGGGAGGTGGGGGCGGGGAGGGAGGGAGGGAGGCGGGCAGCGAGGGAGGCAGGGGCAGGGAGTGAGGGGGGCGGGGGCAGGGAGGGAGGCGGGGCGGGGAGC-TGAGGGAGGCGGGCAGCGAGGGAGGCAGGGGCAGGGAGTGAGGGGGGCGGGGGCAGGGAGGGAGGCGGGGCGGGGAGC	chr1	1315674	TGAGGGAGGCGGGGGACGGGAAGCGCGGGAGGCGGGGGTGGGGAGCGTGGGGGAAGGGGAGCGAGGGGGCGGGGGCGGGAGCGAGGGAGGTGGGGGCGGGGAGGGAGGGAGGGAGGCGGGCAGCGAGGGAGGCAGGGGCAGGGAGTGAGGGGGGCGGGGGCAGGGAGGGAGGCGGGGCGGGGAGC	TGAGGGAGGCGGGCAGCGAGGGAGGCAGGGGCAGGGAGTGAGGGGGGCGGGGGCAGGGAGGGAGGCGGGGCGGGGAGC	2581	VQSRTrancheINDEL95.00to96.00	0	none	8.9e-5	0	54	8.9e-5
chr1-001315674-TGAGGGAGGCGGGGGACGGGAAGCGCGGGAGGCGGGGGTGGGGAGCGTGGGGGAAGGGGAGCGAGGGGGCGGGGGCGGGAGCGAGGGAGGTGGGGGCGGGGAGGGAGGGAGGGAGGCGGGCAGCGAGGGAGGCAGGGGCAGGGAGTGAGGGGGGCGGGGGCAGGGAGGGAGGCGGGGCGGGGAGC-TGAGGGAGGCGGGGCGGGGAGC	chr1	1315674	TGAGGGAGGCGGGGGACGGGAAGCGCGGGAGGCGGGGGTGGGGAGCGTGGGGGAAGGGGAGCGAGGGGGCGGGGGCGGGAGCGAGGGAGGTGGGGGCGGGGAGGGAGGGAGGGAGGCGGGCAGCGAGGGAGGCAGGGGCAGGGAGTGAGGGGGGCGGGGGCAGGGAGGGAGGCGGGGCGGGGAGC	TGAGGGAGGCGGGGCGGGGAGC	2581	VQSRTrancheINDEL95.00to96.00	0	none	1.88e-4	0	54	1.88e-4
chr1-001315674-TGAGGGAGGCGGGGGACGGGAAGCGCGGGAGGCGGGGGTGGGGAGCGTGGGGGAAGGGGAGCGAGGGGGCGGGGGCGGGAGCGAGGGAGGTGGGGGCGGGGAGGGAGGGAGGGAGGCGGGCAGCGAGGGAGGCAGGGGCAGGGAGTGAGGGGGGCGGGGGCAGGGAGGGAGGCGGGGCGGGGAGC-TGAGGGAGGCGGGGGACGGGAAGCGAGGGAGGCGGGGGACGGGAAGCGCGGGAGGCGGGGGTGGGGAGCGTGGGGGAAGGGGAGCGAGGGGGCGGGGGCGGGAGCGAGGGAGGTGGGGGCGGGGAGGGAGGGAGGGAGGCGGGCAGCGAGGGAGGCAGGGGCAGGGAGTGAGGGGGGCGGGGGCAGGGAGGGAGGCGGGGCGGGGAGC	chr1	1315674	TGAGGGAGGCGGGGGACGGGAAGCGCGGGAGGCGGGGGTGGGGAGCGTGGGGGAAGGGGAGCGAGGGGGCGGGGGCGGGAGCGAGGGAGGTGGGGGCGGGGAGGGAGGGAGGGAGGCGGGCAGCGAGGGAGGCAGGGGCAGGGAGTGAGGGGGGCGGGGGCAGGGAGGGAGGCGGGGCGGGGAGC	TGAGGGAGGCGGGGGACGGGAAGCGAGGGAGGCGGGGGACGGGAAGCGCGGGAGGCGGGGGTGGGGAGCGTGGGGGAAGGGGAGCGAGGGGGCGGGGGCGGGAGCGAGGGAGGTGGGGGCGGGGAGGGAGGGAGGGAGGCGGGCAGCGAGGGAGGCAGGGGCAGGGAGTGAGGGGGGCGGGGGCAGGGAGGGAGGCGGGGCGGGGAGC	2581	VQSRTrancheINDEL95.00to96.00	0	none	2.08e-4	0	54	2.08e-4
chr1-001315674-TGAGGGAGGCGGGGGACGGGAAGCGCGGGAGGCGGGGGTGGGGAGCGTGGGGGAAGGGGAGCGAGGGGGCGGGGGCGGGAGCGAGGGAGGTGGGGGCGGGGAGGGAGGGAGGGAGGCGGGCAGCGAGGGAGGCAGGGGCAGGGAGTGAGGGGGGCGGGGGCAGGGAGGGAGGCGGGGCGGGGAGC-TGAGGGAGGGAGGCGGGCAGCGAGGGAGGCAGGGGCAGGGAGTGAGGGGGGCGGGGGCAGGGAGGGAGGCGGGGCGGGGAGC	chr1	1315674	TGAGGGAGGCGGGGGACGGGAAGCGCGGGAGGCGGGGGTGGGGAGCGTGGGGGAAGGGGAGCGAGGGGGCGGGGGCGGGAGCGAGGGAGGTGGGGGCGGGGAGGGAGGGAGGGAGGCGGGCAGCGAGGGAGGCAGGGGCAGGGAGTGAGGGGGGCGGGGGCAGGGAGGGAGGCGGGGCGGGGAGC	TGAGGGAGGGAGGCGGGCAGCGAGGGAGGCAGGGGCAGGGAGTGAGGGGGGCGGGGGCAGGGAGGGAGGCGGGGCGGGGAGC	2581	VQSRTrancheINDEL95.00to96.00	0	none	0	0	54	1e-6
chr1-001315675-G-*	chr1	1315675	G	*	704	PASS	0	none	0.00176699999999999	0	122	0.00176699999999999
chr1-001315675-G-A	chr1	1315675	G	A	704	PASS	3.5529e-4	amr	2.2000000000000003e-5	0	122	3.5529e-4
chr1-001315676-AGGGAGGCGGGGGACGGGAAGCGC-*	chr1	1315676	AGGGAGGCGGGGGACGGGAAGCGC	*	1082	PASS	0	none	0.00176199999999999	0	16	0.00176199999999999
chr1-001315676-AGGGAGGCGGGGGACGGGAAGCGC-A	chr1	1315676	AGGGAGGCGGGGGACGGGAAGCGC	A	1082	PASS	1.172e-4	sas	6.999999999999998e-5	0	16	1.172e-4
chr1-001315676-AGGGAGGCGGGGGACGGGAAGCGC-AGGGAGGCGGGGGACGGGAAGCGCGGGAGGCGGGGGACGGGAAGCGC	chr1	1315676	AGGGAGGCGGGGGACGGGAAGCGC	AGGGAGGCGGGGGACGGGAAGCGCGGGAGGCGGGGGACGGGAAGCGC	1082	PASS	0	none	0	0	16	1e-6
chr1-001315676-AGGGAGGCGGGGGACGGGAAGCGC-TGGGAGGCGGGGGACGGGAAGCGC	chr1	1315676	AGGGAGGCGGGGGACGGGAAGCGC	TGGGAGGCGGGGGACGGGAAGCGC	1082	PASS	0	none	2.2000000000000003e-5	0	16	2.2000000000000003e-5
chr1-001315680-A-*	chr1	1315680	A	*	73	PASS	0	none	0.00190999999999999	0	10	0.00190999999999999
chr1-001315680-A-G	chr1	1315680	A	G	73	PASS	0	none	9e-6	0	10	9e-6
chr1-001315681-GGCGGGGGACGGGAAGC-*	chr1	1315681	GGCGGGGGACGGGAAGC	*	94.97	PASS	0	none	0.00191599999999999	0	122	0.00191599999999999
chr1-001315681-GGCGGGGGACGGGAAGC-G	chr1	1315681	GGCGGGGGACGGGAAGC	G	94.97	PASS	1.47e-6	nfe	0	0	122	1.47e-6
chr1-001315683-CGGGGGACGGGAAGCGCGGGAGGCGGGGGTGGGGAGCGT-*	chr1	1315683	CGGGGGACGGGAAGCGCGGGAGGCGGGGGTGGGGAGCGT	*	291	PASS	0	none	0.00190899999999999	0	4	0.00190899999999999
chr1-001315683-CGGGGGACGGGAAGCGCGGGAGGCGGGGGTGGGGAGCGT-C	chr1	1315683	CGGGGGACGGGAAGCGCGGGAGGCGGGGGTGGGGAGCGT	C	291	PASS	0	none	0	0	4	1e-6
chr1-001315683-CGGGGGACGGGAAGCGCGGGAGGCGGGGGTGGGGAGCGT-TGGGGGACGGGAAGCGCGGGAGGCGGGGGTGGGGAGCGT	chr1	1315683	CGGGGGACGGGAAGCGCGGGAGGCGGGGGTGGGGAGCGT	TGGGGGACGGGAAGCGCGGGAGGCGGGGGTGGGGAGCGT	291	PASS	0	none	9e-6	0	4	9e-6
chr1-001315684-G-*	chr1	1315684	G	*	4161	PASS	0	none	0.00193999999999999	0	118	0.00193999999999999
chr1-001315684-G-A	chr1	1315684	G	A	4161	PASS	0.0023729	afr	2.7300000000000035e-4	0	118	0.0023729
chr1-001315684-G-T	chr1	1315684	G	T	4161	PASS	0	none	0	0	118	1e-6
chr1-001315688-GAC-*	chr1	1315688	GAC	*	930	PASS	0	none	0.00188799999999999	0	62	0.00188799999999999
chr1-001315688-GAC-AAC	chr1	1315688	GAC	AAC	930	PASS	0	none	5.2999999999999994e-5	0	62	5.2999999999999994e-5
chr1-001315688-GAC-G	chr1	1315688	GAC	G	930	PASS	0	none	0	0	62	1e-6
chr1-001315689-A-*	chr1	1315689	A	*	132	PASS	0	none	0.00190999999999999	0	8	0.00190999999999999
chr1-001315689-A-C	chr1	1315689	A	C	132	PASS	7.69e-6	nfe	3.6999999999999985e-5	0	8	3.6999999999999985e-5
chr1-001315689-A-T	chr1	1315689	A	T	132	PASS	0	none	0	0	8	1e-6
chr1-001315690-CGGGAAGCGCGGGAGGCGGGGGT-*	chr1	1315690	CGGGAAGCGCGGGAGGCGGGGGT	*	529	PASS	0	none	0.00188499999999999	0	4	0.00188499999999999
chr1-001315690-CGGGAAGCGCGGGAGGCGGGGGT-AGGGAAGCGCGGGAGGCGGGGGT	chr1	1315690	CGGGAAGCGCGGGAGGCGGGGGT	AGGGAAGCGCGGGAGGCGGGGGT	529	PASS	0	none	9e-6	0	4	9e-6
chr1-001315690-CGGGAAGCGCGGGAGGCGGGGGT-C	chr1	1315690	CGGGAAGCGCGGGAGGCGGGGGT	C	529	PASS	0	none	9e-6	0	4	9e-6
chr1-001315690-CGGGAAGCGCGGGAGGCGGGGGT-CAGCGCGGGAGGCGGGGGT	chr1	1315690	CGGGAAGCGCGGGAGGCGGGGGT	CAGCGCGGGAGGCGGGGGT	529	PASS	0	none	0	0	4	1e-6
chr1-001315690-CGGGAAGCGCGGGAGGCGGGGGT-GGGGAAGCGCGGGAGGCGGGGGT	chr1	1315690	CGGGAAGCGCGGGAGGCGGGGGT	GGGGAAGCGCGGGAGGCGGGGGT	529	PASS	0	none	0	0	4	1e-6
chr1-001315690-CGGGAAGCGCGGGAGGCGGGGGT-TGGGAAGCGCGGGAGGCGGGGGT	chr1	1315690	CGGGAAGCGCGGGAGGCGGGGGT	TGGGAAGCGCGGGAGGCGGGGGT	529	PASS	0	none	9e-6	0	4	9e-6
chr1-001315691-G-*	chr1	1315691	G	*	406	PASS	0	none	0.00193899999999999	0	88	0.00193899999999999
chr1-001315691-G-A	chr1	1315691	G	A	406	PASS	1.284e-5	nfe	9e-6	0	88	1.284e-5
chr1-001315692-G-*	chr1	1315692	G	*	168	PASS	0	none	0.00193699999999999	0	58	0.00193699999999999
chr1-001315692-G-A	chr1	1315692	G	A	168	PASS	2.1394e-4	amr	9e-6	0	58	2.1394e-4
chr1-001315693-GAAGCGCGGGAGGCGGGGGTGGGGAGCGTGGGGGAAGGGGAGCGAGGGGGCGGGGGCGGGAGCGAGGGAGGTGGGGGCGGGGAGGGAGGGAGGGAGGCGGGC-*	chr1	1315693	GAAGCGCGGGAGGCGGGGGTGGGGAGCGTGGGGGAAGGGGAGCGAGGGGGCGGGGGCGGGAGCGAGGGAGGTGGGGGCGGGGAGGGAGGGAGGGAGGCGGGC	*	74.97	VQSRTrancheINDEL99.50to99.90	0	none	0.00193499999999999	0	16	0.00193499999999999
chr1-001315693-GAAGCGCGGGAGGCGGGGGTGGGGAGCGTGGGGGAAGGGGAGCGAGGGGGCGGGGGCGGGAGCGAGGGAGGTGGGGGCGGGGAGGGAGGGAGGGAGGCGGGC-G	chr1	1315693	GAAGCGCGGGAGGCGGGGGTGGGGAGCGTGGGGGAAGGGGAGCGAGGGGGCGGGGGCGGGAGCGAGGGAGGTGGGGGCGGGGAGGGAGGGAGGGAGGCGGGC	G	74.97	VQSRTrancheINDEL99.50to99.90	0	none	0	0	16	1e-6
chr1-001315693-GAAGCGCGGGAGGCGGGGGTGGGGAGCGTGGGGGAAGGGGAGCGAGGGGGCGGGGGCGGGAGCGAGGGAGGTGGGGGCGGGGAGGGAGGGAGGGAGGCGGGC-GAGCGCGGGAGGCGGGGGTGGGGAGCGTGGGGGAAGGGGAGCGAGGGGGCGGGGGCGGGAGCGAGGGAGGTGGGGGCGGGGAGGGAGGGAGGGAGGCGGGC	chr1	1315693	GAAGCGCGGGAGGCGGGGGTGGGGAGCGTGGGGGAAGGGGAGCGAGGGGGCGGGGGCGGGAGCGAGGGAGGTGGGGGCGGGGAGGGAGGGAGGGAGGCGGGC	GAGCGCGGGAGGCGGGGGTGGGGAGCGTGGGGGAAGGGGAGCGAGGGGGCGGGGGCGGGAGCGAGGGAGGTGGGGGCGGGGAGGGAGGGAGGGAGGCGGGC	74.97	VQSRTrancheINDEL99.50to99.90	0	none	9e-6	0	16	9e-6
chr1-001315693-GAAGCGCGGGAGGCGGGGGTGGGGAGCGTGGGGGAAGGGGAGCGAGGGGGCGGGGGCGGGAGCGAGGGAGGTGGGGGCGGGGAGGGAGGGAGGGAGGCGGGC-GGCGGGAGGCGGGGGTGGGGAGCGTGGGGGAAGGGGAGCGAGGGGGCGGGGGCGGGAGCGAGGGAGGTGGGGGCGGGGAGGGAGGGAGGGAGGCGGGC	chr1	1315693	GAAGCGCGGGAGGCGGGGGTGGGGAGCGTGGGGGAAGGGGAGCGAGGGGGCGGGGGCGGGAGCGAGGGAGGTGGGGGCGGGGAGGGAGGGAGGGAGGCGGGC	GGCGGGAGGCGGGGGTGGGGAGCGTGGGGGAAGGGGAGCGAGGGGGCGGGGGCGGGAGCGAGGGAGGTGGGGGCGGGGAGGGAGGGAGGGAGGCGGGC	74.97	VQSRTrancheINDEL99.50to99.90	0	none	0	0	16	1e-6
chr1-001315694-AAGCGCGGGAGGCGGGGGTGGGGAGCGTGGGGGAAGGGGAGCGAGGGGGCGGGGGCGGGAGCGAGGGAGGTGGGGGCGGGGAGGGAGGGAGGGAGGCGGGCAGCGAGGGAGGCAGGGGCAGGGAGTGAGGGGGGCGGGGGCAGGGAGGGAGGCGGGGCGGGG-*	chr1	1315694	AAGCGCGGGAGGCGGGGGTGGGGAGCGTGGGGGAAGGGGAGCGAGGGGGCGGGGGCGGGAGCGAGGGAGGTGGGGGCGGGGAGGGAGGGAGGGAGGCGGGCAGCGAGGGAGGCAGGGGCAGGGAGTGAGGGGGGCGGGGGCAGGGAGGGAGGCGGGGCGGGG	*	94	VQSRTrancheINDEL99.50to99.90	0	none	0.002034	0	12	0.002034
chr1-001315694-AAGCGCGGGAGGCGGGGGTGGGGAGCGTGGGGGAAGGGGAGCGAGGGGGCGGGGGCGGGAGCGAGGGAGGTGGGGGCGGGGAGGGAGGGAGGGAGGCGGGCAGCGAGGGAGGCAGGGGCAGGGAGTGAGGGGGGCGGGGGCAGGGAGGGAGGCGGGGCGGGG-A	chr1	1315694	AAGCGCGGGAGGCGGGGGTGGGGAGCGTGGGGGAAGGGGAGCGAGGGGGCGGGGGCGGGAGCGAGGGAGGTGGGGGCGGGGAGGGAGGGAGGGAGGCGGGCAGCGAGGGAGGCAGGGGCAGGGAGTGAGGGGGGCGGGGGCAGGGAGGGAGGCGGGGCGGGG	A	94	VQSRTrancheINDEL99.50to99.90	1.2227e-4	nfe	2.2000000000000003e-5	0	12	1.2227e-4
chr1-001315694-AAGCGCGGGAGGCGGGGGTGGGGAGCGTGGGGGAAGGGGAGCGAGGGGGCGGGGGCGGGAGCGAGGGAGGTGGGGGCGGGGAGGGAGGGAGGGAGGCGGGCAGCGAGGGAGGCAGGGGCAGGGAGTGAGGGGGGCGGGGGCAGGGAGGGAGGCGGGGCGGGG-AAGCGAGGGAGGCAGGGGCAGGGAGTGAGGGGGGCGGGGGCAGGGAGGGAGGCGGGGCGGGG	chr1	1315694	AAGCGCGGGAGGCGGGGGTGGGGAGCGTGGGGGAAGGGGAGCGAGGGGGCGGGGGCGGGAGCGAGGGAGGTGGGGGCGGGGAGGGAGGGAGGGAGGCGGGCAGCGAGGGAGGCAGGGGCAGGGAGTGAGGGGGGCGGGGGCAGGGAGGGAGGCGGGGCGGGG	AAGCGAGGGAGGCAGGGGCAGGGAGTGAGGGGGGCGGGGGCAGGGAGGGAGGCGGGGCGGGG	94	VQSRTrancheINDEL99.50to99.90	0	none	0	0	12	1e-6
chr1-001315694-AAGCGCGGGAGGCGGGGGTGGGGAGCGTGGGGGAAGGGGAGCGAGGGGGCGGGGGCGGGAGCGAGGGAGGTGGGGGCGGGGAGGGAGGGAGGGAGGCGGGCAGCGAGGGAGGCAGGGGCAGGGAGTGAGGGGGGCGGGGGCAGGGAGGGAGGCGGGGCGGGG-GAGCGCGGGAGGCGGGGGTGGGGAGCGTGGGGGAAGGGGAGCGAGGGGGCGGGGGCGGGAGCGAGGGAGGTGGGGGCGGGGAGGGAGGGAGGGAGGCGGGCAGCGAGGGAGGCAGGGGCAGGGAGTGAGGGGGGCGGGGGCAGGGAGGGAGGCGGGGCGGGG	chr1	1315694	AAGCGCGGGAGGCGGGGGTGGGGAGCGTGGGGGAAGGGGAGCGAGGGGGCGGGGGCGGGAGCGAGGGAGGTGGGGGCGGGGAGGGAGGGAGGGAGGCGGGCAGCGAGGGAGGCAGGGGCAGGGAGTGAGGGGGGCGGGGGCAGGGAGGGAGGCGGGGCGGGG	GAGCGCGGGAGGCGGGGGTGGGGAGCGTGGGGGAAGGGGAGCGAGGGGGCGGGGGCGGGAGCGAGGGAGGTGGGGGCGGGGAGGGAGGGAGGGAGGCGGGCAGCGAGGGAGGCAGGGGCAGGGAGTGAGGGGGGCGGGGGCAGGGAGGGAGGCGGGGCGGGG	94	VQSRTrancheINDEL99.50to99.90	0	none	0	0	12	1e-6
chr1-001315695-A-*	chr1	1315695	A	*	126	PASS	0	none	0.002033	0	2	0.002033
chr1-001315695-A-C	chr1	1315695	A	C	126	PASS	5.26e-6	nfe	1.27e-4	0	2	1.27e-4
chr1-001315697-CGCGGGAGGCGGGG-*	chr1	1315697	CGCGGGAGGCGGGG	*	8685	PASS	0	none	0.002033	0	2	0.002033
chr1-001315697-CGCGGGAGGCGGGG-C	chr1	1315697	CGCGGGAGGCGGGG	C	8685	PASS	0	none	0	0	2	1e-6
chr1-001315697-CGCGGGAGGCGGGG-GGCGGGAGGCGGGG	chr1	1315697	CGCGGGAGGCGGGG	GGCGGGAGGCGGGG	8685	PASS	0	none	0	0	2	1e-6
chr1-001315697-CGCGGGAGGCGGGG-TGCGGGAGGCGGGG	chr1	1315697	CGCGGGAGGCGGGG	TGCGGGAGGCGGGG	8685	PASS	0	none	0.00158999999999999	0	2	0.00158999999999999
chr1-001315698-G-*	chr1	1315698	G	*	508	PASS	0	none	0.002013	0	84	0.002013
chr1-001315698-G-A	chr1	1315698	G	A	508	PASS	2.653e-5	nfe	0	0	84	2.653e-5
chr1-001315698-G-T	chr1	1315698	G	T	508	PASS	5.023e-5	afr	2.2000000000000003e-5	0	84	5.023e-5
chr1-001315699-CGGGAGGCGGGGGTGGGGAGCGTGGGGGAAGGGGAGCGAGGGGGCGGGGGCGGGAGCGAGGGAGGTGGGGGCGGGGAGGGAGGGAGGGAGGCGGGCAGCGAGGGAGGCAGGGGCAGGGAGTGAGGGGGGCGGGGGCAGGGAGGGAGGCGG-*	chr1	1315699	CGGGAGGCGGGGGTGGGGAGCGTGGGGGAAGGGGAGCGAGGGGGCGGGGGCGGGAGCGAGGGAGGTGGGGGCGGGGAGGGAGGGAGGGAGGCGGGCAGCGAGGGAGGCAGGGGCAGGGAGTGAGGGGGGCGGGGGCAGGGAGGGAGGCGG	*	2514	PASS	0	none	0.002008	0	0	0.002008
chr1-001315699-CGGGAGGCGGGGGTGGGGAGCGTGGGGGAAGGGGAGCGAGGGGGCGGGGGCGGGAGCGAGGGAGGTGGGGGCGGGGAGGGAGGGAGGGAGGCGGGCAGCGAGGGAGGCAGGGGCAGGGAGTGAGGGGGGCGGGGGCAGGGAGGGAGGCGG-AGGGAGGCGGGGGTGGGGAGCGTGGGGGAAGGGGAGCGAGGGGGCGGGGGCGGGAGCGAGGGAGGTGGGGGCGGGGAGGGAGGGAGGGAGGCGGGCAGCGAGGGAGGCAGGGGCAGGGAGTGAGGGGGGCGGGGGCAGGGAGGGAGGCGG	chr1	1315699	CGGGAGGCGGGGGTGGGGAGCGTGGGGGAAGGGGAGCGAGGGGGCGGGGGCGGGAGCGAGGGAGGTGGGGGCGGGGAGGGAGGGAGGGAGGCGGGCAGCGAGGGAGGCAGGGGCAGGGAGTGAGGGGGGCGGGGGCAGGGAGGGAGGCGG	AGGGAGGCGGGGGTGGGGAGCGTGGGGGAAGGGGAGCGAGGGGGCGGGGGCGGGAGCGAGGGAGGTGGGGGCGGGGAGGGAGGGAGGGAGGCGGGCAGCGAGGGAGGCAGGGGCAGGGAGTGAGGGGGGCGGGGGCAGGGAGGGAGGCGG	2514	PASS	0	none	3.590000000000004e-4	0	0	3.590000000000004e-4
chr1-001315699-CGGGAGGCGGGGGTGGGGAGCGTGGGGGAAGGGGAGCGAGGGGGCGGGGGCGGGAGCGAGGGAGGTGGGGGCGGGGAGGGAGGGAGGGAGGCGGGCAGCGAGGGAGGCAGGGGCAGGGAGTGAGGGGGGCGGGGGCAGGGAGGGAGGCGG-C	chr1	1315699	CGGGAGGCGGGGGTGGGGAGCGTGGGGGAAGGGGAGCGAGGGGGCGGGGGCGGGAGCGAGGGAGGTGGGGGCGGGGAGGGAGGGAGGGAGGCGGGCAGCGAGGGAGGCAGGGGCAGGGAGTGAGGGGGGCGGGGGCAGGGAGGGAGGCGG	C	2514	PASS	0	none	0	0	0	1e-6
chr1-001315699-CGGGAGGCGGGGGTGGGGAGCGTGGGGGAAGGGGAGCGAGGGGGCGGGGGCGGGAGCGAGGGAGGTGGGGGCGGGGAGGGAGGGAGGGAGGCGGGCAGCGAGGGAGGCAGGGGCAGGGAGTGAGGGGGGCGGGGGCAGGGAGGGAGGCGG-CGGGGGAAGGGGAGCGAGGGGGCGGGGGCGGGAGCGAGGGAGGTGGGGGCGGGGAGGGAGGGAGGGAGGCGGGCAGCGAGGGAGGCAGGGGCAGGGAGTGAGGGGGGCGGGGGCAGGGAGGGAGGCGG	chr1	1315699	CGGGAGGCGGGGGTGGGGAGCGTGGGGGAAGGGGAGCGAGGGGGCGGGGGCGGGAGCGAGGGAGGTGGGGGCGGGGAGGGAGGGAGGGAGGCGGGCAGCGAGGGAGGCAGGGGCAGGGAGTGAGGGGGGCGGGGGCAGGGAGGGAGGCGG	CGGGGGAAGGGGAGCGAGGGGGCGGGGGCGGGAGCGAGGGAGGTGGGGGCGGGGAGGGAGGGAGGGAGGCGGGCAGCGAGGGAGGCAGGGGCAGGGAGTGAGGGGGGCGGGGGCAGGGAGGGAGGCGG	2514	PASS	0	none	0	0	0	1e-6
chr1-001315699-CGGGAGGCGGGGGTGGGGAGCGTGGGGGAAGGGGAGCGAGGGGGCGGGGGCGGGAGCGAGGGAGGTGGGGGCGGGGAGGGAGGGAGGGAGGCGGGCAGCGAGGGAGGCAGGGGCAGGGAGTGAGGGGGGCGGGGGCAGGGAGGGAGGCGG-GGGGAGGCGGGGGTGGGGAGCGTGGGGGAAGGGGAGCGAGGGGGCGGGGGCGGGAGCGAGGGAGGTGGGGGCGGGGAGGGAGGGAGGGAGGCGGGCAGCGAGGGAGGCAGGGGCAGGGAGTGAGGGGGGCGGGGGCAGGGAGGGAGGCGG	chr1	1315699	CGGGAGGCGGGGGTGGGGAGCGTGGGGGAAGGGGAGCGAGGGGGCGGGGGCGGGAGCGAGGGAGGTGGGGGCGGGGAGGGAGGGAGGGAGGCGGGCAGCGAGGGAGGCAGGGGCAGGGAGTGAGGGGGGCGGGGGCAGGGAGGGAGGCGG	GGGGAGGCGGGGGTGGGGAGCGTGGGGGAAGGGGAGCGAGGGGGCGGGGGCGGGAGCGAGGGAGGTGGGGGCGGGGAGGGAGGGAGGGAGGCGGGCAGCGAGGGAGGCAGGGGCAGGGAGTGAGGGGGGCGGGGGCAGGGAGGGAGGCGG	2514	PASS	0	none	0	0	0	1e-6
chr1-001315699-CGGGAGGCGGGGGTGGGGAGCGTGGGGGAAGGGGAGCGAGGGGGCGGGGGCGGGAGCGAGGGAGGTGGGGGCGGGGAGGGAGGGAGGGAGGCGGGCAGCGAGGGAGGCAGGGGCAGGGAGTGAGGGGGGCGGGGGCAGGGAGGGAGGCGG-TGGGAGGCGGGGGTGGGGAGCGTGGGGGAAGGGGAGCGAGGGGGCGGGGGCGGGAGCGAGGGAGGTGGGGGCGGGGAGGGAGGGAGGGAGGCGGGCAGCGAGGGAGGCAGGGGCAGGGAGTGAGGGGGGCGGGGGCAGGGAGGGAGGCGG	chr1	1315699	CGGGAGGCGGGGGTGGGGAGCGTGGGGGAAGGGGAGCGAGGGGGCGGGGGCGGGAGCGAGGGAGGTGGGGGCGGGGAGGGAGGGAGGGAGGCGGGCAGCGAGGGAGGCAGGGGCAGGGAGTGAGGGGGGCGGGGGCAGGGAGGGAGGCGG	TGGGAGGCGGGGGTGGGGAGCGTGGGGGAAGGGGAGCGAGGGGGCGGGGGCGGGAGCGAGGGAGGTGGGGGCGGGGAGGGAGGGAGGGAGGCGGGCAGCGAGGGAGGCAGGGGCAGGGAGTGAGGGGGGCGGGGGCAGGGAGGGAGGCGG	2514	PASS	0	none	1.47e-4	0	0	1.47e-4
chr1-001315700-GGGAGGC-*	chr1	1315700	GGGAGGC	*	126	PASS	0	none	0.00191399999999999	0	84	0.00191399999999999
chr1-001315700-GGGAGGC-G	chr1	1315700	GGGAGGC	G	126	PASS	0	none	9e-6	0	84	9e-6
chr1-001315700-GGGAGGC-TGGAGGC	chr1	1315700	GGGAGGC	TGGAGGC	126	PASS	0	none	0	0	84	1e-6
chr1-001315703-A-*	chr1	1315703	A	*	113	PASS	0	none	0.001959	0	0	0.001959
chr1-001315703-A-G	chr1	1315703	A	G	113	PASS	0	none	9e-6	0	0	9e-6
chr1-001315703-A-T	chr1	1315703	A	T	113	PASS	0	none	0	0	0	1e-6
chr1-001315705-G-*	chr1	1315705	G	*	51	PASS	0	none	0.001963	0	74	0.001963
chr1-001315705-G-A	chr1	1315705	G	A	51	PASS	0	none	0	0	74	1e-6
chr1-001315706-CGGGGGTGGGGAGCGT-*	chr1	1315706	CGGGGGTGGGGAGCGT	*	1372	PASS	0	none	0.001959	0	0	0.001959
chr1-001315706-CGGGGGTGGGGAGCGT-C	chr1	1315706	CGGGGGTGGGGAGCGT	C	1372	PASS	0	none	0	0	0	1e-6
chr1-001315706-CGGGGGTGGGGAGCGT-CGGGGGTGGGGAGCGTGGGGGTGGGGAGCGT	chr1	1315706	CGGGGGTGGGGAGCGT	CGGGGGTGGGGAGCGTGGGGGTGGGGAGCGT	1372	PASS	0	none	3.3700000000000044e-4	0	0	3.3700000000000044e-4
chr1-001315706-CGGGGGTGGGGAGCGT-GGGGGGTGGGGAGCGT	chr1	1315706	CGGGGGTGGGGAGCGT	GGGGGGTGGGGAGCGT	1372	PASS	0	none	8.9e-5	0	0	8.9e-5
chr1-001315707-G-*	chr1	1315707	G	*	395	PASS	0	none	0.00193699999999999	0	50	0.00193699999999999
chr1-001315707-G-A	chr1	1315707	G	A	395	PASS	4.69e-6	nfe	3.6999999999999985e-5	0	50	3.6999999999999985e-5
chr1-001315707-G-C	chr1	1315707	G	C	395	PASS	0	none	0	0	50	1e-6
chr1-001315709-G-*	chr1	1315709	G	*	186	PASS	0	none	0.00193599999999999	0	40	0.00193599999999999
chr1-001315709-G-T	chr1	1315709	G	T	186	PASS	0	none	0	0	40	1e-6
chr1-001315711-GT-*	chr1	1315711	GT	*	393	PASS	0	none	0.00190999999999999	0	22	0.00190999999999999
chr1-001315711-GT-AT	chr1	1315711	GT	AT	393	PASS	0	none	2.2000000000000003e-5	0	22	2.2000000000000003e-5
chr1-001315711-GT-G	chr1	1315711	GT	G	393	PASS	0	none	0	0	22	1e-6
chr1-001315711-GT-GAT	chr1	1315711	GT	GAT	393	PASS	0	none	5.2999999999999994e-5	0	22	5.2999999999999994e-5
chr1-001315711-GT-TT	chr1	1315711	GT	TT	393	PASS	0	none	0	0	22	1e-6
chr1-001315712-TGGGGAGCGTGGGGGAAGGGGAGCGAGGGGGCGGGGGCGGGAGCGAGGGAGGTGGGGGCGGGGAGGGAGGGAGGGAGGCGGGCAGCGA-*	chr1	1315712	TGGGGAGCGTGGGGGAAGGGGAGCGAGGGGGCGGGGGCGGGAGCGAGGGAGGTGGGGGCGGGGAGGGAGGGAGGGAGGCGGGCAGCGA	*	20733	PASS	0	none	0.00190899999999999	0	0	0.00190899999999999
chr1-001315712-TGGGGAGCGTGGGGGAAGGGGAGCGAGGGGGCGGGGGCGGGAGCGAGGGAGGTGGGGGCGGGGAGGGAGGGAGGGAGGCGGGCAGCGA-AGGGGAGCGTGGGGGAAGGGGAGCGAGGGGGCGGGGGCGGGAGCGAGGGAGGTGGGGGCGGGGAGGGAGGGAGGGAGGCGGGCAGCGA	chr1	1315712	TGGGGAGCGTGGGGGAAGGGGAGCGAGGGGGCGGGGGCGGGAGCGAGGGAGGTGGGGGCGGGGAGGGAGGGAGGGAGGCGGGCAGCGA	AGGGGAGCGTGGGGGAAGGGGAGCGAGGGGGCGGGGGCGGGAGCGAGGGAGGTGGGGGCGGGGAGGGAGGGAGGGAGGCGGGCAGCGA	20733	PASS	0	none	9e-6	0	0	9e-6
chr1-001315712-TGGGGAGCGTGGGGGAAGGGGAGCGAGGGGGCGGGGGCGGGAGCGAGGGAGGTGGGGGCGGGGAGGGAGGGAGGGAGGCGGGCAGCGA-CGGGGAGCGTGGGGGAAGGGGAGCGAGGGGGCGGGGGCGGGAGCGAGGGAGGTGGGGGCGGGGAGGGAGGGAGGGAGGCGGGCAGCGA	chr1	1315712	TGGGGAGCGTGGGGGAAGGGGAGCGAGGGGGCGGGGGCGGGAGCGAGGGAGGTGGGGGCGGGGAGGGAGGGAGGGAGGCGGGCAGCGA	CGGGGAGCGTGGGGGAAGGGGAGCGAGGGGGCGGGGGCGGGAGCGAGGGAGGTGGGGGCGGGGAGGGAGGGAGGGAGGCGGGCAGCGA	20733	PASS	0	none	1.6699999999999994e-4	0	0	1.6699999999999994e-4
chr1-001315712-TGGGGAGCGTGGGGGAAGGGGAGCGAGGGGGCGGGGGCGGGAGCGAGGGAGGTGGGGGCGGGGAGGGAGGGAGGGAGGCGGGCAGCGA-GGGGGAGCGTGGGGGAAGGGGAGCGAGGGGGCGGGGGCGGGAGCGAGGGAGGTGGGGGCGGGGAGGGAGGGAGGGAGGCGGGCAGCGA	chr1	1315712	TGGGGAGCGTGGGGGAAGGGGAGCGAGGGGGCGGGGGCGGGAGCGAGGGAGGTGGGGGCGGGGAGGGAGGGAGGGAGGCGGGCAGCGA	GGGGGAGCGTGGGGGAAGGGGAGCGAGGGGGCGGGGGCGGGAGCGAGGGAGGTGGGGGCGGGGAGGGAGGGAGGGAGGCGGGCAGCGA	20733	PASS	0	none	0.00136999999999999	0	0	0.00136999999999999
chr1-001315712-TGGGGAGCGTGGGGGAAGGGGAGCGAGGGGGCGGGGGCGGGAGCGAGGGAGGTGGGGGCGGGGAGGGAGGGAGGGAGGCGGGCAGCGA-T	chr1	1315712	TGGGGAGCGTGGGGGAAGGGGAGCGAGGGGGCGGGGGCGGGAGCGAGGGAGGTGGGGGCGGGGAGGGAGGGAGGGAGGCGGGCAGCGA	T	20733	PASS	0	none	0	0	0	1e-6
chr1-001315712-TGGGGAGCGTGGGGGAAGGGGAGCGAGGGGGCGGGGGCGGGAGCGAGGGAGGTGGGGGCGGGGAGGGAGGGAGGGAGGCGGGCAGCGA-TGCGTGGGGGAAGGGGAGCGAGGGGGCGGGGGCGGGAGCGAGGGAGGTGGGGGCGGGGAGGGAGGGAGGGAGGCGGGCAGCGA	chr1	1315712	TGGGGAGCGTGGGGGAAGGGGAGCGAGGGGGCGGGGGCGGGAGCGAGGGAGGTGGGGGCGGGGAGGGAGGGAGGGAGGCGGGCAGCGA	TGCGTGGGGGAAGGGGAGCGAGGGGGCGGGGGCGGGAGCGAGGGAGGTGGGGGCGGGGAGGGAGGGAGGGAGGCGGGCAGCGA	20733	PASS	0	none	0.004885	0	0	0.004885
chr1-001315713-G-*	chr1	1315713	G	*	198	PASS	0	none	0.007047	0	26	0.007047
chr1-001315713-G-A	chr1	1315713	G	A	198	PASS	0	none	2.2000000000000003e-5	0	26	2.2000000000000003e-5
chr1-001315713-G-C	chr1	1315713	G	C	198	PASS	0	none	9e-6	0	26	9e-6
chr1-001315713-G-T	chr1	1315713	G	T	198	PASS	0	none	0	0	26	1e-6
chr1-001315716-G-*	chr1	1315716	G	*	246	PASS	0	none	0.007044	0	6	0.007044
chr1-001315716-G-A	chr1	1315716	G	A	246	PASS	0	none	8.9e-5	0	6	8.9e-5
chr1-001315719-C-*	chr1	1315719	C	*	54	VQSRTrancheSNP99.90to99.95	0	none	0.00188499999999999	0	0	0.00188499999999999
chr1-001315719-C-A	chr1	1315719	C	A	54	VQSRTrancheSNP99.90to99.95	0	none	0	0	0	1e-6
chr1-001315719-C-T	chr1	1315719	C	T	54	VQSRTrancheSNP99.90to99.95	0	none	9e-6	0	0	9e-6
chr1-001315721-T-*	chr1	1315721	T	*	473	PASS	0	none	0.00188499999999999	0	0	0.00188499999999999
chr1-001315721-T-C	chr1	1315721	T	C	473	PASS	0	none	5.2999999999999994e-5	0	0	5.2999999999999994e-5
chr1-001315721-T-G	chr1	1315721	T	G	473	PASS	0	none	1.27e-4	0	0	1.27e-4
chr1-001315721-T-TGGGGGTGGGGAGCGG	chr1	1315721	T	TGGGGGTGGGGAGCGG	473	PASS	0	none	0	0	0	1e-6
chr1-001315725-G-*	chr1	1315725	G	*	42	PASS	0	none	0.00181099999999999	0	8	0.00181099999999999
chr1-001315725-G-A	chr1	1315725	G	A	42	PASS	0	none	0	0	8	1e-6
chr1-001315726-GA-*	chr1	1315726	GA	*	262	VQSRTrancheINDEL99.50to99.90	0	none	0.00181099999999999	0	2	0.00181099999999999
chr1-001315726-GA-G	chr1	1315726	GA	G	262	VQSRTrancheINDEL99.50to99.90	0	none	1.27e-4	0	2	1.27e-4
chr1-001315726-GA-TA	chr1	1315726	GA	TA	262	VQSRTrancheINDEL99.50to99.90	0	none	0	0	2	1e-6
chr1-001315727-A-*	chr1	1315727	A	*	368	PASS	0	none	0.002033	0	0	0.002033
chr1-001315727-A-C	chr1	1315727	A	C	368	PASS	0	none	0	0	0	1e-6
chr1-001315727-A-G	chr1	1315727	A	G	368	PASS	0	none	1.0699999999999996e-4	0	0	1.0699999999999996e-4
chr1-001315727-A-T	chr1	1315727	A	T	368	PASS	0	none	5.2999999999999994e-5	0	0	5.2999999999999994e-5
chr1-001315728-AGGGGAGCGAGGGGGCGGGGGCGGGAGCGAGGGAGGTGGGGGCGGGGAGGGAGGGAGGGAGGCGGGCAGCGAGGGAGGCAGGGGCAGGGAGTGAGGGGGGCGGGGGCAGGGAGGGAGGCGGGGC-*	chr1	1315728	AGGGGAGCGAGGGGGCGGGGGCGGGAGCGAGGGAGGTGGGGGCGGGGAGGGAGGGAGGGAGGCGGGCAGCGAGGGAGGCAGGGGCAGGGAGTGAGGGGGGCGGGGGCAGGGAGGGAGGCGGGGC	*	469	VQSRTrancheINDEL99.50to99.90	0	none	0.00181099999999999	0	0	0.00181099999999999
chr1-001315728-AGGGGAGCGAGGGGGCGGGGGCGGGAGCGAGGGAGGTGGGGGCGGGGAGGGAGGGAGGGAGGCGGGCAGCGAGGGAGGCAGGGGCAGGGAGTGAGGGGGGCGGGGGCAGGGAGGGAGGCGGGGC-A	chr1	1315728	AGGGGAGCGAGGGGGCGGGGGCGGGAGCGAGGGAGGTGGGGGCGGGGAGGGAGGGAGGGAGGCGGGCAGCGAGGGAGGCAGGGGCAGGGAGTGAGGGGGGCGGGGGCAGGGAGGGAGGCGGGGC	A	469	VQSRTrancheINDEL99.50to99.90	9.1637e-4	nfe	9e-6	0	0	9.1637e-4
chr1-001315728-AGGGGAGCGAGGGGGCGGGGGCGGGAGCGAGGGAGGTGGGGGCGGGGAGGGAGGGAGGGAGGCGGGCAGCGAGGGAGGCAGGGGCAGGGAGTGAGGGGGGCGGGGGCAGGGAGGGAGGCGGGGC-CGGGGAGCGAGGGGGCGGGGGCGGGAGCGAGGGAGGTGGGGGCGGGGAGGGAGGGAGGGAGGCGGGCAGCGAGGGAGGCAGGGGCAGGGAGTGAGGGGGGCGGGGGCAGGGAGGGAGGCGGGGC	chr1	1315728	AGGGGAGCGAGGGGGCGGGGGCGGGAGCGAGGGAGGTGGGGGCGGGGAGGGAGGGAGGGAGGCGGGCAGCGAGGGAGGCAGGGGCAGGGAGTGAGGGGGGCGGGGGCAGGGAGGGAGGCGGGGC	CGGGGAGCGAGGGGGCGGGGGCGGGAGCGAGGGAGGTGGGGGCGGGGAGGGAGGGAGGGAGGCGGGCAGCGAGGGAGGCAGGGGCAGGGAGTGAGGGGGGCGGGGGCAGGGAGGGAGGCGGGGC	469	VQSRTrancheINDEL99.50to99.90	0	none	9e-6	0	0	9e-6
chr1-001315728-AGGGGAGCGAGGGGGCGGGGGCGGGAGCGAGGGAGGTGGGGGCGGGGAGGGAGGGAGGGAGGCGGGCAGCGAGGGAGGCAGGGGCAGGGAGTGAGGGGGGCGGGGGCAGGGAGGGAGGCGGGGC-GGGGGAGCGAGGGGGCGGGGGCGGGAGCGAGGGAGGTGGGGGCGGGGAGGGAGGGAGGGAGGCGGGCAGCGAGGGAGGCAGGGGCAGGGAGTGAGGGGGGCGGGGGCAGGGAGGGAGGCGGGGC	chr1	1315728	AGGGGAGCGAGGGGGCGGGGGCGGGAGCGAGGGAGGTGGGGGCGGGGAGGGAGGGAGGGAGGCGGGCAGCGAGGGAGGCAGGGGCAGGGAGTGAGGGGGGCGGGGGCAGGGAGGGAGGCGGGGC	GGGGGAGCGAGGGGGCGGGGGCGGGAGCGAGGGAGGTGGGGGCGGGGAGGGAGGGAGGGAGGCGGGCAGCGAGGGAGGCAGGGGCAGGGAGTGAGGGGGGCGGGGGCAGGGAGGGAGGCGGGGC	469	VQSRTrancheINDEL99.50to99.90	0	none	2.2000000000000003e-5	0	0	2.2000000000000003e-5
chr1-001315728-AGGGGAGCGAGGGGGCGGGGGCGGGAGCGAGGGAGGTGGGGGCGGGGAGGGAGGGAGGGAGGCGGGCAGCGAGGGAGGCAGGGGCAGGGAGTGAGGGGGGCGGGGGCAGGGAGGGAGGCGGGGC-TGGGGAGCGAGGGGGCGGGGGCGGGAGCGAGGGAGGTGGGGGCGGGGAGGGAGGGAGGGAGGCGGGCAGCGAGGGAGGCAGGGGCAGGGAGTGAGGGGGGCGGGGGCAGGGAGGGAGGCGGGGC	chr1	1315728	AGGGGAGCGAGGGGGCGGGGGCGGGAGCGAGGGAGGTGGGGGCGGGGAGGGAGGGAGGGAGGCGGGCAGCGAGGGAGGCAGGGGCAGGGAGTGAGGGGGGCGGGGGCAGGGAGGGAGGCGGGGC	TGGGGAGCGAGGGGGCGGGGGCGGGAGCGAGGGAGGTGGGGGCGGGGAGGGAGGGAGGGAGGCGGGCAGCGAGGGAGGCAGGGGCAGGGAGTGAGGGGGGCGGGGGCAGGGAGGGAGGCGGGGC	469	VQSRTrancheINDEL99.50to99.90	0	none	1.27e-4	0	0	1.27e-4
chr1-001315731-G-*	chr1	1315731	G	*	83	VQSRTrancheSNP99.80to99.90	0	none	0.00185999999999999	0	2	0.00185999999999999
chr1-001315731-G-A	chr1	1315731	G	A	83	VQSRTrancheSNP99.80to99.90	0	none	9e-6	0	2	9e-6
chr1-001315735-CGAGGGGGCGGGGGCGGGAGCGAGGGAGGTGGGGGCGGGGAGGGAGGGAGGGAGGCGGGCAGCGAGGGAGGCAGGGGCAGGGAGT-*	chr1	1315735	CGAGGGGGCGGGGGCGGGAGCGAGGGAGGTGGGGGCGGGGAGGGAGGGAGGGAGGCGGGCAGCGAGGGAGGCAGGGGCAGGGAGT	*	115	VQSRTrancheINDEL95.00to96.00	0	none	0.00185999999999999	0	0	0.00185999999999999
chr1-001315735-CGAGGGGGCGGGGGCGGGAGCGAGGGAGGTGGGGGCGGGGAGGGAGGGAGGGAGGCGGGCAGCGAGGGAGGCAGGGGCAGGGAGT-AGAGGGGGCGGGGGCGGGAGCGAGGGAGGTGGGGGCGGGGAGGGAGGGAGGGAGGCGGGCAGCGAGGGAGGCAGGGGCAGGGAGT	chr1	1315735	CGAGGGGGCGGGGGCGGGAGCGAGGGAGGTGGGGGCGGGGAGGGAGGGAGGGAGGCGGGCAGCGAGGGAGGCAGGGGCAGGGAGT	AGAGGGGGCGGGGGCGGGAGCGAGGGAGGTGGGGGCGGGGAGGGAGGGAGGGAGGCGGGCAGCGAGGGAGGCAGGGGCAGGGAGT	115	VQSRTrancheINDEL95.00to96.00	0	none	0	0	0	1e-6
chr1-001315735-CGAGGGGGCGGGGGCGGGAGCGAGGGAGGTGGGGGCGGGGAGGGAGGGAGGGAGGCGGGCAGCGAGGGAGGCAGGGGCAGGGAGT-C	chr1	1315735	CGAGGGGGCGGGGGCGGGAGCGAGGGAGGTGGGGGCGGGGAGGGAGGGAGGGAGGCGGGCAGCGAGGGAGGCAGGGGCAGGGAGT	C	115	VQSRTrancheINDEL95.00to96.00	0	none	0	0	0	1e-6
chr1-001315735-CGAGGGGGCGGGGGCGGGAGCGAGGGAGGTGGGGGCGGGGAGGGAGGGAGGGAGGCGGGCAGCGAGGGAGGCAGGGGCAGGGAGT-GGAGGGGGCGGGGGCGGGAGCGAGGGAGGTGGGGGCGGGGAGGGAGGGAGGGAGGCGGGCAGCGAGGGAGGCAGGGGCAGGGAGT	chr1	1315735	CGAGGGGGCGGGGGCGGGAGCGAGGGAGGTGGGGGCGGGGAGGGAGGGAGGGAGGCGGGCAGCGAGGGAGGCAGGGGCAGGGAGT	GGAGGGGGCGGGGGCGGGAGCGAGGGAGGTGGGGGCGGGGAGGGAGGGAGGGAGGCGGGCAGCGAGGGAGGCAGGGGCAGGGAGT	115	VQSRTrancheINDEL95.00to96.00	0	none	3.6999999999999985e-5	0	0	3.6999999999999985e-5
chr1-001315737-AGGGGGCGGGGGCGGGAGCGAGGGAGGTGGGGGCGGGGAGGGAGGGAGGGAGGCGGGCAGCGAGGGAGGCAGGGGCAGGGAGTGAGG-*	chr1	1315737	AGGGGGCGGGGGCGGGAGCGAGGGAGGTGGGGGCGGGGAGGGAGGGAGGGAGGCGGGCAGCGAGGGAGGCAGGGGCAGGGAGTGAGG	*	123	VQSRTrancheINDEL99.50to99.90	0	none	0.00188499999999999	0	0	0.00188499999999999
chr1-001315737-AGGGGGCGGGGGCGGGAGCGAGGGAGGTGGGGGCGGGGAGGGAGGGAGGGAGGCGGGCAGCGAGGGAGGCAGGGGCAGGGAGTGAGG-A	chr1	1315737	AGGGGGCGGGGGCGGGAGCGAGGGAGGTGGGGGCGGGGAGGGAGGGAGGGAGGCGGGCAGCGAGGGAGGCAGGGGCAGGGAGTGAGG	A	123	VQSRTrancheINDEL99.50to99.90	0	none	9e-6	0	0	9e-6
chr1-001315737-AGGGGGCGGGGGCGGGAGCGAGGGAGGTGGGGGCGGGGAGGGAGGGAGGGAGGCGGGCAGCGAGGGAGGCAGGGGCAGGGAGTGAGG-AGGGGGCGGGAGCGAGGGAGGTGGGGGCGGGGAGGGAGGGAGGGAGGCGGGCAGCGAGGGAGGCAGGGGCAGGGAGTGAGG	chr1	1315737	AGGGGGCGGGGGCGGGAGCGAGGGAGGTGGGGGCGGGGAGGGAGGGAGGGAGGCGGGCAGCGAGGGAGGCAGGGGCAGGGAGTGAGG	AGGGGGCGGGAGCGAGGGAGGTGGGGGCGGGGAGGGAGGGAGGGAGGCGGGCAGCGAGGGAGGCAGGGGCAGGGAGTGAGG	123	VQSRTrancheINDEL99.50to99.90	0	none	9e-6	0	0	9e-6
chr1-001315737-AGGGGGCGGGGGCGGGAGCGAGGGAGGTGGGGGCGGGGAGGGAGGGAGGGAGGCGGGCAGCGAGGGAGGCAGGGGCAGGGAGTGAGG-CGGGGGCGGGGGCGGGAGCGAGGGAGGTGGGGGCGGGGAGGGAGGGAGGGAGGCGGGCAGCGAGGGAGGCAGGGGCAGGGAGTGAGG	chr1	1315737	AGGGGGCGGGGGCGGGAGCGAGGGAGGTGGGGGCGGGGAGGGAGGGAGGGAGGCGGGCAGCGAGGGAGGCAGGGGCAGGGAGTGAGG	CGGGGGCGGGGGCGGGAGCGAGGGAGGTGGGGGCGGGGAGGGAGGGAGGGAGGCGGGCAGCGAGGGAGGCAGGGGCAGGGAGTGAGG	123	VQSRTrancheINDEL99.50to99.90	0	none	9e-6	0	0	9e-6
chr1-001315737-AGGGGGCGGGGGCGGGAGCGAGGGAGGTGGGGGCGGGGAGGGAGGGAGGGAGGCGGGCAGCGAGGGAGGCAGGGGCAGGGAGTGAGG-GGGGGGCGGGGGCGGGAGCGAGGGAGGTGGGGGCGGGGAGGGAGGGAGGGAGGCGGGCAGCGAGGGAGGCAGGGGCAGGGAGTGAGG	chr1	1315737	AGGGGGCGGGGGCGGGAGCGAGGGAGGTGGGGGCGGGGAGGGAGGGAGGGAGGCGGGCAGCGAGGGAGGCAGGGGCAGGGAGTGAGG	GGGGGGCGGGGGCGGGAGCGAGGGAGGTGGGGGCGGGGAGGGAGGGAGGGAGGCGGGCAGCGAGGGAGGCAGGGGCAGGGAGTGAGG	123	VQSRTrancheINDEL99.50to99.90	0	none	0	0	0	1e-6
chr1-001315738-GGGGGCGGGGGCGGGAGCGAGGGAGGTGGGGGCGGGGAGGGAGGGAGGGAGGCGGGCAGCGAGGGAGGCAGGGGCAGGGAGTGAGGGGGGCGGGGGCAGGGAGGGAGGC-*	chr1	1315738	GGGGGCGGGGGCGGGAGCGAGGGAGGTGGGGGCGGGGAGGGAGGGAGGGAGGCGGGCAGCGAGGGAGGCAGGGGCAGGGAGTGAGGGGGGCGGGGGCAGGGAGGGAGGC	*	55	VQSRTrancheINDEL99.50to99.90	0	none	0.001984	0	4	0.001984
chr1-001315738-GGGGGCGGGGGCGGGAGCGAGGGAGGTGGGGGCGGGGAGGGAGGGAGGGAGGCGGGCAGCGAGGGAGGCAGGGGCAGGGAGTGAGGGGGGCGGGGGCAGGGAGGGAGGC-CGGGGCGGGGGCGGGAGCGAGGGAGGTGGGGGCGGGGAGGGAGGGAGGGAGGCGGGCAGCGAGGGAGGCAGGGGCAGGGAGTGAGGGGGGCGGGGGCAGGGAGGGAGGC	chr1	1315738	GGGGGCGGGGGCGGGAGCGAGGGAGGTGGGGGCGGGGAGGGAGGGAGGGAGGCGGGCAGCGAGGGAGGCAGGGGCAGGGAGTGAGGGGGGCGGGGGCAGGGAGGGAGGC	CGGGGCGGGGGCGGGAGCGAGGGAGGTGGGGGCGGGGAGGGAGGGAGGGAGGCGGGCAGCGAGGGAGGCAGGGGCAGGGAGTGAGGGGGGCGGGGGCAGGGAGGGAGGC	55	VQSRTrancheINDEL99.50to99.90	0	none	0	0	4	1e-6
chr1-001315738-GGGGGCGGGGGCGGGAGCGAGGGAGGTGGGGGCGGGGAGGGAGGGAGGGAGGCGGGCAGCGAGGGAGGCAGGGGCAGGGAGTGAGGGGGGCGGGGGCAGGGAGGGAGGC-G	chr1	1315738	GGGGGCGGGGGCGGGAGCGAGGGAGGTGGGGGCGGGGAGGGAGGGAGGGAGGCGGGCAGCGAGGGAGGCAGGGGCAGGGAGTGAGGGGGGCGGGGGCAGGGAGGGAGGC	G	55	VQSRTrancheINDEL99.50to99.90	0	none	0	0	4	1e-6
chr1-001315742-GC-*	chr1	1315742	GC	*	55.97	VQSRTrancheINDEL97.00to99.00	0	none	0.0020830000000000002	0	2	0.0020830000000000002
chr1-001315742-GC-G	chr1	1315742	GC	G	55.97	VQSRTrancheINDEL97.00to99.00	0	none	9e-6	0	2	9e-6
chr1-001315743-C-*	chr1	1315743	C	*	60	VQSRTrancheSNP99.80to99.90	0	none	0.002132	0	0	0.002132
chr1-001315743-C-G	chr1	1315743	C	G	60	VQSRTrancheSNP99.80to99.90	0	none	9e-6	0	0	9e-6
chr1-001315744-G-*	chr1	1315744	G	*	161	PASS	0	none	0.002033	0	2	0.002033
chr1-001315744-G-A	chr1	1315744	G	A	161	PASS	0	none	2.2000000000000003e-5	0	2	2.2000000000000003e-5
chr1-001315744-G-T	chr1	1315744	G	T	161	PASS	0	none	9e-6	0	2	9e-6
chr1-001315746-GGGCGGGAGCGAGGGA-*	chr1	1315746	GGGCGGGAGCGAGGGA	*	49	PASS	0	none	0.002033	0	0	0.002033
chr1-001315746-GGGCGGGAGCGAGGGA-CGGCGGGAGCGAGGGA	chr1	1315746	GGGCGGGAGCGAGGGA	CGGCGGGAGCGAGGGA	49	PASS	0	none	9e-6	0	0	9e-6
chr1-001315746-GGGCGGGAGCGAGGGA-G	chr1	1315746	GGGCGGGAGCGAGGGA	G	49	PASS	0	none	0	0	0	1e-6
chr1-001315747-G-*	chr1	1315747	G	*	131	PASS	0	none	0.002058	0	0	0.002058
chr1-001315747-G-A	chr1	1315747	G	A	131	PASS	0	none	2.2000000000000003e-5	0	0	2.2000000000000003e-5
chr1-001315748-GCGGGAGCGAGGGAGGT-*	chr1	1315748	GCGGGAGCGAGGGAGGT	*	245.97	PASS	0	none	0.002058	0	0	0.002058
chr1-001315748-GCGGGAGCGAGGGAGGT-G	chr1	1315748	GCGGGAGCGAGGGAGGT	G	245.97	PASS	0	none	6.999999999999998e-5	0	0	6.999999999999998e-5
chr1-001315748-GCGGGAGCGAGGGAGGT-GGGGAGCGAGGGAGGT	chr1	1315748	GCGGGAGCGAGGGAGGT	GGGGAGCGAGGGAGGT	245.97	PASS	0	none	5.2999999999999994e-5	0	0	5.2999999999999994e-5
chr1-001315749-CGGGAGCGAGGGAGGTGGGGGCGGGGAGGGAGGGAGGGAGGCGGGCAGCGAGGGAGGCAGGGGCAGGGAGTGAGGGGGGCGGGGGCA-*	chr1	1315749	CGGGAGCGAGGGAGGTGGGGGCGGGGAGGGAGGGAGGGAGGCGGGCAGCGAGGGAGGCAGGGGCAGGGAGTGAGGGGGGCGGGGGCA	*	90	PASS	0	none	0.002331	0	0	0.002331
chr1-001315749-CGGGAGCGAGGGAGGTGGGGGCGGGGAGGGAGGGAGGGAGGCGGGCAGCGAGGGAGGCAGGGGCAGGGAGTGAGGGGGGCGGGGGCA-C	chr1	1315749	CGGGAGCGAGGGAGGTGGGGGCGGGGAGGGAGGGAGGGAGGCGGGCAGCGAGGGAGGCAGGGGCAGGGAGTGAGGGGGGCGGGGGCA	C	90	PASS	0	none	0	0	0	1e-6
chr1-001315749-CGGGAGCGAGGGAGGTGGGGGCGGGGAGGGAGGGAGGGAGGCGGGCAGCGAGGGAGGCAGGGGCAGGGAGTGAGGGGGGCGGGGGCA-CGGGGAGCGAGGGAGGTGGGGGCGGGGAGGGAGGGAGGGAGGCGGGCAGCGAGGGAGGCAGGGGCAGGGAGTGAGGGGGGCGGGGGCA	chr1	1315749	CGGGAGCGAGGGAGGTGGGGGCGGGGAGGGAGGGAGGGAGGCGGGCAGCGAGGGAGGCAGGGGCAGGGAGTGAGGGGGGCGGGGGCA	CGGGGAGCGAGGGAGGTGGGGGCGGGGAGGGAGGGAGGGAGGCGGGCAGCGAGGGAGGCAGGGGCAGGGAGTGAGGGGGGCGGGGGCA	90	PASS	0	none	0	0	0	1e-6
chr1-001315749-CGGGAGCGAGGGAGGTGGGGGCGGGGAGGGAGGGAGGGAGGCGGGCAGCGAGGGAGGCAGGGGCAGGGAGTGAGGGGGGCGGGGGCA-TGGGAGCGAGGGAGGTGGGGGCGGGGAGGGAGGGAGGGAGGCGGGCAGCGAGGGAGGCAGGGGCAGGGAGTGAGGGGGGCGGGGGCA	chr1	1315749	CGGGAGCGAGGGAGGTGGGGGCGGGGAGGGAGGGAGGGAGGCGGGCAGCGAGGGAGGCAGGGGCAGGGAGTGAGGGGGGCGGGGGCA	TGGGAGCGAGGGAGGTGGGGGCGGGGAGGGAGGGAGGGAGGCGGGCAGCGAGGGAGGCAGGGGCAGGGAGTGAGGGGGGCGGGGGCA	90	PASS	0	none	0	0	0	1e-6
chr1-001315751-GGAGCGAGGGAGGT-*	chr1	1315751	GGAGCGAGGGAGGT	*	186	PASS	0	none	0.002207	0	0	0.002207
chr1-001315751-GGAGCGAGGGAGGT-AGAGCGAGGGAGGT	chr1	1315751	GGAGCGAGGGAGGT	AGAGCGAGGGAGGT	186	PASS	0	none	0	0	0	1e-6
chr1-001315751-GGAGCGAGGGAGGT-G	chr1	1315751	GGAGCGAGGGAGGT	G	186	PASS	0	none	9e-6	0	0	9e-6
chr1-001315751-GGAGCGAGGGAGGT-GGCGAGGGAGGT	chr1	1315751	GGAGCGAGGGAGGT	GGCGAGGGAGGT	186	PASS	0	none	9e-6	0	0	9e-6
chr1-001315751-GGAGCGAGGGAGGT-GGGGAGGT	chr1	1315751	GGAGCGAGGGAGGT	GGGGAGGT	186	PASS	0	none	9e-6	0	0	9e-6
chr1-001315752-GAGCGAGGGAGGTGGGGGCGGGGAGGGAGGGAGGGAGGCGGGC-*	chr1	1315752	GAGCGAGGGAGGTGGGGGCGGGGAGGGAGGGAGGGAGGCGGGC	*	40464.97	VQSRTrancheINDEL99.00to99.50	0	none	0.002331	0	0	0.002331
chr1-001315752-GAGCGAGGGAGGTGGGGGCGGGGAGGGAGGGAGGGAGGCGGGC-G	chr1	1315752	GAGCGAGGGAGGTGGGGGCGGGGAGGGAGGGAGGGAGGCGGGC	G	40464.97	VQSRTrancheINDEL99.00to99.50	0.0018513	nfe	0.01913200000000001	0	0	0.01913200000000001
chr1-001315752-GAGCGAGGGAGGTGGGGGCGGGGAGGGAGGGAGGGAGGCGGGC-GGGGGGCGGGGAGGGAGGGAGGGAGGCGGGC	chr1	1315752	GAGCGAGGGAGGTGGGGGCGGGGAGGGAGGGAGGGAGGCGGGC	GGGGGGCGGGGAGGGAGGGAGGGAGGCGGGC	40464.97	VQSRTrancheINDEL99.00to99.50	0	none	0	0	0	1e-6
chr1-001315753-A-*	chr1	1315753	A	*	133	PASS	0	none	0.021818	0	0	0.021818
chr1-001315753-A-C	chr1	1315753	A	C	133	PASS	0	none	0	0	0	1e-6
chr1-001315753-A-G	chr1	1315753	A	G	133	PASS	0	none	0	0	0	1e-6
chr1-001315754-GC-*	chr1	1315754	GC	*	50.97	VQSRTrancheINDEL99.00to99.50	0	none	0.02174100000000001	0	2	0.02174100000000001
chr1-001315754-GC-G	chr1	1315754	GC	G	50.97	VQSRTrancheINDEL99.00to99.50	0	none	9e-6	0	2	9e-6
chr1-001315755-CGAGGGAGGTGGGGGCGGGGAGGGAGGGAGGGAGGCGGGCA-*	chr1	1315755	CGAGGGAGGTGGGGGCGGGGAGGGAGGGAGGGAGGCGGGCA	*	89	VQSRTrancheINDEL99.50to99.90	0	none	0.02179200000000001	0	0	0.02179200000000001
chr1-001315755-CGAGGGAGGTGGGGGCGGGGAGGGAGGGAGGGAGGCGGGCA-C	chr1	1315755	CGAGGGAGGTGGGGGCGGGGAGGGAGGGAGGGAGGCGGGCA	C	89	VQSRTrancheINDEL99.50to99.90	0	none	9e-6	0	0	9e-6
chr1-001315755-CGAGGGAGGTGGGGGCGGGGAGGGAGGGAGGGAGGCGGGCA-CGGGGGCGGGGAGGGAGGGAGGGAGGCGGGCA	chr1	1315755	CGAGGGAGGTGGGGGCGGGGAGGGAGGGAGGGAGGCGGGCA	CGGGGGCGGGGAGGGAGGGAGGGAGGCGGGCA	89	VQSRTrancheINDEL99.50to99.90	0	none	9e-6	0	0	9e-6
chr1-001315755-CGAGGGAGGTGGGGGCGGGGAGGGAGGGAGGGAGGCGGGCA-GGAGGGAGGTGGGGGCGGGGAGGGAGGGAGGGAGGCGGGCA	chr1	1315755	CGAGGGAGGTGGGGGCGGGGAGGGAGGGAGGGAGGCGGGCA	GGAGGGAGGTGGGGGCGGGGAGGGAGGGAGGGAGGCGGGCA	89	VQSRTrancheINDEL99.50to99.90	0	none	0	0	0	1e-6
chr1-001315756-GAGGGAGGTGGGGGCGGGGAGGGAGGGAGGGAGGCGGGCAGC-*	chr1	1315756	GAGGGAGGTGGGGGCGGGGAGGGAGGGAGGGAGGCGGGCAGC	*	92.97	VQSRTrancheINDEL99.00to99.50	0	none	0.021845	0	0	0.021845
chr1-001315756-GAGGGAGGTGGGGGCGGGGAGGGAGGGAGGGAGGCGGGCAGC-G	chr1	1315756	GAGGGAGGTGGGGGCGGGGAGGGAGGGAGGGAGGCGGGCAGC	G	92.97	VQSRTrancheINDEL99.00to99.50	0	none	0	0	0	1e-6
chr1-001315756-GAGGGAGGTGGGGGCGGGGAGGGAGGGAGGGAGGCGGGCAGC-GGGGAGGTGGGGGCGGGGAGGGAGGGAGGGAGGCGGGCAGC	chr1	1315756	GAGGGAGGTGGGGGCGGGGAGGGAGGGAGGGAGGCGGGCAGC	GGGGAGGTGGGGGCGGGGAGGGAGGGAGGGAGGCGGGCAGC	92.97	VQSRTrancheINDEL99.00to99.50	0	none	9e-6	0	0	9e-6
chr1-001315757-AGGGAGGTGGGGGCGGGGAGGGAGGGAGGGAGGCGGGCAG-*	chr1	1315757	AGGGAGGTGGGGGCGGGGAGGGAGGGAGGGAGGCGGGCAG	*	150	VQSRTrancheINDEL99.00to99.50	0	none	0.021924	0	0	0.021924
chr1-001315757-AGGGAGGTGGGGGCGGGGAGGGAGGGAGGGAGGCGGGCAG-A	chr1	1315757	AGGGAGGTGGGGGCGGGGAGGGAGGGAGGGAGGCGGGCAG	A	150	VQSRTrancheINDEL99.00to99.50	0	none	9e-6	0	0	9e-6
chr1-001315757-AGGGAGGTGGGGGCGGGGAGGGAGGGAGGGAGGCGGGCAG-AGGGCGGGGAGGGAGGGAGGGAGGCGGGCAG	chr1	1315757	AGGGAGGTGGGGGCGGGGAGGGAGGGAGGGAGGCGGGCAG	AGGGCGGGGAGGGAGGGAGGGAGGCGGGCAG	150	VQSRTrancheINDEL99.00to99.50	0	none	9e-6	0	0	9e-6
chr1-001315757-AGGGAGGTGGGGGCGGGGAGGGAGGGAGGGAGGCGGGCAG-TGGGAGGTGGGGGCGGGGAGGGAGGGAGGGAGGCGGGCAG	chr1	1315757	AGGGAGGTGGGGGCGGGGAGGGAGGGAGGGAGGCGGGCAG	TGGGAGGTGGGGGCGGGGAGGGAGGGAGGGAGGCGGGCAG	150	VQSRTrancheINDEL99.00to99.50	0	none	9e-6	0	0	9e-6
chr1-001315761-AGGTGGGGGCGGGGAGGGAGGGAGGGAGGCGGGCAGCGAGGGAGGCAGGGGCAGGGAGTGAGGGGGGCGGGGGCAGGGAGGGAGGCGGGGCGGGGAGCGAGGGC-*	chr1	1315761	AGGTGGGGGCGGGGAGGGAGGGAGGGAGGCGGGCAGCGAGGGAGGCAGGGGCAGGGAGTGAGGGGGGCGGGGGCAGGGAGGGAGGCGGGGCGGGGAGCGAGGGC	*	371	VQSRTrancheINDEL99.50to99.90	0	none	0.0219	0	0	0.0219
chr1-001315761-AGGTGGGGGCGGGGAGGGAGGGAGGGAGGCGGGCAGCGAGGGAGGCAGGGGCAGGGAGTGAGGGGGGCGGGGGCAGGGAGGGAGGCGGGGCGGGGAGCGAGGGC-A	chr1	1315761	AGGTGGGGGCGGGGAGGGAGGGAGGGAGGCGGGCAGCGAGGGAGGCAGGGGCAGGGAGTGAGGGGGGCGGGGGCAGGGAGGGAGGCGGGGCGGGGAGCGAGGGC	A	371	VQSRTrancheINDEL99.50to99.90	0	none	0	0	0	1e-6
chr1-001315761-AGGTGGGGGCGGGGAGGGAGGGAGGGAGGCGGGCAGCGAGGGAGGCAGGGGCAGGGAGTGAGGGGGGCGGGGGCAGGGAGGGAGGCGGGGCGGGGAGCGAGGGC-AGCGGGGAGGGAGGGAGGGAGGCGGGCAGCGAGGGAGGCAGGGGCAGGGAGTGAGGGGGGCGGGGGCAGGGAGGGAGGCGGGGCGGGGAGCGAGGGC	chr1	1315761	AGGTGGGGGCGGGGAGGGAGGGAGGGAGGCGGGCAGCGAGGGAGGCAGGGGCAGGGAGTGAGGGGGGCGGGGGCAGGGAGGGAGGCGGGGCGGGGAGCGAGGGC	AGCGGGGAGGGAGGGAGGGAGGCGGGCAGCGAGGGAGGCAGGGGCAGGGAGTGAGGGGGGCGGGGGCAGGGAGGGAGGCGGGGCGGGGAGCGAGGGC	371	VQSRTrancheINDEL99.50to99.90	0	none	0	0	0	1e-6
chr1-001315761-AGGTGGGGGCGGGGAGGGAGGGAGGGAGGCGGGCAGCGAGGGAGGCAGGGGCAGGGAGTGAGGGGGGCGGGGGCAGGGAGGGAGGCGGGGCGGGGAGCGAGGGC-AGGCAGCGAGGGAGGCAGGGGCAGGGAGTGAGGGGGGCGGGGGCAGGGAGGGAGGCGGGGCGGGGAGCGAGGGC	chr1	1315761	AGGTGGGGGCGGGGAGGGAGGGAGGGAGGCGGGCAGCGAGGGAGGCAGGGGCAGGGAGTGAGGGGGGCGGGGGCAGGGAGGGAGGCGGGGCGGGGAGCGAGGGC	AGGCAGCGAGGGAGGCAGGGGCAGGGAGTGAGGGGGGCGGGGGCAGGGAGGGAGGCGGGGCGGGGAGCGAGGGC	371	VQSRTrancheINDEL99.50to99.90	0	none	9e-6	0	0	9e-6
chr1-001315761-AGGTGGGGGCGGGGAGGGAGGGAGGGAGGCGGGCAGCGAGGGAGGCAGGGGCAGGGAGTGAGGGGGGCGGGGGCAGGGAGGGAGGCGGGGCGGGGAGCGAGGGC-AGGCGGGGAGGGAGGGAGGGAGGCGGGCAGCGAGGGAGGCAGGGGCAGGGAGTGAGGGGGGCGGGGGCAGGGAGGGAGGCGGGGCGGGGAGCGAGGGC	chr1	1315761	AGGTGGGGGCGGGGAGGGAGGGAGGGAGGCGGGCAGCGAGGGAGGCAGGGGCAGGGAGTGAGGGGGGCGGGGGCAGGGAGGGAGGCGGGGCGGGGAGCGAGGGC	AGGCGGGGAGGGAGGGAGGGAGGCGGGCAGCGAGGGAGGCAGGGGCAGGGAGTGAGGGGGGCGGGGGCAGGGAGGGAGGCGGGGCGGGGAGCGAGGGC	371	VQSRTrancheINDEL99.50to99.90	0	none	0	0	0	1e-6
chr1-001315761-AGGTGGGGGCGGGGAGGGAGGGAGGGAGGCGGGCAGCGAGGGAGGCAGGGGCAGGGAGTGAGGGGGGCGGGGGCAGGGAGGGAGGCGGGGCGGGGAGCGAGGGC-CGGTGGGGGCGGGGAGGGAGGGAGGGAGGCGGGCAGCGAGGGAGGCAGGGGCAGGGAGTGAGGGGGGCGGGGGCAGGGAGGGAGGCGGGGCGGGGAGCGAGGGC	chr1	1315761	AGGTGGGGGCGGGGAGGGAGGGAGGGAGGCGGGCAGCGAGGGAGGCAGGGGCAGGGAGTGAGGGGGGCGGGGGCAGGGAGGGAGGCGGGGCGGGGAGCGAGGGC	CGGTGGGGGCGGGGAGGGAGGGAGGGAGGCGGGCAGCGAGGGAGGCAGGGGCAGGGAGTGAGGGGGGCGGGGGCAGGGAGGGAGGCGGGGCGGGGAGCGAGGGC	371	VQSRTrancheINDEL99.50to99.90	0	none	9e-6	0	0	9e-6
chr1-001315761-AGGTGGGGGCGGGGAGGGAGGGAGGGAGGCGGGCAGCGAGGGAGGCAGGGGCAGGGAGTGAGGGGGGCGGGGGCAGGGAGGGAGGCGGGGCGGGGAGCGAGGGC-GGGTGGGGGCGGGGAGGGAGGGAGGGAGGCGGGCAGCGAGGGAGGCAGGGGCAGGGAGTGAGGGGGGCGGGGGCAGGGAGGGAGGCGGGGCGGGGAGCGAGGGC	chr1	1315761	AGGTGGGGGCGGGGAGGGAGGGAGGGAGGCGGGCAGCGAGGGAGGCAGGGGCAGGGAGTGAGGGGGGCGGGGGCAGGGAGGGAGGCGGGGCGGGGAGCGAGGGC	GGGTGGGGGCGGGGAGGGAGGGAGGGAGGCGGGCAGCGAGGGAGGCAGGGGCAGGGAGTGAGGGGGGCGGGGGCAGGGAGGGAGGCGGGGCGGGGAGCGAGGGC	371	VQSRTrancheINDEL99.50to99.90	0	none	0	0	0	1e-6
chr1-001315762-G-*	chr1	1315762	G	*	50.97	VQSRTrancheINDEL99.00to99.50	0	none	0.022034	0	6	0.022034
chr1-001315762-G-GC	chr1	1315762	G	GC	50.97	VQSRTrancheINDEL99.00to99.50	0	none	9e-6	0	6	9e-6
chr1-001315763-GT-*	chr1	1315763	GT	*	50.97	VQSRTrancheINDEL99.00to99.50	0	none	0.022033	0	4	0.022033
chr1-001315763-GT-G	chr1	1315763	GT	G	50.97	VQSRTrancheINDEL99.00to99.50	0	none	3.6999999999999985e-5	0	4	3.6999999999999985e-5
chr1-001315764-TGGGGGCGGGGAGGGAGGGAGGGAGGCGGGCAGCGAGGGAGGCAGGGGCAGGGAGTGAGGGGGGCGGGGGCAGGGAGGGAGGCGGGGCG-*	chr1	1315764	TGGGGGCGGGGAGGGAGGGAGGGAGGCGGGCAGCGAGGGAGGCAGGGGCAGGGAGTGAGGGGGGCGGGGGCAGGGAGGGAGGCGGGGCG	*	5022	VQSRTrancheINDEL99.00to99.50	0	none	0.022134	0	0	0.022134
chr1-001315764-TGGGGGCGGGGAGGGAGGGAGGGAGGCGGGCAGCGAGGGAGGCAGGGGCAGGGAGTGAGGGGGGCGGGGGCAGGGAGGGAGGCGGGGCG-AGGGGGCGGGGAGGGAGGGAGGGAGGCGGGCAGCGAGGGAGGCAGGGGCAGGGAGTGAGGGGGGCGGGGGCAGGGAGGGAGGCGGGGCG	chr1	1315764	TGGGGGCGGGGAGGGAGGGAGGGAGGCGGGCAGCGAGGGAGGCAGGGGCAGGGAGTGAGGGGGGCGGGGGCAGGGAGGGAGGCGGGGCG	AGGGGGCGGGGAGGGAGGGAGGGAGGCGGGCAGCGAGGGAGGCAGGGGCAGGGAGTGAGGGGGGCGGGGGCAGGGAGGGAGGCGGGGCG	5022	VQSRTrancheINDEL99.00to99.50	0	none	9e-6	0	0	9e-6
chr1-001315764-TGGGGGCGGGGAGGGAGGGAGGGAGGCGGGCAGCGAGGGAGGCAGGGGCAGGGAGTGAGGGGGGCGGGGGCAGGGAGGGAGGCGGGGCG-CGGGGGCGGGGAGGGAGGGAGGGAGGCGGGCAGCGAGGGAGGCAGGGGCAGGGAGTGAGGGGGGCGGGGGCAGGGAGGGAGGCGGGGCG	chr1	1315764	TGGGGGCGGGGAGGGAGGGAGGGAGGCGGGCAGCGAGGGAGGCAGGGGCAGGGAGTGAGGGGGGCGGGGGCAGGGAGGGAGGCGGGGCG	CGGGGGCGGGGAGGGAGGGAGGGAGGCGGGCAGCGAGGGAGGCAGGGGCAGGGAGTGAGGGGGGCGGGGGCAGGGAGGGAGGCGGGGCG	5022	VQSRTrancheINDEL99.00to99.50	0	none	0.002631	0	0	0.002631
chr1-001315764-TGGGGGCGGGGAGGGAGGGAGGGAGGCGGGCAGCGAGGGAGGCAGGGGCAGGGAGTGAGGGGGGCGGGGGCAGGGAGGGAGGCGGGGCG-GGGGGGCGGGGAGGGAGGGAGGGAGGCGGGCAGCGAGGGAGGCAGGGGCAGGGAGTGAGGGGGGCGGGGGCAGGGAGGGAGGCGGGGCG	chr1	1315764	TGGGGGCGGGGAGGGAGGGAGGGAGGCGGGCAGCGAGGGAGGCAGGGGCAGGGAGTGAGGGGGGCGGGGGCAGGGAGGGAGGCGGGGCG	GGGGGGCGGGGAGGGAGGGAGGGAGGCGGGCAGCGAGGGAGGCAGGGGCAGGGAGTGAGGGGGGCGGGGGCAGGGAGGGAGGCGGGGCG	5022	VQSRTrancheINDEL99.00to99.50	0	none	4.03e-4	0	0	4.03e-4
chr1-001315764-TGGGGGCGGGGAGGGAGGGAGGGAGGCGGGCAGCGAGGGAGGCAGGGGCAGGGAGTGAGGGGGGCGGGGGCAGGGAGGGAGGCGGGGCG-T	chr1	1315764	TGGGGGCGGGGAGGGAGGGAGGGAGGCGGGCAGCGAGGGAGGCAGGGGCAGGGAGTGAGGGGGGCGGGGGCAGGGAGGGAGGCGGGGCG	T	5022	VQSRTrancheINDEL99.00to99.50	0	none	0	0	0	1e-6
chr1-001315765-GGGGGCGGGGAGGGAGGGAGGGAGGCGGGCAGCGAGGGAGGCAGGGGCAGGGAGTGAGGGGGGCGGGGGCAGGGAGGGAGGC-*	chr1	1315765	GGGGGCGGGGAGGGAGGGAGGGAGGCGGGCAGCGAGGGAGGCAGGGGCAGGGAGTGAGGGGGGCGGGGGCAGGGAGGGAGGC	*	4509	VQSRTrancheINDEL99.00to99.50	0	none	0.02176500000000001	0	0	0.02176500000000001
chr1-001315765-GGGGGCGGGGAGGGAGGGAGGGAGGCGGGCAGCGAGGGAGGCAGGGGCAGGGAGTGAGGGGGGCGGGGGCAGGGAGGGAGGC-AGGGGCGGGGAGGGAGGGAGGGAGGCGGGCAGCGAGGGAGGCAGGGGCAGGGAGTGAGGGGGGCGGGGGCAGGGAGGGAGGC	chr1	1315765	GGGGGCGGGGAGGGAGGGAGGGAGGCGGGCAGCGAGGGAGGCAGGGGCAGGGAGTGAGGGGGGCGGGGGCAGGGAGGGAGGC	AGGGGCGGGGAGGGAGGGAGGGAGGCGGGCAGCGAGGGAGGCAGGGGCAGGGAGTGAGGGGGGCGGGGGCAGGGAGGGAGGC	4509	VQSRTrancheINDEL99.00to99.50	0	none	0.002556	0	0	0.002556
chr1-001315765-GGGGGCGGGGAGGGAGGGAGGGAGGCGGGCAGCGAGGGAGGCAGGGGCAGGGAGTGAGGGGGGCGGGGGCAGGGAGGGAGGC-CGGGGCGGGGAGGGAGGGAGGGAGGCGGGCAGCGAGGGAGGCAGGGGCAGGGAGTGAGGGGGGCGGGGGCAGGGAGGGAGGC	chr1	1315765	GGGGGCGGGGAGGGAGGGAGGGAGGCGGGCAGCGAGGGAGGCAGGGGCAGGGAGTGAGGGGGGCGGGGGCAGGGAGGGAGGC	CGGGGCGGGGAGGGAGGGAGGGAGGCGGGCAGCGAGGGAGGCAGGGGCAGGGAGTGAGGGGGGCGGGGGCAGGGAGGGAGGC	4509	VQSRTrancheINDEL99.00to99.50	0	none	0	0	0	1e-6
chr1-001315765-GGGGGCGGGGAGGGAGGGAGGGAGGCGGGCAGCGAGGGAGGCAGGGGCAGGGAGTGAGGGGGGCGGGGGCAGGGAGGGAGGC-G	chr1	1315765	GGGGGCGGGGAGGGAGGGAGGGAGGCGGGCAGCGAGGGAGGCAGGGGCAGGGAGTGAGGGGGGCGGGGGCAGGGAGGGAGGC	G	4509	VQSRTrancheINDEL99.00to99.50	0	none	0	0	0	1e-6
chr1-001315765-GGGGGCGGGGAGGGAGGGAGGGAGGCGGGCAGCGAGGGAGGCAGGGGCAGGGAGTGAGGGGGGCGGGGGCAGGGAGGGAGGC-GAGGGGCAGGGAGTGAGGGGGGCGGGGGCAGGGAGGGAGGC	chr1	1315765	GGGGGCGGGGAGGGAGGGAGGGAGGCGGGCAGCGAGGGAGGCAGGGGCAGGGAGTGAGGGGGGCGGGGGCAGGGAGGGAGGC	GAGGGGCAGGGAGTGAGGGGGGCGGGGGCAGGGAGGGAGGC	4509	VQSRTrancheINDEL99.00to99.50	0	none	9e-6	0	0	9e-6
chr1-001315768-GGCGGGGAGGGAGGGAGGGAGGCGGGC-*	chr1	1315768	GGCGGGGAGGGAGGGAGGGAGGCGGGC	*	77.97	VQSRTrancheINDEL99.50to99.90	0	none	0.02164000000000001	0	4	0.02164000000000001
chr1-001315768-GGCGGGGAGGGAGGGAGGGAGGCGGGC-G	chr1	1315768	GGCGGGGAGGGAGGGAGGGAGGCGGGC	G	77.97	VQSRTrancheINDEL99.50to99.90	0	none	3.6999999999999985e-5	0	4	3.6999999999999985e-5
chr1-001315769-GCGGGGAGGGAGGGA-*	chr1	1315769	GCGGGGAGGGAGGGA	*	80.97	VQSRTrancheINDEL99.50to99.90	0	none	0.02174600000000001	0	6	0.02174600000000001
chr1-001315769-GCGGGGAGGGAGGGA-G	chr1	1315769	GCGGGGAGGGAGGGA	G	80.97	VQSRTrancheINDEL99.50to99.90	0	none	0	0	6	1e-6
chr1-001315769-GCGGGGAGGGAGGGA-GACGGGGAGGGAGGGA	chr1	1315769	GCGGGGAGGGAGGGA	GACGGGGAGGGAGGGA	80.97	VQSRTrancheINDEL99.50to99.90	0	none	9e-6	0	6	9e-6
chr1-001315770-CGGGGAGGGAGGGAGGGAGGCGGGCAGCGAGGGAGG-*	chr1	1315770	CGGGGAGGGAGGGAGGGAGGCGGGCAGCGAGGGAGG	*	627	VQSRTrancheINDEL99.50to99.90	0	none	0.02176800000000001	0	0	0.02176800000000001
chr1-001315770-CGGGGAGGGAGGGAGGGAGGCGGGCAGCGAGGGAGG-AGGGGAGGGAGGGAGGGAGGCGGGCAGCGAGGGAGG	chr1	1315770	CGGGGAGGGAGGGAGGGAGGCGGGCAGCGAGGGAGG	AGGGGAGGGAGGGAGGGAGGCGGGCAGCGAGGGAGG	627	VQSRTrancheINDEL99.50to99.90	0	none	9e-6	0	0	9e-6
chr1-001315770-CGGGGAGGGAGGGAGGGAGGCGGGCAGCGAGGGAGG-C	chr1	1315770	CGGGGAGGGAGGGAGGGAGGCGGGCAGCGAGGGAGG	C	627	VQSRTrancheINDEL99.50to99.90	0	none	0	0	0	1e-6
chr1-001315770-CGGGGAGGGAGGGAGGGAGGCGGGCAGCGAGGGAGG-CGG	chr1	1315770	CGGGGAGGGAGGGAGGGAGGCGGGCAGCGAGGGAGG	CGG	627	VQSRTrancheINDEL99.50to99.90	0	none	2.2000000000000003e-5	0	0	2.2000000000000003e-5
chr1-001315770-CGGGGAGGGAGGGAGGGAGGCGGGCAGCGAGGGAGG-GGGGGAGGGAGGGAGGGAGGCGGGCAGCGAGGGAGG	chr1	1315770	CGGGGAGGGAGGGAGGGAGGCGGGCAGCGAGGGAGG	GGGGGAGGGAGGGAGGGAGGCGGGCAGCGAGGGAGG	627	VQSRTrancheINDEL99.50to99.90	0	none	1.47e-4	0	0	1.47e-4
chr1-001315771-GGGGA-*	chr1	1315771	GGGGA	*	3427	VQSRTrancheINDEL99.00to99.50	0	none	0.021903	0	8	0.021903
chr1-001315771-GGGGA-AGGGA	chr1	1315771	GGGGA	AGGGA	3427	VQSRTrancheINDEL99.00to99.50	0	none	0.00178599999999999	0	8	0.00178599999999999
chr1-001315771-GGGGA-G	chr1	1315771	GGGGA	G	3427	VQSRTrancheINDEL99.00to99.50	0	none	6.999999999999998e-5	0	8	6.999999999999998e-5
chr1-001315772-GGGAGGGAGGGA-*	chr1	1315772	GGGAGGGAGGGA	*	55.97	VQSRTrancheINDEL99.00to99.50	0	none	0.022009	0	4	0.022009
chr1-001315772-GGGAGGGAGGGA-G	chr1	1315772	GGGAGGGAGGGA	G	55.97	VQSRTrancheINDEL99.00to99.50	0	none	9e-6	0	4	9e-6
chr1-001315774-GA-*	chr1	1315774	GA	*	50.97	VQSRTrancheINDEL99.00to99.50	0	none	0.022087	0	2	0.022087
chr1-001315774-GA-G	chr1	1315774	GA	G	50.97	VQSRTrancheINDEL99.00to99.50	0	none	9e-6	0	2	9e-6
chr1-001315775-A-*	chr1	1315775	A	*	186	PASS	0	none	0.022164	0	0	0.022164
chr1-001315775-A-C	chr1	1315775	A	C	186	PASS	0	none	0	0	0	1e-6
chr1-001315775-A-G	chr1	1315775	A	G	186	PASS	0	none	3.6999999999999985e-5	0	0	3.6999999999999985e-5
chr1-001315777-G-*	chr1	1315777	G	*	375	PASS	0	none	0.021883	0	14	0.021883
chr1-001315777-G-C	chr1	1315777	G	C	375	PASS	0	none	9e-6	0	14	9e-6
chr1-001315777-G-T	chr1	1315777	G	T	375	PASS	0	none	1.0799999999999996e-4	0	14	1.0799999999999996e-4
chr1-001315778-GAGGGAGGGAGGCGGGCAGCGAGGGAGGCAGGGGCAGGGAGTGAGGGGGGCGGGGGC-*	chr1	1315778	GAGGGAGGGAGGCGGGCAGCGAGGGAGGCAGGGGCAGGGAGTGAGGGGGGCGGGGGC	*	86.97	VQSRTrancheINDEL99.00to99.50	0	none	0.02185000000000001	0	2	0.02185000000000001
chr1-001315778-GAGGGAGGGAGGCGGGCAGCGAGGGAGGCAGGGGCAGGGAGTGAGGGGGGCGGGGGC-G	chr1	1315778	GAGGGAGGGAGGCGGGCAGCGAGGGAGGCAGGGGCAGGGAGTGAGGGGGGCGGGGGC	G	86.97	VQSRTrancheINDEL99.00to99.50	0	none	9e-6	0	2	9e-6
chr1-001315778-GAGGGAGGGAGGCGGGCAGCGAGGGAGGCAGGGGCAGGGAGTGAGGGGGGCGGGGGC-GGGGGCAGGGAGTGAGGGGGGCGGGGGC	chr1	1315778	GAGGGAGGGAGGCGGGCAGCGAGGGAGGCAGGGGCAGGGAGTGAGGGGGGCGGGGGC	GGGGGCAGGGAGTGAGGGGGGCGGGGGC	86.97	VQSRTrancheINDEL99.00to99.50	0	none	0	0	2	1e-6
chr1-001315783-A-*	chr1	1315783	A	*	60	PASS	0	none	0.02179600000000001	0	0	0.02179600000000001
chr1-001315783-A-G	chr1	1315783	A	G	60	PASS	0	none	9e-6	0	0	9e-6
chr1-001315784-G-*	chr1	1315784	G	*	50.97	VQSRTrancheINDEL99.00to99.50	0	none	0.02173300000000001	0	28	0.02173300000000001
chr1-001315784-G-GC	chr1	1315784	G	GC	50.97	VQSRTrancheINDEL99.00to99.50	0	none	9e-6	0	28	9e-6
chr1-001315787-A-*	chr1	1315787	A	*	192	PASS	0	none	0.02171700000000001	0	0	0.02171700000000001
chr1-001315787-A-G	chr1	1315787	A	G	192	PASS	0	none	1.47e-4	0	0	1.47e-4
chr1-001315788-G-*	chr1	1315788	G	*	65	PASS	0	none	0.02170300000000001	0	22	0.02170300000000001
chr1-001315788-G-T	chr1	1315788	G	T	65	PASS	0	none	9e-6	0	22	9e-6
chr1-001315790-C-*	chr1	1315790	C	*	55	VQSRTrancheSNP99.70to99.80	0	none	0.02169100000000001	0	0	0.02169100000000001
chr1-001315790-C-G	chr1	1315790	C	G	55	VQSRTrancheSNP99.70to99.80	0	none	5.2999999999999994e-5	0	0	5.2999999999999994e-5
chr1-001315791-GGGCAGCGAGGGAGGCA-*	chr1	1315791	GGGCAGCGAGGGAGGCA	*	55.97	VQSRTrancheINDEL99.00to99.50	0	none	0.02169300000000001	0	4	0.02169300000000001
chr1-001315791-GGGCAGCGAGGGAGGCA-G	chr1	1315791	GGGCAGCGAGGGAGGCA	G	55.97	VQSRTrancheINDEL99.00to99.50	0	none	9e-6	0	4	9e-6
chr1-001315793-GC-*	chr1	1315793	GC	*	50.97	VQSRTrancheINDEL99.00to99.50	0	none	0.02169100000000001	0	0	0.02169100000000001
chr1-001315793-GC-G	chr1	1315793	GC	G	50.97	VQSRTrancheINDEL99.00to99.50	0	none	9e-6	0	0	9e-6
chr1-001315795-AGCGAGGGAGGCAGGGGCAGGGAGTGAGGGGGGCGGGGGCAGGGAGGGAGGCGGGGCG-*	chr1	1315795	AGCGAGGGAGGCAGGGGCAGGGAGTGAGGGGGGCGGGGGCAGGGAGGGAGGCGGGGCG	*	376.97	VQSRTrancheINDEL99.50to99.90	0	none	0.002107	0	0	0.002107
chr1-001315795-AGCGAGGGAGGCAGGGGCAGGGAGTGAGGGGGGCGGGGGCAGGGAGGGAGGCGGGGCG-A	chr1	1315795	AGCGAGGGAGGCAGGGGCAGGGAGTGAGGGGGGCGGGGGCAGGGAGGGAGGCGGGGCG	A	376.97	VQSRTrancheINDEL99.50to99.90	0.015724	amr	9e-6	0	0	0.015724
chr1-001315795-AGCGAGGGAGGCAGGGGCAGGGAGTGAGGGGGGCGGGGGCAGGGAGGGAGGCGGGGCG-AGGGGCAGGGAGGGAGGCGGGGCG	chr1	1315795	AGCGAGGGAGGCAGGGGCAGGGAGTGAGGGGGGCGGGGGCAGGGAGGGAGGCGGGGCG	AGGGGCAGGGAGGGAGGCGGGGCG	376.97	VQSRTrancheINDEL99.50to99.90	0	none	9e-6	0	0	9e-6
chr1-001315797-C-*	chr1	1315797	C	*	155	VQSRTrancheINDEL97.00to99.00	0	none	0.002107	0	0	0.002107
chr1-001315797-C-CGAGGGAGGCAGGGGCAGGGAGT	chr1	1315797	C	CGAGGGAGGCAGGGGCAGGGAGT	155	VQSRTrancheINDEL97.00to99.00	0	none	9e-6	0	0	9e-6
chr1-001315797-C-T	chr1	1315797	C	T	155	VQSRTrancheINDEL97.00to99.00	0	none	0	0	0	1e-6
chr1-001315803-A-*	chr1	1315803	A	*	37	VQSRTrancheSNP99.80to99.90	0	none	0.002008	0	0	0.002008
chr1-001315803-A-C	chr1	1315803	A	C	37	VQSRTrancheSNP99.80to99.90	0	none	0	0	0	1e-6
chr1-001315805-G-*	chr1	1315805	G	*	31	VQSRTrancheSNP99.80to99.90	0	none	0.00193699999999999	0	58	0.00193699999999999
chr1-001315805-G-T	chr1	1315805	G	T	31	VQSRTrancheSNP99.80to99.90	0	none	0	0	58	1e-6
chr1-001315807-AGGGGCAGGGAGTGAGGGGGGCG-*	chr1	1315807	AGGGGCAGGGAGTGAGGGGGGCG	*	3679.97	PASS	0	none	0.00183499999999999	0	0	0.00183499999999999
chr1-001315807-AGGGGCAGGGAGTGAGGGGGGCG-A	chr1	1315807	AGGGGCAGGGAGTGAGGGGGGCG	A	3679.97	PASS	0.016152	afr	0.00136999999999999	0	0	0.016152
chr1-001315811-GCAGGGAGTGA-*	chr1	1315811	GCAGGGAGTGA	*	41.97	VQSRTrancheINDEL99.50to99.90	0	none	0.00334	0	56	0.00334
chr1-001315811-GCAGGGAGTGA-G	chr1	1315811	GCAGGGAGTGA	G	41.97	VQSRTrancheINDEL99.50to99.90	0	none	0	0	56	1e-6
chr1-001315812-C-*	chr1	1315812	C	*	51	VQSRTrancheSNP99.80to99.90	0	none	0.00336	0	0	0.00336
chr1-001315812-C-G	chr1	1315812	C	G	51	VQSRTrancheSNP99.80to99.90	0	none	0	0	0	1e-6
chr1-001315813-AGGGAGTGAGGGGGGCGGGGGCAGGGAGGGAGGCGGGGCG-*	chr1	1315813	AGGGAGTGAGGGGGGCGGGGGCAGGGAGGGAGGCGGGGCG	*	190	VQSRTrancheINDEL99.50to99.90	0	none	0.00336	0	0	0.00336
chr1-001315813-AGGGAGTGAGGGGGGCGGGGGCAGGGAGGGAGGCGGGGCG-A	chr1	1315813	AGGGAGTGAGGGGGGCGGGGGCAGGGAGGGAGGCGGGGCG	A	190	VQSRTrancheINDEL99.50to99.90	0	none	9e-6	0	0	9e-6
chr1-001315813-AGGGAGTGAGGGGGGCGGGGGCAGGGAGGGAGGCGGGGCG-CGGGAGTGAGGGGGGCGGGGGCAGGGAGGGAGGCGGGGCG	chr1	1315813	AGGGAGTGAGGGGGGCGGGGGCAGGGAGGGAGGCGGGGCG	CGGGAGTGAGGGGGGCGGGGGCAGGGAGGGAGGCGGGGCG	190	VQSRTrancheINDEL99.50to99.90	0	none	0	0	0	1e-6
chr1-001315813-AGGGAGTGAGGGGGGCGGGGGCAGGGAGGGAGGCGGGGCG-GGGGAGTGAGGGGGGCGGGGGCAGGGAGGGAGGCGGGGCG	chr1	1315813	AGGGAGTGAGGGGGGCGGGGGCAGGGAGGGAGGCGGGGCG	GGGGAGTGAGGGGGGCGGGGGCAGGGAGGGAGGCGGGGCG	190	VQSRTrancheINDEL99.50to99.90	0	none	0	0	0	1e-6
chr1-001315813-AGGGAGTGAGGGGGGCGGGGGCAGGGAGGGAGGCGGGGCG-TGGGAGTGAGGGGGGCGGGGGCAGGGAGGGAGGCGGGGCG	chr1	1315813	AGGGAGTGAGGGGGGCGGGGGCAGGGAGGGAGGCGGGGCG	TGGGAGTGAGGGGGGCGGGGGCAGGGAGGGAGGCGGGGCG	190	VQSRTrancheINDEL99.50to99.90	0	none	9e-6	0	0	9e-6
chr1-001315817-A-*	chr1	1315817	A	*	411	VQSRTrancheSNP99.90to99.95	0	none	0.00336	0	0	0.00336
chr1-001315817-A-C	chr1	1315817	A	C	411	VQSRTrancheSNP99.90to99.95	0	none	5.2999999999999994e-5	0	0	5.2999999999999994e-5
chr1-001315817-A-G	chr1	1315817	A	G	411	VQSRTrancheSNP99.90to99.95	0	none	1.0699999999999996e-4	0	0	1.0699999999999996e-4
chr1-001315817-A-T	chr1	1315817	A	T	411	VQSRTrancheSNP99.90to99.95	0	none	0	0	0	1e-6
chr1-001315819-T-*	chr1	1315819	T	*	1525	PASS	0	none	0.00336	0	0	0.00336
chr1-001315819-T-A	chr1	1315819	T	A	1525	PASS	0	none	1.0699999999999996e-4	0	0	1.0699999999999996e-4
chr1-001315819-T-C	chr1	1315819	T	C	1525	PASS	0	none	9e-6	0	0	9e-6
chr1-001315819-T-G	chr1	1315819	T	G	1525	PASS	0	none	0.00103199999999999	0	0	0.00103199999999999
chr1-001315821-A-*	chr1	1315821	A	*	183	VQSRTrancheSNP99.90to99.95	0	none	0.003335	0	0	0.003335
chr1-001315821-A-C	chr1	1315821	A	C	183	VQSRTrancheSNP99.90to99.95	0	none	0	0	0	1e-6
chr1-001315821-A-G	chr1	1315821	A	G	183	VQSRTrancheSNP99.90to99.95	0	none	8.9e-5	0	0	8.9e-5
chr1-001315825-GGGCGGGGGCAGGGAGGGA-*	chr1	1315825	GGGCGGGGGCAGGGAGGGA	*	52	PASS	0	none	0.003242	0	96	0.003242
chr1-001315825-GGGCGGGGGCAGGGAGGGA-CGGCGGGGGCAGGGAGGGA	chr1	1315825	GGGCGGGGGCAGGGAGGGA	CGGCGGGGGCAGGGAGGGA	52	PASS	0	none	0	0	96	1e-6
chr1-001315825-GGGCGGGGGCAGGGAGGGA-G	chr1	1315825	GGGCGGGGGCAGGGAGGGA	G	52	PASS	0	none	0	0	96	1e-6
chr1-001315827-GC-*	chr1	1315827	GC	*	41.97	VQSRTrancheINDEL99.50to99.90	0	none	0.003268	0	100	0.003268
chr1-001315827-GC-G	chr1	1315827	GC	G	41.97	VQSRTrancheINDEL99.50to99.90	0	none	0	0	100	1e-6
chr1-001315828-C-*	chr1	1315828	C	*	585	PASS	0	none	0.003284	0	0	0.003284
chr1-001315828-C-G	chr1	1315828	C	G	585	PASS	0	none	7.010000000000006e-4	0	0	7.010000000000006e-4
chr1-001315828-C-T	chr1	1315828	C	T	585	PASS	0	none	9e-6	0	0	9e-6
chr1-001315833-GCAGGGAGGGAGGC-*	chr1	1315833	GCAGGGAGGGAGGC	*	55	PASS	0	none	0.00158999999999999	0	10	0.00158999999999999
chr1-001315833-GCAGGGAGGGAGGC-G	chr1	1315833	GCAGGGAGGGAGGC	G	55	PASS	0	none	0	0	10	1e-6
chr1-001315833-GCAGGGAGGGAGGC-TCAGGGAGGGAGGC	chr1	1315833	GCAGGGAGGGAGGC	TCAGGGAGGGAGGC	55	PASS	0	none	0	0	10	1e-6
chr1-001315835-A-*	chr1	1315835	A	*	203	PASS	0	none	0.00156499999999999	0	0	0.00156499999999999
chr1-001315835-A-G	chr1	1315835	A	G	203	PASS	0	none	2.2899999999999996e-4	0	0	2.2899999999999996e-4
chr1-001315836-G-*	chr1	1315836	G	*	101	VQSRTrancheSNP99.90to99.95	0	none	0.00154499999999999	0	94	0.00154499999999999
chr1-001315836-G-C	chr1	1315836	G	C	101	VQSRTrancheSNP99.90to99.95	0	none	9e-6	0	94	9e-6
chr1-001315839-A-*	chr1	1315839	A	*	205	PASS	0	none	0.00124899999999999	0	0	0.00124899999999999
chr1-001315839-A-C	chr1	1315839	A	C	205	PASS	0	none	9e-6	0	0	9e-6
chr1-001315839-A-G	chr1	1315839	A	G	205	PASS	0	none	4.260000000000005e-4	0	0	4.260000000000005e-4
chr1-001315843-A-*	chr1	1315843	A	*	1036	PASS	0	none	0.00124899999999999	0	0	0.00124899999999999
chr1-001315843-A-C	chr1	1315843	A	C	1036	PASS	0	none	9e-6	0	0	9e-6
chr1-001315843-A-G	chr1	1315843	A	G	1036	PASS	0	none	0.00168799999999999	0	0	0.00168799999999999
chr1-001315843-A-T	chr1	1315843	A	T	1036	PASS	0	none	9e-6	0	0	9e-6
chr1-001315846-C-*	chr1	1315846	C	*	6071	PASS	0	none	0.00120099999999999	0	0	0.00120099999999999
chr1-001315846-C-A	chr1	1315846	C	A	6071	PASS	0	none	8.9e-5	0	0	8.9e-5
chr1-001315846-C-G	chr1	1315846	C	G	6071	PASS	0.019742	sas	0.007301	0	0	0.019742
chr1-001315846-C-T	chr1	1315846	C	T	6071	PASS	0	none	9e-6	0	0	9e-6
chr1-001316929-A-T	chr1	1316929	A	T	23415	PASS	0	none	0.01584900000000002	0	0	0.01584900000000002
chr1-001318647-CAAAA-C	chr1	1318647	CAAAA	C	558100.97	ExcessHet	4.72e-5	eas	9e-6	0	102	4.72e-5
chr1-001318647-CAAAA-CA	chr1	1318647	CAAAA	CA	558100.97	ExcessHet	0	none	5.41e-4	0	102	5.41e-4
chr1-001318647-CAAAA-CAA	chr1	1318647	CAAAA	CAA	558100.97	ExcessHet	0	none	0.01166899999999999	1	102	0.01166899999999999
chr1-001318647-CAAAA-CAAA	chr1	1318647	CAAAA	CAAA	558100.97	ExcessHet	0	none	0.117369	13	102	0.117369
chr1-001318647-CAAAA-CAAAAA	chr1	1318647	CAAAA	CAAAAA	558100.97	ExcessHet	0	none	0.16323400000000002	34	102	0.16323400000000002
chr1-001318647-CAAAA-CAAAAAA	chr1	1318647	CAAAA	CAAAAAA	558100.97	ExcessHet	0	none	0.010546	2	102	0.010546
chr1-001318647-CAAAA-CAAAAAAA	chr1	1318647	CAAAA	CAAAAAAA	558100.97	ExcessHet	0	none	4.05e-4	0	102	4.05e-4
chr1-001318647-CAAAA-CAAAAAAAAA	chr1	1318647	CAAAA	CAAAAAAAAA	558100.97	ExcessHet	0	none	9e-6	0	102	9e-6
chr1-001318756-G-A	chr1	1318756	G	A	10642589	PASS	0.92677	nfe	0.7923240000000004	117	134	0.92677
chr1-001318875-G-A	chr1	1318875	G	A	813678	PASS	0.11896	amr	0.02793800000000002	5	134	0.11896
chr1-001318988-G-A	chr1	1318988	G	A	4571	PASS	1.86e-5	nfe	9e-6	1	134	1.86e-5
chr1-001319056-A-G	chr1	1319056	A	G	62865816	PASS	0.9599	nfe	0.9204100000000002	121	134	0.9599
chr1-001319063-G-A	chr1	1319063	G	A	58226807	PASS	0.92951	nfe	0.8480990000000002	117	134	0.92951
chr1-001319255-G-A	chr1	1319255	G	A	43014	PASS	0.0010814	nfe	4.950000000000003e-4	1	134	0.0010814
chr1-001319461-C-G	chr1	1319461	C	G	43808172	PASS	0.93081	nfe	0.8483420000000002	117	134	0.93081
chr1-001319648-G-A	chr1	1319648	G	A	610421	PASS	0.059972	nfe	0.036257	9	134	0.059972
chr1-001319727-G-A	chr1	1319727	G	A	43022	PASS	0.0075866	nfe	0.003397	2	134	0.0075866
chr1-001319750-G-A	chr1	1319750	G	A	358924	PASS	0.28899	afr	0.02820300000000001	1	134	0.28899
chr1-001319807-G-A	chr1	1319807	G	A	2970	PASS	0.0018184	afr	2.720000000000003e-4	0	108	0.0018184
chr1-001319871-G-C	chr1	1319871	G	C	97035	PASS	0.027618	sas	0.01882	2	58	0.027618
chr1-001319871-G-T	chr1	1319871	G	T	97035	PASS	0	none	9e-6	0	58	9e-6
chr1-001319884-G-A	chr1	1319884	G	A	2246	PASS	0.0015492	afr	2.720000000000003e-4	0	44	0.0015492
chr1-001319907-C-*	chr1	1319907	C	*	3935504	PASS	0	none	9e-6	0	26	9e-6
chr1-001319907-C-G	chr1	1319907	C	G	3935504	PASS	0	none	1.47e-4	0	26	1.47e-4
chr1-001319907-C-T	chr1	1319907	C	T	3935504	PASS	0.96377	nfe	0.8316760000000003	24	26	0.96377
chr1-001320023-TG-*	chr1	1320023	TG	*	2951664.97	PASS	0	none	2.2000000000000003e-5	0	8	2.2000000000000003e-5
chr1-001320023-TG-T	chr1	1320023	TG	T	2951664.97	PASS	0.91679	nfe	0.6790160000000006	7	8	0.91679
chr1-001320024-G-*	chr1	1320024	G	*	763	PASS	0	none	0.6790700000000006	7	8	0.6790700000000006
chr1-001320024-G-C	chr1	1320024	G	C	763	PASS	0	none	0	0	8	1e-6
chr1-001320653-C-T	chr1	1320653	C	T	748155	PASS	0.27788	afr	0.025896	1	134	0.27788
chr1-001320660-G-A	chr1	1320660	G	A	2218	PASS	7.15e-5	nfe	0	1	134	7.15e-5
chr1-001320674-GA-G	chr1	1320674	GA	G	13938.97	PASS	0.0028593	afr	2.5100000000000014e-4	1	134	0.0028593
chr1-001321127-GC-AC	chr1	1321127	GC	AC	459171	PASS	0	none	0.004288	1	134	0.004288
chr1-001321127-GC-G	chr1	1321127	GC	G	459171	PASS	5.69e-6	nfe	0	0	134	5.69e-6
chr1-001321127-GC-GCC	chr1	1321127	GC	GCC	459171	PASS	0	none	0.01024199999999999	1	134	0.01024199999999999
chr1-001321228-G-A	chr1	1321228	G	A	1417458	PASS	0.15674	nfe	0.09165900000000002	17	134	0.15674
chr1-001321789-C-T	chr1	1321789	C	T	443	PASS	0.0017585	afr	0	1	134	0.0017585
chr1-001321898-TCCC-ACCC	chr1	1321898	TCCC	ACCC	14776	VQSRTrancheINDEL99.95to100.00	0	none	9e-6	0	120	9e-6
chr1-001321898-TCCC-CCCC	chr1	1321898	TCCC	CCCC	14776	VQSRTrancheINDEL99.95to100.00	0	none	2.2000000000000003e-5	0	120	2.2000000000000003e-5
chr1-001321898-TCCC-T	chr1	1321898	TCCC	T	14776	VQSRTrancheINDEL99.95to100.00	3.8077e-4	nfe	2.2000000000000003e-5	0	120	3.8077e-4
chr1-001321898-TCCC-TACCACCCCCCCCCCCCC	chr1	1321898	TCCC	TACCACCCCCCCCCCCCC	14776	VQSRTrancheINDEL99.95to100.00	0	none	0	0	120	1e-6
chr1-001321898-TCCC-TACCC	chr1	1321898	TCCC	TACCC	14776	VQSRTrancheINDEL99.95to100.00	0	none	1.88e-4	0	120	1.88e-4
chr1-001321898-TCCC-TACCCCC	chr1	1321898	TCCC	TACCCCC	14776	VQSRTrancheINDEL99.95to100.00	0	none	2.09e-4	0	120	2.09e-4
chr1-001321898-TCCC-TACCCCCCC	chr1	1321898	TCCC	TACCCCCCC	14776	VQSRTrancheINDEL99.95to100.00	0	none	0	0	120	1e-6
chr1-001321898-TCCC-TACCCCCCCCC	chr1	1321898	TCCC	TACCCCCCCCC	14776	VQSRTrancheINDEL99.95to100.00	0	none	9e-6	0	120	9e-6
chr1-001321898-TCCC-TACCCCCCCCCCCC	chr1	1321898	TCCC	TACCCCCCCCCCCC	14776	VQSRTrancheINDEL99.95to100.00	0	none	0	0	120	1e-6
chr1-001321898-TCCC-TACCCCCCCCCCCCC	chr1	1321898	TCCC	TACCCCCCCCCCCCC	14776	VQSRTrancheINDEL99.95to100.00	0	none	9e-6	0	120	9e-6
chr1-001321898-TCCC-TACCCCCCCCCCCCCC	chr1	1321898	TCCC	TACCCCCCCCCCCCCC	14776	VQSRTrancheINDEL99.95to100.00	0	none	0	0	120	1e-6
chr1-001321898-TCCC-TACCCCCCCCCCCCCCCC	chr1	1321898	TCCC	TACCCCCCCCCCCCCCCC	14776	VQSRTrancheINDEL99.95to100.00	0	none	0	0	120	1e-6
chr1-001321898-TCCC-TAGCCC	chr1	1321898	TCCC	TAGCCC	14776	VQSRTrancheINDEL99.95to100.00	0	none	0	0	120	1e-6
chr1-001321898-TCCC-TCCCC	chr1	1321898	TCCC	TCCCC	14776	VQSRTrancheINDEL99.95to100.00	0	none	1.47e-4	0	120	1.47e-4
chr1-001321898-TCCC-TCCCCCCC	chr1	1321898	TCCC	TCCCCCCC	14776	VQSRTrancheINDEL99.95to100.00	0	none	0	0	120	1e-6
chr1-001321898-TCCC-TCCCCCCCC	chr1	1321898	TCCC	TCCCCCCCC	14776	VQSRTrancheINDEL99.95to100.00	0	none	0	0	120	1e-6
chr1-001321898-TCCC-TCCCCCCCCCC	chr1	1321898	TCCC	TCCCCCCCCCC	14776	VQSRTrancheINDEL99.95to100.00	0	none	5.2999999999999994e-5	0	120	5.2999999999999994e-5
chr1-001321898-TCCC-TCCCCCCCCCCCCCC	chr1	1321898	TCCC	TCCCCCCCCCCCCCC	14776	VQSRTrancheINDEL99.95to100.00	0	none	0	0	120	1e-6
chr1-001321898-TCCC-TCCCCCCCCCCCCCCCC	chr1	1321898	TCCC	TCCCCCCCCCCCCCCCC	14776	VQSRTrancheINDEL99.95to100.00	0	none	0	0	120	1e-6
chr1-001321898-TCCC-TGACCCC	chr1	1321898	TCCC	TGACCCC	14776	VQSRTrancheINDEL99.95to100.00	0	none	0	0	120	1e-6
chr1-001321898-TCCC-TGCCC	chr1	1321898	TCCC	TGCCC	14776	VQSRTrancheINDEL99.95to100.00	0	none	2.9400000000000004e-4	1	120	2.9400000000000004e-4
chr1-001321898-TCCC-TGCCCC	chr1	1321898	TCCC	TGCCCC	14776	VQSRTrancheINDEL99.95to100.00	0	none	0	0	120	1e-6
chr1-001321898-TCCC-TGCCCCC	chr1	1321898	TCCC	TGCCCCC	14776	VQSRTrancheINDEL99.95to100.00	0	none	1.0799999999999996e-4	0	120	1.0799999999999996e-4
chr1-001321898-TCCC-TGCCCCCCCCC	chr1	1321898	TCCC	TGCCCCCCCCC	14776	VQSRTrancheINDEL99.95to100.00	0	none	9e-6	0	120	9e-6
chr1-001321898-TCCC-TGCCCCCCCCCCCC	chr1	1321898	TCCC	TGCCCCCCCCCCCC	14776	VQSRTrancheINDEL99.95to100.00	0	none	0	0	120	1e-6
chr1-001321898-TCCC-TGCCCCCCCCCCCCCCC	chr1	1321898	TCCC	TGCCCCCCCCCCCCCCC	14776	VQSRTrancheINDEL99.95to100.00	0	none	9e-6	0	120	9e-6
chr1-001321898-TCCC-TTACCC	chr1	1321898	TCCC	TTACCC	14776	VQSRTrancheINDEL99.95to100.00	0	none	0	0	120	1e-6
chr1-001321898-TCCC-TTCCCC	chr1	1321898	TCCC	TTCCCC	14776	VQSRTrancheINDEL99.95to100.00	0	none	4.05e-4	0	120	4.05e-4
chr1-001321898-TCCC-TTCCCCC	chr1	1321898	TCCC	TTCCCCC	14776	VQSRTrancheINDEL99.95to100.00	0	none	2.9400000000000004e-4	0	120	2.9400000000000004e-4
chr1-001321898-TCCC-TTCCCCCCC	chr1	1321898	TCCC	TTCCCCCCC	14776	VQSRTrancheINDEL99.95to100.00	0	none	5.180000000000002e-4	0	120	5.180000000000002e-4
chr1-001321898-TCCC-TTCCCCCCCC	chr1	1321898	TCCC	TTCCCCCCCC	14776	VQSRTrancheINDEL99.95to100.00	0	none	5.2999999999999994e-5	0	120	5.2999999999999994e-5
chr1-001321898-TCCC-TTCCCCCCCCC	chr1	1321898	TCCC	TTCCCCCCCCC	14776	VQSRTrancheINDEL99.95to100.00	0	none	3.6999999999999985e-5	0	120	3.6999999999999985e-5
chr1-001321898-TCCC-TTCCCCCCCCCC	chr1	1321898	TCCC	TTCCCCCCCCCC	14776	VQSRTrancheINDEL99.95to100.00	0	none	1.0799999999999996e-4	0	120	1.0799999999999996e-4
chr1-001321898-TCCC-TTCCCCCCCCCCC	chr1	1321898	TCCC	TTCCCCCCCCCCC	14776	VQSRTrancheINDEL99.95to100.00	0	none	2.2000000000000003e-5	0	120	2.2000000000000003e-5
chr1-001321898-TCCC-TTCCCCCCCCCCCC	chr1	1321898	TCCC	TTCCCCCCCCCCCC	14776	VQSRTrancheINDEL99.95to100.00	0	none	2.09e-4	0	120	2.09e-4
chr1-001321898-TCCC-TTCCCCCCCCCCCCC	chr1	1321898	TCCC	TTCCCCCCCCCCCCC	14776	VQSRTrancheINDEL99.95to100.00	0	none	2.9400000000000004e-4	0	120	2.9400000000000004e-4
chr1-001321898-TCCC-TTCCCCCCCCCCCCCC	chr1	1321898	TCCC	TTCCCCCCCCCCCCCC	14776	VQSRTrancheINDEL99.95to100.00	0	none	8.9e-5	0	120	8.9e-5
chr1-001321898-TCCC-TTCCCCCCCCCCCCCCC	chr1	1321898	TCCC	TTCCCCCCCCCCCCCCC	14776	VQSRTrancheINDEL99.95to100.00	0	none	1.47e-4	0	120	1.47e-4
chr1-001321898-TCCC-TTCCCCCCCCCCCCCCCC	chr1	1321898	TCCC	TTCCCCCCCCCCCCCCCC	14776	VQSRTrancheINDEL99.95to100.00	0	none	3.6999999999999985e-5	0	120	3.6999999999999985e-5
chr1-001321898-TCCC-TTCCCCCCCCCCCCCCCCC	chr1	1321898	TCCC	TTCCCCCCCCCCCCCCCCC	14776	VQSRTrancheINDEL99.95to100.00	0	none	9e-6	1	120	9e-6
chr1-001321898-TCCC-TTCCCCCCCCCCCCCCCCCC	chr1	1321898	TCCC	TTCCCCCCCCCCCCCCCCCC	14776	VQSRTrancheINDEL99.95to100.00	0	none	0	0	120	1e-6
chr1-001321898-TCCC-TTCCCCCCCCCCCCCCCCCCCCCCCCC	chr1	1321898	TCCC	TTCCCCCCCCCCCCCCCCCCCCCCCCC	14776	VQSRTrancheINDEL99.95to100.00	0	none	0	0	120	1e-6
chr1-001321898-TCCC-TTCCCCCCCCCTCCCCCCCCCC	chr1	1321898	TCCC	TTCCCCCCCCCTCCCCCCCCCC	14776	VQSRTrancheINDEL99.95to100.00	0	none	0	0	120	1e-6
chr1-001321898-TCCC-TTGCCC	chr1	1321898	TCCC	TTGCCC	14776	VQSRTrancheINDEL99.95to100.00	0	none	0	0	120	1e-6
chr1-001321898-TCCC-TTGCCCCC	chr1	1321898	TCCC	TTGCCCCC	14776	VQSRTrancheINDEL99.95to100.00	0	none	0	0	120	1e-6
chr1-001321898-TCCC-TTGCCCCCC	chr1	1321898	TCCC	TTGCCCCCC	14776	VQSRTrancheINDEL99.95to100.00	0	none	0	0	120	1e-6
chr1-001321898-TCCC-TTGCCCCCCC	chr1	1321898	TCCC	TTGCCCCCCC	14776	VQSRTrancheINDEL99.95to100.00	0	none	0	0	120	1e-6
chr1-001321898-TCCC-TTGCCCCCCCCCCCC	chr1	1321898	TCCC	TTGCCCCCCCCCCCC	14776	VQSRTrancheINDEL99.95to100.00	0	none	9e-6	0	120	9e-6
chr1-001321898-TCCC-TTGCCCCCCCCCCCCCCCCCCCCCCCC	chr1	1321898	TCCC	TTGCCCCCCCCCCCCCCCCCCCCCCCC	14776	VQSRTrancheINDEL99.95to100.00	0	none	0	0	120	1e-6
chr1-001321902-A-*	chr1	1321902	A	*	109223	ExcessHet	0	none	0	0	70	1e-6
chr1-001321902-A-AC	chr1	1321902	A	AC	109223	ExcessHet	1.91e-6	nfe	9e-6	0	70	9e-6
chr1-001321902-A-C	chr1	1321902	A	C	109223	ExcessHet	0.052657	sas	0.04396100000000002	3	70	0.052657
chr1-001321906-A-*	chr1	1321906	A	*	105350	VQSRTrancheINDEL99.95to100.00	0	none	1.47e-4	0	62	1.47e-4
chr1-001321906-A-AC	chr1	1321906	A	AC	105350	VQSRTrancheINDEL99.95to100.00	0	none	0	0	62	1e-6
chr1-001321906-A-C	chr1	1321906	A	C	105350	VQSRTrancheINDEL99.95to100.00	0.064424	sas	0.038312	1	62	0.064424
chr1-001321909-TC-*	chr1	1321909	TC	*	90686	VQSRTrancheINDEL99.95to100.00	0	none	1.27e-4	0	56	1.27e-4
chr1-001321909-TC-AC	chr1	1321909	TC	AC	90686	VQSRTrancheINDEL99.95to100.00	0	none	6.999999999999998e-5	0	56	6.999999999999998e-5
chr1-001321909-TC-CC	chr1	1321909	TC	CC	90686	VQSRTrancheINDEL99.95to100.00	0	none	0.03108700000000001	2	56	0.03108700000000001
chr1-001321909-TC-GC	chr1	1321909	TC	GC	90686	VQSRTrancheINDEL99.95to100.00	0	none	2.2000000000000003e-5	0	56	2.2000000000000003e-5
chr1-001321909-TC-T	chr1	1321909	TC	T	90686	VQSRTrancheINDEL99.95to100.00	2.169e-5	sas	3.6999999999999985e-5	0	56	3.6999999999999985e-5
chr1-001321914-CTG-ATG	chr1	1321914	CTG	ATG	1144	VQSRTrancheINDEL99.90to99.95	0	none	3.6999999999999985e-5	0	134	3.6999999999999985e-5
chr1-001321914-CTG-C	chr1	1321914	CTG	C	1144	VQSRTrancheINDEL99.90to99.95	3.896e-5	sas	1.88e-4	0	134	1.88e-4
chr1-001321914-CTG-CCCCCCCCCCCCCCAAATTG	chr1	1321914	CTG	CCCCCCCCCCCCCCAAATTG	1144	VQSRTrancheINDEL99.90to99.95	0	none	0	1	134	1e-6
chr1-001321914-CTG-TTG	chr1	1321914	CTG	TTG	1144	VQSRTrancheINDEL99.90to99.95	0	none	0	0	134	1e-6
chr1-001321991-C-*	chr1	1321991	C	*	108677	PASS	0	none	0	0	134	1e-6
chr1-001321991-C-G	chr1	1321991	C	G	108677	PASS	0.015942	nfe	0.01008499999999999	1	134	0.015942
chr1-001321991-C-T	chr1	1321991	C	T	108677	PASS	0	none	0	0	134	1e-6
chr1-001322866-A-C	chr1	1322866	A	C	4660608	PASS	0.93083	nfe	0.7669170000000003	56	60	0.93083
chr1-001322866-A-G	chr1	1322866	A	G	4660608	PASS	0.0056404	amr	9e-6	0	60	0.0056404
chr1-001322934-C-T	chr1	1322934	C	T	466	PASS	4.434e-5	eas	9e-6	1	132	4.434e-5
chr1-001322941-T-C	chr1	1322941	T	C	2524	PASS	3.4378e-4	eas	1.0799999999999996e-4	1	134	3.4378e-4
chr1-001323147-C-T	chr1	1323147	C	T	542571	PASS	0.028883	nfe	0.020707	4	134	0.028883
chr1-001324629-A-AC	chr1	1324629	A	AC	416437	PASS	0.017477	mid	0.01270099999999999	2	134	0.017477
chr1-001324629-A-G	chr1	1324629	A	G	416437	PASS	0.0012382	amr	5.2999999999999994e-5	0	134	0.0012382
chr1-001324788-CG-*	chr1	1324788	CG	*	2720971	PASS	0	none	2.2000000000000003e-5	0	0	2.2000000000000003e-5
chr1-001324788-CG-AG	chr1	1324788	CG	AG	2720971	PASS	0	none	0.5195120000000005	0	0	0.5195120000000005
chr1-001324788-CG-C	chr1	1324788	CG	C	2720971	PASS	0.0010116	sas	0.00103199999999999	0	0	0.00103199999999999
chr1-001324788-CG-CGAGGGCGGGGAG	chr1	1324788	CG	CGAGGGCGGGGAG	2720971	PASS	0	none	0.00129699999999999	0	0	0.00129699999999999
chr1-001324788-CG-CGAGGGCGGGGCGAGGGCGAGGAG	chr1	1324788	CG	CGAGGGCGGGGCGAGGGCGAGGAG	2720971	PASS	0	none	9e-6	0	0	9e-6
chr1-001324788-CG-CGAGGGCGGGGCGAGGGCGGGGAG	chr1	1324788	CG	CGAGGGCGGGGCGAGGGCGGGGAG	2720971	PASS	0	none	0	0	0	1e-6
chr1-001324788-CG-CGAGGGCGGGGCGAGGGCGGGGCGAGGGCGGGGCGAGGGCGGGGAG	chr1	1324788	CG	CGAGGGCGGGGCGAGGGCGGGGCGAGGGCGGGGCGAGGGCGGGGAG	2720971	PASS	0	none	0	0	0	1e-6
chr1-001324788-CG-GG	chr1	1324788	CG	GG	2720971	PASS	0	none	0.00820599999999999	0	0	0.00820599999999999
chr1-001324788-CG-TG	chr1	1324788	CG	TG	2720971	PASS	0	none	3.6999999999999985e-5	0	0	3.6999999999999985e-5
chr1-001324789-G-*	chr1	1324789	G	*	1507	PASS	0	none	0.00103399999999999	0	68	0.00103399999999999
chr1-001324789-G-GA	chr1	1324789	G	GA	1507	PASS	0	none	9e-6	0	68	9e-6
chr1-001324789-G-GAGGGCGGGGC	chr1	1324789	G	GAGGGCGGGGC	1507	PASS	4.9751e-4	sas	1.47e-4	0	68	4.9751e-4
chr1-001324789-G-T	chr1	1324789	G	T	1507	PASS	0	none	9e-6	0	68	9e-6
chr1-001324791-T-A	chr1	1324791	T	A	9254	PASS	0.0080029	sas	0.00127299999999999	0	0	0.0080029
chr1-001324791-T-C	chr1	1324791	T	C	9254	PASS	4.44e-5	nfe	1.87e-4	0	0	1.87e-4
chr1-001324791-T-G	chr1	1324791	T	G	9254	PASS	0.0079794	sas	0.002656	0	0	0.0079794
chr1-001324795-C-G	chr1	1324795	C	G	7029	VQSRTrancheSNP99.90to99.95	0.0030031	sas	0.013805	0	0	0.013805
chr1-001324799-GA-CA	chr1	1324799	GA	CA	1578	VQSRTrancheINDEL99.50to99.90	0	none	8.180000000000003e-4	0	2	8.180000000000003e-4
chr1-001324799-GA-G	chr1	1324799	GA	G	1578	VQSRTrancheINDEL99.50to99.90	4.0911e-4	sas	3.3700000000000044e-4	0	2	4.0911e-4
chr1-001324799-GA-TA	chr1	1324799	GA	TA	1578	VQSRTrancheINDEL99.50to99.90	0	none	0	0	2	1e-6
chr1-001324860-C-T	chr1	1324860	C	T	4488	PASS	0.0020921	amr	5.4e-4	0	30	0.0020921
chr1-001327211-C-T	chr1	1327211	C	T	53336380	PASS	0.93145	nfe	0.8519730000000003	117	134	0.93145
chr1-001327315-G-A	chr1	1327315	G	A	114033	PASS	0.0028874	nfe	0.00139899999999999	1	134	0.0028874
chr1-001327435-G-A	chr1	1327435	G	A	5162	PASS	8.573e-5	eas	9e-6	1	134	8.573e-5
chr1-001327457-C-T	chr1	1327457	C	T	112829	PASS	0.0067993	sas	8.450000000000003e-4	1	134	0.0067993
chr1-001327506-G-A	chr1	1327506	G	A	86322	PASS	0.0014552	amr	6.800000000000003e-4	1	134	0.0014552
chr1-001327586-C-T	chr1	1327586	C	T	116633768	PASS	0.92923	nfe	0.865627	117	134	0.92923
chr1-001327764-G-A	chr1	1327764	G	A	68908253	PASS	0.9324	nfe	0.8939930000000005	118	134	0.9324
chr1-001327860-G-A	chr1	1327860	G	A	18740	PASS	0.0032041	afr	3.6000000000000035e-4	1	134	0.0032041
chr1-001327916-T-C	chr1	1327916	T	C	589	PASS	0	none	0	1	134	1e-6
chr1-001327982-G-A	chr1	1327982	G	A	22406771	PASS	0.92894	nfe	0.7964950000000005	117	134	0.92894
chr1-001328056-G-A	chr1	1328056	G	A	468	PASS	0	none	0	1	120	1e-6
chr1-001328056-G-T	chr1	1328056	G	T	468	PASS	0	none	9e-6	0	120	9e-6
chr1-001328071-C-A	chr1	1328071	C	A	178624	PASS	0	none	0	0	122	1e-6
chr1-001328071-C-T	chr1	1328071	C	T	178624	PASS	0.13697	amr	0.01427099999999999	2	122	0.13697
chr1-001328077-T-C	chr1	1328077	T	C	10792811	PASS	0.96878	nfe	0.8745300000000004	100	104	0.96878
chr1-001331358-G-A	chr1	1331358	G	A	1745968	PASS	0.073778	nfe	0.04115800000000001	8	134	0.073778
chr1-001331360-T-A	chr1	1331360	T	A	1746125	PASS	0.073784	nfe	0.04113200000000001	8	134	0.073784
chr1-001331551-C-T	chr1	1331551	C	T	114769	PASS	0.0025957	nfe	0.00159499999999999	2	134	0.0025957
chr1-001331694-TCAA-*	chr1	1331694	TCAA	*	17742.97	PASS	0	none	0	0	134	1e-6
chr1-001331694-TCAA-T	chr1	1331694	TCAA	T	17742.97	PASS	2.5237e-4	afr	5.2999999999999994e-5	1	134	2.5237e-4
chr1-001331945-G-A	chr1	1331945	G	A	4165344	PASS	1.1912e-4	afr	7.099999999999998e-5	0	134	1.1912e-4
chr1-001331945-G-GC	chr1	1331945	G	GC	4165344	PASS	0.42555	afr	0.088815	10	134	0.42555
chr1-001331945-G-GCC	chr1	1331945	G	GCC	4165344	PASS	9.98e-6	afr	9e-6	0	134	9.98e-6
chr1-001331945-G-GCCCCC	chr1	1331945	G	GCCCCC	4165344	PASS	4.109e-5	afr	3.6999999999999985e-5	0	134	4.109e-5
chr1-001331945-G-GCCCCCCCCCCAAACCCCCCCC	chr1	1331945	G	GCCCCCCCCCCAAACCCCCCCC	4165344	PASS	0	none	0	0	134	1e-6
chr1-001331952-A-*	chr1	1331952	A	*	14664	PASS	0	none	1.0799999999999996e-4	0	34	1.0799999999999996e-4
chr1-001331952-A-C	chr1	1331952	A	C	14664	PASS	0.0059327	nfe	0.002433	5	34	0.0059327
chr1-001331954-CATCA-*	chr1	1331954	CATCA	*	4763.97	VQSRTrancheINDEL99.95to100.00	0	none	8.9e-5	0	132	8.9e-5
chr1-001331954-CATCA-C	chr1	1331954	CATCA	C	4763.97	VQSRTrancheINDEL99.95to100.00	0	none	5.2999999999999994e-5	0	132	5.2999999999999994e-5
chr1-001331954-CATCA-CCA	chr1	1331954	CATCA	CCA	4763.97	VQSRTrancheINDEL99.95to100.00	0	none	0.00101199999999999	3	132	0.00101199999999999
chr1-001331954-CATCA-CCCAGATCA	chr1	1331954	CATCA	CCCAGATCA	4763.97	VQSRTrancheINDEL99.95to100.00	0	none	0	0	132	1e-6
chr1-001331954-CATCA-CTCA	chr1	1331954	CATCA	CTCA	4763.97	VQSRTrancheINDEL99.95to100.00	0	none	9e-6	0	132	9e-6
chr1-001331955-ATC-*	chr1	1331955	ATC	*	3858	VQSRTrancheINDEL99.95to100.00	0	none	0.00134699999999999	3	28	0.00134699999999999
chr1-001331955-ATC-A	chr1	1331955	ATC	A	3858	VQSRTrancheINDEL99.95to100.00	1.459e-5	nfe	3.6999999999999985e-5	0	28	3.6999999999999985e-5
chr1-001331955-ATC-AC	chr1	1331955	ATC	AC	3858	VQSRTrancheINDEL99.95to100.00	0	none	0	0	28	1e-6
chr1-001331955-ATC-CTC	chr1	1331955	ATC	CTC	3858	VQSRTrancheINDEL99.95to100.00	0	none	8.66e-4	0	28	8.66e-4
chr1-001331956-T-*	chr1	1331956	T	*	6054	PASS	0	none	0.00141999999999999	3	24	0.00141999999999999
chr1-001331956-T-A	chr1	1331956	T	A	6054	PASS	2.0629e-4	nfe	0.00117699999999999	0	24	0.00117699999999999
chr1-001331956-T-C	chr1	1331956	T	C	6054	PASS	7.404e-5	afr	1.47e-4	0	24	1.47e-4
chr1-001331957-C-*	chr1	1331957	C	*	1293	VQSRTrancheINDEL99.95to100.00	0	none	2.720000000000003e-4	0	40	2.720000000000003e-4
chr1-001331957-C-A	chr1	1331957	C	A	1293	VQSRTrancheINDEL99.95to100.00	1.127e-5	nfe	3.6999999999999985e-5	0	40	3.6999999999999985e-5
chr1-001331957-C-CAA	chr1	1331957	C	CAA	1293	VQSRTrancheINDEL99.95to100.00	3.3992e-4	nfe	8.9e-5	0	40	3.3992e-4
chr1-001331957-C-CAAA	chr1	1331957	C	CAAA	1293	VQSRTrancheINDEL99.95to100.00	5.162e-5	nfe	2.2000000000000003e-5	0	40	5.162e-5
chr1-001331957-C-CACA	chr1	1331957	C	CACA	1293	VQSRTrancheINDEL99.95to100.00	0	none	0	0	40	1e-6
chr1-001331957-C-CAG	chr1	1331957	C	CAG	1293	VQSRTrancheINDEL99.95to100.00	0	none	0	1	40	1e-6
chr1-001331957-C-CCAA	chr1	1331957	C	CCAA	1293	VQSRTrancheINDEL99.95to100.00	8.799e-5	afr	0	0	40	8.799e-5
chr1-001331957-C-CCAAA	chr1	1331957	C	CCAAA	1293	VQSRTrancheINDEL99.95to100.00	1.577e-5	afr	0	1	40	1.577e-5
chr1-001331958-ACC-*	chr1	1331958	ACC	*	8451	VQSRTrancheINDEL99.95to100.00	0	none	1.88e-4	0	122	1.88e-4
chr1-001331958-ACC-A	chr1	1331958	ACC	A	8451	VQSRTrancheINDEL99.95to100.00	8.7e-7	nfe	5.2999999999999994e-5	0	122	5.2999999999999994e-5
chr1-001331958-ACC-AAAACCC	chr1	1331958	ACC	AAAACCC	8451	VQSRTrancheINDEL99.95to100.00	0	none	0	0	122	1e-6
chr1-001331958-ACC-AAAACCCC	chr1	1331958	ACC	AAAACCCC	8451	VQSRTrancheINDEL99.95to100.00	0	none	9e-6	0	122	9e-6
chr1-001331958-ACC-AAAACCCCCCC	chr1	1331958	ACC	AAAACCCCCCC	8451	VQSRTrancheINDEL99.95to100.00	0	none	0	0	122	1e-6
chr1-001331958-ACC-AAACCCC	chr1	1331958	ACC	AAACCCC	8451	VQSRTrancheINDEL99.95to100.00	0	none	5.2999999999999994e-5	0	122	5.2999999999999994e-5
chr1-001331958-ACC-AAACCCCCC	chr1	1331958	ACC	AAACCCCCC	8451	VQSRTrancheINDEL99.95to100.00	0	none	0	0	122	1e-6
chr1-001331958-ACC-AAACCCCCCC	chr1	1331958	ACC	AAACCCCCCC	8451	VQSRTrancheINDEL99.95to100.00	0	none	9e-6	0	122	9e-6
chr1-001331958-ACC-AAACCCCCCCC	chr1	1331958	ACC	AAACCCCCCCC	8451	VQSRTrancheINDEL99.95to100.00	0	none	9e-6	0	122	9e-6
chr1-001331958-ACC-AAACCCCCCCCC	chr1	1331958	ACC	AAACCCCCCCCC	8451	VQSRTrancheINDEL99.95to100.00	0	none	0	0	122	1e-6
chr1-001331958-ACC-AAACCCCCCCCCC	chr1	1331958	ACC	AAACCCCCCCCCC	8451	VQSRTrancheINDEL99.95to100.00	0	none	9e-6	0	122	9e-6
chr1-001331958-ACC-AAACCCCCCCCCCC	chr1	1331958	ACC	AAACCCCCCCCCCC	8451	VQSRTrancheINDEL99.95to100.00	0	none	0	0	122	1e-6
chr1-001331958-ACC-AAACCCCCCCCCCCCCC	chr1	1331958	ACC	AAACCCCCCCCCCCCCC	8451	VQSRTrancheINDEL99.95to100.00	0	none	0	0	122	1e-6
chr1-001331958-ACC-AAACCCCCCCCCCCCCCCCC	chr1	1331958	ACC	AAACCCCCCCCCCCCCCCCC	8451	VQSRTrancheINDEL99.95to100.00	0	none	0	0	122	1e-6
chr1-001331958-ACC-AAACCCCCCCCCCCCCCCCCC	chr1	1331958	ACC	AAACCCCCCCCCCCCCCCCCC	8451	VQSRTrancheINDEL99.95to100.00	0	none	2.2000000000000003e-5	0	122	2.2000000000000003e-5
chr1-001331958-ACC-AACCCCCCCCCCCCC	chr1	1331958	ACC	AACCCCCCCCCCCCC	8451	VQSRTrancheINDEL99.95to100.00	0	none	0	0	122	1e-6
chr1-001331958-ACC-AACCCCCCCCCCCCCCCCCC	chr1	1331958	ACC	AACCCCCCCCCCCCCCCCCC	8451	VQSRTrancheINDEL99.95to100.00	0	none	0	0	122	1e-6
chr1-001331958-ACC-ACAACCCCCCCCCCCCCCCCCCCCCC	chr1	1331958	ACC	ACAACCCCCCCCCCCCCCCCCCCCCC	8451	VQSRTrancheINDEL99.95to100.00	0	none	0	0	122	1e-6
chr1-001331958-ACC-ACACCCCCC	chr1	1331958	ACC	ACACCCCCC	8451	VQSRTrancheINDEL99.95to100.00	0	none	0	0	122	1e-6
chr1-001331958-ACC-ACACCCCCCCCC	chr1	1331958	ACC	ACACCCCCCCCC	8451	VQSRTrancheINDEL99.95to100.00	0	none	0	0	122	1e-6
chr1-001331958-ACC-ACACCCCCCCCCC	chr1	1331958	ACC	ACACCCCCCCCCC	8451	VQSRTrancheINDEL99.95to100.00	0	none	0	0	122	1e-6
chr1-001331958-ACC-ACACCCCCCCCCCCC	chr1	1331958	ACC	ACACCCCCCCCCCCC	8451	VQSRTrancheINDEL99.95to100.00	0	none	2.2000000000000003e-5	0	122	2.2000000000000003e-5
chr1-001331958-ACC-ACACCCCCCCCCCCCC	chr1	1331958	ACC	ACACCCCCCCCCCCCC	8451	VQSRTrancheINDEL99.95to100.00	0	none	3.6999999999999985e-5	1	122	3.6999999999999985e-5
chr1-001331958-ACC-ACACCCCCCCCCCCCCCCCCCC	chr1	1331958	ACC	ACACCCCCCCCCCCCCCCCCCC	8451	VQSRTrancheINDEL99.95to100.00	0	none	0	0	122	1e-6
chr1-001331958-ACC-ACACCCCCCCCCCCCCCCCCCCC	chr1	1331958	ACC	ACACCCCCCCCCCCCCCCCCCCC	8451	VQSRTrancheINDEL99.95to100.00	0	none	0	0	122	1e-6
chr1-001331958-ACC-ACCC	chr1	1331958	ACC	ACCC	8451	VQSRTrancheINDEL99.95to100.00	0	none	0	0	122	1e-6
chr1-001331958-ACC-ACCCCCCC	chr1	1331958	ACC	ACCCCCCC	8451	VQSRTrancheINDEL99.95to100.00	0	none	0	0	122	1e-6
chr1-001331958-ACC-ACCCCCCCC	chr1	1331958	ACC	ACCCCCCCC	8451	VQSRTrancheINDEL99.95to100.00	0	none	9e-6	0	122	9e-6
chr1-001331958-ACC-ACCCCCCCCCCC	chr1	1331958	ACC	ACCCCCCCCCCC	8451	VQSRTrancheINDEL99.95to100.00	0	none	0	0	122	1e-6
chr1-001331958-ACC-ACCCCCCCCCCCC	chr1	1331958	ACC	ACCCCCCCCCCCC	8451	VQSRTrancheINDEL99.95to100.00	0	none	0	0	122	1e-6
chr1-001331958-ACC-ACCCCCCCCCCCCC	chr1	1331958	ACC	ACCCCCCCCCCCCC	8451	VQSRTrancheINDEL99.95to100.00	0	none	3.6999999999999985e-5	0	122	3.6999999999999985e-5
chr1-001331958-ACC-AGCCC	chr1	1331958	ACC	AGCCC	8451	VQSRTrancheINDEL99.95to100.00	0	none	9e-6	0	122	9e-6
chr1-001331958-ACC-AGCCCC	chr1	1331958	ACC	AGCCCC	8451	VQSRTrancheINDEL99.95to100.00	0	none	0	0	122	1e-6
chr1-001331958-ACC-CCC	chr1	1331958	ACC	CCC	8451	VQSRTrancheINDEL99.95to100.00	0	none	1.88e-4	1	122	1.88e-4
chr1-001331962-A-*	chr1	1331962	A	*	14196	VQSRTrancheINDEL99.95to100.00	0	none	5.2999999999999994e-5	0	32	5.2999999999999994e-5
chr1-001331962-A-AC	chr1	1331962	A	AC	14196	VQSRTrancheINDEL99.95to100.00	0	none	0	0	32	1e-6
chr1-001331962-A-ACCCCC	chr1	1331962	A	ACCCCC	14196	VQSRTrancheINDEL99.95to100.00	0	none	0	0	32	1e-6
chr1-001331962-A-AGAC	chr1	1331962	A	AGAC	14196	VQSRTrancheINDEL99.95to100.00	0	none	0	0	32	1e-6
chr1-001331962-A-C	chr1	1331962	A	C	14196	VQSRTrancheINDEL99.95to100.00	0.0018066	nfe	0.003844	1	32	0.003844
chr1-001331968-A-C	chr1	1331968	A	C	13233	PASS	6.9225e-4	nfe	0.003666	1	26	0.003666
chr1-001332271-G-A	chr1	1332271	G	A	2286039	PASS	0.20814	afr	0.02929200000000002	1	134	0.20814
chr1-001332575-G-A	chr1	1332575	G	A	169691	PASS	0.0024916	nfe	0.00130199999999999	1	134	0.0024916
chr1-001332779-C-T	chr1	1332779	C	T	5298176	PASS	0.28187	afr	0.07465700000000003	10	134	0.28187
chr1-001332815-G-A	chr1	1332815	G	A	3954987	PASS	0.28615	afr	0.06145700000000002	8	134	0.28615
chr1-001333008-G-A	chr1	1333008	G	A	67224	PASS	9.6531e-4	nfe	8.210000000000002e-4	1	134	9.6531e-4
chr1-001333082-G-A	chr1	1333082	G	A	489741	PASS	0.01382	nfe	0.006447	2	134	0.01382
chr1-001333467-T-A	chr1	1333467	T	A	81867704	PASS	1.015e-5	nfe	0	0	134	1.015e-5
chr1-001333467-T-G	chr1	1333467	T	G	81867704	PASS	0.97908	afr	0.9571540000000004	126	134	0.97908
chr1-001333514-G-A	chr1	1333514	G	A	18720	PASS	0.0016649	sas	8.9e-5	1	134	0.0016649
chr1-001333993-C-A	chr1	1333993	C	A	2298	PASS	0	none	0	1	134	1e-6
chr1-001334089-C-T	chr1	1334089	C	T	63138	PASS	0.0019555	nfe	6.340000000000003e-4	1	134	0.0019555
chr1-001334174-T-C	chr1	1334174	T	C	97042605	PASS	0.97901	afr	0.9576140000000004	126	134	0.97901
chr1-001334232-TCTC-T	chr1	1334232	TCTC	T	132829.97	PASS	0.0017057	nfe	0.00108399999999999	1	134	0.0017057
chr1-001334235-C-*	chr1	1334235	C	*	3406	PASS	0	none	0.00108399999999999	1	134	0.00108399999999999
chr1-001334235-C-G	chr1	1334235	C	G	3406	PASS	0	none	0	0	134	1e-6
chr1-001334508-C-A	chr1	1334508	C	A	707844	PASS	0.039312	sas	0.02642600000000002	9	134	0.039312
chr1-001334508-C-T	chr1	1334508	C	T	707844	PASS	5.02e-6	sas	9e-6	0	134	9e-6
chr1-001334606-G-A	chr1	1334606	G	A	1134021	PASS	0.21569	afr	0.06292800000000001	9	134	0.21569
chr1-001334614-G-A	chr1	1334614	G	A	13542	PASS	0.002088	mid	5.870000000000004e-4	1	134	0.002088
chr1-001334708-AC-A	chr1	1334708	AC	A	78187.97	PASS	0.013433	nfe	0.00898899999999999	1	132	0.013433
chr1-001334752-G-A	chr1	1334752	G	A	126295	PASS	0.033185	sas	0.022366	8	122	0.033185
chr1-001334949-A-*	chr1	1334949	A	*	1423931	PASS	0	none	9e-6	0	2	9e-6
chr1-001334949-A-G	chr1	1334949	A	G	1423931	PASS	0.94586	nfe	0.5329400000000006	2	2	0.94586
chr1-001334974-T-*	chr1	1334974	T	*	511	PASS	0	none	0	0	0	1e-6
chr1-001334974-T-C	chr1	1334974	T	C	511	PASS	0	none	9e-6	0	0	9e-6
chr1-001334974-T-G	chr1	1334974	T	G	511	PASS	0	none	2.720000000000003e-4	0	0	2.720000000000003e-4
chr1-001334979-T-*	chr1	1334979	T	*	1218446	PASS	0	none	9e-6	0	0	9e-6
chr1-001334979-T-C	chr1	1334979	T	C	1218446	PASS	0.93899	nfe	0.4795119999999995	0	0	0.93899
chr1-001334988-T-*	chr1	1334988	T	*	69	PASS	0	none	0	0	0	1e-6
chr1-001334988-T-G	chr1	1334988	T	G	69	PASS	0	none	5.2999999999999994e-5	0	0	5.2999999999999994e-5
chr1-001334992-T-*	chr1	1334992	T	*	113	VQSRTrancheSNP99.80to99.90	0	none	0	0	0	1e-6
chr1-001334992-T-A	chr1	1334992	T	A	113	VQSRTrancheSNP99.80to99.90	0	none	9e-6	0	0	9e-6
chr1-001334992-T-G	chr1	1334992	T	G	113	VQSRTrancheSNP99.80to99.90	0	none	3.6999999999999985e-5	0	0	3.6999999999999985e-5
chr1-001335713-G-*	chr1	1335713	G	*	29349	PASS	0	none	0	0	0	1e-6
chr1-001335713-G-A	chr1	1335713	G	A	29349	PASS	0.010938	nfe	0.007326	0	0	0.010938
chr1-001335795-A-G	chr1	1335795	A	G	5868662	PASS	0.96699	nfe	0.8575750000000006	54	56	0.96699
chr1-001336040-G-A	chr1	1336040	G	A	73893	PASS	0.005109	nfe	0.003068	1	134	0.005109
chr1-001336256-G-A	chr1	1336256	G	A	275781	PASS	0.06349	afr	0.005031	1	134	0.06349
chr1-001336473-G-C	chr1	1336473	G	C	354629	PASS	0.017519	nfe	0.010581	1	134	0.017519
chr1-001336544-G-A	chr1	1336544	G	A	269487	PASS	0.026174	nfe	0.01065899999999998	5	134	0.026174
chr1-001336560-C-T	chr1	1336560	C	T	255613	PASS	0.019982	nfe	0.01081599999999998	3	134	0.019982
chr1-001336562-C-G	chr1	1336562	C	G	1450505	PASS	0	none	0	0	134	1e-6
chr1-001336562-C-T	chr1	1336562	C	T	1450505	PASS	0.20354	afr	0.061136	9	134	0.20354
chr1-001336665-G-A	chr1	1336665	G	A	308171	PASS	0.037653	sas	0.02433200000000001	9	134	0.037653
chr1-001337051-T-C	chr1	1337051	T	C	74	PASS	0	none	2.2000000000000003e-5	0	0	2.2000000000000003e-5
chr1-001337117-A-G	chr1	1337117	A	G	975056	PASS	0.97619	afr	0.4140889999999997	0	0	0.97619
chr1-001337631-G-A	chr1	1337631	G	A	1513	PASS	0	none	0	0	88	1e-6
chr1-001337631-G-C	chr1	1337631	G	C	1513	PASS	0	none	2.2000000000000003e-5	0	88	2.2000000000000003e-5
chr1-001337736-A-C	chr1	1337736	A	C	31850101	PASS	1.1113e-4	sas	0	0	134	1.1113e-4
chr1-001337736-A-G	chr1	1337736	A	G	31850101	PASS	0.93098	nfe	0.8696090000000002	117	134	0.93098
chr1-001337898-A-*	chr1	1337898	A	*	36819985	PASS	0	none	2.9400000000000004e-4	0	134	2.9400000000000004e-4
chr1-001337898-A-ACTGGGGGCGGAGCAGCAGTGGAGTGGGGCGGAG	chr1	1337898	A	ACTGGGGGCGGAGCAGCAGTGGAGTGGGGCGGAG	36819985	PASS	0	none	0	0	134	1e-6
chr1-001337898-A-AGCAGCAGCGGGGTGGGGTGGAG	chr1	1337898	A	AGCAGCAGCGGGGTGGGGTGGAG	36819985	PASS	3.317e-5	nfe	2.2000000000000003e-5	0	134	3.317e-5
chr1-001337898-A-AGCAGCAGTGGAGTGGGGCGGAG	chr1	1337898	A	AGCAGCAGTGGAGTGGGGCGGAG	36819985	PASS	0	none	0	0	134	1e-6
chr1-001337898-A-G	chr1	1337898	A	G	36819985	PASS	0.82076	nfe	0.7781310000000007	102	134	0.82076
chr1-001337898-A-T	chr1	1337898	A	T	36819985	PASS	0	none	9e-6	0	134	9e-6
chr1-001337934-G-*	chr1	1337934	G	*	46010	PASS	0	none	1.27e-4	0	134	1.27e-4
chr1-001337934-G-A	chr1	1337934	G	A	46010	PASS	0.0082701	afr	0.00105999999999999	1	134	0.0082701
chr1-001338204-A-G	chr1	1338204	A	G	216	VQSRTrancheSNP99.80to99.90	3e-7	nfe	0	1	134	1e-6
chr1-001338229-T-C	chr1	1338229	T	C	28152	VQSRTrancheINDEL99.95to100.00	8.65e-6	nfe	0	0	132	8.65e-6
chr1-001338229-T-G	chr1	1338229	T	G	28152	VQSRTrancheINDEL99.95to100.00	7.8e-6	nfe	9e-6	0	132	9e-6
chr1-001338229-T-TC	chr1	1338229	T	TC	28152	VQSRTrancheINDEL99.95to100.00	0.0050517	amr	0.003905	0	132	0.0050517
chr1-001338229-T-TCC	chr1	1338229	T	TCC	28152	VQSRTrancheINDEL99.95to100.00	1.849e-5	amr	2.2000000000000003e-5	0	132	2.2000000000000003e-5
chr1-001338229-T-TCCCCC	chr1	1338229	T	TCCCCC	28152	VQSRTrancheINDEL99.95to100.00	4.07e-6	nfe	0	0	132	4.07e-6
chr1-001338229-T-TG	chr1	1338229	T	TG	28152	VQSRTrancheINDEL99.95to100.00	3.112e-5	nfe	0	0	132	3.112e-5
chr1-001338229-T-TGG	chr1	1338229	T	TGG	28152	VQSRTrancheINDEL99.95to100.00	0.0010034	nfe	3.6999999999999985e-5	0	132	0.0010034
chr1-001338229-T-TGGCCCCCCCCCCCCC	chr1	1338229	T	TGGCCCCCCCCCCCCC	28152	VQSRTrancheINDEL99.95to100.00	1.648e-5	nfe	9e-6	0	132	1.648e-5
chr1-001338229-T-TGGCCCCCCCCCCCCCC	chr1	1338229	T	TGGCCCCCCCCCCCCCC	28152	VQSRTrancheINDEL99.95to100.00	5.235e-5	nfe	0	0	132	5.235e-5
chr1-001338229-T-TGGCCCCCCCCCCCCCCC	chr1	1338229	T	TGGCCCCCCCCCCCCCCC	28152	VQSRTrancheINDEL99.95to100.00	9.95e-6	nfe	0	0	132	9.95e-6
chr1-001338229-T-TGGCCCCCCCCCCCCCCCCCCAACCCCCCCCACAAC	chr1	1338229	T	TGGCCCCCCCCCCCCCCCCCCAACCCCCCCCACAAC	28152	VQSRTrancheINDEL99.95to100.00	0	none	0	0	132	1e-6
chr1-001338229-T-TGGCCCCCCCCCCCCCCCCCCCCCCCCCCCCCC	chr1	1338229	T	TGGCCCCCCCCCCCCCCCCCCCCCCCCCCCCCC	28152	VQSRTrancheINDEL99.95to100.00	0	none	0	0	132	1e-6
chr1-001338229-T-TGGG	chr1	1338229	T	TGGG	28152	VQSRTrancheINDEL99.95to100.00	2.2519e-4	nfe	9e-6	0	132	2.2519e-4
chr1-001338229-T-TGGGCCCCCCCCCCCC	chr1	1338229	T	TGGGCCCCCCCCCCCC	28152	VQSRTrancheINDEL99.95to100.00	9e-7	nfe	0	0	132	1e-6
chr1-001338229-T-TGGGCCCCCCCCCCCCCC	chr1	1338229	T	TGGGCCCCCCCCCCCCCC	28152	VQSRTrancheINDEL99.95to100.00	2.8e-6	nfe	0	1	132	2.8e-6
chr1-001338229-T-TGGGCCCCCCCCCCCCCCC	chr1	1338229	T	TGGGCCCCCCCCCCCCCCC	28152	VQSRTrancheINDEL99.95to100.00	0	none	0	1	132	1e-6
chr1-001338229-T-TGGGCCCCCCCCCCCCCCCCCCCCCCCC	chr1	1338229	T	TGGGCCCCCCCCCCCCCCCCCCCCCCCC	28152	VQSRTrancheINDEL99.95to100.00	0	none	0	1	132	1e-6
chr1-001338229-T-TGGGG	chr1	1338229	T	TGGGG	28152	VQSRTrancheINDEL99.95to100.00	9e-7	nfe	0	1	132	1e-6
chr1-001338229-T-TTCCCCCCCCCCCCCCCCCCCAG	chr1	1338229	T	TTCCCCCCCCCCCCCCCCCCCAG	28152	VQSRTrancheINDEL99.95to100.00	0	none	0	0	132	1e-6
chr1-001338229-T-TTG	chr1	1338229	T	TTG	28152	VQSRTrancheINDEL99.95to100.00	0.0073815	nfe	4.500000000000005e-4	0	132	0.0073815
chr1-001338229-T-TTGC	chr1	1338229	T	TTGC	28152	VQSRTrancheINDEL99.95to100.00	0.0047349	nfe	2.2999999999999995e-4	0	132	0.0047349
chr1-001338229-T-TTGCC	chr1	1338229	T	TTGCC	28152	VQSRTrancheINDEL99.95to100.00	0.0015859	nfe	1.6699999999999994e-4	0	132	0.0015859
chr1-001338229-T-TTGCCC	chr1	1338229	T	TTGCCC	28152	VQSRTrancheINDEL99.95to100.00	1.703e-4	nfe	0	0	132	1.703e-4
chr1-001338229-T-TTGCCCACCCCCCCCC	chr1	1338229	T	TTGCCCACCCCCCCCC	28152	VQSRTrancheINDEL99.95to100.00	0	none	0	0	132	1e-6
chr1-001338229-T-TTGCCCC	chr1	1338229	T	TTGCCCC	28152	VQSRTrancheINDEL99.95to100.00	1.1763e-4	nfe	0	0	132	1.1763e-4
chr1-001338229-T-TTGCCCCCCCCCCCCCC	chr1	1338229	T	TTGCCCCCCCCCCCCCC	28152	VQSRTrancheINDEL99.95to100.00	2.713e-5	nfe	9e-6	0	132	2.713e-5
chr1-001338229-T-TTGCCCCCCCCCCCCCCC	chr1	1338229	T	TTGCCCCCCCCCCCCCCC	28152	VQSRTrancheINDEL99.95to100.00	7.8e-6	nfe	9e-6	0	132	9e-6
chr1-001338229-T-TTGCCCCCCCCCCCCCCCCCAAA	chr1	1338229	T	TTGCCCCCCCCCCCCCCCCCAAA	28152	VQSRTrancheINDEL99.95to100.00	0	none	0	0	132	1e-6
chr1-001338229-T-TTGCCCCCCCCCCCCCCCCCACCC	chr1	1338229	T	TTGCCCCCCCCCCCCCCCCCACCC	28152	VQSRTrancheINDEL99.95to100.00	0	none	0	0	132	1e-6
chr1-001338229-T-TTGG	chr1	1338229	T	TTGG	28152	VQSRTrancheINDEL99.95to100.00	0.00350369999999999	nfe	2.5100000000000014e-4	0	132	0.00350369999999999
chr1-001338229-T-TTGGC	chr1	1338229	T	TTGGC	28152	VQSRTrancheINDEL99.95to100.00	0.0010464	nfe	2.2999999999999995e-4	0	132	0.0010464
chr1-001338229-T-TTGGCC	chr1	1338229	T	TTGGCC	28152	VQSRTrancheINDEL99.95to100.00	3.26e-4	nfe	0	0	132	3.26e-4
chr1-001338229-T-TTGGCCCC	chr1	1338229	T	TTGGCCCC	28152	VQSRTrancheINDEL99.95to100.00	3.295e-5	nfe	0	0	132	3.295e-5
chr1-001338229-T-TTGGCCCCCCCC	chr1	1338229	T	TTGGCCCCCCCC	28152	VQSRTrancheINDEL99.95to100.00	5.67e-6	nfe	0	0	132	5.67e-6
chr1-001338229-T-TTGGG	chr1	1338229	T	TTGGG	28152	VQSRTrancheINDEL99.95to100.00	5.793e-5	nfe	0	0	132	5.793e-5
chr1-001338233-CT-C	chr1	1338233	CT	C	13471.97	VQSRTrancheINDEL99.95to100.00	9.9464e-4	sas	0.00214	1	134	0.00214
chr1-001338234-TC-*	chr1	1338234	TC	*	179629	ExcessHet	0	none	0.002132	1	6	0.002132
chr1-001338234-TC-CC	chr1	1338234	TC	CC	179629	ExcessHet	0	none	0.03756400000000001	0	6	0.03756400000000001
chr1-001338234-TC-T	chr1	1338234	TC	T	179629	ExcessHet	2.0813e-4	nfe	3.6999999999999985e-5	0	6	2.0813e-4
chr1-001338234-TC-TAACCCCCAACCCCCC	chr1	1338234	TC	TAACCCCCAACCCCCC	179629	ExcessHet	0	none	0	0	6	1e-6
chr1-001338234-TC-TCC	chr1	1338234	TC	TCC	179629	ExcessHet	0	none	0.002157	0	6	0.002157
chr1-001338234-TC-TCCC	chr1	1338234	TC	TCCC	179629	ExcessHet	0	none	0	0	6	1e-6
chr1-001338234-TC-TCCCC	chr1	1338234	TC	TCCCC	179629	ExcessHet	0	none	0	0	6	1e-6
chr1-001338234-TC-TCCCCCC	chr1	1338234	TC	TCCCCCC	179629	ExcessHet	0	none	8.420000000000002e-4	0	6	8.420000000000002e-4
chr1-001338234-TC-TCCCCCCC	chr1	1338234	TC	TCCCCCCC	179629	ExcessHet	0	none	2.2000000000000003e-5	0	6	2.2000000000000003e-5
chr1-001338234-TC-TCCCCCCCCCCC	chr1	1338234	TC	TCCCCCCCCCCC	179629	ExcessHet	0	none	9e-6	0	6	9e-6
chr1-001338406-T-C	chr1	1338406	T	C	1518	PASS	0	none	0	1	134	1e-6
chr1-001338494-C-T	chr1	1338494	C	T	750051	PASS	0.024904	nfe	0.01474899999999999	4	134	0.024904
chr1-001339191-G-A	chr1	1339191	G	A	506	PASS	3.155e-5	nfe	0	1	134	3.155e-5
chr1-001339201-G-A	chr1	1339201	G	A	1742	PASS	9.32e-6	eas	0	1	134	9.32e-6
chr1-001339264-G-A	chr1	1339264	G	A	7773	PASS	3.219e-5	sas	2.2000000000000003e-5	1	134	3.219e-5
chr1-001339490-A-G	chr1	1339490	A	G	730	PASS	1.944e-5	nfe	0	0	4	1.944e-5
chr1-001339490-A-T	chr1	1339490	A	T	730	PASS	0.010488	nfe	4.03e-4	1	4	0.010488
chr1-001339495-A-T	chr1	1339495	A	T	1726	PASS	0.024053	nfe	0.00115199999999999	1	4	0.024053
chr1-001339554-C-T	chr1	1339554	C	T	22362	PASS	6.6384e-4	nfe	2.7300000000000035e-4	2	134	6.6384e-4
chr1-001339884-ACAGCCGCATGTCCCCCAGCAGCCCCCGCAGACCCACCCG-*	chr1	1339884	ACAGCCGCATGTCCCCCAGCAGCCCCCGCAGACCCACCCG	*	29091405	VQSRTrancheINDEL99.00to99.50	0	none	2.2000000000000003e-5	0	116	2.2000000000000003e-5
chr1-001339884-ACAGCCGCATGTCCCCCAGCAGCCCCCGCAGACCCACCCG-A	chr1	1339884	ACAGCCGCATGTCCCCCAGCAGCCCCCGCAGACCCACCCG	A	29091405	VQSRTrancheINDEL99.00to99.50	3.94e-6	nfe	2.2000000000000003e-5	0	116	2.2000000000000003e-5
chr1-001339884-ACAGCCGCATGTCCCCCAGCAGCCCCCGCAGACCCACCCG-ACAGCCACATGTCCCCCAGCAGCCCCCACAGACCCACCCGCAGCCGCATGTCCCCCAGCAGCCCCCGCAGACCCACCCG	chr1	1339884	ACAGCCGCATGTCCCCCAGCAGCCCCCGCAGACCCACCCG	ACAGCCACATGTCCCCCAGCAGCCCCCACAGACCCACCCGCAGCCGCATGTCCCCCAGCAGCCCCCGCAGACCCACCCG	29091405	VQSRTrancheINDEL99.00to99.50	0	none	2.9400000000000004e-4	0	116	2.9400000000000004e-4
chr1-001339884-ACAGCCGCATGTCCCCCAGCAGCCCCCGCAGACCCACCCG-ACAGCCGCAGGTCCCCCAGCAGCCCCCACAGACCCACCCGCAGCCGCATGTCCCCCAGCAGCCCCCGCAGACCCACCCG	chr1	1339884	ACAGCCGCATGTCCCCCAGCAGCCCCCGCAGACCCACCCG	ACAGCCGCAGGTCCCCCAGCAGCCCCCACAGACCCACCCGCAGCCGCATGTCCCCCAGCAGCCCCCGCAGACCCACCCG	29091405	VQSRTrancheINDEL99.00to99.50	0	none	0	0	116	1e-6
chr1-001339884-ACAGCCGCATGTCCCCCAGCAGCCCCCGCAGACCCACCCG-ACAGCCGCATGTCCCCCAGCAACCCCCACAGACCCACCCGCAGCCGCATGTCCCCCAGCAGCCCCCGCAGACCCACCCG	chr1	1339884	ACAGCCGCATGTCCCCCAGCAGCCCCCGCAGACCCACCCG	ACAGCCGCATGTCCCCCAGCAACCCCCACAGACCCACCCGCAGCCGCATGTCCCCCAGCAGCCCCCGCAGACCCACCCG	29091405	VQSRTrancheINDEL99.00to99.50	0	none	9e-6	0	116	9e-6
chr1-001339884-ACAGCCGCATGTCCCCCAGCAGCCCCCGCAGACCCACCCG-ACAGCCGCATGTCCCCCAGCAGCCCCCACAGACCCACCCACAGCCGCATGTCCCCCAGCAGCCCCCACAGACCCACCCGCAGCCGCATGTCCCCCAGCAGCCCCCGCAGACCCACCCG	chr1	1339884	ACAGCCGCATGTCCCCCAGCAGCCCCCGCAGACCCACCCG	ACAGCCGCATGTCCCCCAGCAGCCCCCACAGACCCACCCACAGCCGCATGTCCCCCAGCAGCCCCCACAGACCCACCCGCAGCCGCATGTCCCCCAGCAGCCCCCGCAGACCCACCCG	29091405	VQSRTrancheINDEL99.00to99.50	0	none	3.6999999999999985e-5	0	116	3.6999999999999985e-5
chr1-001339884-ACAGCCGCATGTCCCCCAGCAGCCCCCGCAGACCCACCCG-ACAGCCGCATGTCCCCCAGCAGCCCCCACAGACCCACCCGCAGCCGCATGTCCCCCAGCAGCCCCCACAGACCCACCCGCAGCCGCATGTCCCCCAGCAGCCCCCGCAGACCCACCCACAGCCGCATGTCCCCCAGCAGCCCCCACAGACCCACCCGCAGCCGCATGTCCCCCAGCAGCCCCCGCAGACCCACCCG	chr1	1339884	ACAGCCGCATGTCCCCCAGCAGCCCCCGCAGACCCACCCG	ACAGCCGCATGTCCCCCAGCAGCCCCCACAGACCCACCCGCAGCCGCATGTCCCCCAGCAGCCCCCACAGACCCACCCGCAGCCGCATGTCCCCCAGCAGCCCCCGCAGACCCACCCACAGCCGCATGTCCCCCAGCAGCCCCCACAGACCCACCCGCAGCCGCATGTCCCCCAGCAGCCCCCGCAGACCCACCCG	29091405	VQSRTrancheINDEL99.00to99.50	0	none	0	0	116	1e-6
chr1-001339884-ACAGCCGCATGTCCCCCAGCAGCCCCCGCAGACCCACCCG-ACAGCCGCATGTCCCCCAGCAGCCCCCACAGACCCACCCGCAGCCGCATGTCCCCCAGCAGCCCCCACAGACCCACCCGCAGCCGCATGTCCCCCAGCAGCCCCCGCAGACCCACCCG	chr1	1339884	ACAGCCGCATGTCCCCCAGCAGCCCCCGCAGACCCACCCG	ACAGCCGCATGTCCCCCAGCAGCCCCCACAGACCCACCCGCAGCCGCATGTCCCCCAGCAGCCCCCACAGACCCACCCGCAGCCGCATGTCCCCCAGCAGCCCCCGCAGACCCACCCG	29091405	VQSRTrancheINDEL99.00to99.50	0	none	0.01466299999999999	0	116	0.01466299999999999
chr1-001339884-ACAGCCGCATGTCCCCCAGCAGCCCCCGCAGACCCACCCG-ACAGCCGCATGTCCCCCAGCAGCCCCCACAGACCCACCCGCAGCCGCATGTCCCCCAGCAGCCCCCGCAGACCCACCCG	chr1	1339884	ACAGCCGCATGTCCCCCAGCAGCCCCCGCAGACCCACCCG	ACAGCCGCATGTCCCCCAGCAGCCCCCACAGACCCACCCGCAGCCGCATGTCCCCCAGCAGCCCCCGCAGACCCACCCG	29091405	VQSRTrancheINDEL99.00to99.50	0	none	0.8606810000000006	102	116	0.8606810000000006
chr1-001339884-ACAGCCGCATGTCCCCCAGCAGCCCCCGCAGACCCACCCG-ACAGCCGCATGTCCCCCAGCAGCCCCCACAGACCCACCCGCAGCCGCATGTCCCCCAGCAGCCCCCGCAGACCCACCCGCAGCCGCATGTCCCCCAGCAGCCCCCGCAGACCCACCCG	chr1	1339884	ACAGCCGCATGTCCCCCAGCAGCCCCCGCAGACCCACCCG	ACAGCCGCATGTCCCCCAGCAGCCCCCACAGACCCACCCGCAGCCGCATGTCCCCCAGCAGCCCCCGCAGACCCACCCGCAGCCGCATGTCCCCCAGCAGCCCCCGCAGACCCACCCG	29091405	VQSRTrancheINDEL99.00to99.50	0	none	9e-6	0	116	9e-6
chr1-001339884-ACAGCCGCATGTCCCCCAGCAGCCCCCGCAGACCCACCCG-ACAGCCGCATGTCCCCCAGCAGCCCCCACAGACCCACCCGCAGCCGCATGTCCCCCAGCAGCCCCTACAGACCCACCCGCAGCCGCATGTCCCCCAGCAGCCCCCGCAGACCCACCCG	chr1	1339884	ACAGCCGCATGTCCCCCAGCAGCCCCCGCAGACCCACCCG	ACAGCCGCATGTCCCCCAGCAGCCCCCACAGACCCACCCGCAGCCGCATGTCCCCCAGCAGCCCCTACAGACCCACCCGCAGCCGCATGTCCCCCAGCAGCCCCCGCAGACCCACCCG	29091405	VQSRTrancheINDEL99.00to99.50	0	none	0	0	116	1e-6
chr1-001339884-ACAGCCGCATGTCCCCCAGCAGCCCCCGCAGACCCACCCG-ACAGCCGCATGTCCCCCAGCAGCCCCCACAGACCCCCCCGCAGCCGCATGTCCCCCAGCAGCCCCCGCAGACCCACCCG	chr1	1339884	ACAGCCGCATGTCCCCCAGCAGCCCCCGCAGACCCACCCG	ACAGCCGCATGTCCCCCAGCAGCCCCCACAGACCCCCCCGCAGCCGCATGTCCCCCAGCAGCCCCCGCAGACCCACCCG	29091405	VQSRTrancheINDEL99.00to99.50	0	none	2.2000000000000003e-5	0	116	2.2000000000000003e-5
chr1-001339884-ACAGCCGCATGTCCCCCAGCAGCCCCCGCAGACCCACCCG-ACAGCCGCATGTCCCCCAGCAGCCCCCACAGTCCCACCCGCAGCCGCATGTCCCCCAGCAGCCCCCGCAGACCCACCCG	chr1	1339884	ACAGCCGCATGTCCCCCAGCAGCCCCCGCAGACCCACCCG	ACAGCCGCATGTCCCCCAGCAGCCCCCACAGTCCCACCCGCAGCCGCATGTCCCCCAGCAGCCCCCGCAGACCCACCCG	29091405	VQSRTrancheINDEL99.00to99.50	0	none	0	0	116	1e-6
chr1-001339884-ACAGCCGCATGTCCCCCAGCAGCCCCCGCAGACCCACCCG-ACAGCCGCATGTCCCCCAGCAGCCCCCCCAGACCCACCCGCAGCCGCATGTCCCCCAGCAGCCCCCGCAGACCCACCCG	chr1	1339884	ACAGCCGCATGTCCCCCAGCAGCCCCCGCAGACCCACCCG	ACAGCCGCATGTCCCCCAGCAGCCCCCCCAGACCCACCCGCAGCCGCATGTCCCCCAGCAGCCCCCGCAGACCCACCCG	29091405	VQSRTrancheINDEL99.00to99.50	0	none	8.9e-5	0	116	8.9e-5
chr1-001339884-ACAGCCGCATGTCCCCCAGCAGCCCCCGCAGACCCACCCG-ACAGCCGCATGTCCCCCAGCAGCCCCCCCAGACCCCCCCGCAGCCGCATGTCCCCCAGCAGCCCCCGCAGACCCACCCG	chr1	1339884	ACAGCCGCATGTCCCCCAGCAGCCCCCGCAGACCCACCCG	ACAGCCGCATGTCCCCCAGCAGCCCCCCCAGACCCCCCCGCAGCCGCATGTCCCCCAGCAGCCCCCGCAGACCCACCCG	29091405	VQSRTrancheINDEL99.00to99.50	0	none	0	0	116	1e-6
chr1-001339884-ACAGCCGCATGTCCCCCAGCAGCCCCCGCAGACCCACCCG-ACAGCCGCATGTCCCCCAGCAGCCCCCGCAGACCCACCCACAGCCGCATGTCCCCCAGCAGCCCCCACAGACCCACCCGCAGCCGCATGTCCCCCAGCAGCCCCCGCAGACCCACCCG	chr1	1339884	ACAGCCGCATGTCCCCCAGCAGCCCCCGCAGACCCACCCG	ACAGCCGCATGTCCCCCAGCAGCCCCCGCAGACCCACCCACAGCCGCATGTCCCCCAGCAGCCCCCACAGACCCACCCGCAGCCGCATGTCCCCCAGCAGCCCCCGCAGACCCACCCG	29091405	VQSRTrancheINDEL99.00to99.50	0	none	7.099999999999998e-5	1	116	7.099999999999998e-5
chr1-001339884-ACAGCCGCATGTCCCCCAGCAGCCCCCGCAGACCCACCCG-ACAGCCGCATGTCCCCCAGCAGCCCCCGCAGACCCACCCGCAGCCGCATGTCCCCCAGCAGCCCCCACAGACCCACCCGCAGCCGCATGTCCCCCAGCAGCCCCCGCAGACCCACCCG	chr1	1339884	ACAGCCGCATGTCCCCCAGCAGCCCCCGCAGACCCACCCG	ACAGCCGCATGTCCCCCAGCAGCCCCCGCAGACCCACCCGCAGCCGCATGTCCCCCAGCAGCCCCCACAGACCCACCCGCAGCCGCATGTCCCCCAGCAGCCCCCGCAGACCCACCCG	29091405	VQSRTrancheINDEL99.00to99.50	0	none	2.2000000000000003e-5	0	116	2.2000000000000003e-5
chr1-001339884-ACAGCCGCATGTCCCCCAGCAGCCCCCGCAGACCCACCCG-ACAGCCGCATGTCCCCCAGCAGCCCCCGCAGACCCACCCGCAGCCGCATGTCCCCCAGCAGCCCCCGCAGACCCACCCG	chr1	1339884	ACAGCCGCATGTCCCCCAGCAGCCCCCGCAGACCCACCCG	ACAGCCGCATGTCCCCCAGCAGCCCCCGCAGACCCACCCGCAGCCGCATGTCCCCCAGCAGCCCCCGCAGACCCACCCG	29091405	VQSRTrancheINDEL99.00to99.50	0	none	0.004108	0	116	0.004108
chr1-001339884-ACAGCCGCATGTCCCCCAGCAGCCCCCGCAGACCCACCCG-ACAGCCGCATGTCCCCCCGCAGCCCCCACAGACCCACCCGCAGCCGCATGTCCCCCAGCAGCCCCCGCAGACCCACCCG	chr1	1339884	ACAGCCGCATGTCCCCCAGCAGCCCCCGCAGACCCACCCG	ACAGCCGCATGTCCCCCCGCAGCCCCCACAGACCCACCCGCAGCCGCATGTCCCCCAGCAGCCCCCGCAGACCCACCCG	29091405	VQSRTrancheINDEL99.00to99.50	0	none	1.0799999999999996e-4	0	116	1.0799999999999996e-4
chr1-001339884-ACAGCCGCATGTCCCCCAGCAGCCCCCGCAGACCCACCCG-ACAGCCGCATGTCCCCCCGCAGCCCCCCCAGACCCACCCGCAGCCGCATGTCCCCCAGCAGCCCCCGCAGACCCACCCG	chr1	1339884	ACAGCCGCATGTCCCCCAGCAGCCCCCGCAGACCCACCCG	ACAGCCGCATGTCCCCCCGCAGCCCCCCCAGACCCACCCGCAGCCGCATGTCCCCCAGCAGCCCCCGCAGACCCACCCG	29091405	VQSRTrancheINDEL99.00to99.50	0	none	9e-6	0	116	9e-6
chr1-001339884-ACAGCCGCATGTCCCCCAGCAGCCCCCGCAGACCCACCCG-ACAGCCGCATGTCCCCGAGCAGCCCCCACAGACCCACCCGCAGCCGCATGTCCCCCAGCAGCCCCCGCAGACCCACCCG	chr1	1339884	ACAGCCGCATGTCCCCCAGCAGCCCCCGCAGACCCACCCG	ACAGCCGCATGTCCCCGAGCAGCCCCCACAGACCCACCCGCAGCCGCATGTCCCCCAGCAGCCCCCGCAGACCCACCCG	29091405	VQSRTrancheINDEL99.00to99.50	0	none	8.210000000000002e-4	0	116	8.210000000000002e-4
chr1-001339884-ACAGCCGCATGTCCCCCAGCAGCCCCCGCAGACCCACCCG-ACAGCTGCATGTCCCCCAGCAGCCCCCACAGACCCACCCGCAGCCGCATGTCCCCCAGCAGCCCCCGCAGACCCACCCG	chr1	1339884	ACAGCCGCATGTCCCCCAGCAGCCCCCGCAGACCCACCCG	ACAGCTGCATGTCCCCCAGCAGCCCCCACAGACCCACCCGCAGCCGCATGTCCCCCAGCAGCCCCCGCAGACCCACCCG	29091405	VQSRTrancheINDEL99.00to99.50	0	none	0	0	116	1e-6
chr1-001339884-ACAGCCGCATGTCCCCCAGCAGCCCCCGCAGACCCACCCG-ACCCGCAGCCGCATGTCCCCCAGCAGCCCCCGCAGACCCACCCG	chr1	1339884	ACAGCCGCATGTCCCCCAGCAGCCCCCGCAGACCCACCCG	ACCCGCAGCCGCATGTCCCCCAGCAGCCCCCGCAGACCCACCCG	29091405	VQSRTrancheINDEL99.00to99.50	0	none	9e-6	0	116	9e-6
chr1-001339884-ACAGCCGCATGTCCCCCAGCAGCCCCCGCAGACCCACCCG-ACCGCCGCATGTCCCCCAGCAGCCCCCACAGACCCACCCGCAGCCGCATGTCCCCCAGCAGCCCCCGCAGACCCACCCG	chr1	1339884	ACAGCCGCATGTCCCCCAGCAGCCCCCGCAGACCCACCCG	ACCGCCGCATGTCCCCCAGCAGCCCCCACAGACCCACCCGCAGCCGCATGTCCCCCAGCAGCCCCCGCAGACCCACCCG	29091405	VQSRTrancheINDEL99.00to99.50	0	none	2.09e-4	0	116	2.09e-4
chr1-001339884-ACAGCCGCATGTCCCCCAGCAGCCCCCGCAGACCCACCCG-AGCCGCATGTCCCCCAGCAGCCCCCACAGACCCACCCGCAGCCGCATGTCCCCCAGCAGCCCCCACAGACCCACCCGCAGCCGCATGTCCCCCAGCAGCCCCCGCAGACCCACCCG	chr1	1339884	ACAGCCGCATGTCCCCCAGCAGCCCCCGCAGACCCACCCG	AGCCGCATGTCCCCCAGCAGCCCCCACAGACCCACCCGCAGCCGCATGTCCCCCAGCAGCCCCCACAGACCCACCCGCAGCCGCATGTCCCCCAGCAGCCCCCGCAGACCCACCCG	29091405	VQSRTrancheINDEL99.00to99.50	0	none	0	0	116	1e-6
chr1-001339884-ACAGCCGCATGTCCCCCAGCAGCCCCCGCAGACCCACCCG-AGCCGCATGTCCCCCAGCAGCCCCTACAGACCCACCCGCAGCCGCATGTCCCCCAGCAGCCCCCACAGACCCACCCGCAGCCGCATGTCCCCCAGCAGCCCCCGCAGACCCACCCG	chr1	1339884	ACAGCCGCATGTCCCCCAGCAGCCCCCGCAGACCCACCCG	AGCCGCATGTCCCCCAGCAGCCCCTACAGACCCACCCGCAGCCGCATGTCCCCCAGCAGCCCCCACAGACCCACCCGCAGCCGCATGTCCCCCAGCAGCCCCCGCAGACCCACCCG	29091405	VQSRTrancheINDEL99.00to99.50	0	none	0	0	116	1e-6
chr1-001339884-ACAGCCGCATGTCCCCCAGCAGCCCCCGCAGACCCACCCG-CCAGCCGCATGTCCCCCAGCAGCCCCCGCAGACCCACCCG	chr1	1339884	ACAGCCGCATGTCCCCCAGCAGCCCCCGCAGACCCACCCG	CCAGCCGCATGTCCCCCAGCAGCCCCCGCAGACCCACCCG	29091405	VQSRTrancheINDEL99.00to99.50	0	none	7.099999999999998e-5	0	116	7.099999999999998e-5
chr1-001339884-ACAGCCGCATGTCCCCCAGCAGCCCCCGCAGACCCACCCG-GCAGCCGCATGTCCCCCAGCAGCCCCCGCAGACCCACCCG	chr1	1339884	ACAGCCGCATGTCCCCCAGCAGCCCCCGCAGACCCACCCG	GCAGCCGCATGTCCCCCAGCAGCCCCCGCAGACCCACCCG	29091405	VQSRTrancheINDEL99.00to99.50	0	none	0.00105899999999999	0	116	0.00105899999999999
chr1-001339928-C-*	chr1	1339928	C	*	85238	PASS	0	none	1.0799999999999996e-4	0	128	1.0799999999999996e-4
chr1-001339928-C-T	chr1	1339928	C	T	85238	PASS	0.0050564	nfe	0.003346	1	128	0.0050564
chr1-001340269-G-A	chr1	1340269	G	A	21929	PASS	5.745e-4	sas	1.47e-4	1	134	5.745e-4
chr1-001340336-T-A	chr1	1340336	T	A	2846680	PASS	0.14169	amr	0.04641200000000001	7	134	0.14169
chr1-001340350-G-A	chr1	1340350	G	A	733473	PASS	0.01599	nfe	0.01065899999999998	1	134	0.01599
chr1-001340350-G-C	chr1	1340350	G	C	733473	PASS	2.004e-5	eas	9e-6	0	134	2.004e-5
chr1-001340372-G-A	chr1	1340372	G	A	4066	PASS	2.829e-5	nfe	3.6999999999999985e-5	1	134	3.6999999999999985e-5
chr1-001340576-C-T	chr1	1340576	C	T	2103752	PASS	0.22516	afr	0.066086	9	134	0.22516
chr1-001341550-GCA-*	chr1	1341550	GCA	*	3082922.97	PASS	0	none	2.2000000000000003e-5	0	134	2.2000000000000003e-5
chr1-001341550-GCA-G	chr1	1341550	GCA	G	3082922.97	PASS	0.8388	eas	0.16321400000000005	14	134	0.8388
chr1-001341559-C-*	chr1	1341559	C	*	409619	PASS	0	none	0	0	134	1e-6
chr1-001341559-C-T	chr1	1341559	C	T	409619	PASS	0.034842	nfe	0.02025800000000002	4	134	0.034842
chr1-001341593-G-C	chr1	1341593	G	C	25683488	PASS	8.3911e-4	amr	5.870000000000004e-4	0	134	8.3911e-4
chr1-001341593-G-GAC	chr1	1341593	G	GAC	25683488	PASS	1.5206e-4	mid	5.2999999999999994e-5	0	134	1.5206e-4
chr1-001341593-G-GACAC	chr1	1341593	G	GACAC	25683488	PASS	0.97824	afr	0.951761	126	134	0.97824
chr1-001341593-G-GACACAC	chr1	1341593	G	GACACAC	25683488	PASS	1.7314e-4	afr	5.2999999999999994e-5	0	134	1.7314e-4
chr1-001342153-T-C	chr1	1342153	T	C	46542988	PASS	0.99734	nfe	0.9896180000000004	133	134	0.99734
chr1-001342269-G-*	chr1	1342269	G	*	1268721	PASS	0	none	0	0	134	1e-6
chr1-001342269-G-A	chr1	1342269	G	A	1268721	PASS	1.8924e-4	sas	9e-6	0	134	1.8924e-4
chr1-001342269-G-T	chr1	1342269	G	T	1268721	PASS	0.13555	afr	0.04603900000000002	7	134	0.13555
chr1-001342633-C-T	chr1	1342633	C	T	12769	PASS	0.0032791	afr	2.5100000000000014e-4	1	134	0.0032791
chr1-001342667-G-A	chr1	1342667	G	A	285741	PASS	0.015986	nfe	0.01016299999999999	1	134	0.015986
chr1-001342857-T-C	chr1	1342857	T	C	15663002	PASS	0.9769	afr	0.9553110000000002	126	134	0.9769
chr1-001342899-G-A	chr1	1342899	G	A	16062	PASS	0.0031867	nfe	0.00135099999999999	1	134	0.0031867
chr1-001342904-G-A	chr1	1342904	G	A	2558	PASS	1.522e-4	nfe	8.9e-5	1	134	1.522e-4
chr1-001349110-G-A	chr1	1349110	G	A	3714632	PASS	0.93299	nfe	0.7472380000000003	0	0	0.93299
chr1-001352542-G-A	chr1	1352542	G	A	668265	PASS	0.89043	nfe	0.30910599999999966	0	0	0.89043
chr1-001352931-AAGGCT-A	chr1	1352931	AAGGCT	A	477	PASS	0	none	9e-6	0	74	9e-6
chr1-001352931-AAGGCT-CAGGCT	chr1	1352931	AAGGCT	CAGGCT	477	PASS	0	none	9e-6	0	74	9e-6
chr1-001352931-AAGGCT-GAGGCT	chr1	1352931	AAGGCT	GAGGCT	477	PASS	0	none	0	0	74	1e-6
chr1-001352931-AAGGCT-TAGGCT	chr1	1352931	AAGGCT	TAGGCT	477	PASS	0	none	0	0	74	1e-6
chr1-001352937-A-C	chr1	1352937	A	C	250	PASS	1.001e-5	nfe	3.3800000000000046e-4	0	70	3.3800000000000046e-4
chr1-001352965-A-G	chr1	1352965	A	G	11406911	PASS	0.96947	nfe	0.8913790000000004	104	110	0.96947
chr1-001353080-G-T	chr1	1353080	G	T	42409	PASS	0.012818	afr	0.00176799999999999	1	134	0.012818
chr1-001353091-C-T	chr1	1353091	C	T	20341262	PASS	0.93141	nfe	0.8580410000000005	117	134	0.93141
chr1-001353148-C-*	chr1	1353148	C	*	125999	PASS	0	none	0	0	134	1e-6
chr1-001353148-C-A	chr1	1353148	C	A	125999	PASS	0.011369	sas	0.004621	1	134	0.011369
chr1-001353203-C-*	chr1	1353203	C	*	33848245	PASS	0	none	0	0	134	1e-6
chr1-001353203-C-A	chr1	1353203	C	A	33848245	PASS	0.0016576	afr	6.800000000000003e-4	0	134	0.0016576
chr1-001353203-C-G	chr1	1353203	C	G	33848245	PASS	0.93494	amr	0.8960520000000006	117	134	0.93494
chr1-001353203-C-T	chr1	1353203	C	T	33848245	PASS	1.5758e-4	eas	0	0	134	1.5758e-4
chr1-001353318-A-G	chr1	1353318	A	G	880	PASS	0	none	0	1	134	1e-6
chr1-001353443-A-G	chr1	1353443	A	G	30793299	PASS	0.93238	nfe	0.865708	117	134	0.93238
chr1-001353663-G-C	chr1	1353663	G	C	237939	PASS	0.010795	nfe	0.005957	1	134	0.010795
chr1-001353700-AC-A	chr1	1353700	AC	A	151344.97	PASS	2.402e-5	amr	0	0	134	2.402e-5
chr1-001353700-AC-ACC	chr1	1353700	AC	ACC	151344.97	PASS	0	none	0.005622	2	134	0.005622
chr1-001353700-AC-ACCC	chr1	1353700	AC	ACCC	151344.97	PASS	0	none	9e-6	0	134	9e-6
chr1-001353987-CTG-*	chr1	1353987	CTG	*	59310985.97	PASS	0	none	7.099999999999998e-5	0	134	7.099999999999998e-5
chr1-001353987-CTG-C	chr1	1353987	CTG	C	59310985.97	PASS	0.93266	nfe	0.8877070000000002	117	134	0.93266
chr1-001353988-TGG-*	chr1	1353988	TGG	*	4189.97	PASS	0	none	0.8878700000000003	117	134	0.8878700000000003
chr1-001353988-TGG-T	chr1	1353988	TGG	T	4189.97	PASS	9.1608e-4	nfe	0	0	134	9.1608e-4
chr1-001354006-C-T	chr1	1354006	C	T	18716	PASS	0.0032295	afr	2.5100000000000014e-4	1	134	0.0032295
chr1-001354181-G-T	chr1	1354181	G	T	4864	PASS	3.85e-6	sas	9e-6	1	134	9e-6
chr1-001354531-G-A	chr1	1354531	G	A	49342662	PASS	0.93231	nfe	0.8881410000000003	117	134	0.93231
chr1-001354635-G-A	chr1	1354635	G	A	193307	PASS	0.0070723	nfe	0.003753	1	134	0.0070723
chr1-001355226-CG-*	chr1	1355226	CG	*	47941	VQSRTrancheINDEL99.95to100.00	0	none	1.87e-4	0	36	1.87e-4
chr1-001355226-CG-C	chr1	1355226	CG	C	47941	VQSRTrancheINDEL99.95to100.00	3.5167e-4	nfe	3.3700000000000044e-4	0	36	3.5167e-4
chr1-001355226-CG-CGG	chr1	1355226	CG	CGG	47941	VQSRTrancheINDEL99.95to100.00	0	none	2.500000000000001e-4	0	36	2.500000000000001e-4
chr1-001355226-CG-CGGGG	chr1	1355226	CG	CGGGG	47941	VQSRTrancheINDEL99.95to100.00	0	none	0	0	36	1e-6
chr1-001355226-CG-CGGGGGCGGGGGGGGGGGTGTGGGGGGGGGGGGGGGGGGGGG	chr1	1355226	CG	CGGGGGCGGGGGGGGGGGTGTGGGGGGGGGGGGGGGGGGGGG	47941	VQSRTrancheINDEL99.95to100.00	0	none	0	0	36	1e-6
chr1-001355226-CG-CGGGGGGGGAGCGGGGGGGGG	chr1	1355226	CG	CGGGGGGGGAGCGGGGGGGGG	47941	VQSRTrancheINDEL99.95to100.00	0	none	9e-6	0	36	9e-6
chr1-001355226-CG-CGGGGGGGGAGGGCTGGGGGGGGGGGGTGGGGGGGGGGGGGGGCAGGCGGGGGGGGGGCGGGGGCGGGGGCGGGGGGCGGGGGGGGGGGGGGGGGGGGGGG	chr1	1355226	CG	CGGGGGGGGAGGGCTGGGGGGGGGGGGTGGGGGGGGGGGGGGGCAGGCGGGGGGGGGGCGGGGGCGGGGGCGGGGGGCGGGGGGGGGGGGGGGGGGGGGGG	47941	VQSRTrancheINDEL99.95to100.00	0	none	0	0	36	1e-6
chr1-001355226-CG-CGGGGGGGGAGGGGGGGGGGG	chr1	1355226	CG	CGGGGGGGGAGGGGGGGGGGG	47941	VQSRTrancheINDEL99.95to100.00	0	none	6.999999999999998e-5	0	36	6.999999999999998e-5
chr1-001355226-CG-CGGGGGGGGAGTGGGGGGGGG	chr1	1355226	CG	CGGGGGGGGAGTGGGGGGGGG	47941	VQSRTrancheINDEL99.95to100.00	0	none	9e-6	0	36	9e-6
chr1-001355226-CG-CGGGGGGGGG	chr1	1355226	CG	CGGGGGGGGG	47941	VQSRTrancheINDEL99.95to100.00	0	none	8.9e-5	0	36	8.9e-5
chr1-001355226-CG-CGGGGGGGGGGGGGGGGGGGGGG	chr1	1355226	CG	CGGGGGGGGGGGGGGGGGGGGGG	47941	VQSRTrancheINDEL99.95to100.00	0	none	9e-6	0	36	9e-6
chr1-001355226-CG-CGGGGGGGGGGGGGGGGGGGGGGGGGGGGGGGGGGGGGGGGGG	chr1	1355226	CG	CGGGGGGGGGGGGGGGGGGGGGGGGGGGGGGGGGGGGGGGGGG	47941	VQSRTrancheINDEL99.95to100.00	0	none	0	0	36	1e-6
chr1-001355226-CG-CGGGGGGGGGGGGGGGGGGTGGGGGGGGGGGGGGGGGGGGGGGG	chr1	1355226	CG	CGGGGGGGGGGGGGGGGGGTGGGGGGGGGGGGGGGGGGGGGGGG	47941	VQSRTrancheINDEL99.95to100.00	0	none	0	0	36	1e-6
chr1-001355226-CG-CGGGGGGGGGGGTGGGGGGGGGGGGGGGGGGAGTGGGGGGGGG	chr1	1355226	CG	CGGGGGGGGGGGTGGGGGGGGGGGGGGGGGGAGTGGGGGGGGG	47941	VQSRTrancheINDEL99.95to100.00	0	none	0	0	36	1e-6
chr1-001355226-CG-CGGGGGGGGGGGTGGGGGGTGGGGGGGGGGGGGGGGGGGGGGG	chr1	1355226	CG	CGGGGGGGGGGGTGGGGGGTGGGGGGGGGGGGGGGGGGGGGGG	47941	VQSRTrancheINDEL99.95to100.00	0	none	0	0	36	1e-6
chr1-001355226-CG-CGGGGGGTGGGGGGGG	chr1	1355226	CG	CGGGGGGTGGGGGGGG	47941	VQSRTrancheINDEL99.95to100.00	0	none	0	0	36	1e-6
chr1-001355226-CG-CGGGGGGTGGGGTGGGGGGGGGGTGGTGGGTGGTGGGGGGGGTGGGGGGGGGGG	chr1	1355226	CG	CGGGGGGTGGGGTGGGGGGGGGGTGGTGGGTGGTGGGGGGGGTGGGGGGGGGGG	47941	VQSRTrancheINDEL99.95to100.00	0	none	0	0	36	1e-6
chr1-001355226-CG-CGGTGGGGGGTGGGGGGGGGGGGGGGGGGGGGGG	chr1	1355226	CG	CGGTGGGGGGTGGGGGGGGGGGGGGGGGGGGGGG	47941	VQSRTrancheINDEL99.95to100.00	0	none	0	0	36	1e-6
chr1-001355226-CG-CTGGGGGGGG	chr1	1355226	CG	CTGGGGGGGG	47941	VQSRTrancheINDEL99.95to100.00	0	none	0	0	36	1e-6
chr1-001355226-CG-CTTGGGGGGGGTGGTGGGGGGGGGGG	chr1	1355226	CG	CTTGGGGGGGGTGGTGGGGGGGGGGG	47941	VQSRTrancheINDEL99.95to100.00	0	none	0	0	36	1e-6
chr1-001355226-CG-GG	chr1	1355226	CG	GG	47941	VQSRTrancheINDEL99.95to100.00	0	none	0.025853	2	36	0.025853
chr1-001355537-G-A	chr1	1355537	G	A	149325	PASS	0	none	0	0	130	1e-6
chr1-001355537-G-C	chr1	1355537	G	C	149325	PASS	0.0087785	mid	0.002841	1	130	0.0087785
chr1-001355537-G-T	chr1	1355537	G	T	149325	PASS	0	none	0	0	130	1e-6
chr1-001355705-C-T	chr1	1355705	C	T	536831	PASS	0.14364	afr	0.027297	5	128	0.14364
chr1-001355750-ACCCTGGTGGGGGAGGGGAGTCGGTGGGGGAAGGGGTGGGCCCCCTAGGGCCCTGGTTGGGGGAGTCAGTGGGGGAGGGGCAGGGCCCTGGTGGGGGAGGGATGTCTGTAAGGGACGGGCAGGACCAGAGGG-*	chr1	1355750	ACCCTGGTGGGGGAGGGGAGTCGGTGGGGGAAGGGGTGGGCCCCCTAGGGCCCTGGTTGGGGGAGTCAGTGGGGGAGGGGCAGGGCCCTGGTGGGGGAGGGATGTCTGTAAGGGACGGGCAGGACCAGAGGG	*	1040	VQSRTrancheINDEL95.00to96.00	0	none	5.2999999999999994e-5	0	40	5.2999999999999994e-5
chr1-001355750-ACCCTGGTGGGGGAGGGGAGTCGGTGGGGGAAGGGGTGGGCCCCCTAGGGCCCTGGTTGGGGGAGTCAGTGGGGGAGGGGCAGGGCCCTGGTGGGGGAGGGATGTCTGTAAGGGACGGGCAGGACCAGAGGG-A	chr1	1355750	ACCCTGGTGGGGGAGGGGAGTCGGTGGGGGAAGGGGTGGGCCCCCTAGGGCCCTGGTTGGGGGAGTCAGTGGGGGAGGGGCAGGGCCCTGGTGGGGGAGGGATGTCTGTAAGGGACGGGCAGGACCAGAGGG	A	1040	VQSRTrancheINDEL95.00to96.00	2.5329e-4	eas	1.27e-4	0	40	2.5329e-4
chr1-001355750-ACCCTGGTGGGGGAGGGGAGTCGGTGGGGGAAGGGGTGGGCCCCCTAGGGCCCTGGTTGGGGGAGTCAGTGGGGGAGGGGCAGGGCCCTGGTGGGGGAGGGATGTCTGTAAGGGACGGGCAGGACCAGAGGG-ACCCTGGTGGGGGAGGGATGTCTGTAAGGGACGGGCAGGACCAGAGGG	chr1	1355750	ACCCTGGTGGGGGAGGGGAGTCGGTGGGGGAAGGGGTGGGCCCCCTAGGGCCCTGGTTGGGGGAGTCAGTGGGGGAGGGGCAGGGCCCTGGTGGGGGAGGGATGTCTGTAAGGGACGGGCAGGACCAGAGGG	ACCCTGGTGGGGGAGGGATGTCTGTAAGGGACGGGCAGGACCAGAGGG	1040	VQSRTrancheINDEL95.00to96.00	0	none	5.170000000000003e-4	0	40	5.170000000000003e-4
chr1-001355750-ACCCTGGTGGGGGAGGGGAGTCGGTGGGGGAAGGGGTGGGCCCCCTAGGGCCCTGGTTGGGGGAGTCAGTGGGGGAGGGGCAGGGCCCTGGTGGGGGAGGGATGTCTGTAAGGGACGGGCAGGACCAGAGGG-CCCCTGGTGGGGGAGGGGAGTCGGTGGGGGAAGGGGTGGGCCCCCTAGGGCCCTGGTTGGGGGAGTCAGTGGGGGAGGGGCAGGGCCCTGGTGGGGGAGGGATGTCTGTAAGGGACGGGCAGGACCAGAGGG	chr1	1355750	ACCCTGGTGGGGGAGGGGAGTCGGTGGGGGAAGGGGTGGGCCCCCTAGGGCCCTGGTTGGGGGAGTCAGTGGGGGAGGGGCAGGGCCCTGGTGGGGGAGGGATGTCTGTAAGGGACGGGCAGGACCAGAGGG	CCCCTGGTGGGGGAGGGGAGTCGGTGGGGGAAGGGGTGGGCCCCCTAGGGCCCTGGTTGGGGGAGTCAGTGGGGGAGGGGCAGGGCCCTGGTGGGGGAGGGATGTCTGTAAGGGACGGGCAGGACCAGAGGG	1040	VQSRTrancheINDEL95.00to96.00	0	none	9e-6	0	40	9e-6
chr1-001355750-ACCCTGGTGGGGGAGGGGAGTCGGTGGGGGAAGGGGTGGGCCCCCTAGGGCCCTGGTTGGGGGAGTCAGTGGGGGAGGGGCAGGGCCCTGGTGGGGGAGGGATGTCTGTAAGGGACGGGCAGGACCAGAGGG-GCCCTGGTGGGGGAGGGGAGTCGGTGGGGGAAGGGGTGGGCCCCCTAGGGCCCTGGTTGGGGGAGTCAGTGGGGGAGGGGCAGGGCCCTGGTGGGGGAGGGATGTCTGTAAGGGACGGGCAGGACCAGAGGG	chr1	1355750	ACCCTGGTGGGGGAGGGGAGTCGGTGGGGGAAGGGGTGGGCCCCCTAGGGCCCTGGTTGGGGGAGTCAGTGGGGGAGGGGCAGGGCCCTGGTGGGGGAGGGATGTCTGTAAGGGACGGGCAGGACCAGAGGG	GCCCTGGTGGGGGAGGGGAGTCGGTGGGGGAAGGGGTGGGCCCCCTAGGGCCCTGGTTGGGGGAGTCAGTGGGGGAGGGGCAGGGCCCTGGTGGGGGAGGGATGTCTGTAAGGGACGGGCAGGACCAGAGGG	1040	VQSRTrancheINDEL95.00to96.00	0	none	3.6999999999999985e-5	0	40	3.6999999999999985e-5
chr1-001355769-GTCGGTGGGGGAAGGGGTGGGCCCCCTAGGGCCCTGGTTGGGGGAGTCAGTGGGGGAGGGGCAGGGCCCTGGTGGGGGAGGGATGTCTGTAAGGGACGGGCAGGACCAGAGGGCCCTGGTGGTGGAGGGGAA-*	chr1	1355769	GTCGGTGGGGGAAGGGGTGGGCCCCCTAGGGCCCTGGTTGGGGGAGTCAGTGGGGGAGGGGCAGGGCCCTGGTGGGGGAGGGATGTCTGTAAGGGACGGGCAGGACCAGAGGGCCCTGGTGGTGGAGGGGAA	*	110	PASS	0	none	0.00105899999999999	0	92	0.00105899999999999
chr1-001355769-GTCGGTGGGGGAAGGGGTGGGCCCCCTAGGGCCCTGGTTGGGGGAGTCAGTGGGGGAGGGGCAGGGCCCTGGTGGGGGAGGGATGTCTGTAAGGGACGGGCAGGACCAGAGGGCCCTGGTGGTGGAGGGGAA-CTCGGTGGGGGAAGGGGTGGGCCCCCTAGGGCCCTGGTTGGGGGAGTCAGTGGGGGAGGGGCAGGGCCCTGGTGGGGGAGGGATGTCTGTAAGGGACGGGCAGGACCAGAGGGCCCTGGTGGTGGAGGGGAA	chr1	1355769	GTCGGTGGGGGAAGGGGTGGGCCCCCTAGGGCCCTGGTTGGGGGAGTCAGTGGGGGAGGGGCAGGGCCCTGGTGGGGGAGGGATGTCTGTAAGGGACGGGCAGGACCAGAGGGCCCTGGTGGTGGAGGGGAA	CTCGGTGGGGGAAGGGGTGGGCCCCCTAGGGCCCTGGTTGGGGGAGTCAGTGGGGGAGGGGCAGGGCCCTGGTGGGGGAGGGATGTCTGTAAGGGACGGGCAGGACCAGAGGGCCCTGGTGGTGGAGGGGAA	110	PASS	0	none	2.2000000000000003e-5	0	92	2.2000000000000003e-5
chr1-001355769-GTCGGTGGGGGAAGGGGTGGGCCCCCTAGGGCCCTGGTTGGGGGAGTCAGTGGGGGAGGGGCAGGGCCCTGGTGGGGGAGGGATGTCTGTAAGGGACGGGCAGGACCAGAGGGCCCTGGTGGTGGAGGGGAA-G	chr1	1355769	GTCGGTGGGGGAAGGGGTGGGCCCCCTAGGGCCCTGGTTGGGGGAGTCAGTGGGGGAGGGGCAGGGCCCTGGTGGGGGAGGGATGTCTGTAAGGGACGGGCAGGACCAGAGGGCCCTGGTGGTGGAGGGGAA	G	110	PASS	0	none	0	0	92	1e-6
chr1-001355770-TC-*	chr1	1355770	TC	*	340	VQSRTrancheINDEL95.00to96.00	0	none	0.00108099999999999	0	32	0.00108099999999999
chr1-001355770-TC-GC	chr1	1355770	TC	GC	340	VQSRTrancheINDEL95.00to96.00	0	none	2.720000000000003e-4	0	32	2.720000000000003e-4
chr1-001355770-TC-T	chr1	1355770	TC	T	340	VQSRTrancheINDEL95.00to96.00	3.118e-5	sas	8.9e-5	0	32	8.9e-5
chr1-001355771-CGGTGGGGGAAGGGGTGGGCCCCCTAGGGCCCTGGTTGGGGGAGTCAGTGGGGGAGGGGCAGGGCCCT-*	chr1	1355771	CGGTGGGGGAAGGGGTGGGCCCCCTAGGGCCCTGGTTGGGGGAGTCAGTGGGGGAGGGGCAGGGCCCT	*	107	VQSRTrancheINDEL95.00to96.00	0	none	0.00124999999999999	0	32	0.00124999999999999
chr1-001355771-CGGTGGGGGAAGGGGTGGGCCCCCTAGGGCCCTGGTTGGGGGAGTCAGTGGGGGAGGGGCAGGGCCCT-C	chr1	1355771	CGGTGGGGGAAGGGGTGGGCCCCCTAGGGCCCTGGTTGGGGGAGTCAGTGGGGGAGGGGCAGGGCCCT	C	107	VQSRTrancheINDEL95.00to96.00	9.41e-6	nfe	0	0	32	9.41e-6
chr1-001355771-CGGTGGGGGAAGGGGTGGGCCCCCTAGGGCCCTGGTTGGGGGAGTCAGTGGGGGAGGGGCAGGGCCCT-GGGTGGGGGAAGGGGTGGGCCCCCTAGGGCCCTGGTTGGGGGAGTCAGTGGGGGAGGGGCAGGGCCCT	chr1	1355771	CGGTGGGGGAAGGGGTGGGCCCCCTAGGGCCCTGGTTGGGGGAGTCAGTGGGGGAGGGGCAGGGCCCT	GGGTGGGGGAAGGGGTGGGCCCCCTAGGGCCCTGGTTGGGGGAGTCAGTGGGGGAGGGGCAGGGCCCT	107	VQSRTrancheINDEL95.00to96.00	0	none	3.6999999999999985e-5	0	32	3.6999999999999985e-5
chr1-001355771-CGGTGGGGGAAGGGGTGGGCCCCCTAGGGCCCTGGTTGGGGGAGTCAGTGGGGGAGGGGCAGGGCCCT-TGGTGGGGGAAGGGGTGGGCCCCCTAGGGCCCTGGTTGGGGGAGTCAGTGGGGGAGGGGCAGGGCCCT	chr1	1355771	CGGTGGGGGAAGGGGTGGGCCCCCTAGGGCCCTGGTTGGGGGAGTCAGTGGGGGAGGGGCAGGGCCCT	TGGTGGGGGAAGGGGTGGGCCCCCTAGGGCCCTGGTTGGGGGAGTCAGTGGGGGAGGGGCAGGGCCCT	107	VQSRTrancheINDEL95.00to96.00	0	none	0	0	32	1e-6
chr1-001355772-GGTGGGGGAAGGGGTGGGCCCCCTAGGGCCCTGGTTGGGGGAGTCA-*	chr1	1355772	GGTGGGGGAAGGGGTGGGCCCCCTAGGGCCCTGGTTGGGGGAGTCA	*	391	VQSRTrancheINDEL95.00to96.00	0	none	0.00110699999999999	0	110	0.00110699999999999
chr1-001355772-GGTGGGGGAAGGGGTGGGCCCCCTAGGGCCCTGGTTGGGGGAGTCA-AGTGGGGGAAGGGGTGGGCCCCCTAGGGCCCTGGTTGGGGGAGTCA	chr1	1355772	GGTGGGGGAAGGGGTGGGCCCCCTAGGGCCCTGGTTGGGGGAGTCA	AGTGGGGGAAGGGGTGGGCCCCCTAGGGCCCTGGTTGGGGGAGTCA	391	VQSRTrancheINDEL95.00to96.00	0	none	7.099999999999998e-5	0	110	7.099999999999998e-5
chr1-001355772-GGTGGGGGAAGGGGTGGGCCCCCTAGGGCCCTGGTTGGGGGAGTCA-CGTGGGGGAAGGGGTGGGCCCCCTAGGGCCCTGGTTGGGGGAGTCA	chr1	1355772	GGTGGGGGAAGGGGTGGGCCCCCTAGGGCCCTGGTTGGGGGAGTCA	CGTGGGGGAAGGGGTGGGCCCCCTAGGGCCCTGGTTGGGGGAGTCA	391	VQSRTrancheINDEL95.00to96.00	0	none	0	0	110	1e-6
chr1-001355772-GGTGGGGGAAGGGGTGGGCCCCCTAGGGCCCTGGTTGGGGGAGTCA-G	chr1	1355772	GGTGGGGGAAGGGGTGGGCCCCCTAGGGCCCTGGTTGGGGGAGTCA	G	391	VQSRTrancheINDEL95.00to96.00	3.783e-5	sas	5.2999999999999994e-5	0	110	5.2999999999999994e-5
chr1-001355772-GGTGGGGGAAGGGGTGGGCCCCCTAGGGCCCTGGTTGGGGGAGTCA-TGTGGGGGAAGGGGTGGGCCCCCTAGGGCCCTGGTTGGGGGAGTCA	chr1	1355772	GGTGGGGGAAGGGGTGGGCCCCCTAGGGCCCTGGTTGGGGGAGTCA	TGTGGGGGAAGGGGTGGGCCCCCTAGGGCCCTGGTTGGGGGAGTCA	391	VQSRTrancheINDEL95.00to96.00	0	none	0	0	110	1e-6
chr1-001355773-GTGGGGGAAGGGGTGGGCCCCCTAGGGCCCTGGTTGGGGGAGTCAGTGGGGGAGGGGCAGGGCCCTGGTGGGGGAGGGATGTCTGTAAGGGACGGGCAGGACCAGAGGGCCCTGGTGGTGGAGGGGAAGTCCGTGGGGTGGGGCAGACCCCCGAGGGCCTGGATAGGGGAGGGGGAGTCAC-*	chr1	1355773	GTGGGGGAAGGGGTGGGCCCCCTAGGGCCCTGGTTGGGGGAGTCAGTGGGGGAGGGGCAGGGCCCTGGTGGGGGAGGGATGTCTGTAAGGGACGGGCAGGACCAGAGGGCCCTGGTGGTGGAGGGGAAGTCCGTGGGGTGGGGCAGACCCCCGAGGGCCTGGATAGGGGAGGGGGAGTCAC	*	1355	VQSRTrancheINDEL95.00to96.00	0	none	0.00122799999999999	0	112	0.00122799999999999
chr1-001355773-GTGGGGGAAGGGGTGGGCCCCCTAGGGCCCTGGTTGGGGGAGTCAGTGGGGGAGGGGCAGGGCCCTGGTGGGGGAGGGATGTCTGTAAGGGACGGGCAGGACCAGAGGGCCCTGGTGGTGGAGGGGAAGTCCGTGGGGTGGGGCAGACCCCCGAGGGCCTGGATAGGGGAGGGGGAGTCAC-ATGGGGGAAGGGGTGGGCCCCCTAGGGCCCTGGTTGGGGGAGTCAGTGGGGGAGGGGCAGGGCCCTGGTGGGGGAGGGATGTCTGTAAGGGACGGGCAGGACCAGAGGGCCCTGGTGGTGGAGGGGAAGTCCGTGGGGTGGGGCAGACCCCCGAGGGCCTGGATAGGGGAGGGGGAGTCAC	chr1	1355773	GTGGGGGAAGGGGTGGGCCCCCTAGGGCCCTGGTTGGGGGAGTCAGTGGGGGAGGGGCAGGGCCCTGGTGGGGGAGGGATGTCTGTAAGGGACGGGCAGGACCAGAGGGCCCTGGTGGTGGAGGGGAAGTCCGTGGGGTGGGGCAGACCCCCGAGGGCCTGGATAGGGGAGGGGGAGTCAC	ATGGGGGAAGGGGTGGGCCCCCTAGGGCCCTGGTTGGGGGAGTCAGTGGGGGAGGGGCAGGGCCCTGGTGGGGGAGGGATGTCTGTAAGGGACGGGCAGGACCAGAGGGCCCTGGTGGTGGAGGGGAAGTCCGTGGGGTGGGGCAGACCCCCGAGGGCCTGGATAGGGGAGGGGGAGTCAC	1355	VQSRTrancheINDEL95.00to96.00	0	none	0	0	112	1e-6
chr1-001355773-GTGGGGGAAGGGGTGGGCCCCCTAGGGCCCTGGTTGGGGGAGTCAGTGGGGGAGGGGCAGGGCCCTGGTGGGGGAGGGATGTCTGTAAGGGACGGGCAGGACCAGAGGGCCCTGGTGGTGGAGGGGAAGTCCGTGGGGTGGGGCAGACCCCCGAGGGCCTGGATAGGGGAGGGGGAGTCAC-CTGGGGGAAGGGGTGGGCCCCCTAGGGCCCTGGTTGGGGGAGTCAGTGGGGGAGGGGCAGGGCCCTGGTGGGGGAGGGATGTCTGTAAGGGACGGGCAGGACCAGAGGGCCCTGGTGGTGGAGGGGAAGTCCGTGGGGTGGGGCAGACCCCCGAGGGCCTGGATAGGGGAGGGGGAGTCAC	chr1	1355773	GTGGGGGAAGGGGTGGGCCCCCTAGGGCCCTGGTTGGGGGAGTCAGTGGGGGAGGGGCAGGGCCCTGGTGGGGGAGGGATGTCTGTAAGGGACGGGCAGGACCAGAGGGCCCTGGTGGTGGAGGGGAAGTCCGTGGGGTGGGGCAGACCCCCGAGGGCCTGGATAGGGGAGGGGGAGTCAC	CTGGGGGAAGGGGTGGGCCCCCTAGGGCCCTGGTTGGGGGAGTCAGTGGGGGAGGGGCAGGGCCCTGGTGGGGGAGGGATGTCTGTAAGGGACGGGCAGGACCAGAGGGCCCTGGTGGTGGAGGGGAAGTCCGTGGGGTGGGGCAGACCCCCGAGGGCCTGGATAGGGGAGGGGGAGTCAC	1355	VQSRTrancheINDEL95.00to96.00	0	none	0	0	112	1e-6
chr1-001355773-GTGGGGGAAGGGGTGGGCCCCCTAGGGCCCTGGTTGGGGGAGTCAGTGGGGGAGGGGCAGGGCCCTGGTGGGGGAGGGATGTCTGTAAGGGACGGGCAGGACCAGAGGGCCCTGGTGGTGGAGGGGAAGTCCGTGGGGTGGGGCAGACCCCCGAGGGCCTGGATAGGGGAGGGGGAGTCAC-G	chr1	1355773	GTGGGGGAAGGGGTGGGCCCCCTAGGGCCCTGGTTGGGGGAGTCAGTGGGGGAGGGGCAGGGCCCTGGTGGGGGAGGGATGTCTGTAAGGGACGGGCAGGACCAGAGGGCCCTGGTGGTGGAGGGGAAGTCCGTGGGGTGGGGCAGACCCCCGAGGGCCTGGATAGGGGAGGGGGAGTCAC	G	1355	VQSRTrancheINDEL95.00to96.00	9.9e-7	nfe	2.2000000000000003e-5	0	112	2.2000000000000003e-5
chr1-001355773-GTGGGGGAAGGGGTGGGCCCCCTAGGGCCCTGGTTGGGGGAGTCAGTGGGGGAGGGGCAGGGCCCTGGTGGGGGAGGGATGTCTGTAAGGGACGGGCAGGACCAGAGGGCCCTGGTGGTGGAGGGGAAGTCCGTGGGGTGGGGCAGACCCCCGAGGGCCTGGATAGGGGAGGGGGAGTCAC-GGGGGGAAGGGGTGGGCCCCCTAGGGCCCTGGTTGGGGGAGTCAGTGGGGGAGGGGCAGGGCCCTGGTGGGGGAGGGATGTCTGTAAGGGACGGGCAGGACCAGAGGGCCCTGGTGGTGGAGGGGAAGTCCGTGGGGTGGGGCAGACCCCCGAGGGCCTGGATAGGGGAGGGGGAGTCAC	chr1	1355773	GTGGGGGAAGGGGTGGGCCCCCTAGGGCCCTGGTTGGGGGAGTCAGTGGGGGAGGGGCAGGGCCCTGGTGGGGGAGGGATGTCTGTAAGGGACGGGCAGGACCAGAGGGCCCTGGTGGTGGAGGGGAAGTCCGTGGGGTGGGGCAGACCCCCGAGGGCCTGGATAGGGGAGGGGGAGTCAC	GGGGGGAAGGGGTGGGCCCCCTAGGGCCCTGGTTGGGGGAGTCAGTGGGGGAGGGGCAGGGCCCTGGTGGGGGAGGGATGTCTGTAAGGGACGGGCAGGACCAGAGGGCCCTGGTGGTGGAGGGGAAGTCCGTGGGGTGGGGCAGACCCCCGAGGGCCTGGATAGGGGAGGGGGAGTCAC	1355	VQSRTrancheINDEL95.00to96.00	0	none	0.00115599999999999	0	112	0.00115599999999999
chr1-001355774-T-*	chr1	1355774	T	*	162	PASS	0	none	0.002633	0	32	0.002633
chr1-001355774-T-G	chr1	1355774	T	G	162	PASS	4.502e-5	sas	1.27e-4	0	32	1.27e-4
chr1-001355775-G-*	chr1	1355775	G	*	124	PASS	0	none	0.00130099999999999	0	120	0.00130099999999999
chr1-001355775-G-A	chr1	1355775	G	A	124	PASS	0	none	2.2000000000000003e-5	0	120	2.2000000000000003e-5
chr1-001355779-GA-*	chr1	1355779	GA	*	8083895.97	VQSRTrancheINDEL95.00to96.00	0	none	0.00130099999999999	0	96	0.00130099999999999
chr1-001355779-GA-G	chr1	1355779	GA	G	8083895.97	VQSRTrancheINDEL95.00to96.00	0.99583	nfe	0.788501	94	96	0.99583
chr1-001355780-AAGGGGTGGGCCCCCTAGGGCCCTGGTTG-*	chr1	1355780	AAGGGGTGGGCCCCCTAGGGCCCTGGTTG	*	30605	VQSRTrancheINDEL96.00to97.00	0	none	0.7901250000000002	96	96	0.7901250000000002
chr1-001355780-AAGGGGTGGGCCCCCTAGGGCCCTGGTTG-A	chr1	1355780	AAGGGGTGGGCCCCCTAGGGCCCTGGTTG	A	30605	VQSRTrancheINDEL96.00to97.00	0.0044372	afr	0	0	96	0.0044372
chr1-001355780-AAGGGGTGGGCCCCCTAGGGCCCTGGTTG-AGGGGAGTCGGTGGGGGAGGGGTGGGCCCCCTAGGGCCCTGGTTG	chr1	1355780	AAGGGGTGGGCCCCCTAGGGCCCTGGTTG	AGGGGAGTCGGTGGGGGAGGGGTGGGCCCCCTAGGGCCCTGGTTG	30605	VQSRTrancheINDEL96.00to97.00	0	none	2.2000000000000003e-5	0	96	2.2000000000000003e-5
chr1-001355780-AAGGGGTGGGCCCCCTAGGGCCCTGGTTG-GAGGGGTGGGCCCCCTAGGGCCCTGGTTG	chr1	1355780	AAGGGGTGGGCCCCCTAGGGCCCTGGTTG	GAGGGGTGGGCCCCCTAGGGCCCTGGTTG	30605	VQSRTrancheINDEL96.00to97.00	0	none	0.00164299999999999	0	96	0.00164299999999999
chr1-001355806-T-*	chr1	1355806	T	*	1700	VQSRTrancheINDEL99.90to99.95	0	none	2.5100000000000014e-4	0	4	2.5100000000000014e-4
chr1-001355806-T-G	chr1	1355806	T	G	1700	VQSRTrancheINDEL99.90to99.95	3.8071e-4	amr	0.002287	0	4	0.002287
chr1-001355806-T-TGGGTG	chr1	1355806	T	TGGGTG	1700	VQSRTrancheINDEL99.90to99.95	0	none	0	0	4	1e-6
chr1-001355807-T-*	chr1	1355807	T	*	1211	VQSRTrancheSNP99.80to99.90	0	none	2.2999999999999995e-4	0	2	2.2999999999999995e-4
chr1-001355807-T-G	chr1	1355807	T	G	1211	VQSRTrancheSNP99.80to99.90	9.9209e-4	nfe	0.002262	0	2	0.002262
chr1-001355813-A-*	chr1	1355813	A	*	321	PASS	0	none	1.6699999999999994e-4	0	0	1.6699999999999994e-4
chr1-001355813-A-C	chr1	1355813	A	C	321	PASS	3.96e-6	nfe	5.2999999999999994e-5	0	0	5.2999999999999994e-5
chr1-001355813-A-G	chr1	1355813	A	G	321	PASS	9.51e-6	nfe	4.270000000000005e-4	0	0	4.270000000000005e-4
chr1-001355813-A-T	chr1	1355813	A	T	321	PASS	0	none	7.099999999999998e-5	0	0	7.099999999999998e-5
chr1-001355838-T-*	chr1	1355838	T	*	1211	VQSRTrancheSNP99.80to99.90	0	none	3.6999999999999985e-5	0	0	3.6999999999999985e-5
chr1-001355838-T-G	chr1	1355838	T	G	1211	VQSRTrancheSNP99.80to99.90	7.0281e-4	afr	0.003565	0	0	0.003565
chr1-001355841-T-*	chr1	1355841	T	*	1980	VQSRTrancheSNP99.80to99.90	0	none	3.6999999999999985e-5	0	0	3.6999999999999985e-5
chr1-001355841-T-G	chr1	1355841	T	G	1980	VQSRTrancheSNP99.80to99.90	8.9895e-4	nfe	0.005401	0	0	0.005401
chr1-001356751-A-*	chr1	1356751	A	*	304785	PASS	0	none	5.4e-4	0	48	5.4e-4
chr1-001356751-A-C	chr1	1356751	A	C	304785	PASS	4.5261e-4	amr	0.002961	2	48	0.002961
chr1-001356751-A-G	chr1	1356751	A	G	304785	PASS	0.071062	nfe	0.03439400000000001	9	48	0.071062
chr1-001356752-G-*	chr1	1356752	G	*	9495	PASS	0	none	5.4e-4	0	64	5.4e-4
chr1-001356752-G-A	chr1	1356752	G	A	9495	PASS	0	none	0	0	64	1e-6
chr1-001356752-G-C	chr1	1356752	G	C	9495	PASS	9.2861e-4	amr	0.004281	2	64	0.004281
chr1-001356757-G-*	chr1	1356757	G	*	11636	PASS	0	none	6.780000000000002e-4	0	26	6.780000000000002e-4
chr1-001356757-G-A	chr1	1356757	G	A	11636	PASS	1.96e-6	nfe	3.6999999999999985e-5	0	26	3.6999999999999985e-5
chr1-001356757-G-C	chr1	1356757	G	C	11636	PASS	0.0021845	eas	0.00517	4	26	0.00517
chr1-001358384-G-C	chr1	1358384	G	C	10722241	PASS	0.81146	nfe	0.6652340000000004	102	134	0.81146
chr1-001358414-C-T	chr1	1358414	C	T	524	PASS	8.09e-5	nfe	0	1	134	8.09e-5
chr1-001358488-C-T	chr1	1358488	C	T	1148	PASS	2.4198e-4	amr	0	1	134	2.4198e-4
chr1-001358677-A-C	chr1	1358677	A	C	58	PASS	2.71e-5	eas	9e-6	1	134	2.71e-5
chr1-001358758-ACCGCACCCTTGGAGGGACAAGAAGGTCCGAGGACATGGGCCCCTGATACCACGTGAT-A	chr1	1358758	ACCGCACCCTTGGAGGGACAAGAAGGTCCGAGGACATGGGCCCCTGATACCACGTGAT	A	43756.97	VQSRTrancheINDEL95.00to96.00	0.015334	nfe	0.00826099999999999	1	130	0.015334
chr1-001358758-ACCGCACCCTTGGAGGGACAAGAAGGTCCGAGGACATGGGCCCCTGATACCACGTGAT-ACACCCTTGGAGGGACAAGAAGGTCCGAGGACATGGGCCCCTGATACCACGTGAT	chr1	1358758	ACCGCACCCTTGGAGGGACAAGAAGGTCCGAGGACATGGGCCCCTGATACCACGTGAT	ACACCCTTGGAGGGACAAGAAGGTCCGAGGACATGGGCCCCTGATACCACGTGAT	43756.97	VQSRTrancheINDEL95.00to96.00	0	none	0	0	130	1e-6
chr1-001358759-C-*	chr1	1358759	C	*	90.97	VQSRTrancheINDEL96.00to97.00	0	none	0.00828699999999999	1	130	0.00828699999999999
chr1-001358759-C-CGTGT	chr1	1358759	C	CGTGT	90.97	VQSRTrancheINDEL96.00to97.00	0	none	0	0	130	1e-6
chr1-001358759-C-CGTGTCTCA	chr1	1358759	C	CGTGTCTCA	90.97	VQSRTrancheINDEL96.00to97.00	0	none	9e-6	0	130	9e-6
chr1-001358760-C-*	chr1	1358760	C	*	1256	PASS	0	none	0.00828699999999999	1	130	0.00828699999999999
chr1-001358760-C-G	chr1	1358760	C	G	1256	PASS	1.452e-4	nfe	7.099999999999998e-5	0	130	1.452e-4
chr1-001358761-G-*	chr1	1358761	G	*	47	PASS	0	none	0.00828699999999999	1	130	0.00828699999999999
chr1-001358761-G-A	chr1	1358761	G	A	47	PASS	1.01e-6	nfe	0	0	130	1.01e-6
chr1-001358761-G-T	chr1	1358761	G	T	47	PASS	0	none	0	0	130	1e-6
chr1-001358763-ACCCTTGGAGGGACAAGAAGGTCCGAGGACATGGGCCCCTGATACCACGTGATCG-*	chr1	1358763	ACCCTTGGAGGGACAAGAAGGTCCGAGGACATGGGCCCCTGATACCACGTGATCG	*	104.97	PASS	0	none	0.00825999999999999	1	126	0.00825999999999999
chr1-001358763-ACCCTTGGAGGGACAAGAAGGTCCGAGGACATGGGCCCCTGATACCACGTGATCG-A	chr1	1358763	ACCCTTGGAGGGACAAGAAGGTCCGAGGACATGGGCCCCTGATACCACGTGATCG	A	104.97	PASS	0	none	0	0	126	1e-6
chr1-001358772-GGGACAAGAAGGTCCGA-*	chr1	1358772	GGGACAAGAAGGTCCGA	*	266.97	VQSRTrancheINDEL95.00to96.00	0	none	0.00828399999999999	1	120	0.00828399999999999
chr1-001358772-GGGACAAGAAGGTCCGA-G	chr1	1358772	GGGACAAGAAGGTCCGA	G	266.97	VQSRTrancheINDEL95.00to96.00	0	none	0	0	120	1e-6
chr1-001358780-A-*	chr1	1358780	A	*	67	PASS	0	none	0.00830999999999999	1	118	0.00830999999999999
chr1-001358780-A-G	chr1	1358780	A	G	67	PASS	3.23e-6	nfe	0	0	118	3.23e-6
chr1-001358786-C-*	chr1	1358786	C	*	88	PASS	0	none	0.00830899999999999	1	116	0.00830899999999999
chr1-001358786-C-T	chr1	1358786	C	T	88	PASS	3.7e-7	nfe	0	0	116	1e-6
chr1-001358787-G-*	chr1	1358787	G	*	193	PASS	0	none	0.00830799999999999	1	110	0.00830799999999999
chr1-001358787-G-A	chr1	1358787	G	A	193	PASS	1.5022e-4	eas	0	0	110	1.5022e-4
chr1-001358787-G-T	chr1	1358787	G	T	193	PASS	0	none	0	0	110	1e-6
chr1-001358793-A-*	chr1	1358793	A	*	120	PASS	0	none	0.00828199999999999	1	108	0.00828199999999999
chr1-001358793-A-G	chr1	1358793	A	G	120	PASS	4.81e-6	nfe	0	0	108	4.81e-6
chr1-001358796-G-*	chr1	1358796	G	*	484	PASS	0	none	0.00828199999999999	1	108	0.00828199999999999
chr1-001358796-G-A	chr1	1358796	G	A	484	PASS	1.2516e-4	sas	3.6999999999999985e-5	0	108	1.2516e-4
chr1-001358804-A-*	chr1	1358804	A	*	1868	PASS	0	none	0.00827999999999999	1	100	0.00827999999999999
chr1-001358804-A-G	chr1	1358804	A	G	1868	PASS	5.7671e-4	afr	1.88e-4	0	100	5.7671e-4
chr1-001358907-C-A	chr1	1358907	C	A	2094143	PASS	0.92978	nfe	0.6721620000000005	7	8	0.92978
chr1-001358907-C-T	chr1	1358907	C	T	2094143	PASS	1.1159e-4	sas	2.2000000000000003e-5	0	8	1.1159e-4
chr1-001361153-C-T	chr1	1361153	C	T	1519	PASS	1.473e-4	sas	0	1	134	1.473e-4
chr1-001361163-AACAC-*	chr1	1361163	AACAC	*	1276206.97	PASS	0	none	7.740000000000004e-4	0	134	7.740000000000004e-4
chr1-001361163-AACAC-A	chr1	1361163	AACAC	A	1276206.97	PASS	0.38693	afr	0.03796100000000001	1	134	0.38693
chr1-001361163-AACAC-AAC	chr1	1361163	AACAC	AAC	1276206.97	PASS	0	none	0	0	134	1e-6
chr1-001361167-C-*	chr1	1361167	C	*	6208	PASS	0	none	0.038201	1	134	0.038201
chr1-001361167-C-T	chr1	1361167	C	T	6208	PASS	0	none	8.9e-5	0	134	8.9e-5
chr1-001361311-C-G	chr1	1361311	C	G	44909698	PASS	0.97648	amr	0.9571540000000004	126	134	0.97648
chr1-001361438-C-*	chr1	1361438	C	*	13818340	PASS	0	none	8.9e-5	0	134	8.9e-5
chr1-001361438-C-A	chr1	1361438	C	A	13818340	PASS	0	none	0	0	134	1e-6
chr1-001361438-C-G	chr1	1361438	C	G	13818340	PASS	0.97431	amr	0.9551210000000002	126	134	0.97431
chr1-001361679-G-A	chr1	1361679	G	A	3928136	PASS	0.85263	nfe	0.6250480000000003	13	14	0.85263
chr1-001361685-C-A	chr1	1361685	C	A	812026	PASS	0	none	3.6999999999999985e-5	0	8	3.6999999999999985e-5
chr1-001361685-C-T	chr1	1361685	C	T	812026	PASS	0.78518	eas	0.17401100000000003	1	8	0.78518
chr1-001361767-C-T	chr1	1361767	C	T	4399	PASS	0.0018289	nfe	0.00107999999999999	0	0	0.0018289
chr1-001361833-G-C	chr1	1361833	G	C	1744125	PASS	0.86534	nfe	0.44528799999999935	0	0	0.86534
chr1-001361833-G-T	chr1	1361833	G	T	1744125	PASS	0.032012	sas	0.00136999999999999	0	0	0.032012
chr1-001361836-A-*	chr1	1361836	A	*	1862666	PASS	0	none	0	0	0	1e-6
chr1-001361836-A-G	chr1	1361836	A	G	1862666	PASS	0.92439	amr	0.4796999999999996	0	0	0.92439
chr1-001373602-A-G	chr1	1373602	A	G	18498161	PASS	0.97311	afr	0.903242	124	130	0.97311
chr1-001374025-T-C	chr1	1374025	T	C	671698	PASS	0.02856	sas	0.01474899999999999	4	134	0.02856
chr1-001374505-A-G	chr1	1374505	A	G	5254476	PASS	0.83984	eas	0.173584	15	134	0.83984
chr1-001374562-C-T	chr1	1374562	C	T	1073121	PASS	0.061607	mid	0.04065200000000002	5	134	0.061607
chr1-001374694-C-G	chr1	1374694	C	G	40596097	PASS	0.95243	nfe	0.9054270000000002	124	134	0.95243
chr1-001374801-A-G	chr1	1374801	A	G	1560967	PASS	0.36204	afr	0.065444	6	134	0.36204
chr1-001374911-C-A	chr1	1374911	C	A	78528	PASS	0.0089269	sas	0.005828	1	134	0.0089269
chr1-001375288-A-C	chr1	1375288	A	C	816000	PASS	0.87505	nfe	0.3541119999999998	0	0	0.87505
chr1-001375288-A-T	chr1	1375288	A	T	816000	PASS	0.0014699	sas	8.66e-4	0	0	0.0014699
chr1-001375544-T-C	chr1	1375544	T	C	70214	PASS	0.57702	nfe	0.051644	0	0	0.57702
chr1-001375595-C-T	chr1	1375595	C	T	39568	PASS	0.4976	nfe	0.029714	0	0	0.4976
chr1-001378635-C-T	chr1	1378635	C	T	275210	PASS	0.70345	nfe	0.175155	0	0	0.70345
chr1-001378792-C-T	chr1	1378792	C	T	412870	PASS	0.79235	nfe	0.23221000000000003	0	0	0.79235
chr1-001378865-C-T	chr1	1378865	C	T	420373	PASS	0.78278	nfe	0.23815100000000003	0	0	0.78278
chr1-001379093-TG-*	chr1	1379093	TG	*	24349.97	PASS	0	none	7.710000000000004e-4	0	0	7.710000000000004e-4
chr1-001379093-TG-T	chr1	1379093	TG	T	24349.97	PASS	0.08884	amr	0.012969	0	0	0.08884
chr1-001379094-G-*	chr1	1379094	G	*	3258	PASS	0	none	0.01396199999999998	0	0	0.01396199999999998
chr1-001379094-G-T	chr1	1379094	G	T	3258	PASS	0	none	0.003259	0	0	0.003259
chr1-001386861-TTGAG-T	chr1	1386861	TTGAG	T	166859.97	PASS	0.10575	eas	0.02967400000000001	3	48	0.10575
chr1-001386865-G-*	chr1	1386865	G	*	108	PASS	0	none	0.02967900000000001	3	54	0.02967900000000001
chr1-001386865-G-T	chr1	1386865	G	T	108	PASS	0	none	2.2000000000000003e-5	0	54	2.2000000000000003e-5
chr1-001386873-C-T	chr1	1386873	C	T	1818	PASS	0.0046313	afr	3.3700000000000044e-4	0	62	0.0046313
chr1-001386888-G-A	chr1	1386888	G	A	84351	PASS	0.03805	nfe	0.02054300000000001	5	76	0.03805
chr1-001387332-G-A	chr1	1387332	G	A	6883	PASS	9.611e-5	nfe	3.6999999999999985e-5	1	134	9.611e-5
chr1-001387650-G-A	chr1	1387650	G	A	1333592	PASS	0.099825	eas	0.04113200000000001	9	134	0.099825
chr1-001387698-A-G	chr1	1387698	A	G	24425704	PASS	0.81416	nfe	0.6686730000000005	102	134	0.81416
chr1-001387763-CCT-C	chr1	1387763	CCT	C	43887834.97	PASS	0.81368	nfe	0.6780950000000007	102	134	0.81368
chr1-001387765-T-*	chr1	1387765	T	*	9052	PASS	0	none	0.6780950000000007	102	134	0.6780950000000007
chr1-001387765-T-C	chr1	1387765	T	C	9052	PASS	3.511e-5	eas	7.099999999999998e-5	0	134	7.099999999999998e-5
chr1-001388248-C-A	chr1	1388248	C	A	200449	PASS	0.018016	nfe	0.01107799999999999	3	134	0.018016
chr1-001388248-C-T	chr1	1388248	C	T	200449	PASS	6.47e-6	nfe	9e-6	0	134	9e-6
chr1-001388266-T-C	chr1	1388266	T	C	521978	PASS	0.10159	eas	0.029929	8	134	0.10159
chr1-001388565-GTCTCTCTC-CTCTCTCTC	chr1	1388565	GTCTCTCTC	CTCTCTCTC	6845662	PASS	0	none	0.00134599999999999	0	0	0.00134599999999999
chr1-001388565-GTCTCTCTC-G	chr1	1388565	GTCTCTCTC	G	6845662	PASS	0.0069897	afr	9e-6	0	0	0.0069897
chr1-001388565-GTCTCTCTC-GTC	chr1	1388565	GTCTCTCTC	GTC	6845662	PASS	0	none	0.00122499999999999	0	0	0.00122499999999999
chr1-001388565-GTCTCTCTC-GTCTC	chr1	1388565	GTCTCTCTC	GTCTC	6845662	PASS	0	none	0.045552	0	0	0.045552
chr1-001388565-GTCTCTCTC-GTCTCTC	chr1	1388565	GTCTCTCTC	GTCTCTC	6845662	PASS	0	none	0.4197729999999998	0	0	0.4197729999999998
chr1-001388565-GTCTCTCTC-GTCTCTCTCTC	chr1	1388565	GTCTCTCTC	GTCTCTCTCTC	6845662	PASS	0	none	0.02419100000000001	0	0	0.02419100000000001
chr1-001388565-GTCTCTCTC-GTCTCTCTCTCTC	chr1	1388565	GTCTCTCTC	GTCTCTCTCTCTC	6845662	PASS	0	none	1.87e-4	0	0	1.87e-4
chr1-001388565-GTCTCTCTC-GTCTCTCTCTCTCTC	chr1	1388565	GTCTCTCTC	GTCTCTCTCTCTCTC	6845662	PASS	0	none	1.27e-4	0	0	1.27e-4
chr1-001388565-GTCTCTCTC-GTGTCTCTCTCTC	chr1	1388565	GTCTCTCTC	GTGTCTCTCTCTC	6845662	PASS	0	none	3.3700000000000044e-4	0	0	3.3700000000000044e-4
chr1-001388565-GTCTCTCTC-GTGTCTCTCTCTCTC	chr1	1388565	GTCTCTCTC	GTGTCTCTCTCTCTC	6845662	PASS	0	none	9e-6	0	0	9e-6
chr1-001388567-C-*	chr1	1388567	C	*	22108	PASS	0	none	0.4633149999999995	0	0	0.4633149999999995
chr1-001388567-C-G	chr1	1388567	C	G	22108	PASS	0.0066737	nfe	0.00110399999999999	0	0	0.0066737
chr1-001388583-CTATA-*	chr1	1388583	CTATA	*	1121675	VQSRTrancheINDEL95.00to96.00	0	none	0.020923	0	0	0.020923
chr1-001388583-CTATA-ATATA	chr1	1388583	CTATA	ATATA	1121675	VQSRTrancheINDEL95.00to96.00	0	none	0.07270800000000001	0	0	0.07270800000000001
chr1-001388583-CTATA-C	chr1	1388583	CTATA	C	1121675	VQSRTrancheINDEL95.00to96.00	0.001184	afr	2.08e-4	0	0	0.001184
chr1-001388583-CTATA-CTA	chr1	1388583	CTATA	CTA	1121675	VQSRTrancheINDEL95.00to96.00	0	none	0.04994300000000002	0	0	0.04994300000000002
chr1-001388583-CTATA-CTATATA	chr1	1388583	CTATA	CTATATA	1121675	VQSRTrancheINDEL95.00to96.00	0	none	3.810000000000003e-4	0	0	3.810000000000003e-4
chr1-001388583-CTATA-CTATATATA	chr1	1388583	CTATA	CTATATATA	1121675	VQSRTrancheINDEL95.00to96.00	0	none	2.2000000000000003e-5	0	0	2.2000000000000003e-5
chr1-001388583-CTATA-CTCTATATA	chr1	1388583	CTATA	CTCTATATA	1121675	VQSRTrancheINDEL95.00to96.00	0	none	0	0	0	1e-6
chr1-001388583-CTATA-CTCTCTCTCTATATA	chr1	1388583	CTATA	CTCTCTCTCTATATA	1121675	VQSRTrancheINDEL95.00to96.00	0	none	0	0	0	1e-6
chr1-001388585-A-*	chr1	1388585	A	*	724990	PASS	0	none	0.07020200000000001	0	0	0.07020200000000001
chr1-001388585-A-C	chr1	1388585	A	C	724990	PASS	0.12139	sas	0.034856	0	0	0.12139
chr1-001388585-A-G	chr1	1388585	A	G	724990	PASS	0.0042298	nfe	0.002089	0	0	0.0042298
chr1-001388944-G-A	chr1	1388944	G	A	2312272	PASS	0.79434	nfe	0.436962	0	0	0.79434
chr1-001390113-CAAAAAAA-AAAAAAAA	chr1	1390113	CAAAAAAA	AAAAAAAA	1539749	ExcessHet	0	none	0	0	124	1e-6
chr1-001390113-CAAAAAAA-C	chr1	1390113	CAAAAAAA	C	1539749	ExcessHet	1.633e-5	nfe	9e-6	0	124	1.633e-5
chr1-001390113-CAAAAAAA-CA	chr1	1390113	CAAAAAAA	CA	1539749	ExcessHet	0	none	4.720000000000004e-4	0	124	4.720000000000004e-4
chr1-001390113-CAAAAAAA-CAA	chr1	1390113	CAAAAAAA	CAA	1539749	ExcessHet	0	none	0.004517	0	124	0.004517
chr1-001390113-CAAAAAAA-CAAA	chr1	1390113	CAAAAAAA	CAAA	1539749	ExcessHet	0	none	0.016639	3	124	0.016639
chr1-001390113-CAAAAAAA-CAAAA	chr1	1390113	CAAAAAAA	CAAAA	1539749	ExcessHet	0	none	0.04674600000000001	4	124	0.04674600000000001
chr1-001390113-CAAAAAAA-CAAAAA	chr1	1390113	CAAAAAAA	CAAAAA	1539749	ExcessHet	0	none	0.115102	17	124	0.115102
chr1-001390113-CAAAAAAA-CAAAAAA	chr1	1390113	CAAAAAAA	CAAAAAA	1539749	ExcessHet	0	none	0.222962	35	124	0.222962
chr1-001390113-CAAAAAAA-CAAAAAAAA	chr1	1390113	CAAAAAAA	CAAAAAAAA	1539749	ExcessHet	0	none	0.07270800000000001	6	124	0.07270800000000001
chr1-001390113-CAAAAAAA-CAAAAAAAAA	chr1	1390113	CAAAAAAA	CAAAAAAAAA	1539749	ExcessHet	0	none	0.006678	1	124	0.006678
chr1-001390113-CAAAAAAA-CAAAAAAAAAA	chr1	1390113	CAAAAAAA	CAAAAAAAAAA	1539749	ExcessHet	0	none	8.69e-4	0	124	8.69e-4
chr1-001390113-CAAAAAAA-CAAAAAAAAAAA	chr1	1390113	CAAAAAAA	CAAAAAAAAAAA	1539749	ExcessHet	0	none	5.2999999999999994e-5	0	124	5.2999999999999994e-5
chr1-001390113-CAAAAAAA-CAAAAAAAAAAAA	chr1	1390113	CAAAAAAA	CAAAAAAAAAAAA	1539749	ExcessHet	0	none	2.2000000000000003e-5	0	124	2.2000000000000003e-5
chr1-001390194-T-C	chr1	1390194	T	C	705	PASS	7.4e-7	nfe	0	1	134	1e-6
chr1-001391091-GAA-*	chr1	1391091	GAA	*	296861	ExcessHet	0	none	0	0	78	1e-6
chr1-001391091-GAA-AAA	chr1	1391091	GAA	AAA	296861	ExcessHet	0	none	0.002837	0	78	0.002837
chr1-001391091-GAA-G	chr1	1391091	GAA	G	296861	ExcessHet	9.432e-5	amr	4.490000000000005e-4	0	78	4.490000000000005e-4
chr1-001391091-GAA-GA	chr1	1391091	GAA	GA	296861	ExcessHet	0	none	0.08163600000000001	9	78	0.08163600000000001
chr1-001391091-GAA-GAAA	chr1	1391091	GAA	GAAA	296861	ExcessHet	0	none	0.102752	11	78	0.102752
chr1-001391091-GAA-GAAAA	chr1	1391091	GAA	GAAAA	296861	ExcessHet	0	none	0.002386	0	78	0.002386
chr1-001391091-GAA-GAAAAA	chr1	1391091	GAA	GAAAAA	296861	ExcessHet	0	none	9e-6	0	78	9e-6
chr1-001391091-GAA-GAAAAAA	chr1	1391091	GAA	GAAAAAA	296861	ExcessHet	0	none	0	0	78	1e-6
chr1-001391091-GAA-TAA	chr1	1391091	GAA	TAA	296861	ExcessHet	0	none	7.099999999999998e-5	0	78	7.099999999999998e-5
chr1-001391092-A-*	chr1	1391092	A	*	6067	PASS	0	none	0.082167	9	64	0.082167
chr1-001391092-A-G	chr1	1391092	A	G	6067	PASS	0.0032199	nfe	7.490000000000004e-4	0	64	0.0032199
chr1-001391092-A-T	chr1	1391092	A	T	6067	PASS	0	none	0	0	64	1e-6
chr1-001392421-G-A	chr1	1392421	G	A	409	PASS	9.354e-5	nfe	2.2000000000000003e-5	1	92	9.354e-5
chr1-001392489-AT-*	chr1	1392489	AT	*	22954.97	PASS	0	none	0	0	122	1e-6
chr1-001392489-AT-A	chr1	1392489	AT	A	22954.97	PASS	0.0052847	amr	0.01613800000000001	2	122	0.01613800000000001
chr1-001392489-AT-ATT	chr1	1392489	AT	ATT	22954.97	PASS	0	none	0.003371	0	122	0.003371
chr1-001392489-AT-ATTT	chr1	1392489	AT	ATTT	22954.97	PASS	0	none	0	0	122	1e-6
chr1-001392489-AT-ATTTTTTTT	chr1	1392489	AT	ATTTTTTTT	22954.97	PASS	0	none	0	0	122	1e-6
chr1-001393042-AAT-A	chr1	1393042	AAT	A	59746.97	PASS	0.0060248	nfe	0.002866	1	132	0.0060248
chr1-001393591-C-T	chr1	1393591	C	T	472314	PASS	0.15621	afr	0.04238000000000002	7	130	0.15621
chr1-001395050-G-A	chr1	1395050	G	A	346845	PASS	0.31714	afr	0.08235400000000001	0	4	0.31714
chr1-001395346-A-G	chr1	1395346	A	G	7600557	PASS	0.9803	eas	0.31404099999999974	31	134	0.9803
chr1-001395630-T-A	chr1	1395630	T	A	34120	PASS	1.058e-5	nfe	0	1	128	1.058e-5
chr1-001395630-T-C	chr1	1395630	T	C	34120	PASS	0.0094427	afr	0.002015	0	128	0.0094427
chr1-001398218-C-A	chr1	1398218	C	A	5486236	PASS	0.84854	eas	0.16229900000000003	14	134	0.84854
chr1-001398672-CTAGAG-C	chr1	1398672	CTAGAG	C	2482183.97	PASS	0.098875	eas	0.04713300000000001	10	134	0.098875
chr1-001399095-G-A	chr1	1399095	G	A	1796995	PASS	5.3427e-4	sas	5.2999999999999994e-5	0	134	5.3427e-4
chr1-001399095-G-C	chr1	1399095	G	C	1796995	PASS	0.069259	mid	0.03277200000000001	3	134	0.069259
chr1-001399139-G-A	chr1	1399139	G	A	630202	PASS	1.4138e-4	mid	9e-6	0	134	1.4138e-4
chr1-001399139-G-C	chr1	1399139	G	C	630202	PASS	0.015972	nfe	0.01013699999999999	1	134	0.015972
chr1-001399283-AGCCGCCGCC-A	chr1	1399283	AGCCGCCGCC	A	48987.97	VQSRTrancheINDEL95.00to96.00	4.5505e-4	sas	5.2999999999999994e-5	0	134	4.5505e-4
chr1-001399283-AGCCGCCGCC-AGCC	chr1	1399283	AGCCGCCGCC	AGCC	48987.97	VQSRTrancheINDEL95.00to96.00	0	none	9e-6	0	134	9e-6
chr1-001399283-AGCCGCCGCC-AGCCGCC	chr1	1399283	AGCCGCCGCC	AGCCGCC	48987.97	VQSRTrancheINDEL95.00to96.00	0	none	0.00224	0	134	0.00224
chr1-001399283-AGCCGCCGCC-AGCCGCCGCCGCC	chr1	1399283	AGCCGCCGCC	AGCCGCCGCCGCC	48987.97	VQSRTrancheINDEL95.00to96.00	0	none	1.27e-4	0	134	1.27e-4
chr1-001399283-AGCCGCCGCC-AGCCGCCGCCGCCGCC	chr1	1399283	AGCCGCCGCC	AGCCGCCGCCGCCGCC	48987.97	VQSRTrancheINDEL95.00to96.00	0	none	5.2999999999999994e-5	0	134	5.2999999999999994e-5
chr1-001399283-AGCCGCCGCC-AGCCGCCGCCGCCGCCGCC	chr1	1399283	AGCCGCCGCC	AGCCGCCGCCGCCGCCGCC	48987.97	VQSRTrancheINDEL95.00to96.00	0	none	4.270000000000005e-4	1	134	4.270000000000005e-4
chr1-001399283-AGCCGCCGCC-AGCCGCCGCCGCCGCCGCCGCC	chr1	1399283	AGCCGCCGCC	AGCCGCCGCCGCCGCCGCCGCC	48987.97	VQSRTrancheINDEL95.00to96.00	0	none	0	0	134	1e-6
chr1-001399318-G-A	chr1	1399318	G	A	121378	PASS	0.0064993	nfe	0.002992	1	128	0.0064993
chr1-001399922-C-T	chr1	1399922	C	T	1407608	PASS	0.336	afr	0.063179	0	0	0.336
chr1-001401840-G-A	chr1	1401840	G	A	308365	PASS	0.15005	afr	0.03906300000000001	7	118	0.15005
chr1-001401954-G-C	chr1	1401954	G	C	1762292	PASS	1.0922e-4	nfe	0	0	134	1.0922e-4
chr1-001401954-G-T	chr1	1401954	G	T	1762292	PASS	0.84624	eas	0.15688600000000005	14	134	0.84624
chr1-001402457-A-G	chr1	1402457	A	G	2504333	PASS	0.97951	eas	0.2943809999999996	32	134	0.97951
chr1-001402515-CA-C	chr1	1402515	CA	C	19248.97	PASS	0.050837	afr	0.002389	1	126	0.050837
chr1-001405316-T-C	chr1	1405316	T	C	529743	PASS	0.29511	afr	0.095434	4	58	0.29511
chr1-001405554-G-A	chr1	1405554	G	A	15442	PASS	9.7723e-4	nfe	4.500000000000005e-4	1	134	9.7723e-4
chr1-001407014-G-A	chr1	1407014	G	A	976951	PASS	0.029256	nfe	0.020707	4	134	0.029256
chr1-001407232-G-C	chr1	1407232	G	C	7728073	PASS	0.84633	eas	0.24112400000000003	23	134	0.84633
chr1-001407232-G-T	chr1	1407232	G	T	7728073	PASS	3e-7	nfe	0	0	134	1e-6
chr1-001407277-T-C	chr1	1407277	T	C	7230	PASS	0.0012377	nfe	1.88e-4	0	134	0.0012377
chr1-001407277-T-G	chr1	1407277	T	G	7230	PASS	0	none	0	1	134	1e-6
chr1-001407443-A-*	chr1	1407443	A	*	208	PASS	0	none	0.00152199999999999	0	130	0.00152199999999999
chr1-001407443-A-G	chr1	1407443	A	G	208	PASS	1.33e-6	nfe	0	1	130	1.33e-6
chr1-001418680-G-A	chr1	1418680	G	A	31957	PASS	0.044531	eas	0.01275999999999999	0	2	0.044531
chr1-001418680-G-T	chr1	1418680	G	T	31957	PASS	0	none	0	0	2	1e-6
chr1-001419135-C-*	chr1	1419135	C	*	6860085	PASS	0	none	2.7300000000000035e-4	0	134	2.7300000000000035e-4
chr1-001419135-C-G	chr1	1419135	C	G	6860085	PASS	0.75983	afr	0.163861	18	134	0.75983
chr1-001419135-C-T	chr1	1419135	C	T	6860085	PASS	3.1e-7	nfe	0	0	134	1e-6
chr1-001419214-A-*	chr1	1419214	A	*	7578781	PASS	0	none	0	0	134	1e-6
chr1-001419214-A-G	chr1	1419214	A	G	7578781	PASS	0.5081	afr	0.133525	18	134	0.5081
chr1-001419299-AG-A	chr1	1419299	AG	A	2531.97	PASS	0	none	0	1	134	1e-6
chr1-001419504-C-T	chr1	1419504	C	T	18526	PASS	3.4582e-4	mid	2.5100000000000014e-4	1	134	3.4582e-4
chr1-001419595-G-A	chr1	1419595	G	A	272115	PASS	0.016393	nfe	0.00896399999999999	3	134	0.016393
chr1-001419640-T-A	chr1	1419640	T	A	274425	PASS	0.027539	sas	0.01280599999999999	4	134	0.027539
chr1-001420416-C-*	chr1	1420416	C	*	457257	PASS	0	none	9e-6	0	8	9e-6
chr1-001420416-C-A	chr1	1420416	C	A	457257	PASS	0	none	3.6999999999999985e-5	0	8	3.6999999999999985e-5
chr1-001420416-C-T	chr1	1420416	C	T	457257	PASS	0.10712	eas	0.03926500000000001	1	8	0.10712
chr1-001420640-AACCCCGCCCTGCCCC-A	chr1	1420640	AACCCCGCCCTGCCCC	A	232137.97	VQSRTrancheINDEL99.50to99.90	0	none	0	0	120	1e-6
chr1-001420640-AACCCCGCCCTGCCCC-AACCCCGCCCTGCCCCACCCCGCCCTGCCCC	chr1	1420640	AACCCCGCCCTGCCCC	AACCCCGCCCTGCCCCACCCCGCCCTGCCCC	232137.97	VQSRTrancheINDEL99.50to99.90	0	none	0.01204099999999999	2	120	0.01204099999999999
chr1-001420641-ACCCCGCCCT-*	chr1	1420641	ACCCCGCCCT	*	6249	VQSRTrancheINDEL99.95to100.00	0	none	0	0	126	1e-6
chr1-001420641-ACCCCGCCCT-A	chr1	1420641	ACCCCGCCCT	A	6249	VQSRTrancheINDEL99.95to100.00	0	none	0	0	126	1e-6
chr1-001420641-ACCCCGCCCT-ACCCCCCCCCGCCCT	chr1	1420641	ACCCCGCCCT	ACCCCCCCCCGCCCT	6249	VQSRTrancheINDEL99.95to100.00	0	none	0	0	126	1e-6
chr1-001420641-ACCCCGCCCT-ACCCCCCCCCGGCCCCCCCCCGCCCT	chr1	1420641	ACCCCGCCCT	ACCCCCCCCCGGCCCCCCCCCGCCCT	6249	VQSRTrancheINDEL99.95to100.00	0	none	0	0	126	1e-6
chr1-001420641-ACCCCGCCCT-ACCCCCGCCCT	chr1	1420641	ACCCCGCCCT	ACCCCCGCCCT	6249	VQSRTrancheINDEL99.95to100.00	0	none	0.002866	1	126	0.002866
chr1-001420641-ACCCCGCCCT-AGCCCCGCCCT	chr1	1420641	ACCCCGCCCT	AGCCCCGCCCT	6249	VQSRTrancheINDEL99.95to100.00	0	none	4.05e-4	0	126	4.05e-4
chr1-001420641-ACCCCGCCCT-CCCCCGCCCT	chr1	1420641	ACCCCGCCCT	CCCCCGCCCT	6249	VQSRTrancheINDEL99.95to100.00	0	none	9e-6	0	126	9e-6
chr1-001420641-ACCCCGCCCT-TCCCCGCCCT	chr1	1420641	ACCCCGCCCT	TCCCCGCCCT	6249	VQSRTrancheINDEL99.95to100.00	0	none	0	0	126	1e-6
chr1-001420646-G-*	chr1	1420646	G	*	20366	VQSRTrancheINDEL99.95to100.00	0	none	9e-6	0	4	9e-6
chr1-001420646-G-C	chr1	1420646	G	C	20366	VQSRTrancheINDEL99.95to100.00	0.011359	amr	0.015772	0	4	0.015772
chr1-001420646-G-GC	chr1	1420646	G	GC	20366	VQSRTrancheINDEL99.95to100.00	8.629e-5	sas	1.47e-4	0	4	1.47e-4
chr1-001420650-T-*	chr1	1420650	T	*	16006	VQSRTrancheINDEL99.95to100.00	0	none	0.00115199999999999	0	2	0.00115199999999999
chr1-001420650-T-A	chr1	1420650	T	A	16006	VQSRTrancheINDEL99.95to100.00	0.0020503	eas	1.47e-4	0	2	0.0020503
chr1-001420650-T-C	chr1	1420650	T	C	16006	VQSRTrancheINDEL99.95to100.00	0.0075943	amr	0.01077799999999998	0	2	0.01077799999999998
chr1-001420650-T-G	chr1	1420650	T	G	16006	VQSRTrancheINDEL99.95to100.00	9.0213e-4	eas	2.500000000000001e-4	0	2	9.0213e-4
chr1-001420650-T-TG	chr1	1420650	T	TG	16006	VQSRTrancheINDEL99.95to100.00	5.082e-5	eas	2.2000000000000003e-5	0	2	5.082e-5
chr1-001420961-TTCC-T	chr1	1420961	TTCC	T	245479.97	VQSRTrancheINDEL95.00to96.00	0.011763	sas	0.006473	1	134	0.011763
chr1-001420961-TTCC-TTCCTCC	chr1	1420961	TTCC	TTCCTCC	245479.97	VQSRTrancheINDEL95.00to96.00	0	none	0	1	134	1e-6
chr1-001420961-TTCC-TTCCTCCTCC	chr1	1420961	TTCC	TTCCTCCTCC	245479.97	VQSRTrancheINDEL95.00to96.00	0	none	3.160000000000005e-4	0	134	3.160000000000005e-4
chr1-001421013-G-A	chr1	1421013	G	A	215317	PASS	0.007914	nfe	0.005957	1	134	0.007914
chr1-001421170-A-G	chr1	1421170	A	G	2182202	PASS	0.61682	afr	0.13304100000000002	17	134	0.61682
chr1-001426150-CGGA-*	chr1	1426150	CGGA	*	961101	PASS	0	none	8.9e-5	0	134	8.9e-5
chr1-001426150-CGGA-AGGA	chr1	1426150	CGGA	AGGA	961101	PASS	0	none	0	0	134	1e-6
chr1-001426150-CGGA-C	chr1	1426150	CGGA	C	961101	PASS	5.6914e-4	amr	0.003931	0	134	0.003931
chr1-001426150-CGGA-CGGAGGA	chr1	1426150	CGGA	CGGAGGA	961101	PASS	0	none	0.00127799999999999	0	134	0.00127799999999999
chr1-001426150-CGGA-TGGA	chr1	1426150	CGGA	TGGA	961101	PASS	0	none	0.04726600000000001	5	134	0.04726600000000001
chr1-001426175-T-A	chr1	1426175	T	A	2922480	PASS	0	none	0	0	134	1e-6
chr1-001426175-T-C	chr1	1426175	T	C	2922480	PASS	0.48502	afr	0.10734	15	134	0.48502
chr1-001426253-G-*	chr1	1426253	G	*	6550456	PASS	0	none	0	0	134	1e-6
chr1-001426253-G-A	chr1	1426253	G	A	6550456	PASS	0.84404	eas	0.17436600000000002	17	134	0.84404
chr1-001426253-G-C	chr1	1426253	G	C	6550456	PASS	0	none	0	0	134	1e-6
chr1-001426261-C-CGCT	chr1	1426261	C	CGCT	11908380	PASS	0	none	9e-6	0	134	9e-6
chr1-001426261-C-T	chr1	1426261	C	T	11908380	PASS	0.98692	eas	0.33540899999999985	37	134	0.98692
chr1-001427468-A-*	chr1	1427468	A	*	229703	VQSRTrancheINDEL99.50to99.90	0	none	3.6999999999999985e-5	0	0	3.6999999999999985e-5
chr1-001427468-A-AGCCCCCTCCCCTCCATCACCCTGCCCT	chr1	1427468	A	AGCCCCCTCCCCTCCATCACCCTGCCCT	229703	VQSRTrancheINDEL99.50to99.90	0	none	0.01020399999999999	0	0	0.01020399999999999
chr1-001427468-A-AGCCCCCTCCCCTCCATCACCCTGCCCTGCCCCCTCCCCTCCATCATCCCGCCCGCTCCCCTCTCCACCCCTCCCCTTCCCCTGCATCACCCTGCCCT	chr1	1427468	A	AGCCCCCTCCCCTCCATCACCCTGCCCTGCCCCCTCCCCTCCATCATCCCGCCCGCTCCCCTCTCCACCCCTCCCCTTCCCCTGCATCACCCTGCCCT	229703	VQSRTrancheINDEL99.50to99.90	0	none	9e-6	0	0	9e-6
chr1-001427468-A-AGCCCCCTCCCCTCCCTCACCCTGCCCT	chr1	1427468	A	AGCCCCCTCCCCTCCCTCACCCTGCCCT	229703	VQSRTrancheINDEL99.50to99.90	0	none	9e-6	0	0	9e-6
chr1-001427468-A-AGCCCCCTCCCTTCCATCACCCTGCCCT	chr1	1427468	A	AGCCCCCTCCCTTCCATCACCCTGCCCT	229703	VQSRTrancheINDEL99.50to99.90	0	none	9e-6	0	0	9e-6
chr1-001427468-A-AGCTCCCTCCCCTCCATCACCCTGCCCT	chr1	1427468	A	AGCTCCCTCCCCTCCATCACCCTGCCCT	229703	VQSRTrancheINDEL99.50to99.90	0	none	9e-6	0	0	9e-6
chr1-001427468-A-ATCACCCTGCCCT	chr1	1427468	A	ATCACCCTGCCCT	229703	VQSRTrancheINDEL99.50to99.90	0	none	9e-6	0	0	9e-6
chr1-001427468-A-ATCACCCTGCCCTGCCCCCACCCCTCCATCATCCCGCCCGCTCCCCTCTCCACCCCTCCCCTTCCCCTGCATCACCCTGCCCTGCCCCTTCCCCTCCATCACCCTGCCCT	chr1	1427468	A	ATCACCCTGCCCTGCCCCCACCCCTCCATCATCCCGCCCGCTCCCCTCTCCACCCCTCCCCTTCCCCTGCATCACCCTGCCCTGCCCCTTCCCCTCCATCACCCTGCCCT	229703	VQSRTrancheINDEL99.50to99.90	0	none	0	0	0	1e-6
chr1-001427468-A-ATCACCCTGCCCTGCCCCCTCCCCTCCATCATCCCGCCCGCTCCCCTCTCCACCCCTCCCCTTCCCCTGCATCACCCTGCCCT	chr1	1427468	A	ATCACCCTGCCCTGCCCCCTCCCCTCCATCATCCCGCCCGCTCCCCTCTCCACCCCTCCCCTTCCCCTGCATCACCCTGCCCT	229703	VQSRTrancheINDEL99.50to99.90	0	none	9e-6	0	0	9e-6
chr1-001427468-A-ATCCCCCTGCCCT	chr1	1427468	A	ATCCCCCTGCCCT	229703	VQSRTrancheINDEL99.50to99.90	0	none	2.2000000000000003e-5	0	0	2.2000000000000003e-5
chr1-001427468-A-T	chr1	1427468	A	T	229703	VQSRTrancheINDEL99.50to99.90	0.37965	sas	0.12095500000000002	0	0	0.37965
chr1-001427545-G-*	chr1	1427545	G	*	66	PASS	0	none	0	0	6	1e-6
chr1-001427545-G-C	chr1	1427545	G	C	66	PASS	2.059e-5	nfe	0	0	6	2.059e-5
chr1-001427545-G-T	chr1	1427545	G	T	66	PASS	0	none	2.2000000000000003e-5	0	6	2.2000000000000003e-5
chr1-001427571-TC-CC	chr1	1427571	TC	CC	4369	VQSRTrancheINDEL95.00to96.00	0	none	4.940000000000003e-4	0	14	4.940000000000003e-4
chr1-001427571-TC-T	chr1	1427571	TC	T	4369	VQSRTrancheINDEL95.00to96.00	1.01e-6	nfe	2.2000000000000003e-5	0	14	2.2000000000000003e-5
chr1-001427821-C-G	chr1	1427821	C	G	74	PASS	3.46e-6	nfe	9e-6	0	8	9e-6
chr1-001435800-G-*	chr1	1435800	G	*	86	PASS	0	none	4.480000000000004e-4	0	0	4.480000000000004e-4
chr1-001435800-G-A	chr1	1435800	G	A	86	PASS	0	none	3.6999999999999985e-5	0	0	3.6999999999999985e-5
chr1-001435800-G-T	chr1	1435800	G	T	86	PASS	0	none	0	0	0	1e-6
chr1-001436662-G-A	chr1	1436662	G	A	1454	PASS	2.604e-4	nfe	8.9e-5	1	122	2.604e-4
chr1-001437042-A-G	chr1	1437042	A	G	6450	PASS	2.0444e-4	nfe	3.6999999999999985e-5	1	134	2.0444e-4
chr1-001437129-C-T	chr1	1437129	C	T	10993	PASS	1.4026e-4	nfe	1.47e-4	1	134	1.47e-4
chr1-001437189-C-T	chr1	1437189	C	T	14238	PASS	1.1369e-4	nfe	5.2999999999999994e-5	1	134	1.1369e-4
chr1-001437393-C-T	chr1	1437393	C	T	114904	PASS	0.024176	afr	0.00169399999999999	1	134	0.024176
chr1-001439056-C-T	chr1	1439056	C	T	630788	PASS	0.036715	nfe	0.02168600000000001	5	134	0.036715
chr1-001439425-G-C	chr1	1439425	G	C	774985	PASS	0.10877	afr	0.02662500000000001	3	116	0.10877
chr1-001439454-A-G	chr1	1439454	A	G	7270453	PASS	0.98697	eas	0.30653799999999953	21	86	0.98697
chr1-001439454-A-T	chr1	1439454	A	T	7270453	PASS	0	none	9e-6	0	86	9e-6
chr1-001439581-C-A	chr1	1439581	C	A	150429	PASS	0	none	9e-6	0	8	9e-6
chr1-001439581-C-T	chr1	1439581	C	T	150429	PASS	0.013697	nfe	0.00882899999999999	0	8	0.013697
chr1-001439805-G-C	chr1	1439805	G	C	480253	PASS	0.84156	eas	0.08819800000000001	0	0	0.84156
chr1-001439827-T-A	chr1	1439827	T	A	50085	PASS	0	none	9e-6	0	0	9e-6
chr1-001439827-T-C	chr1	1439827	T	C	50085	PASS	0.16003	afr	0.01153299999999998	0	0	0.16003
chr1-001439827-T-G	chr1	1439827	T	G	50085	PASS	0	none	0	0	0	1e-6
chr1-001449831-A-G	chr1	1449831	A	G	11451	PASS	0	none	0.00833499999999999	0	0	0.00833499999999999
chr1-001450193-CG-C	chr1	1450193	CG	C	107200	PASS	0	none	0	0	0	1e-6
chr1-001450193-CG-TG	chr1	1450193	CG	TG	107200	PASS	0	none	0.047254	0	0	0.047254
chr1-001450322-CAAAAAAAAA-AAAAAAAAAA	chr1	1450322	CAAAAAAAAA	AAAAAAAAAA	792968	PASS	0	none	2.2000000000000003e-5	0	0	2.2000000000000003e-5
chr1-001450322-CAAAAAAAAA-C	chr1	1450322	CAAAAAAAAA	C	792968	PASS	0	none	0	0	0	1e-6
chr1-001450322-CAAAAAAAAA-CAA	chr1	1450322	CAAAAAAAAA	CAA	792968	PASS	0	none	8.9e-5	0	0	8.9e-5
chr1-001450322-CAAAAAAAAA-CAAA	chr1	1450322	CAAAAAAAAA	CAAA	792968	PASS	0	none	0.00119999999999999	0	0	0.00119999999999999
chr1-001450322-CAAAAAAAAA-CAAAA	chr1	1450322	CAAAAAAAAA	CAAAA	792968	PASS	0	none	0.004451	0	0	0.004451
chr1-001450322-CAAAAAAAAA-CAAAAA	chr1	1450322	CAAAAAAAAA	CAAAAA	792968	PASS	0	none	0.01127199999999999	0	0	0.01127199999999999
chr1-001450322-CAAAAAAAAA-CAAAAAA	chr1	1450322	CAAAAAAAAA	CAAAAAA	792968	PASS	0	none	0.041434	0	0	0.041434
chr1-001450322-CAAAAAAAAA-CAAAAAAA	chr1	1450322	CAAAAAAAAA	CAAAAAAA	792968	PASS	0	none	0.11383100000000002	0	0	0.11383100000000002
chr1-001450322-CAAAAAAAAA-CAAAAAAAA	chr1	1450322	CAAAAAAAAA	CAAAAAAAA	792968	PASS	0	none	0.12995800000000002	0	0	0.12995800000000002
chr1-001450322-CAAAAAAAAA-CAAAAAAAAAA	chr1	1450322	CAAAAAAAAA	CAAAAAAAAAA	792968	PASS	0	none	0.03056100000000002	0	0	0.03056100000000002
chr1-001450322-CAAAAAAAAA-CAAAAAAAAAAA	chr1	1450322	CAAAAAAAAA	CAAAAAAAAAAA	792968	PASS	0	none	0.003689	0	0	0.003689
chr1-001450322-CAAAAAAAAA-CAAAAAAAAAAAA	chr1	1450322	CAAAAAAAAA	CAAAAAAAAAAAA	792968	PASS	0	none	3.810000000000003e-4	0	0	3.810000000000003e-4
chr1-001450322-CAAAAAAAAA-CAAAAAAAAAAAAA	chr1	1450322	CAAAAAAAAA	CAAAAAAAAAAAAA	792968	PASS	0	none	0	0	0	1e-6
chr1-001450347-T-A	chr1	1450347	T	A	890	PASS	0	none	2.2000000000000003e-5	0	36	2.2000000000000003e-5
chr1-001450347-T-G	chr1	1450347	T	G	890	PASS	1.9535e-4	nfe	7.960000000000004e-4	0	36	7.960000000000004e-4
chr1-001450528-G-A	chr1	1450528	G	A	42012	VQSRTrancheSNP99.80to99.90	0.0047575	mid	0.002265	1	134	0.0047575
chr1-001450636-A-G	chr1	1450636	A	G	4355023	PASS	0.40265	amr	0.17258800000000002	20	134	0.40265
chr1-001450709-C-T	chr1	1450709	C	T	360102	PASS	0.031292	sas	0.01060699999999999	4	134	0.031292
chr1-001450806-C-T	chr1	1450806	C	T	1241	PASS	5.347e-5	nfe	9e-6	1	134	5.347e-5
chr1-001450895-G-A	chr1	1450895	G	A	2873	VQSRTrancheSNP99.90to99.95	7.312e-5	nfe	8.9e-5	1	134	8.9e-5
chr1-001451968-C-T	chr1	1451968	C	T	5004522	PASS	0.53097	eas	0.243876	25	134	0.53097
chr1-001452346-A-G	chr1	1452346	A	G	6414823	PASS	0.46491	amr	0.182556	20	134	0.46491
chr1-001452384-G-A	chr1	1452384	G	A	7282573	PASS	0.38706	eas	0.178272	20	134	0.38706
chr1-001452511-A-*	chr1	1452511	A	*	9230668	PASS	0	none	0	0	134	1e-6
chr1-001452511-A-G	chr1	1452511	A	G	9230668	PASS	0.98932	eas	0.3177959999999999	27	134	0.98932
chr1-001452540-G-A	chr1	1452540	G	A	4975510	PASS	0.52826	eas	0.239451	24	134	0.52826
chr1-001454315-C-T	chr1	1454315	C	T	8503886	PASS	0.97856	eas	0.31439299999999976	26	134	0.97856
chr1-001454394-C-A	chr1	1454394	C	A	206735	PASS	8.42e-5	nfe	0	0	134	8.42e-5
chr1-001454394-C-T	chr1	1454394	C	T	206735	PASS	0.066487	afr	0.005159	1	134	0.066487
chr1-001454476-T-G	chr1	1454476	T	G	61468	VQSRTrancheSNP99.80to99.90	0.0068668	afr	0.002993	1	134	0.0068668
chr1-001454506-G-A	chr1	1454506	G	A	593136	PASS	0.063032	amr	0.01509099999999998	1	134	0.063032
chr1-001454579-T-*	chr1	1454579	T	*	649726	VQSRTrancheSNP99.95to100.00	0	none	1.0799999999999996e-4	0	134	1.0799999999999996e-4
chr1-001454579-T-C	chr1	1454579	T	C	649726	VQSRTrancheSNP99.95to100.00	0.40666	eas	0.05533300000000001	1	134	0.40666
chr1-001454581-T-*	chr1	1454581	T	*	654102	VQSRTrancheSNP99.95to100.00	0	none	1.0799999999999996e-4	0	134	1.0799999999999996e-4
chr1-001454581-T-C	chr1	1454581	T	C	654102	VQSRTrancheSNP99.95to100.00	0.39125	eas	0.05533300000000001	1	134	0.39125
chr1-001454582-A-C	chr1	1454582	A	C	581034	VQSRTrancheSNP99.95to100.00	0.38434	eas	0.05511900000000001	1	134	0.38434
chr1-001454587-T-C	chr1	1454587	T	C	534448	VQSRTrancheSNP99.95to100.00	0.36195	eas	0.05544000000000001	1	134	0.36195
chr1-001454612-A-G	chr1	1454612	A	G	313708	VQSRTrancheSNP99.90to99.95	0.33708	eas	0.05693400000000002	1	132	0.33708
chr1-001455337-A-G	chr1	1455337	A	G	3150700	PASS	0.53547	eas	0.246966	25	128	0.53547
chr1-001455495-C-A	chr1	1455495	C	A	8550142	PASS	0	none	9e-6	0	134	9e-6
chr1-001455495-C-T	chr1	1455495	C	T	8550142	PASS	0.52883	eas	0.250082	25	134	0.52883
chr1-001455617-T-G	chr1	1455617	T	G	9850445	PASS	0.98925	eas	0.31922799999999996	27	134	0.98925
chr1-001455812-C-T	chr1	1455812	C	T	148050	PASS	0.0078319	mid	0.002265	2	134	0.0078319
chr1-001455924-T-C	chr1	1455924	T	C	12710546	VQSRTrancheSNP99.95to100.00	0.52992	eas	0.25097299999999934	25	134	0.52992
chr1-001455994-T-C	chr1	1455994	T	C	107377	VQSRTrancheSNP99.80to99.90	0.020786	afr	0.003524	1	134	0.020786
chr1-001456051-C-T	chr1	1456051	C	T	4630225	PASS	0.52173	eas	0.24217600000000003	25	134	0.52173
chr1-001456079-T-C	chr1	1456079	T	C	4761827	PASS	0.5242	eas	0.238156	25	134	0.5242
chr1-001456154-G-A	chr1	1456154	G	A	4882715	PASS	0.5087	eas	0.235431	25	134	0.5087
chr1-001456182-G-A	chr1	1456182	G	A	4796496	PASS	0.49993	eas	0.24422700000000003	25	134	0.49993
chr1-001456217-T-C	chr1	1456217	T	C	4936018	PASS	0.98488	eas	0.28606399999999993	24	134	0.98488
chr1-001456452-A-G	chr1	1456452	A	G	20147	VQSRTrancheSNP99.80to99.90	0.0015613	nfe	0.003345	1	116	0.003345
chr1-001457033-A-AGAGCCTGACCCCGTGGGGC	chr1	1457033	A	AGAGCCTGACCCCGTGGGGC	5119314	PASS	0.0011381	mid	2.09e-4	0	134	0.0011381
chr1-001457033-A-C	chr1	1457033	A	C	5119314	PASS	0.52385	eas	0.248247	24	134	0.52385
chr1-001457059-A-*	chr1	1457059	A	*	709501	PASS	0	none	2.2000000000000003e-5	0	134	2.2000000000000003e-5
chr1-001457059-A-G	chr1	1457059	A	G	709501	PASS	0.11103	afr	0.022267	1	134	0.11103
chr1-001457060-T-*	chr1	1457060	T	*	710913	PASS	0	none	2.2000000000000003e-5	0	134	2.2000000000000003e-5
chr1-001457060-T-C	chr1	1457060	T	C	710913	PASS	0.11116	afr	0.022267	1	134	0.11116
chr1-001457071-C-T	chr1	1457071	C	T	6444667	PASS	0.53898	afr	0.2617139999999993	29	134	0.53898
chr1-001457290-T-A	chr1	1457290	T	A	11722	PASS	0.008244	afr	6.100000000000004e-4	1	132	0.008244
chr1-001459045-G-A	chr1	1459045	G	A	193132	VQSRTrancheSNP99.80to99.90	0.10633	afr	0.01440699999999999	1	134	0.10633
chr1-001459247-G-A	chr1	1459247	G	A	271540	PASS	0.063983	amr	0.00813199999999999	1	134	0.063983
chr1-001459273-T-C	chr1	1459273	T	C	2410837	PASS	0.45894	eas	0.07098700000000001	2	134	0.45894
chr1-001459273-T-G	chr1	1459273	T	G	2410837	PASS	0	none	9e-6	0	134	9e-6
chr1-001459283-AC-A	chr1	1459283	AC	A	2536660	VQSRTrancheINDEL99.00to99.50	0.45876	eas	0.07096000000000001	2	134	0.45876
chr1-001459283-AC-GC	chr1	1459283	AC	GC	2536660	VQSRTrancheINDEL99.00to99.50	0	none	0.00108399999999999	0	134	0.00108399999999999
chr1-001459284-C-*	chr1	1459284	C	*	6381	PASS	0	none	0.07098700000000001	2	134	0.07098700000000001
chr1-001459284-C-T	chr1	1459284	C	T	6381	PASS	3e-7	nfe	3.6999999999999985e-5	0	134	3.6999999999999985e-5
chr1-001459357-C-A	chr1	1459357	C	A	1590962	PASS	0.45572	eas	0.07755200000000002	3	134	0.45572
chr1-001460603-T-C	chr1	1460603	T	C	8784665	PASS	0.98404	afr	0.9088950000000005	129	134	0.98404
chr1-001460703-G-A	chr1	1460703	G	A	770	PASS	3.1e-7	nfe	0	1	134	1e-6
chr1-001460858-G-A	chr1	1460858	G	A	1385202	PASS	7.42e-6	amr	2.2000000000000003e-5	0	134	2.2000000000000003e-5
chr1-001460858-G-T	chr1	1460858	G	T	1385202	PASS	0.45902	eas	0.065845	2	134	0.45902
chr1-001460864-G-A	chr1	1460864	G	A	158269	PASS	0.034655	sas	0.00836599999999999	3	134	0.034655
chr1-001460958-G-A	chr1	1460958	G	A	671830	PASS	0.45096	eas	0.06450700000000002	2	134	0.45096
chr1-001462443-C-A	chr1	1462443	C	A	4858	PASS	7.23e-6	nfe	0	1	128	7.23e-6
chr1-001462443-C-T	chr1	1462443	C	T	4858	PASS	7.7716e-4	sas	1.0799999999999996e-4	0	128	7.7716e-4
chr1-001462516-C-T	chr1	1462516	C	T	13210	PASS	9.409e-5	nfe	2.9400000000000004e-4	1	134	2.9400000000000004e-4
chr1-001462628-G-A	chr1	1462628	G	A	69658	PASS	0.0036691	nfe	0.00154599999999999	1	134	0.0036691
chr1-001462697-G-A	chr1	1462697	G	A	450	PASS	1.6162e-4	afr	0	1	134	1.6162e-4
chr1-001468254-T-A	chr1	1468254	T	A	1044549	PASS	0.43506	eas	0.07843200000000002	5	132	0.43506
chr1-001468254-T-C	chr1	1468254	T	C	1044549	PASS	0	none	9e-6	0	132	9e-6
chr1-001468313-A-G	chr1	1468313	A	G	364896	PASS	0.19172	afr	0.02507300000000002	1	132	0.19172
chr1-001468434-C-T	chr1	1468434	C	T	1192425	PASS	0.15678	eas	0.04630500000000002	3	134	0.15678
chr1-001468514-A-G	chr1	1468514	A	G	323445	PASS	0.094006	afr	0.01204599999999999	1	134	0.094006
chr1-001468592-C-CA	chr1	1468592	C	CA	3144123.97	VQSRTrancheINDEL99.50to99.90	6.746e-5	eas	0	0	134	6.746e-5
chr1-001468592-C-CG	chr1	1468592	C	CG	3144123.97	VQSRTrancheINDEL99.50to99.90	0.62521	eas	0.154759	9	134	0.62521
chr1-001468592-C-CGGGCCCCGCACATTTTTTGCG	chr1	1468592	C	CGGGCCCCGCACATTTTTTGCG	3144123.97	VQSRTrancheINDEL99.50to99.90	0.0030423	amr	1.6699999999999994e-4	0	134	0.0030423
chr1-001468621-G-T	chr1	1468621	G	T	713625	PASS	0.15555	eas	0.043691	3	134	0.15555
chr1-001468636-G-A	chr1	1468636	G	A	1450370	PASS	0.45223	eas	0.08173400000000001	3	134	0.45223
chr1-001468856-C-A	chr1	1468856	C	A	811944	PASS	0	none	0	0	32	1e-6
chr1-001468856-C-G	chr1	1468856	C	G	811944	PASS	0	none	0	0	32	1e-6
chr1-001468856-C-T	chr1	1468856	C	T	811944	PASS	0.61564	eas	0.137019	5	32	0.61564
chr1-001469469-G-C	chr1	1469469	G	C	7347	PASS	0	none	0.004324	0	0	0.004324
chr1-001469677-GTTTTTT-G	chr1	1469677	GTTTTTT	G	17167	PASS	0	none	0	0	0	1e-6
chr1-001469677-GTTTTTT-GT	chr1	1469677	GTTTTTT	GT	17167	PASS	0	none	5.2999999999999994e-5	0	0	5.2999999999999994e-5
chr1-001469677-GTTTTTT-GTT	chr1	1469677	GTTTTTT	GTT	17167	PASS	0	none	1.87e-4	0	0	1.87e-4
chr1-001469677-GTTTTTT-GTTT	chr1	1469677	GTTTTTT	GTTT	17167	PASS	0	none	4.260000000000005e-4	0	0	4.260000000000005e-4
chr1-001469677-GTTTTTT-GTTTT	chr1	1469677	GTTTTTT	GTTTT	17167	PASS	0	none	9.130000000000004e-4	0	0	9.130000000000004e-4
chr1-001469677-GTTTTTT-GTTTTT	chr1	1469677	GTTTTTT	GTTTTT	17167	PASS	0	none	0.003714	0	0	0.003714
chr1-001469677-GTTTTTT-GTTTTTTT	chr1	1469677	GTTTTTT	GTTTTTTT	17167	PASS	0	none	0.005371	0	0	0.005371
chr1-001469677-GTTTTTT-GTTTTTTTT	chr1	1469677	GTTTTTT	GTTTTTTTT	17167	PASS	0	none	5.160000000000003e-4	0	0	5.160000000000003e-4
chr1-001469677-GTTTTTT-GTTTTTTTTT	chr1	1469677	GTTTTTT	GTTTTTTTTT	17167	PASS	0	none	1.6699999999999994e-4	0	0	1.6699999999999994e-4
chr1-001469677-GTTTTTT-GTTTTTTTTTTT	chr1	1469677	GTTTTTT	GTTTTTTTTTTT	17167	PASS	0	none	2.2000000000000003e-5	0	0	2.2000000000000003e-5
chr1-001469677-GTTTTTT-TTTTTTT	chr1	1469677	GTTTTTT	TTTTTTT	17167	PASS	0	none	9e-6	0	0	9e-6
chr1-001469694-G-T	chr1	1469694	G	T	149	VQSRTrancheSNP99.80to99.90	0	none	6.999999999999998e-5	0	0	6.999999999999998e-5
chr1-001470034-T-C	chr1	1470034	T	C	20203	PASS	0	none	0.01320399999999998	0	0	0.01320399999999998
chr1-001471634-C-T	chr1	1471634	C	T	155	PASS	2.7774e-4	amr	9e-6	0	6	2.7774e-4
chr1-001471663-A-C	chr1	1471663	A	C	127228	PASS	0.28505	afr	0.019898	0	6	0.28505
chr1-001471713-G-A	chr1	1471713	G	A	33051	PASS	0.014654	nfe	0.002681	1	8	0.014654
chr1-001471829-C-G	chr1	1471829	C	G	20134	PASS	0.0093007	mid	0.00171399999999999	1	38	0.0093007
chr1-001471853-CCGGCGGCGGTAGCGG-C	chr1	1471853	CCGGCGGCGGTAGCGG	C	43479	VQSRTrancheINDEL99.00to99.50	1.2059e-4	mid	2.2000000000000003e-5	0	54	1.2059e-4
chr1-001471853-CCGGCGGCGGTAGCGG-CCGG	chr1	1471853	CCGGCGGCGGTAGCGG	CCGG	43479	VQSRTrancheINDEL99.00to99.50	0	none	0.002309	0	54	0.002309
chr1-001471853-CCGGCGGCGGTAGCGG-CCGGCGGCGGTAGCGGCGGCGGCGGTAGCGG	chr1	1471853	CCGGCGGCGGTAGCGG	CCGGCGGCGGTAGCGGCGGCGGCGGTAGCGG	43479	VQSRTrancheINDEL99.00to99.50	0	none	0	0	54	1e-6
chr1-001471853-CCGGCGGCGGTAGCGG-TCGGCGGCGGTAGCGG	chr1	1471853	CCGGCGGCGGTAGCGG	TCGGCGGCGGTAGCGG	43479	VQSRTrancheINDEL99.00to99.50	0	none	0	0	54	1e-6
chr1-001471857-C-*	chr1	1471857	C	*	108	PASS	0	none	0.002384	0	54	0.002384
chr1-001471857-C-A	chr1	1471857	C	A	108	PASS	0	none	0	0	54	1e-6
chr1-001471857-C-T	chr1	1471857	C	T	108	PASS	0	none	3.6999999999999985e-5	0	54	3.6999999999999985e-5
chr1-001471859-G-*	chr1	1471859	G	*	69	PASS	0	none	0.002385	0	58	0.002385
chr1-001471859-G-A	chr1	1471859	G	A	69	PASS	0	none	2.2000000000000003e-5	0	58	2.2000000000000003e-5
chr1-001471860-C-*	chr1	1471860	C	*	437	VQSRTrancheSNP99.90to99.95	0	none	0.002384	0	56	0.002384
chr1-001471860-C-T	chr1	1471860	C	T	437	VQSRTrancheSNP99.90to99.95	0	none	2.2000000000000003e-5	0	56	2.2000000000000003e-5
chr1-001471864-AGCG-*	chr1	1471864	AGCG	*	2482.97	PASS	0	none	0.002385	0	58	0.002385
chr1-001471864-AGCG-A	chr1	1471864	AGCG	A	2482.97	PASS	5.653e-5	sas	7.490000000000004e-4	0	58	7.490000000000004e-4
chr1-001471865-G-*	chr1	1471865	G	*	50	VQSRTrancheSNP99.90to99.95	0	none	0.003314	0	54	0.003314
chr1-001471865-G-A	chr1	1471865	G	A	50	VQSRTrancheSNP99.90to99.95	0	none	2.2000000000000003e-5	0	54	2.2000000000000003e-5
chr1-001471992-T-C	chr1	1471992	T	C	2909648	VQSRTrancheSNP99.90to99.95	0.98389	eas	0.163747	6	42	0.98389
chr1-001471992-T-G	chr1	1471992	T	G	2909648	VQSRTrancheSNP99.90to99.95	1.3287e-4	nfe	1.47e-4	0	42	1.47e-4
chr1-001472097-CGGCGGGGCGGGGCGGGGCGGGCGGGCG-C	chr1	1472097	CGGCGGGGCGGGGCGGGGCGGGCGGGCG	C	447550.97	VQSRTrancheINDEL99.00to99.50	3.29e-6	nfe	0	0	0	3.29e-6
chr1-001472097-CGGCGGGGCGGGGCGGGGCGGGCGGGCG-CGGCG	chr1	1472097	CGGCGGGGCGGGGCGGGGCGGGCGGGCG	CGGCG	447550.97	VQSRTrancheINDEL99.00to99.50	0	none	0	0	0	1e-6
chr1-001472097-CGGCGGGGCGGGGCGGGGCGGGCGGGCG-CGGCGGGCG	chr1	1472097	CGGCGGGGCGGGGCGGGGCGGGCGGGCG	CGGCGGGCG	447550.97	VQSRTrancheINDEL99.00to99.50	0	none	5.2999999999999994e-5	0	0	5.2999999999999994e-5
chr1-001472097-CGGCGGGGCGGGGCGGGGCGGGCGGGCG-CGGCGGGCGGGCG	chr1	1472097	CGGCGGGGCGGGGCGGGGCGGGCGGGCG	CGGCGGGCGGGCG	447550.97	VQSRTrancheINDEL99.00to99.50	0	none	0	0	0	1e-6
chr1-001472097-CGGCGGGGCGGGGCGGGGCGGGCGGGCG-CGGCGGGGCGGGCGGGCG	chr1	1472097	CGGCGGGGCGGGGCGGGGCGGGCGGGCG	CGGCGGGGCGGGCGGGCG	447550.97	VQSRTrancheINDEL99.00to99.50	0	none	0.002431	0	0	0.002431
chr1-001472097-CGGCGGGGCGGGGCGGGGCGGGCGGGCG-CGGCGGGGCGGGGCGGGCGGGCG	chr1	1472097	CGGCGGGGCGGGGCGGGGCGGGCGGGCG	CGGCGGGGCGGGGCGGGCGGGCG	447550.97	VQSRTrancheINDEL99.00to99.50	0	none	0.04486100000000001	0	0	0.04486100000000001
chr1-001472097-CGGCGGGGCGGGGCGGGGCGGGCGGGCG-CGGCGGGGCGGGGCGGGGCGGGGCGGGCGGGCG	chr1	1472097	CGGCGGGGCGGGGCGGGGCGGGCGGGCG	CGGCGGGGCGGGGCGGGGCGGGGCGGGCGGGCG	447550.97	VQSRTrancheINDEL99.00to99.50	0	none	0.02165900000000001	0	0	0.02165900000000001
chr1-001472097-CGGCGGGGCGGGGCGGGGCGGGCGGGCG-CGGCGGGGCGGGGCGGGGCGGGGCGGGGCGGGCGGGCG	chr1	1472097	CGGCGGGGCGGGGCGGGGCGGGCGGGCG	CGGCGGGGCGGGGCGGGGCGGGGCGGGGCGGGCGGGCG	447550.97	VQSRTrancheINDEL99.00to99.50	0	none	0.00136999999999999	0	0	0.00136999999999999
chr1-001472098-G-*	chr1	1472098	G	*	267	VQSRTrancheSNP99.80to99.90	0	none	0.04861000000000001	0	0	0.04861000000000001
chr1-001472098-G-A	chr1	1472098	G	A	267	VQSRTrancheSNP99.80to99.90	1.05e-6	nfe	0	0	0	1.05e-6
chr1-001472101-GGGGCGGGGCGGGGCGGGCGGGC-*	chr1	1472101	GGGGCGGGGCGGGGCGGGCGGGC	*	5564.97	VQSRTrancheINDEL97.00to99.00	0	none	0.04861000000000001	0	0	0.04861000000000001
chr1-001472101-GGGGCGGGGCGGGGCGGGCGGGC-G	chr1	1472101	GGGGCGGGGCGGGGCGGGCGGGC	G	5564.97	VQSRTrancheINDEL97.00to99.00	0	none	9e-6	0	0	9e-6
chr1-001472101-GGGGCGGGGCGGGGCGGGCGGGC-GGGGC	chr1	1472101	GGGGCGGGGCGGGGCGGGCGGGC	GGGGC	5564.97	VQSRTrancheINDEL97.00to99.00	0	none	3.6999999999999985e-5	0	0	3.6999999999999985e-5
chr1-001472101-GGGGCGGGGCGGGGCGGGCGGGC-GGGGCGGGC	chr1	1472101	GGGGCGGGGCGGGGCGGGCGGGC	GGGGCGGGC	5564.97	VQSRTrancheINDEL97.00to99.00	0	none	2.93e-4	0	0	2.93e-4
chr1-001472158-C-A	chr1	1472158	C	A	673593	PASS	0	none	0	0	0	1e-6
chr1-001472158-C-G	chr1	1472158	C	G	673593	PASS	0.56807	eas	0.10917200000000002	0	0	0.56807
chr1-001472158-C-T	chr1	1472158	C	T	673593	PASS	6.806e-5	nfe	0	0	0	6.806e-5
chr1-001472174-T-C	chr1	1472174	T	C	92939	VQSRTrancheSNP99.80to99.90	0.013681	amr	0.01537699999999999	0	0	0.01537699999999999
chr1-001472236-C-G	chr1	1472236	C	G	42389	VQSRTrancheSNP99.90to99.95	0.021433	eas	0.00859399999999998	0	0	0.021433
chr1-001472236-C-T	chr1	1472236	C	T	42389	VQSRTrancheSNP99.90to99.95	8.1e-7	nfe	0	0	0	1e-6
chr1-001477970-C-T	chr1	1477970	C	T	30216	VQSRTrancheSNP99.70to99.80	0.17002	nfe	0.01881600000000002	0	0	0.17002
chr1-001477985-C-T	chr1	1477985	C	T	21526	VQSRTrancheSNP99.70to99.80	0.059038	nfe	0.01150699999999998	0	0	0.059038
chr1-001478342-C-T	chr1	1478342	C	T	61029	PASS	0.0048093	amr	0.002314	1	134	0.0048093
chr1-001478397-G-A	chr1	1478397	G	A	7679	PASS	8.3674e-4	nfe	2.09e-4	2	134	8.3674e-4
chr1-001478504-A-G	chr1	1478504	A	G	214676	PASS	0.021906	amr	0.01293699999999999	1	134	0.021906
chr1-001478519-A-G	chr1	1478519	A	G	162020	VQSRTrancheSNP99.80to99.90	0.013914	amr	0.01259599999999999	1	134	0.013914
chr1-001478545-C-T	chr1	1478545	C	T	155151	PASS	0.0079821	afr	0.01262299999999999	1	134	0.01262299999999999
chr1-001478568-T-C	chr1	1478568	T	C	910174	VQSRTrancheSNP99.80to99.90	0.10012	afr	0.031629	3	134	0.10012
chr1-001478595-C-T	chr1	1478595	C	T	537275	PASS	0.093645	afr	0.01199399999999999	1	134	0.093645
chr1-001478691-G-A	chr1	1478691	G	A	546986	VQSRTrancheSNP99.80to99.90	0.035341	sas	0.01427599999999999	3	134	0.035341
chr1-001478731-C-T	chr1	1478731	C	T	88461	PASS	0.0064071	sas	0.002565	1	134	0.0064071
chr1-001478766-G-A	chr1	1478766	G	A	298046	PASS	0.0083222	nfe	0.007094	1	134	0.0083222
chr1-001478780-G-C	chr1	1478780	G	C	347408	VQSRTrancheSNP99.80to99.90	0.093313	afr	0.01199399999999999	1	134	0.093313
chr1-001478923-A-T	chr1	1478923	A	T	319243	VQSRTrancheSNP99.80to99.90	0.092174	afr	0.01199399999999999	1	134	0.092174
chr1-001479205-A-C	chr1	1479205	A	C	1430200	VQSRTrancheSNP99.80to99.90	0.44116	eas	0.149951	13	130	0.44116
chr1-001480737-C-T	chr1	1480737	C	T	168418	PASS	0.11005	afr	0.01398599999999998	1	132	0.11005
chr1-001480760-A-G	chr1	1480760	A	G	247306	PASS	0.11009	afr	0.013908	1	134	0.11009
chr1-001480765-G-A	chr1	1480765	G	A	250514	PASS	0.10928	afr	0.013908	1	132	0.10928
chr1-001480778-T-C	chr1	1480778	T	C	500205	PASS	0.19937	afr	0.03301	5	132	0.19937
chr1-001480842-C-T	chr1	1480842	C	T	382051	PASS	0.038703	sas	0.01256999999999999	4	134	0.038703
chr1-001480855-GCTT-G	chr1	1480855	GCTT	G	518979.97	VQSRTrancheINDEL96.00to97.00	0.20685	amr	0.01317299999999998	2	134	0.20685
chr1-001480856-C-*	chr1	1480856	C	*	315149	PASS	0	none	0.01317299999999998	2	134	0.01317299999999998
chr1-001480856-C-G	chr1	1480856	C	G	315149	PASS	0.038845	sas	0.00904199999999999	4	134	0.038845
chr1-001480858-T-*	chr1	1480858	T	*	524	VQSRTrancheSNP99.70to99.80	0	none	0.01312199999999998	2	134	0.01312199999999998
chr1-001480858-T-G	chr1	1480858	T	G	524	VQSRTrancheSNP99.70to99.80	1.37e-6	nfe	0	0	134	1.37e-6
chr1-001480978-G-A	chr1	1480978	G	A	194128	PASS	0.033181	sas	0.01201999999999999	4	134	0.033181
chr1-001480990-T-C	chr1	1480990	T	C	3051777	PASS	0.73404	afr	0.17697900000000005	16	134	0.73404
chr1-001481071-T-C	chr1	1481071	T	C	522355	PASS	0.1644	afr	0.05727800000000001	6	130	0.1644
chr1-001481085-C-G	chr1	1481085	C	G	264246	PASS	0.07601	afr	0.034788	5	128	0.07601
chr1-001481085-C-T	chr1	1481085	C	T	264246	PASS	0	none	3.6999999999999985e-5	0	128	3.6999999999999985e-5
chr1-001482094-T-C	chr1	1482094	T	C	757043	VQSRTrancheSNP99.80to99.90	0.020261	mid	0.02504800000000002	4	134	0.02504800000000002
chr1-001482194-A-G	chr1	1482194	A	G	64998	VQSRTrancheSNP99.90to99.95	0.0014315	nfe	0.00135099999999999	1	134	0.0014315
chr1-001482250-G-A	chr1	1482250	G	A	992	VQSRTrancheSNP99.95to100.00	0	none	0	1	134	1e-6
chr1-001482269-T-G	chr1	1482269	T	G	1009605	VQSRTrancheSNP99.80to99.90	0.034421	afr	0.02769900000000002	1	134	0.034421
chr1-001482316-C-G	chr1	1482316	C	G	33672795	VQSRTrancheSNP99.90to99.95	0.99119	eas	0.7315210000000006	89	134	0.99119
chr1-001482324-G-GGCCGGCCACAGATGGAGCCCCGC	chr1	1482324	G	GGCCGGCCACAGATGGAGCCCCGC	447882.97	VQSRTrancheINDEL99.50to99.90	0.052125	afr	0.01196799999999999	1	134	0.052125
chr1-001482392-C-T	chr1	1482392	C	T	431445	VQSRTrancheSNP99.70to99.80	0.034156	sas	0.01256999999999999	3	134	0.034156
chr1-001482402-A-*	chr1	1482402	A	*	7990758	VQSRTrancheSNP99.90to99.95	0	none	9e-6	0	134	9e-6
chr1-001482402-A-G	chr1	1482402	A	G	7990758	VQSRTrancheSNP99.90to99.95	0.85408	afr	0.237374	15	134	0.85408
chr1-001482493-C-T	chr1	1482493	C	T	3130	VQSRTrancheSNP99.80to99.90	3.983e-5	afr	9e-6	1	134	3.983e-5
chr1-001482498-T-C	chr1	1482498	T	C	121661	VQSRTrancheSNP99.95to100.00	0.01150799999999999	sas	0.004723	1	134	0.01150799999999999
chr1-001482624-T-C	chr1	1482624	T	C	8912800	VQSRTrancheSNP99.95to100.00	0.76108	afr	0.198754	13	134	0.76108
chr1-001482759-G-C	chr1	1482759	G	C	36868	PASS	0.002593	nfe	0.00154599999999999	1	134	0.002593
chr1-001482926-A-G	chr1	1482926	A	G	211165	PASS	0.035822	sas	0.01154299999999998	1	34	0.035822
chr1-001482979-C-T	chr1	1482979	C	T	1119	PASS	1.195e-5	amr	2.2000000000000003e-5	0	4	2.2000000000000003e-5
chr1-001483151-G-*	chr1	1483151	G	*	13628808	PASS	0	none	7.010000000000006e-4	0	0	7.010000000000006e-4
chr1-001483151-G-A	chr1	1483151	G	A	13628808	PASS	0.99543	nfe	0.713645	0	0	0.99543
chr1-001483151-G-C	chr1	1483151	G	C	13628808	PASS	0	none	0	0	0	1e-6
chr1-001484647-T-C	chr1	1484647	T	C	50181	PASS	0	none	0	0	28	1e-6
chr1-001484647-T-G	chr1	1484647	T	G	50181	PASS	0.034014	afr	0.01065499999999998	2	28	0.034014
chr1-001484697-A-T	chr1	1484697	A	T	62735	PASS	0.045842	amr	0.01062599999999998	0	108	0.045842
chr1-001484976-C-A	chr1	1484976	C	A	286277	VQSRTrancheSNP99.80to99.90	0.010903	eas	7.740000000000004e-4	0	134	0.010903
chr1-001484976-C-G	chr1	1484976	C	G	286277	VQSRTrancheSNP99.80to99.90	0.032739	sas	0.01312099999999998	3	134	0.032739
chr1-001484976-C-T	chr1	1484976	C	T	286277	VQSRTrancheSNP99.80to99.90	8.599e-5	eas	2.2000000000000003e-5	0	134	8.599e-5
chr1-001484986-C-T	chr1	1484986	C	T	280908	VQSRTrancheSNP99.80to99.90	0.1018	afr	0.02541900000000001	1	134	0.1018
chr1-001485086-T-A	chr1	1485086	T	A	240325	VQSRTrancheSNP99.95to100.00	0.02967	eas	0.01068599999999998	3	134	0.02967
chr1-001485147-G-T	chr1	1485147	G	T	463972	VQSRTrancheSNP99.90to99.95	0.024562	sas	0.01714400000000001	3	134	0.024562
chr1-001485179-C-T	chr1	1485179	C	T	4167	VQSRTrancheSNP99.80to99.90	5.1102e-4	nfe	2.2000000000000003e-5	1	134	5.1102e-4
chr1-001485189-GCCCTC-G	chr1	1485189	GCCCTC	G	549658.97	VQSRTrancheINDEL99.50to99.90	0.065265	amr	0.012177	1	134	0.065265
chr1-001485253-C-T	chr1	1485253	C	T	176853	PASS	0.013355	nfe	0.008391	4	134	0.013355
chr1-001485257-C-T	chr1	1485257	C	T	1350629	PASS	0.090598	mid	0.05717700000000002	9	134	0.090598
chr1-001485282-A-G	chr1	1485282	A	G	2521653	VQSRTrancheSNP99.80to99.90	0.53172	afr	0.100196	6	134	0.53172
chr1-001485290-G-A	chr1	1485290	G	A	307200	PASS	0.03198	sas	0.01225599999999998	3	134	0.03198
chr1-001485290-G-T	chr1	1485290	G	T	307200	PASS	1.392e-5	nfe	9e-6	0	134	1.392e-5
chr1-001485642-A-G	chr1	1485642	A	G	715200	PASS	0.050623	nfe	0.03577800000000001	6	134	0.050623
chr1-001485861-G-A	chr1	1485861	G	A	438118	PASS	0.015077	nfe	0.00912	3	134	0.015077
chr1-001485868-T-C	chr1	1485868	T	C	1011845	VQSRTrancheSNP99.70to99.80	0.13106	afr	0.02746	4	134	0.13106
chr1-001485895-T-C	chr1	1485895	T	C	795185	PASS	0.036226	afr	0.014828	3	134	0.036226
chr1-001485905-C-A	chr1	1485905	C	A	734197	PASS	0.036329	afr	0.01369799999999999	3	134	0.036329
chr1-001486011-T-C	chr1	1486011	T	C	488906	PASS	0.03663	afr	0.01369799999999999	3	134	0.03663
chr1-001486151-C-A	chr1	1486151	C	A	11023382	PASS	0.75907	afr	0.192204	12	134	0.75907
chr1-001486199-T-C	chr1	1486199	T	C	862318	PASS	0.036966	sas	0.01359299999999999	4	134	0.036966
chr1-001486347-T-C	chr1	1486347	T	C	713009	VQSRTrancheSNP99.95to100.00	0.12848	afr	0.02687700000000001	4	134	0.12848
chr1-001486354-G-A	chr1	1486354	G	A	3356695	PASS	2.562e-5	nfe	0	0	134	2.562e-5
chr1-001486354-G-C	chr1	1486354	G	C	3356695	PASS	0.44938	eas	0.077257	2	134	0.44938
chr1-001486372-G-A	chr1	1486372	G	A	2650511	PASS	0.15674	eas	0.05519900000000001	5	134	0.15674
chr1-001486396-C-G	chr1	1486396	C	G	2828357	PASS	0.449	eas	0.06357	2	134	0.449
chr1-001486396-C-T	chr1	1486396	C	T	2828357	PASS	8.5e-7	nfe	9e-6	0	134	9e-6
chr1-001486442-A-G	chr1	1486442	A	G	793458	PASS	0.075011	afr	0.018779	3	134	0.075011
chr1-001486611-G-A	chr1	1486611	G	A	9434033	VQSRTrancheSNP99.80to99.90	0.58701	eas	0.160225	9	134	0.58701
chr1-001486803-A-G	chr1	1486803	A	G	191649	VQSRTrancheSNP99.70to99.80	0.036189	afr	0.02216	4	132	0.036189
chr1-001487809-G-T	chr1	1487809	G	T	10323	PASS	0.0016775	nfe	3.3800000000000046e-4	1	134	0.0016775
chr1-001487887-A-G	chr1	1487887	A	G	7221373	PASS	0.75763	afr	0.198701	13	134	0.75763
chr1-001488019-A-G	chr1	1488019	A	G	63413	PASS	0.051286	afr	0.003879	1	126	0.051286
chr1-001489075-T-G	chr1	1489075	T	G	448	PASS	2.2067e-4	eas	8.9e-5	1	130	2.2067e-4
chr1-001489113-C-T	chr1	1489113	C	T	555	PASS	7.475e-5	amr	0	1	132	7.475e-5
chr1-001489263-A-G	chr1	1489263	A	G	684	PASS	2.9075e-4	nfe	0	1	134	2.9075e-4
chr1-001489315-G-A	chr1	1489315	G	A	314340	PASS	0.065793	amr	0.01024199999999999	1	134	0.065793
chr1-001489510-C-T	chr1	1489510	C	T	157794	PASS	0.02085	sas	0.007275	1	130	0.02085
chr1-001489542-A-G	chr1	1489542	A	G	273183	PASS	0.034348	sas	0.01078699999999998	2	124	0.034348
chr1-001489544-A-G	chr1	1489544	A	G	545417	PASS	0.16031	afr	0.03056000000000002	3	126	0.16031
chr1-001489578-C-CTA	chr1	1489578	C	CTA	1462076.97	PASS	0.44916	eas	0.05922400000000002	1	110	0.44916
chr1-001489748-T-C	chr1	1489748	T	C	255748	PASS	0.057286	afr	0.01236799999999998	0	2	0.057286
chr1-001489756-C-G	chr1	1489756	C	G	99469	PASS	0.086599	afr	0.00895799999999999	0	4	0.086599
chr1-001489756-C-T	chr1	1489756	C	T	99469	PASS	0.0029035	afr	9e-6	0	4	0.0029035
chr1-001489767-T-C	chr1	1489767	T	C	970686	PASS	0.47504	eas	0.05428200000000002	0	2	0.47504
chr1-001489801-C-T	chr1	1489801	C	T	170325	PASS	0.035857	sas	0.009763	0	4	0.035857
chr1-001489890-G-A	chr1	1489890	G	A	79758	PASS	7.9908e-4	afr	2.2000000000000003e-5	0	24	7.9908e-4
chr1-001489890-G-T	chr1	1489890	G	T	79758	PASS	0.011244	nfe	0.004174	0	24	0.011244
chr1-001489916-C-T	chr1	1489916	C	T	2151554	PASS	0.61585	eas	0.154804	2	36	0.61585
chr1-001489980-G-A	chr1	1489980	G	A	122822	PASS	6.1888e-4	sas	2.2000000000000003e-5	0	108	6.1888e-4
chr1-001489980-G-T	chr1	1489980	G	T	122822	PASS	0.0071002	nfe	0.006391	0	108	0.0071002
chr1-001490027-A-C	chr1	1490027	A	C	3986080	PASS	0	none	0	0	130	1e-6
chr1-001490027-A-G	chr1	1490027	A	G	3986080	PASS	0.70917	afr	0.182806	13	130	0.70917
chr1-001490031-C-A	chr1	1490031	C	A	536140	PASS	0.060603	nfe	0.03221200000000002	7	132	0.060603
chr1-001490031-C-T	chr1	1490031	C	T	536140	PASS	1.3007e-4	eas	9e-6	0	132	1.3007e-4
chr1-001490032-A-G	chr1	1490032	A	G	4012912	PASS	0.70378	afr	0.182735	13	132	0.70378
chr1-001490046-G-A	chr1	1490046	G	A	2102709	PASS	0.24384	afr	0.095471	10	134	0.24384
chr1-001490047-A-G	chr1	1490047	A	G	2102743	PASS	0.24362	afr	0.095471	10	134	0.24362
chr1-001490122-A-*	chr1	1490122	A	*	1310194	PASS	0	none	9e-6	0	134	9e-6
chr1-001490122-A-G	chr1	1490122	A	G	1310194	PASS	0.44593	eas	0.07556800000000001	5	134	0.44593
chr1-001490320-T-C	chr1	1490320	T	C	9978478	PASS	0.76069	afr	0.19826900000000003	13	134	0.76069
chr1-001490373-T-*	chr1	1490373	T	*	555932	PASS	0	none	9e-6	0	134	9e-6
chr1-001490373-T-C	chr1	1490373	T	C	555932	PASS	0.018197	nfe	0.00938099999999999	6	134	0.018197
chr1-001490436-G-A	chr1	1490436	G	A	3090793	PASS	0.15646	eas	0.06193800000000002	6	134	0.15646
chr1-001490659-C-T	chr1	1490659	C	T	70358	VQSRTrancheSNP99.70to99.80	0.013679	afr	0.00110799999999999	1	134	0.013679
chr1-001490670-A-C	chr1	1490670	A	C	464163	PASS	0.014985	nfe	0.00807999999999999	3	134	0.014985
chr1-001490718-G-A	chr1	1490718	G	A	710378	PASS	0.13979	afr	0.016696	1	134	0.13979
chr1-001495345-A-G	chr1	1495345	A	G	411642	PASS	0.10394	afr	0.02314100000000001	4	134	0.10394
chr1-001495351-T-C	chr1	1495351	T	C	220005	PASS	0.033545	sas	0.01115599999999999	3	134	0.033545
chr1-001495357-G-A	chr1	1495357	G	A	1107740	PASS	0.44868	eas	0.06148300000000002	2	134	0.44868
chr1-001495605-C-A	chr1	1495605	C	A	2731460	PASS	3e-7	nfe	0	0	134	1e-6
chr1-001495605-C-T	chr1	1495605	C	T	2731460	PASS	0.15601	eas	0.06201800000000002	6	134	0.15601
chr1-001495989-C-T	chr1	1495989	C	T	98135	PASS	0.015312	nfe	0.00951099999999999	4	134	0.015312
chr1-001496122-G-A	chr1	1496122	G	A	233377	PASS	0.15415	eas	0.047321	3	94	0.15415
chr1-001496140-C-A	chr1	1496140	C	A	18257	PASS	0.0056699	sas	0.003113	1	68	0.0056699
chr1-001497605-G-A	chr1	1497605	G	A	36057	PASS	0	none	2.500000000000001e-4	0	0	2.500000000000001e-4
chr1-001497605-G-C	chr1	1497605	G	C	36057	PASS	0.17768	eas	0.01997400000000001	0	0	0.17768
chr1-001497605-G-T	chr1	1497605	G	T	36057	PASS	0	none	9e-6	0	0	9e-6
chr1-001497606-C-G	chr1	1497606	C	G	25405	PASS	0	none	0.01278599999999999	0	0	0.01278599999999999
chr1-001503223-CAAAAAA-C	chr1	1503223	CAAAAAA	C	261707.97	PASS	0	none	0	0	0	1e-6
chr1-001503223-CAAAAAA-CA	chr1	1503223	CAAAAAA	CA	261707.97	PASS	0	none	9e-6	0	0	9e-6
chr1-001503223-CAAAAAA-CAA	chr1	1503223	CAAAAAA	CAA	261707.97	PASS	0	none	6.310000000000003e-4	0	0	6.310000000000003e-4
chr1-001503223-CAAAAAA-CAAA	chr1	1503223	CAAAAAA	CAAA	261707.97	PASS	0	none	0.003057	0	0	0.003057
chr1-001503223-CAAAAAA-CAAAA	chr1	1503223	CAAAAAA	CAAAA	261707.97	PASS	0	none	0.01383199999999999	0	0	0.01383199999999999
chr1-001503223-CAAAAAA-CAAAAA	chr1	1503223	CAAAAAA	CAAAAA	261707.97	PASS	0	none	0.06376600000000002	0	0	0.06376600000000002
chr1-001503223-CAAAAAA-CAAAAAAA	chr1	1503223	CAAAAAA	CAAAAAAA	261707.97	PASS	0	none	0.06656600000000001	0	0	0.06656600000000001
chr1-001503223-CAAAAAA-CAAAAAAAA	chr1	1503223	CAAAAAA	CAAAAAAAA	261707.97	PASS	0	none	0.00681	0	0	0.00681
chr1-001503223-CAAAAAA-CAAAAAAAAA	chr1	1503223	CAAAAAA	CAAAAAAAAA	261707.97	PASS	0	none	4.480000000000004e-4	0	0	4.480000000000004e-4
chr1-001503223-CAAAAAA-CAAAAAAAAAA	chr1	1503223	CAAAAAA	CAAAAAAAAAA	261707.97	PASS	0	none	0	0	0	1e-6
chr1-001503223-CAAAAAA-CAAAAAAAAAAA	chr1	1503223	CAAAAAA	CAAAAAAAAAAA	261707.97	PASS	0	none	0	0	0	1e-6
chr1-001503224-A-*	chr1	1503224	A	*	43	PASS	0	none	0.08202500000000001	0	0	0.08202500000000001
chr1-001503224-A-C	chr1	1503224	A	C	43	PASS	0	none	9e-6	0	0	9e-6
chr1-001503422-G-A	chr1	1503422	G	A	183452	PASS	0.077877	afr	0.01537799999999999	1	128	0.077877
chr1-001503593-A-G	chr1	1503593	A	G	613268	PASS	0.075136	amr	0.02115700000000001	4	134	0.075136
chr1-001503598-C-A	chr1	1503598	C	A	2637	VQSRTrancheSNP99.70to99.80	0	none	0	1	134	1e-6
chr1-001503598-C-T	chr1	1503598	C	T	2637	VQSRTrancheSNP99.70to99.80	5.401e-5	sas	3.6999999999999985e-5	0	134	5.401e-5
chr1-001509120-T-C	chr1	1509120	T	C	15386	PASS	0.15903	afr	0.00813099999999999	0	130	0.15903
chr1-001509157-TG-T	chr1	1509157	TG	T	443779.97	VQSRTrancheINDEL97.00to99.00	0.02603	nfe	0.017856	3	134	0.02603
chr1-001509157-TG-TGG	chr1	1509157	TG	TGG	443779.97	VQSRTrancheINDEL97.00to99.00	0	none	9e-6	0	134	9e-6
chr1-001509240-C-T	chr1	1509240	C	T	581474	VQSRTrancheSNP99.80to99.90	0.070675	afr	0.017619	1	134	0.070675
chr1-001509388-C-G	chr1	1509388	C	G	41560	PASS	0.0029606	nfe	0.00137499999999999	1	134	0.0029606
chr1-001509388-C-T	chr1	1509388	C	T	41560	PASS	7.816e-5	nfe	0	0	134	7.816e-5
chr1-001509404-CT-C	chr1	1509404	CT	C	179205.97	VQSRTrancheINDEL99.50to99.90	0.009263	nfe	0.005159	2	134	0.009263
chr1-001509419-C-CT	chr1	1509419	C	CT	1174	VQSRTrancheINDEL99.50to99.90	3.284e-5	nfe	0	1	134	3.284e-5
chr1-001509419-C-T	chr1	1509419	C	T	1174	VQSRTrancheINDEL99.50to99.90	2.459e-5	afr	9e-6	0	134	2.459e-5
chr1-001509468-C-*	chr1	1509468	C	*	218994	PASS	0	none	0	0	134	1e-6
chr1-001509468-C-A	chr1	1509468	C	A	218994	PASS	0	none	0	0	134	1e-6
chr1-001509468-C-T	chr1	1509468	C	T	218994	PASS	0.014817	nfe	0.010581	1	134	0.014817
chr1-001509484-TG-T	chr1	1509484	TG	T	12693.97	VQSRTrancheINDEL97.00to99.00	0	none	0	0	134	1e-6
chr1-001509484-TG-TGACACG	chr1	1509484	TG	TGACACG	12693.97	VQSRTrancheINDEL97.00to99.00	0	none	0.00161999999999999	1	134	0.00161999999999999
chr1-001512287-A-G	chr1	1512287	A	G	51896	VQSRTrancheSNP99.80to99.90	0.0040867	nfe	0.003897	1	56	0.0040867
chr1-001512376-G-C	chr1	1512376	G	C	2024501	VQSRTrancheSNP99.70to99.80	0.77206	afr	0.113161	3	26	0.77206
chr1-001512496-GCGC-*	chr1	1512496	GCGC	*	123299.97	VQSRTrancheINDEL99.50to99.90	0	none	0.061226000000000023	0	0	0.061226000000000023
chr1-001512496-GCGC-G	chr1	1512496	GCGC	G	123299.97	VQSRTrancheINDEL99.50to99.90	0.06846	sas	0.00782299999999999	0	0	0.06846
chr1-001512496-GCGC-GGC	chr1	1512496	GCGC	GGC	123299.97	VQSRTrancheINDEL99.50to99.90	0	none	8.190000000000003e-4	0	0	8.190000000000003e-4
chr1-001512497-CGCGG-*	chr1	1512497	CGCGG	*	117469	VQSRTrancheINDEL99.50to99.90	0	none	0.06600500000000001	0	0	0.06600500000000001
chr1-001512497-CGCGG-C	chr1	1512497	CGCGG	C	117469	VQSRTrancheINDEL99.50to99.90	0.012021	eas	0.00937399999999998	0	0	0.012021
chr1-001512497-CGCGG-CGCGGGCGG	chr1	1512497	CGCGG	CGCGGGCGG	117469	VQSRTrancheINDEL99.50to99.90	0	none	9e-6	0	0	9e-6
chr1-001512497-CGCGG-CGGGCGGGGCGGGGCGG	chr1	1512497	CGCGG	CGGGCGGGGCGGGGCGG	117469	VQSRTrancheINDEL99.50to99.90	0	none	0	0	0	1e-6
chr1-001512497-CGCGG-CGGGGCGG	chr1	1512497	CGCGG	CGGGGCGG	117469	VQSRTrancheINDEL99.50to99.90	0	none	7.990000000000003e-4	0	0	7.990000000000003e-4
chr1-001512497-CGCGG-CGGGGCGGGGCGG	chr1	1512497	CGCGG	CGGGGCGGGGCGG	117469	VQSRTrancheINDEL99.50to99.90	0	none	3.6999999999999985e-5	0	0	3.6999999999999985e-5
chr1-001512497-CGCGG-GGCGG	chr1	1512497	CGCGG	GGCGG	117469	VQSRTrancheINDEL99.50to99.90	0	none	0.01248999999999998	0	0	0.01248999999999998
chr1-001512498-GCGGGCGGGCGGGCGGGA-*	chr1	1512498	GCGGGCGGGCGGGCGGGA	*	1213.97	VQSRTrancheINDEL96.00to97.00	0	none	0.04115200000000001	0	0	0.04115200000000001
chr1-001512498-GCGGGCGGGCGGGCGGGA-G	chr1	1512498	GCGGGCGGGCGGGCGGGA	G	1213.97	VQSRTrancheINDEL96.00to97.00	1.17e-6	nfe	0	0	0	1.17e-6
chr1-001512499-C-*	chr1	1512499	C	*	537.97	VQSRTrancheINDEL97.00to99.00	0	none	0.04120300000000001	0	0	0.04120300000000001
chr1-001512499-C-CG	chr1	1512499	C	CG	537.97	VQSRTrancheINDEL97.00to99.00	2.9915e-4	afr	9e-6	0	0	2.9915e-4
chr1-001512500-GGGC-*	chr1	1512500	GGGC	*	2599.97	VQSRTrancheINDEL97.00to99.00	0	none	0.03211800000000002	0	0	0.03211800000000002
chr1-001512500-GGGC-G	chr1	1512500	GGGC	G	2599.97	VQSRTrancheINDEL97.00to99.00	6.04e-5	afr	1.0799999999999996e-4	0	0	1.0799999999999996e-4
chr1-001512501-GGCGGGCGGGCGGGA-*	chr1	1512501	GGCGGGCGGGCGGGA	*	113080	VQSRTrancheINDEL97.00to99.00	0	none	0.03235200000000002	0	0	0.03235200000000002
chr1-001512501-GGCGGGCGGGCGGGA-CGCGGGCGGGCGGGA	chr1	1512501	GGCGGGCGGGCGGGA	CGCGGGCGGGCGGGA	113080	VQSRTrancheINDEL97.00to99.00	0	none	0	0	0	1e-6
chr1-001512501-GGCGGGCGGGCGGGA-G	chr1	1512501	GGCGGGCGGGCGGGA	G	113080	VQSRTrancheINDEL97.00to99.00	0.051805	sas	0.007328	0	0	0.051805
chr1-001512501-GGCGGGCGGGCGGGA-TGCGGGCGGGCGGGA	chr1	1512501	GGCGGGCGGGCGGGA	TGCGGGCGGGCGGGA	113080	VQSRTrancheINDEL97.00to99.00	0	none	0	0	0	1e-6
chr1-001512503-C-*	chr1	1512503	C	*	71.97	VQSRTrancheINDEL97.00to99.00	0	none	0.030253	0	0	0.030253
chr1-001512503-C-CG	chr1	1512503	C	CG	71.97	VQSRTrancheINDEL97.00to99.00	0	none	0	0	0	1e-6
chr1-001512504-G-*	chr1	1512504	G	*	2861	VQSRTrancheSNP99.80to99.90	0	none	0.02089	0	0	0.02089
chr1-001512504-G-A	chr1	1512504	G	A	2861	VQSRTrancheSNP99.80to99.90	0	none	0	0	0	1e-6
chr1-001512504-G-C	chr1	1512504	G	C	2861	VQSRTrancheSNP99.80to99.90	0.0010096	nfe	1.27e-4	0	0	0.0010096
chr1-001512504-G-T	chr1	1512504	G	T	2861	VQSRTrancheSNP99.80to99.90	0	none	0	0	0	1e-6
chr1-001512507-CG-*	chr1	1512507	CG	*	41	VQSRTrancheINDEL99.50to99.90	0	none	0.02089	0	0	0.02089
chr1-001512507-CG-C	chr1	1512507	CG	C	41	VQSRTrancheINDEL99.50to99.90	0	none	0	0	0	1e-6
chr1-001512507-CG-GG	chr1	1512507	CG	GG	41	VQSRTrancheINDEL99.50to99.90	0	none	5.2999999999999994e-5	0	0	5.2999999999999994e-5
chr1-001512508-GGGCGGGACGGGCC-*	chr1	1512508	GGGCGGGACGGGCC	*	1355	VQSRTrancheINDEL99.00to99.50	0	none	0.007456	0	0	0.007456
chr1-001512508-GGGCGGGACGGGCC-AGGCGGGACGGGCC	chr1	1512508	GGGCGGGACGGGCC	AGGCGGGACGGGCC	1355	VQSRTrancheINDEL99.00to99.50	0	none	0	0	0	1e-6
chr1-001512508-GGGCGGGACGGGCC-CGGCGGGACGGGCC	chr1	1512508	GGGCGGGACGGGCC	CGGCGGGACGGGCC	1355	VQSRTrancheINDEL99.00to99.50	0	none	3.6999999999999985e-5	0	0	3.6999999999999985e-5
chr1-001512508-GGGCGGGACGGGCC-G	chr1	1512508	GGGCGGGACGGGCC	G	1355	VQSRTrancheINDEL99.00to99.50	0	none	0	0	0	1e-6
chr1-001512508-GGGCGGGACGGGCC-TGGCGGGACGGGCC	chr1	1512508	GGGCGGGACGGGCC	TGGCGGGACGGGCC	1355	VQSRTrancheINDEL99.00to99.50	0	none	0	0	0	1e-6
chr1-001512511-CGGG-*	chr1	1512511	CGGG	*	37	VQSRTrancheINDEL99.50to99.90	0	none	0.007456	0	0	0.007456
chr1-001512511-CGGG-C	chr1	1512511	CGGG	C	37	VQSRTrancheINDEL99.50to99.90	0	none	0	0	0	1e-6
chr1-001512511-CGGG-GGGG	chr1	1512511	CGGG	GGGG	37	VQSRTrancheINDEL99.50to99.90	0	none	1.0699999999999996e-4	0	0	1.0699999999999996e-4
chr1-001512512-G-*	chr1	1512512	G	*	188	VQSRTrancheSNP99.80to99.90	0	none	0.007481	0	0	0.007481
chr1-001512512-G-C	chr1	1512512	G	C	188	VQSRTrancheSNP99.80to99.90	9.5978e-4	afr	2.2000000000000003e-5	0	0	9.5978e-4
chr1-001512513-G-*	chr1	1512513	G	*	49	VQSRTrancheSNP99.80to99.90	0	none	0.007481	0	0	0.007481
chr1-001512513-G-A	chr1	1512513	G	A	49	VQSRTrancheSNP99.80to99.90	0	none	2.2000000000000003e-5	0	0	2.2000000000000003e-5
chr1-001512513-G-C	chr1	1512513	G	C	49	VQSRTrancheSNP99.80to99.90	0	none	0	0	0	1e-6
chr1-001512513-G-T	chr1	1512513	G	T	49	VQSRTrancheSNP99.80to99.90	0	none	0	0	0	1e-6
chr1-001512515-A-*	chr1	1512515	A	*	1763	PASS	0	none	0.007456	0	0	0.007456
chr1-001512515-A-C	chr1	1512515	A	C	1763	PASS	2.502e-5	afr	0	0	0	2.502e-5
chr1-001512515-A-G	chr1	1512515	A	G	1763	PASS	6.8187e-4	amr	5.39e-4	0	0	6.8187e-4
chr1-001512720-A-G	chr1	1512720	A	G	112015	PASS	0.072999	amr	0.01674100000000001	0	0	0.072999
chr1-001516000-T-C	chr1	1516000	T	C	7840154	PASS	0.76059	afr	0.23154700000000003	18	134	0.76059
chr1-001516109-T-C	chr1	1516109	T	C	4743001	PASS	0.44275	afr	0.09716200000000004	6	134	0.44275
chr1-001516110-G-A	chr1	1516110	G	A	4669618	PASS	0.43153	afr	0.095229	6	134	0.43153
chr1-001517224-C-T	chr1	1517224	C	T	22471	VQSRTrancheSNP99.70to99.80	0.0011123	nfe	1.88e-4	1	134	0.0011123
chr1-001517443-G-A	chr1	1517443	G	A	9282	PASS	5.041e-5	nfe	8.9e-5	0	134	8.9e-5
chr1-001517443-G-C	chr1	1517443	G	C	9282	PASS	9.96e-6	amr	2.2000000000000003e-5	0	134	2.2000000000000003e-5
chr1-001517443-G-T	chr1	1517443	G	T	9282	PASS	3.494e-5	nfe	9e-6	1	134	3.494e-5
chr1-001518827-C-*	chr1	1518827	C	*	739007	PASS	0	none	2.2000000000000003e-5	0	134	2.2000000000000003e-5
chr1-001518827-C-T	chr1	1518827	C	T	739007	PASS	0.048985	nfe	0.03519300000000002	6	134	0.048985
chr1-001518892-T-A	chr1	1518892	T	A	1683223	PASS	0.30428	eas	0.058086	1	134	0.30428
chr1-001519032-G-A	chr1	1519032	G	A	378302	VQSRTrancheSNP99.80to99.90	0.035976	sas	0.01191499999999999	3	134	0.035976
chr1-001519044-C-T	chr1	1519044	C	T	926204	PASS	0.039718	sas	0.03916000000000001	6	134	0.039718
chr1-001519125-C-T	chr1	1519125	C	T	414483	PASS	0.046161	afr	0.02565700000000001	2	134	0.046161
chr1-001519139-G-A	chr1	1519139	G	A	445516	VQSRTrancheSNP99.80to99.90	1.145e-5	nfe	0	0	134	1.145e-5
chr1-001519139-G-C	chr1	1519139	G	C	445516	VQSRTrancheSNP99.80to99.90	0.077114	afr	0.030274	2	134	0.077114
chr1-001519139-G-T	chr1	1519139	G	T	445516	VQSRTrancheSNP99.80to99.90	0	none	0	0	134	1e-6
chr1-001520006-CGTGGCATGGGCCTGTCT-C	chr1	1520006	CGTGGCATGGGCCTGTCT	C	1133180	VQSRTrancheINDEL99.50to99.90	0.10382	afr	0.03428800000000001	5	134	0.10382
chr1-001520006-CGTGGCATGGGCCTGTCT-TGTGGCATGGGCCTGTCT	chr1	1520006	CGTGGCATGGGCCTGTCT	TGTGGCATGGGCCTGTCT	1133180	VQSRTrancheINDEL99.50to99.90	0	none	9e-6	1	134	9e-6
chr1-001520011-CATGG-*	chr1	1520011	CATGG	*	7022.97	VQSRTrancheINDEL99.50to99.90	0	none	0.03428800000000001	5	134	0.03428800000000001
chr1-001520011-CATGG-C	chr1	1520011	CATGG	C	7022.97	VQSRTrancheINDEL99.50to99.90	4.5417e-4	afr	7.099999999999998e-5	0	134	4.5417e-4
chr1-001520012-A-*	chr1	1520012	A	*	1254.97	VQSRTrancheINDEL99.50to99.90	0	none	0.034448	5	134	0.034448
chr1-001520012-A-ATGGGCCTGTCTGTGGCGTTGGTCTGTCCGTGGCGTGGGCCGGTCCGTGGCG	chr1	1520012	A	ATGGGCCTGTCTGTGGCGTTGGTCTGTCCGTGGCGTGGGCCGGTCCGTGGCG	1254.97	VQSRTrancheINDEL99.50to99.90	2.915e-5	amr	9e-6	0	134	2.915e-5
chr1-001520017-CCTGTCTGTGGCGT-*	chr1	1520017	CCTGTCTGTGGCGT	*	6998.97	VQSRTrancheINDEL99.50to99.90	0	none	0.03428800000000001	5	134	0.03428800000000001
chr1-001520017-CCTGTCTGTGGCGT-C	chr1	1520017	CCTGTCTGTGGCGT	C	6998.97	VQSRTrancheINDEL99.50to99.90	4.514e-4	afr	7.099999999999998e-5	0	134	4.514e-4
chr1-001520020-G-*	chr1	1520020	G	*	1394	VQSRTrancheSNP99.90to99.95	0	none	0.034448	5	134	0.034448
chr1-001520020-G-C	chr1	1520020	G	C	1394	VQSRTrancheSNP99.90to99.95	1.2117e-4	nfe	2.2000000000000003e-5	0	134	1.2117e-4
chr1-001520057-C-T	chr1	1520057	C	T	5242	VQSRTrancheSNP99.70to99.80	1.1894e-4	nfe	3.6999999999999985e-5	1	134	1.1894e-4
chr1-001520097-C-T	chr1	1520097	C	T	1352306	VQSRTrancheSNP99.95to100.00	0.077366	afr	0.04075800000000001	5	134	0.077366
chr1-001520123-C-T	chr1	1520123	C	T	737757	VQSRTrancheSNP99.95to100.00	0.037071	sas	0.01432899999999999	3	134	0.037071
chr1-001520153-G-A	chr1	1520153	G	A	1005277	PASS	0.026045	nfe	0.01806700000000001	3	134	0.026045
chr1-001520330-C-T	chr1	1520330	C	T	453211	PASS	0.014493	nfe	0.01008499999999999	1	134	0.014493
chr1-001520401-C-T	chr1	1520401	C	T	21968	PASS	0.001317	nfe	4.270000000000005e-4	1	134	0.001317
chr1-001520463-T-C	chr1	1520463	T	C	385429	PASS	0.013558	nfe	0.00917199999999998	1	134	0.013558
chr1-001520492-G-T	chr1	1520492	G	T	736735	PASS	0.061519	afr	0.01743400000000001	1	134	0.061519
chr1-001520657-G-A	chr1	1520657	G	A	56934	VQSRTrancheSNP99.90to99.95	0.0025857	afr	0.00209	1	134	0.0025857
chr1-001520657-G-T	chr1	1520657	G	T	56934	VQSRTrancheSNP99.90to99.95	0	none	0	0	134	1e-6
chr1-001520659-G-A	chr1	1520659	G	A	100335	PASS	0.050336	afr	0.003372	1	134	0.050336
chr1-001522651-G-T	chr1	1522651	G	T	195485	PASS	0.071921	afr	0.00966699999999999	1	134	0.071921
chr1-001522652-C-T	chr1	1522652	C	T	619986	PASS	0.12631	afr	0.03131100000000001	5	134	0.12631
chr1-001522693-A-G	chr1	1522693	A	G	5897423	PASS	0.23711	nfe	0.199833	33	134	0.23711
chr1-001522729-G-A	chr1	1522729	G	A	347554	PASS	0.011647	nfe	0.00945899999999999	3	134	0.011647
chr1-001522770-T-C	chr1	1522770	T	C	357817	PASS	0.053782	amr	0.00857399999999998	1	134	0.053782
chr1-001522875-T-G	chr1	1522875	T	G	2625518	VQSRTrancheSNP99.80to99.90	0.33808	eas	0.06897800000000003	2	134	0.33808
chr1-001522905-A-G	chr1	1522905	A	G	4419744	VQSRTrancheSNP99.80to99.90	0.60009	afr	0.130728	9	134	0.60009
chr1-001522931-C-CA	chr1	1522931	C	CA	13923.97	VQSRTrancheINDEL96.00to97.00	0.0023175	sas	6.100000000000004e-4	1	134	0.0023175
chr1-001522935-T-G	chr1	1522935	T	G	13391	VQSRTrancheSNP99.95to100.00	0.0023637	sas	5.41e-4	1	134	0.0023637
chr1-001523010-G-A	chr1	1523010	G	A	394579	VQSRTrancheSNP99.90to99.95	0.082754	afr	0.02761800000000002	1	132	0.082754
chr1-001523022-A-G	chr1	1523022	A	G	2733216	VQSRTrancheSNP99.80to99.90	0.54726	afr	0.141516	11	134	0.54726
chr1-001523424-G-A	chr1	1523424	G	A	1143	PASS	1.13e-5	nfe	0	1	134	1.13e-5
chr1-001523574-C-T	chr1	1523574	C	T	2412311	PASS	0.31177	eas	0.06156400000000002	1	134	0.31177
chr1-001524041-C-T	chr1	1524041	C	T	290	VQSRTrancheSNP99.70to99.80	1.001e-5	afr	0	1	134	1.001e-5
chr1-001524056-A-AC	chr1	1524056	A	AC	806145.97	PASS	0.024993	nfe	0.01614300000000001	5	134	0.024993
chr1-001524056-A-ACC	chr1	1524056	A	ACC	806145.97	PASS	0.015471	nfe	0.006758	2	134	0.015471
chr1-001524099-C-T	chr1	1524099	C	T	58604	VQSRTrancheSNP99.90to99.95	0.021487	afr	0.0073	1	128	0.021487
chr1-001524127-T-C	chr1	1524127	T	C	62298	VQSRTrancheSNP99.90to99.95	0.044451	amr	0.00893699999999999	2	130	0.044451
chr1-001524202-G-A	chr1	1524202	G	A	5424003	PASS	0.60497	afr	0.13140000000000002	7	134	0.60497
chr1-001524500-A-G	chr1	1524500	A	G	590	VQSRTrancheSNP99.80to99.90	0.001212	nfe	2.2999999999999995e-4	1	130	0.001212
chr1-001525095-G-A	chr1	1525095	G	A	44947	PASS	0.0044692	nfe	0.002165	1	134	0.0044692
chr1-001525096-A-G	chr1	1525096	A	G	44947	PASS	0.0044214	nfe	0.002165	1	134	0.0044214
chr1-001525170-G-A	chr1	1525170	G	A	85994	PASS	0.0047531	nfe	0.002339	1	134	0.0047531
chr1-001525171-C-T	chr1	1525171	C	T	97983	PASS	0.0047809	nfe	0.00269	1	134	0.0047809
chr1-001525201-T-C	chr1	1525201	T	C	200321	PASS	0.061138	afr	0.00606	1	134	0.061138
chr1-001525202-G-A	chr1	1525202	G	A	74032	PASS	0.022188	afr	0.00169399999999999	1	134	0.022188
chr1-001525404-G-A	chr1	1525404	G	A	1005	VQSRTrancheSNP99.80to99.90	1.3e-6	nfe	0	0	104	1.3e-6
chr1-001525404-G-C	chr1	1525404	G	C	1005	VQSRTrancheSNP99.80to99.90	0	none	0	0	104	1e-6
chr1-001525404-G-T	chr1	1525404	G	T	1005	VQSRTrancheSNP99.80to99.90	0.0017384	nfe	0.00186499999999999	0	104	0.00186499999999999
chr1-001525410-C-A	chr1	1525410	C	A	1624	PASS	0.0093536	nfe	0.002463	0	104	0.0093536
chr1-001525413-CTTTTTT-*	chr1	1525413	CTTTTTT	*	1393587	ExcessHet	0	none	0	0	60	1e-6
chr1-001525413-CTTTTTT-ATTTTTT	chr1	1525413	CTTTTTT	ATTTTTT	1393587	ExcessHet	0	none	0	0	60	1e-6
chr1-001525413-CTTTTTT-C	chr1	1525413	CTTTTTT	C	1393587	ExcessHet	2.944e-5	nfe	9e-6	0	60	2.944e-5
chr1-001525413-CTTTTTT-CT	chr1	1525413	CTTTTTT	CT	1393587	ExcessHet	0	none	6.790000000000002e-4	0	60	6.790000000000002e-4
chr1-001525413-CTTTTTT-CTT	chr1	1525413	CTTTTTT	CTT	1393587	ExcessHet	0	none	0.002535	0	60	0.002535
chr1-001525413-CTTTTTT-CTTT	chr1	1525413	CTTTTTT	CTTT	1393587	ExcessHet	0	none	0.01325199999999998	1	60	0.01325199999999998
chr1-001525413-CTTTTTT-CTTTT	chr1	1525413	CTTTTTT	CTTTT	1393587	ExcessHet	0	none	0.06932100000000002	5	60	0.06932100000000002
chr1-001525413-CTTTTTT-CTTTTT	chr1	1525413	CTTTTTT	CTTTTT	1393587	ExcessHet	0	none	0.246187	19	60	0.246187
chr1-001525413-CTTTTTT-CTTTTTTT	chr1	1525413	CTTTTTT	CTTTTTTT	1393587	ExcessHet	0	none	0.128693	7	60	0.128693
chr1-001525413-CTTTTTT-CTTTTTTTT	chr1	1525413	CTTTTTT	CTTTTTTTT	1393587	ExcessHet	0	none	0.01553299999999999	0	60	0.01553299999999999
chr1-001525413-CTTTTTT-CTTTTTTTTT	chr1	1525413	CTTTTTT	CTTTTTTTTT	1393587	ExcessHet	0	none	0.00154299999999999	0	60	0.00154299999999999
chr1-001525413-CTTTTTT-CTTTTTTTTTT	chr1	1525413	CTTTTTT	CTTTTTTTTTT	1393587	ExcessHet	0	none	5.2999999999999994e-5	1	60	5.2999999999999994e-5
chr1-001525413-CTTTTTT-CTTTTTTTTTTT	chr1	1525413	CTTTTTT	CTTTTTTTTTTT	1393587	ExcessHet	0	none	2.2000000000000003e-5	0	60	2.2000000000000003e-5
chr1-001525413-CTTTTTT-TTTTTTT	chr1	1525413	CTTTTTT	TTTTTTT	1393587	ExcessHet	0	none	1.27e-4	0	60	1.27e-4
chr1-001526583-G-*	chr1	1526583	G	*	184026	VQSRTrancheSNP99.90to99.95	0	none	0	0	134	1e-6
chr1-001526583-G-A	chr1	1526583	G	A	184026	VQSRTrancheSNP99.90to99.95	0.0063835	sas	0.00914599999999998	1	134	0.00914599999999998
chr1-001527094-G-T	chr1	1527094	G	T	143402	PASS	0.011066	nfe	0.006269	0	0	0.011066
chr1-001527386-C-T	chr1	1527386	C	T	1345198	PASS	0.65974	afr	0.12086300000000004	5	78	0.65974
chr1-001527593-C-T	chr1	1527593	C	T	1605	PASS	1.7785e-4	nfe	3.6999999999999985e-5	1	134	1.7785e-4
chr1-001527646-C-T	chr1	1527646	C	T	3974	PASS	7.2259e-4	nfe	1.6699999999999994e-4	1	134	7.2259e-4
chr1-001527938-C-A	chr1	1527938	C	A	1224207	PASS	0.43896	eas	0.08789800000000002	5	132	0.43896
chr1-001527942-C-A	chr1	1527942	C	A	444	PASS	0.0037464	nfe	7.740000000000004e-4	0	126	0.0037464
chr1-001527942-C-T	chr1	1527942	C	T	444	PASS	0	none	0	0	126	1e-6
chr1-001527954-ATTCCTTTTTT-*	chr1	1527954	ATTCCTTTTTT	*	71184	PASS	0	none	0	0	126	1e-6
chr1-001527954-ATTCCTTTTTT-A	chr1	1527954	ATTCCTTTTTT	A	71184	PASS	1.6679e-4	afr	4.950000000000003e-4	0	126	4.950000000000003e-4
chr1-001527954-ATTCCTTTTTT-ACTTCCTTTTTT	chr1	1527954	ATTCCTTTTTT	ACTTCCTTTTTT	71184	PASS	0	none	0	0	126	1e-6
chr1-001527954-ATTCCTTTTTT-ACTTTTTT	chr1	1527954	ATTCCTTTTTT	ACTTTTTT	71184	PASS	0	none	0	0	126	1e-6
chr1-001527954-ATTCCTTTTTT-ATCCTTTTTT	chr1	1527954	ATTCCTTTTTT	ATCCTTTTTT	71184	PASS	0	none	0	0	126	1e-6
chr1-001527954-ATTCCTTTTTT-ATTT	chr1	1527954	ATTCCTTTTTT	ATTT	71184	PASS	0	none	0	0	126	1e-6
chr1-001527954-ATTCCTTTTTT-ATTTCCTTTTTT	chr1	1527954	ATTCCTTTTTT	ATTTCCTTTTTT	71184	PASS	0	none	0.01814200000000001	1	126	0.01814200000000001
chr1-001527954-ATTCCTTTTTT-ATTTTT	chr1	1527954	ATTCCTTTTTT	ATTTTT	71184	PASS	0	none	1.47e-4	0	126	1.47e-4
chr1-001527954-ATTCCTTTTTT-ATTTTTT	chr1	1527954	ATTCCTTTTTT	ATTTTTT	71184	PASS	0	none	7.030000000000005e-4	0	126	7.030000000000005e-4
chr1-001527954-ATTCCTTTTTT-CTTCCTTTTTT	chr1	1527954	ATTCCTTTTTT	CTTCCTTTTTT	71184	PASS	0	none	2.9400000000000004e-4	0	126	2.9400000000000004e-4
chr1-001527954-ATTCCTTTTTT-TTTCCTTTTTT	chr1	1527954	ATTCCTTTTTT	TTTCCTTTTTT	71184	PASS	0	none	6.570000000000002e-4	0	126	6.570000000000002e-4
chr1-001527956-TCC-*	chr1	1527956	TCC	*	12764	PASS	0	none	0.003905	0	128	0.003905
chr1-001527956-TCC-ACC	chr1	1527956	TCC	ACC	12764	PASS	0	none	0	0	128	1e-6
chr1-001527956-TCC-CCC	chr1	1527956	TCC	CCC	12764	PASS	0	none	8.9e-5	0	128	8.9e-5
chr1-001527956-TCC-GCC	chr1	1527956	TCC	GCC	12764	PASS	0	none	9e-6	0	128	9e-6
chr1-001527956-TCC-T	chr1	1527956	TCC	T	12764	PASS	0.011442	eas	0.006395	1	128	0.011442
chr1-001527956-TCC-TC	chr1	1527956	TCC	TC	12764	PASS	0	none	9e-6	0	128	9e-6
chr1-001527957-CCT-*	chr1	1527957	CCT	*	538376	PASS	0	none	0.005905	1	132	0.005905
chr1-001527957-CCT-C	chr1	1527957	CCT	C	538376	PASS	9.4e-7	nfe	0	0	132	1e-6
chr1-001527957-CCT-CTCT	chr1	1527957	CCT	CTCT	538376	PASS	0	none	3.6999999999999985e-5	0	132	3.6999999999999985e-5
chr1-001527957-CCT-CTTCT	chr1	1527957	CCT	CTTCT	538376	PASS	0	none	9e-6	0	132	9e-6
chr1-001527957-CCT-TCT	chr1	1527957	CCT	TCT	538376	PASS	0	none	0.06295200000000001	3	132	0.06295200000000001
chr1-001527958-CTTTTTT-*	chr1	1527958	CTTTTTT	*	1110329	ExcessHet	0	none	0.002945	0	124	0.002945
chr1-001527958-CTTTTTT-ATTTTTT	chr1	1527958	CTTTTTT	ATTTTTT	1110329	ExcessHet	0	none	0	0	124	1e-6
chr1-001527958-CTTTTTT-C	chr1	1527958	CTTTTTT	C	1110329	ExcessHet	9.744e-5	amr	1.0899999999999998e-4	0	124	1.0899999999999998e-4
chr1-001527958-CTTTTTT-CT	chr1	1527958	CTTTTTT	CT	1110329	ExcessHet	0	none	0.002211	0	124	0.002211
chr1-001527958-CTTTTTT-CTT	chr1	1527958	CTTTTTT	CTT	1110329	ExcessHet	0	none	0.00981399999999999	0	124	0.00981399999999999
chr1-001527958-CTTTTTT-CTTT	chr1	1527958	CTTTTTT	CTTT	1110329	ExcessHet	0	none	0.023473	3	124	0.023473
chr1-001527958-CTTTTTT-CTTTT	chr1	1527958	CTTTTTT	CTTTT	1110329	ExcessHet	0	none	0.06943300000000001	11	124	0.06943300000000001
chr1-001527958-CTTTTTT-CTTTTT	chr1	1527958	CTTTTTT	CTTTTT	1110329	ExcessHet	0	none	0.195054	35	124	0.195054
chr1-001527958-CTTTTTT-CTTTTTTT	chr1	1527958	CTTTTTT	CTTTTTTT	1110329	ExcessHet	0	none	0.09130500000000004	12	124	0.09130500000000004
chr1-001527958-CTTTTTT-CTTTTTTTT	chr1	1527958	CTTTTTT	CTTTTTTTT	1110329	ExcessHet	0	none	0.01441499999999998	2	124	0.01441499999999998
chr1-001527958-CTTTTTT-CTTTTTTTTT	chr1	1527958	CTTTTTT	CTTTTTTTTT	1110329	ExcessHet	0	none	0.00161099999999999	0	124	0.00161099999999999
chr1-001527958-CTTTTTT-CTTTTTTTTTT	chr1	1527958	CTTTTTT	CTTTTTTTTTT	1110329	ExcessHet	0	none	7.099999999999998e-5	0	124	7.099999999999998e-5
chr1-001527958-CTTTTTT-CTTTTTTTTTTT	chr1	1527958	CTTTTTT	CTTTTTTTTTTT	1110329	ExcessHet	0	none	0	0	124	1e-6
chr1-001527958-CTTTTTT-TTTTTTT	chr1	1527958	CTTTTTT	TTTTTTT	1110329	ExcessHet	0	none	0.01367199999999999	1	124	0.01367199999999999
chr1-001527959-T-*	chr1	1527959	T	*	199	PASS	0	none	0.29737799999999975	51	104	0.29737799999999975
chr1-001527959-T-A	chr1	1527959	T	A	199	PASS	7.984e-5	nfe	9e-6	0	104	7.984e-5
chr1-001527959-T-C	chr1	1527959	T	C	199	PASS	8.1e-6	nfe	1.0799999999999996e-4	0	104	1.0799999999999996e-4
chr1-001527959-T-G	chr1	1527959	T	G	199	PASS	2.639e-4	nfe	0	0	104	2.639e-4
chr1-001527960-T-*	chr1	1527960	T	*	11946	PASS	0	none	0.106658	14	62	0.106658
chr1-001527960-T-A	chr1	1527960	T	A	11946	PASS	1.04e-6	nfe	9e-6	0	62	9e-6
chr1-001527960-T-C	chr1	1527960	T	C	11946	PASS	0.030276	sas	0.006516	1	62	0.030276
chr1-001527960-T-TAA	chr1	1527960	T	TAA	11946	PASS	0	none	0	0	62	1e-6
chr1-001527961-T-*	chr1	1527961	T	*	4482	PASS	0	none	0.03680200000000002	3	94	0.03680200000000002
chr1-001527961-T-C	chr1	1527961	T	C	4482	PASS	0.0036644	sas	0.002189	0	94	0.0036644
chr1-001527961-T-G	chr1	1527961	T	G	4482	PASS	5.4e-7	nfe	0	0	94	1e-6
chr1-001533811-G-C	chr1	1533811	G	C	346508	VQSRTrancheSNP99.95to100.00	0.012793	nfe	0.01044999999999999	6	134	0.012793
chr1-001533814-C-G	chr1	1533814	C	G	355527	VQSRTrancheSNP99.90to99.95	0.013129	nfe	0.01042399999999999	6	134	0.013129
chr1-001533818-C-T	chr1	1533818	C	T	358835	VQSRTrancheSNP99.80to99.90	0.014614	nfe	0.01042399999999999	6	134	0.014614
chr1-001533819-C-T	chr1	1533819	C	T	359178	VQSRTrancheSNP99.80to99.90	0.014945	nfe	0.01044999999999999	6	134	0.014945
chr1-001533820-A-G	chr1	1533820	A	G	357862	VQSRTrancheSNP99.80to99.90	0.015499	nfe	0.01042399999999999	6	134	0.015499
chr1-001533827-A-T	chr1	1533827	A	T	348015	VQSRTrancheSNP99.70to99.80	0.017268	nfe	0.01050299999999999	6	134	0.017268
chr1-001533841-T-C	chr1	1533841	T	C	4629958	VQSRTrancheSNP99.90to99.95	0.65748	afr	0.229227	22	134	0.65748
chr1-001533855-G-A	chr1	1533855	G	A	2594524	VQSRTrancheSNP99.95to100.00	0.20589	amr	0.116101	11	134	0.20589
chr1-001533883-G-T	chr1	1533883	G	T	2206836	VQSRTrancheSNP99.90to99.95	0.47127	afr	0.115133	11	134	0.47127
chr1-001533909-G-C	chr1	1533909	G	C	7816607	VQSRTrancheSNP99.90to99.95	0.72501	afr	0.3101789999999996	34	134	0.72501
chr1-001534019-T-C	chr1	1534019	T	C	475088	PASS	0.015618	nfe	0.00966699999999999	2	134	0.015618
chr1-001534121-C-T	chr1	1534121	C	T	425063	PASS	0.014979	sas	0.01047699999999999	3	134	0.014979
chr1-001534141-CT-C	chr1	1534141	CT	C	958755.97	PASS	0.031119	mid	0.02552300000000001	3	132	0.031119
chr1-001534142-T-*	chr1	1534142	T	*	5246	VQSRTrancheSNP99.80to99.90	0	none	0.02552200000000001	3	130	0.02552200000000001
chr1-001534142-T-A	chr1	1534142	T	A	5246	VQSRTrancheSNP99.80to99.90	0	none	2.2000000000000003e-5	0	130	2.2000000000000003e-5
chr1-001534142-T-C	chr1	1534142	T	C	5246	VQSRTrancheSNP99.80to99.90	2.0974e-4	nfe	7.099999999999998e-5	0	130	2.0974e-4
chr1-001534166-G-A	chr1	1534166	G	A	23086828	PASS	0.97979	eas	0.7295440000000005	97	134	0.97979
chr1-001534218-CG-*	chr1	1534218	CG	*	10952680	VQSRTrancheINDEL99.50to99.90	0	none	8.9e-5	0	134	8.9e-5
chr1-001534218-CG-AG	chr1	1534218	CG	AG	10952680	VQSRTrancheINDEL99.50to99.90	0	none	0	0	134	1e-6
chr1-001534218-CG-C	chr1	1534218	CG	C	10952680	VQSRTrancheINDEL99.50to99.90	5.044e-5	nfe	2.2000000000000003e-5	0	134	5.044e-5
chr1-001534218-CG-GG	chr1	1534218	CG	GG	10952680	VQSRTrancheINDEL99.50to99.90	0	none	0.5279820000000007	58	134	0.5279820000000007
chr1-001534218-CG-TG	chr1	1534218	CG	TG	10952680	VQSRTrancheINDEL99.50to99.90	0	none	2.2000000000000003e-5	0	134	2.2000000000000003e-5
chr1-001534219-G-*	chr1	1534219	G	*	10969245	VQSRTrancheSNP99.90to99.95	0	none	2.2000000000000003e-5	0	134	2.2000000000000003e-5
chr1-001534219-G-C	chr1	1534219	G	C	10969245	VQSRTrancheSNP99.90to99.95	0.92851	eas	0.5279820000000007	58	134	0.92851
chr1-001534219-G-T	chr1	1534219	G	T	10969245	VQSRTrancheSNP99.90to99.95	1.131e-5	sas	0	0	134	1.131e-5
chr1-001534226-C-T	chr1	1534226	C	T	5996029	VQSRTrancheSNP99.80to99.90	0.90312	eas	0.33897499999999997	36	134	0.90312
chr1-001534402-GC-*	chr1	1534402	GC	*	643924	PASS	0	none	9e-6	0	134	9e-6
chr1-001534402-GC-AC	chr1	1534402	GC	AC	643924	PASS	0	none	0	0	134	1e-6
chr1-001534402-GC-CC	chr1	1534402	GC	CC	643924	PASS	0	none	0.08310100000000001	10	134	0.08310100000000001
chr1-001534402-GC-G	chr1	1534402	GC	G	643924	PASS	3.5e-7	nfe	2.2000000000000003e-5	0	134	2.2000000000000003e-5
chr1-001534481-C-T	chr1	1534481	C	T	48799	PASS	0.013932	nfe	0.007403	1	126	0.013932
chr1-001535041-ACCTGCCCCCCAGGACCCTCCCTGCCCCCCAGGACCCTCCCTGCCCCCCAGCACCGCTGGGGATGAGTCCGCCCTTGTGT-*	chr1	1535041	ACCTGCCCCCCAGGACCCTCCCTGCCCCCCAGGACCCTCCCTGCCCCCCAGCACCGCTGGGGATGAGTCCGCCCTTGTGT	*	12723	VQSRTrancheINDEL99.50to99.90	0	none	0.00412	0	0	0.00412
chr1-001535041-ACCTGCCCCCCAGGACCCTCCCTGCCCCCCAGGACCCTCCCTGCCCCCCAGCACCGCTGGGGATGAGTCCGCCCTTGTGT-A	chr1	1535041	ACCTGCCCCCCAGGACCCTCCCTGCCCCCCAGGACCCTCCCTGCCCCCCAGCACCGCTGGGGATGAGTCCGCCCTTGTGT	A	12723	VQSRTrancheINDEL99.50to99.90	0	none	0	0	0	1e-6
chr1-001535041-ACCTGCCCCCCAGGACCCTCCCTGCCCCCCAGGACCCTCCCTGCCCCCCAGCACCGCTGGGGATGAGTCCGCCCTTGTGT-ACCAGGACCCTCCCTGCCCCCCAGGACCCTCCCTGCCCCCCAGCACCGCTGGGGATGAGTCCGCCCTTGTGT	chr1	1535041	ACCTGCCCCCCAGGACCCTCCCTGCCCCCCAGGACCCTCCCTGCCCCCCAGCACCGCTGGGGATGAGTCCGCCCTTGTGT	ACCAGGACCCTCCCTGCCCCCCAGGACCCTCCCTGCCCCCCAGCACCGCTGGGGATGAGTCCGCCCTTGTGT	12723	VQSRTrancheINDEL99.50to99.90	0	none	9e-6	0	0	9e-6
chr1-001535041-ACCTGCCCCCCAGGACCCTCCCTGCCCCCCAGGACCCTCCCTGCCCCCCAGCACCGCTGGGGATGAGTCCGCCCTTGTGT-ACCCTGCCCCCCAGGACCCTCCCTGCCCCCCAGGACCCTCCCTGCCCCCCAGCACCGCTGGGGATGAGTCCGCCCTTGTGT	chr1	1535041	ACCTGCCCCCCAGGACCCTCCCTGCCCCCCAGGACCCTCCCTGCCCCCCAGCACCGCTGGGGATGAGTCCGCCCTTGTGT	ACCCTGCCCCCCAGGACCCTCCCTGCCCCCCAGGACCCTCCCTGCCCCCCAGCACCGCTGGGGATGAGTCCGCCCTTGTGT	12723	VQSRTrancheINDEL99.50to99.90	0	none	0	0	0	1e-6
chr1-001535041-ACCTGCCCCCCAGGACCCTCCCTGCCCCCCAGGACCCTCCCTGCCCCCCAGCACCGCTGGGGATGAGTCCGCCCTTGTGT-ACCTGCCCCCCAGGACCCTCCCTGCCCCCCAGCACCGCTGGGGATGAGTCCGCCCTTGTGT	chr1	1535041	ACCTGCCCCCCAGGACCCTCCCTGCCCCCCAGGACCCTCCCTGCCCCCCAGCACCGCTGGGGATGAGTCCGCCCTTGTGT	ACCTGCCCCCCAGGACCCTCCCTGCCCCCCAGCACCGCTGGGGATGAGTCCGCCCTTGTGT	12723	VQSRTrancheINDEL99.50to99.90	0	none	0.001983	0	0	0.001983
chr1-001535041-ACCTGCCCCCCAGGACCCTCCCTGCCCCCCAGGACCCTCCCTGCCCCCCAGCACCGCTGGGGATGAGTCCGCCCTTGTGT-CCCTGCCCCCCAGGACCCTCCCTGCCCCCCAGGACCCTCCCTGCCCCCCAGCACCGCTGGGGATGAGTCCGCCCTTGTGT	chr1	1535041	ACCTGCCCCCCAGGACCCTCCCTGCCCCCCAGGACCCTCCCTGCCCCCCAGCACCGCTGGGGATGAGTCCGCCCTTGTGT	CCCTGCCCCCCAGGACCCTCCCTGCCCCCCAGGACCCTCCCTGCCCCCCAGCACCGCTGGGGATGAGTCCGCCCTTGTGT	12723	VQSRTrancheINDEL99.50to99.90	0	none	0.006991	0	0	0.006991
chr1-001535045-GCCCCCCAGGACCCTCCCTGC-*	chr1	1535045	GCCCCCCAGGACCCTCCCTGC	*	1676	VQSRTrancheINDEL99.50to99.90	0	none	0.006425	0	2	0.006425
chr1-001535045-GCCCCCCAGGACCCTCCCTGC-CCCCCCCAGGACCCTCCCTGC	chr1	1535045	GCCCCCCAGGACCCTCCCTGC	CCCCCCCAGGACCCTCCCTGC	1676	VQSRTrancheINDEL99.50to99.90	0	none	5.850000000000005e-4	0	2	5.850000000000005e-4
chr1-001535045-GCCCCCCAGGACCCTCCCTGC-G	chr1	1535045	GCCCCCCAGGACCCTCCCTGC	G	1676	VQSRTrancheINDEL99.50to99.90	0	none	9e-6	0	2	9e-6
chr1-001535045-GCCCCCCAGGACCCTCCCTGC-GCCCCCAGGACCCTCCCTGC	chr1	1535045	GCCCCCCAGGACCCTCCCTGC	GCCCCCAGGACCCTCCCTGC	1676	VQSRTrancheINDEL99.50to99.90	0	none	2.2000000000000003e-5	0	2	2.2000000000000003e-5
chr1-001535045-GCCCCCCAGGACCCTCCCTGC-GCCCCCCCAGGACCCTCCCTGC	chr1	1535045	GCCCCCCAGGACCCTCCCTGC	GCCCCCCCAGGACCCTCCCTGC	1676	VQSRTrancheINDEL99.50to99.90	0	none	0	0	2	1e-6
chr1-001535045-GCCCCCCAGGACCCTCCCTGC-TCCCCCCAGGACCCTCCCTGC	chr1	1535045	GCCCCCCAGGACCCTCCCTGC	TCCCCCCAGGACCCTCCCTGC	1676	VQSRTrancheINDEL99.50to99.90	0	none	2.720000000000003e-4	0	2	2.720000000000003e-4
chr1-001535084-C-*	chr1	1535084	C	*	35408	PASS	0	none	2.2000000000000003e-5	0	4	2.2000000000000003e-5
chr1-001535084-C-T	chr1	1535084	C	T	35408	PASS	0.023666	amr	0.01028299999999999	0	4	0.023666
chr1-001535131-A-C	chr1	1535131	A	C	8312	VQSRTrancheSNP99.90to99.95	0.0065131	nfe	0.01161299999999999	0	8	0.01161299999999999
chr1-001535148-T-*	chr1	1535148	T	*	14932	VQSRTrancheSNP99.80to99.90	0	none	0	0	2	1e-6
chr1-001535148-T-A	chr1	1535148	T	A	14932	VQSRTrancheSNP99.80to99.90	0.019128	eas	0.01521999999999999	0	2	0.019128
chr1-001535148-T-C	chr1	1535148	T	C	14932	VQSRTrancheSNP99.80to99.90	4.0454e-4	nfe	0.00173699999999999	0	2	0.00173699999999999
chr1-001535148-T-G	chr1	1535148	T	G	14932	VQSRTrancheSNP99.80to99.90	5.262e-5	nfe	1.0699999999999996e-4	0	2	1.0699999999999996e-4
chr1-001535151-C-A	chr1	1535151	C	A	4230	VQSRTrancheSNP99.80to99.90	0.0021672	eas	0.004096	1	12	0.004096
chr1-001535154-A-C	chr1	1535154	A	C	9290	VQSRTrancheSNP99.90to99.95	0.0061677	sas	0.00867399999999999	0	10	0.00867399999999999
chr1-001535156-C-A	chr1	1535156	C	A	2181	PASS	0.0014085	eas	0.002358	0	26	0.002358
chr1-001535161-A-*	chr1	1535161	A	*	54303	ExcessHet	0	none	0	0	6	1e-6
chr1-001535161-A-C	chr1	1535161	A	C	54303	ExcessHet	0.13136	eas	0.03982	2	6	0.13136
chr1-001535165-T-*	chr1	1535165	T	*	59644	VQSRTrancheSNP99.90to99.95	0	none	1.6699999999999994e-4	0	6	1.6699999999999994e-4
chr1-001535165-T-A	chr1	1535165	T	A	59644	VQSRTrancheSNP99.90to99.95	0.26899	eas	0.03043400000000002	2	6	0.26899
chr1-001535165-T-C	chr1	1535165	T	C	59644	VQSRTrancheSNP99.90to99.95	0.0085493	sas	0.007405	1	6	0.0085493
chr1-001535171-A-C	chr1	1535171	A	C	16764	VQSRTrancheSNP99.70to99.80	0.019396	eas	0.01004899999999998	0	2	0.019396
chr1-001535193-AAGAAG-*	chr1	1535193	AAGAAG	*	68.97	PASS	0	none	0	0	130	1e-6
chr1-001535193-AAGAAG-A	chr1	1535193	AAGAAG	A	68.97	PASS	0	none	0	0	130	1e-6
chr1-001535195-G-*	chr1	1535195	G	*	885	PASS	0	none	9e-6	0	2	9e-6
chr1-001535195-G-A	chr1	1535195	G	A	885	PASS	1.908e-5	nfe	2.08e-4	0	2	2.08e-4
chr1-001535195-G-T	chr1	1535195	G	T	885	PASS	1.907e-5	nfe	0	0	2	1.907e-5
chr1-001535196-A-*	chr1	1535196	A	*	968	PASS	0	none	0	0	114	1e-6
chr1-001535196-A-G	chr1	1535196	A	G	968	PASS	1.634e-5	nfe	2.2000000000000003e-5	0	114	2.2000000000000003e-5
chr1-001535217-G-T	chr1	1535217	G	T	165	PASS	6e-7	nfe	0	1	132	1e-6
chr1-001535427-C-A	chr1	1535427	C	A	1413467	PASS	0	none	0	0	134	1e-6
chr1-001535427-C-T	chr1	1535427	C	T	1413467	PASS	0.035882	sas	0.026134	5	134	0.035882
chr1-001535563-C-G	chr1	1535563	C	G	13855	PASS	0	none	9e-6	0	134	9e-6
chr1-001535563-C-T	chr1	1535563	C	T	13855	PASS	0.0045307	sas	7.099999999999998e-5	1	134	0.0045307
chr1-001535637-C-T	chr1	1535637	C	T	118101	PASS	0.0018767	nfe	0.00101199999999999	1	134	0.0018767
chr1-001535746-G-A	chr1	1535746	G	A	601486	PASS	0.016401	nfe	0.007431	2	134	0.016401
chr1-001535894-GCCGCCCT-*	chr1	1535894	GCCGCCCT	*	321.97	PASS	0	none	9e-6	0	16	9e-6
chr1-001535894-GCCGCCCT-G	chr1	1535894	GCCGCCCT	G	321.97	PASS	3.246e-5	nfe	8.9e-5	1	16	8.9e-5
chr1-001535895-CCGCCCTGGGGGTTCTCTGAAGCAGCCTCTTGGGCGGGCGGGTCGGG-*	chr1	1535895	CCGCCCTGGGGGTTCTCTGAAGCAGCCTCTTGGGCGGGCGGGTCGGG	*	976	VQSRTrancheINDEL97.00to99.00	0	none	1.27e-4	1	124	1.27e-4
chr1-001535895-CCGCCCTGGGGGTTCTCTGAAGCAGCCTCTTGGGCGGGCGGGTCGGG-ACGCCCTGGGGGTTCTCTGAAGCAGCCTCTTGGGCGGGCGGGTCGGG	chr1	1535895	CCGCCCTGGGGGTTCTCTGAAGCAGCCTCTTGGGCGGGCGGGTCGGG	ACGCCCTGGGGGTTCTCTGAAGCAGCCTCTTGGGCGGGCGGGTCGGG	976	VQSRTrancheINDEL97.00to99.00	0	none	0	0	124	1e-6
chr1-001535895-CCGCCCTGGGGGTTCTCTGAAGCAGCCTCTTGGGCGGGCGGGTCGGG-C	chr1	1535895	CCGCCCTGGGGGTTCTCTGAAGCAGCCTCTTGGGCGGGCGGGTCGGG	C	976	VQSRTrancheINDEL97.00to99.00	1.02e-5	eas	0	0	124	1.02e-5
chr1-001535897-G-*	chr1	1535897	G	*	1623	PASS	0	none	1.47e-4	1	10	1.47e-4
chr1-001535897-G-A	chr1	1535897	G	A	1623	PASS	7.746e-5	amr	5.2999999999999994e-5	0	10	7.746e-5
chr1-001535901-T-*	chr1	1535901	T	*	1319	PASS	0	none	1.47e-4	1	8	1.47e-4
chr1-001535901-T-C	chr1	1535901	T	C	1319	PASS	3.8e-6	nfe	3.6999999999999985e-5	0	8	3.6999999999999985e-5
chr1-001535901-T-G	chr1	1535901	T	G	1319	PASS	8.97e-6	nfe	9e-6	0	8	9e-6
chr1-001535906-GTTCTCTGAAGCAGCCTCTTGGGCGGGCGGGTC-*	chr1	1535906	GTTCTCTGAAGCAGCCTCTTGGGCGGGCGGGTC	*	1186	VQSRTrancheINDEL95.00to96.00	0	none	9e-6	0	12	9e-6
chr1-001535906-GTTCTCTGAAGCAGCCTCTTGGGCGGGCGGGTC-G	chr1	1535906	GTTCTCTGAAGCAGCCTCTTGGGCGGGCGGGTC	G	1186	VQSRTrancheINDEL95.00to96.00	4.45e-6	nfe	9e-6	0	12	9e-6
chr1-001535906-GTTCTCTGAAGCAGCCTCTTGGGCGGGCGGGTC-GGGGCGGGCGGGTC	chr1	1535906	GTTCTCTGAAGCAGCCTCTTGGGCGGGCGGGTC	GGGGCGGGCGGGTC	1186	VQSRTrancheINDEL95.00to96.00	0	none	2.500000000000001e-4	2	12	2.500000000000001e-4
chr1-001535906-GTTCTCTGAAGCAGCCTCTTGGGCGGGCGGGTC-GTGAAGCAGCCTCTTGGGCGGGCGGGTC	chr1	1535906	GTTCTCTGAAGCAGCCTCTTGGGCGGGCGGGTC	GTGAAGCAGCCTCTTGGGCGGGCGGGTC	1186	VQSRTrancheINDEL95.00to96.00	0	none	0	0	12	1e-6
chr1-001535906-GTTCTCTGAAGCAGCCTCTTGGGCGGGCGGGTC-GTGGGCGGGCGGGTC	chr1	1535906	GTTCTCTGAAGCAGCCTCTTGGGCGGGCGGGTC	GTGGGCGGGCGGGTC	1186	VQSRTrancheINDEL95.00to96.00	0	none	9e-6	0	12	9e-6
chr1-001535906-GTTCTCTGAAGCAGCCTCTTGGGCGGGCGGGTC-TTTCTCTGAAGCAGCCTCTTGGGCGGGCGGGTC	chr1	1535906	GTTCTCTGAAGCAGCCTCTTGGGCGGGCGGGTC	TTTCTCTGAAGCAGCCTCTTGGGCGGGCGGGTC	1186	VQSRTrancheINDEL95.00to96.00	0	none	8.9e-5	0	12	8.9e-5
chr1-001535913-GAAGCAGCCTCTT-*	chr1	1535913	GAAGCAGCCTCTT	*	259	PASS	0	none	4.260000000000005e-4	2	16	4.260000000000005e-4
chr1-001535913-GAAGCAGCCTCTT-AAAGCAGCCTCTT	chr1	1535913	GAAGCAGCCTCTT	AAAGCAGCCTCTT	259	PASS	0	none	0	0	16	1e-6
chr1-001535913-GAAGCAGCCTCTT-CAAGCAGCCTCTT	chr1	1535913	GAAGCAGCCTCTT	CAAGCAGCCTCTT	259	PASS	0	none	0	0	16	1e-6
chr1-001535913-GAAGCAGCCTCTT-G	chr1	1535913	GAAGCAGCCTCTT	G	259	PASS	0	none	0	1	16	1e-6
chr1-001535913-GAAGCAGCCTCTT-TAAGCAGCCTCTT	chr1	1535913	GAAGCAGCCTCTT	TAAGCAGCCTCTT	259	PASS	0	none	2.500000000000001e-4	0	16	2.500000000000001e-4
chr1-001535915-A-*	chr1	1535915	A	*	399	PASS	0	none	4.710000000000004e-4	3	16	4.710000000000004e-4
chr1-001535915-A-C	chr1	1535915	A	C	399	PASS	0	none	1.0699999999999996e-4	0	16	1.0699999999999996e-4
chr1-001535915-A-G	chr1	1535915	A	G	399	PASS	0	none	0	0	16	1e-6
chr1-001535915-A-T	chr1	1535915	A	T	399	PASS	1.6e-5	nfe	1.6699999999999994e-4	0	16	1.6699999999999994e-4
chr1-001535916-G-*	chr1	1535916	G	*	154	PASS	0	none	4.710000000000004e-4	3	14	4.710000000000004e-4
chr1-001535916-G-C	chr1	1535916	G	C	154	PASS	0	none	1.27e-4	0	14	1.27e-4
chr1-001535917-CAG-*	chr1	1535917	CAG	*	51	VQSRTrancheINDEL96.00to97.00	0	none	4.490000000000005e-4	3	100	4.490000000000005e-4
chr1-001535917-CAG-AAG	chr1	1535917	CAG	AAG	51	VQSRTrancheINDEL96.00to97.00	0	none	3.6999999999999985e-5	0	100	3.6999999999999985e-5
chr1-001535917-CAG-C	chr1	1535917	CAG	C	51	VQSRTrancheINDEL96.00to97.00	0	none	0	0	100	1e-6
chr1-001535918-AGCCTCTTGGGCGGGCGGGTCGGG-*	chr1	1535918	AGCCTCTTGGGCGGGCGGGTCGGG	*	811	VQSRTrancheINDEL95.00to96.00	0	none	4.710000000000004e-4	3	18	4.710000000000004e-4
chr1-001535918-AGCCTCTTGGGCGGGCGGGTCGGG-A	chr1	1535918	AGCCTCTTGGGCGGGCGGGTCGGG	A	811	VQSRTrancheINDEL95.00to96.00	0	none	0	0	18	1e-6
chr1-001535918-AGCCTCTTGGGCGGGCGGGTCGGG-ACCGCCTCTTGGGCGGGCGGGTCGGG	chr1	1535918	AGCCTCTTGGGCGGGCGGGTCGGG	ACCGCCTCTTGGGCGGGCGGGTCGGG	811	VQSRTrancheINDEL95.00to96.00	0	none	9e-6	0	18	9e-6
chr1-001535918-AGCCTCTTGGGCGGGCGGGTCGGG-ACGCCTCTTGGGCGGGCGGGTCGGG	chr1	1535918	AGCCTCTTGGGCGGGCGGGTCGGG	ACGCCTCTTGGGCGGGCGGGTCGGG	811	VQSRTrancheINDEL95.00to96.00	0	none	0	0	18	1e-6
chr1-001535918-AGCCTCTTGGGCGGGCGGGTCGGG-CGCCTCTTGGGCGGGCGGGTCGGG	chr1	1535918	AGCCTCTTGGGCGGGCGGGTCGGG	CGCCTCTTGGGCGGGCGGGTCGGG	811	VQSRTrancheINDEL95.00to96.00	0	none	6.999999999999998e-5	0	18	6.999999999999998e-5
chr1-001535918-AGCCTCTTGGGCGGGCGGGTCGGG-TGCCTCTTGGGCGGGCGGGTCGGG	chr1	1535918	AGCCTCTTGGGCGGGCGGGTCGGG	TGCCTCTTGGGCGGGCGGGTCGGG	811	VQSRTrancheINDEL95.00to96.00	0	none	3.150000000000005e-4	0	18	3.150000000000005e-4
chr1-001535919-G-*	chr1	1535919	G	*	273	PASS	0	none	4.940000000000003e-4	3	14	4.940000000000003e-4
chr1-001535919-G-C	chr1	1535919	G	C	273	PASS	4.572e-5	nfe	1.47e-4	0	14	1.47e-4
chr1-001535922-TC-*	chr1	1535922	TC	*	444	VQSRTrancheINDEL95.00to96.00	0	none	4.720000000000004e-4	3	86	4.720000000000004e-4
chr1-001535922-TC-CC	chr1	1535922	TC	CC	444	VQSRTrancheINDEL95.00to96.00	0	none	7.099999999999998e-5	0	86	7.099999999999998e-5
chr1-001535922-TC-GC	chr1	1535922	TC	GC	444	VQSRTrancheINDEL95.00to96.00	0	none	0	0	86	1e-6
chr1-001535922-TC-T	chr1	1535922	TC	T	444	VQSRTrancheINDEL95.00to96.00	8.26e-6	nfe	8.9e-5	0	86	8.9e-5
chr1-001535923-CT-*	chr1	1535923	CT	*	1210	VQSRTrancheINDEL95.00to96.00	0	none	6.320000000000003e-4	3	16	6.320000000000003e-4
chr1-001535923-CT-AT	chr1	1535923	CT	AT	1210	VQSRTrancheINDEL95.00to96.00	0	none	0	0	16	1e-6
chr1-001535923-CT-C	chr1	1535923	CT	C	1210	VQSRTrancheINDEL95.00to96.00	0	none	2.2000000000000003e-5	0	16	2.2000000000000003e-5
chr1-001535923-CT-CCGTT	chr1	1535923	CT	CCGTT	1210	VQSRTrancheINDEL95.00to96.00	0	none	0	0	16	1e-6
chr1-001535923-CT-GT	chr1	1535923	CT	GT	1210	VQSRTrancheINDEL95.00to96.00	0	none	2.720000000000003e-4	0	16	2.720000000000003e-4
chr1-001535923-CT-TT	chr1	1535923	CT	TT	1210	VQSRTrancheINDEL95.00to96.00	0	none	1.27e-4	0	16	1.27e-4
chr1-001535924-T-*	chr1	1535924	T	*	123	PASS	0	none	5.4e-4	3	48	5.4e-4
chr1-001535924-T-C	chr1	1535924	T	C	123	PASS	0	none	0	0	48	1e-6
chr1-001535924-T-G	chr1	1535924	T	G	123	PASS	1.5e-6	nfe	0	0	48	1.5e-6
chr1-001535924-T-TG	chr1	1535924	T	TG	123	PASS	8.58e-6	nfe	9e-6	0	48	9e-6
chr1-001535925-T-*	chr1	1535925	T	*	5764	VQSRTrancheINDEL99.50to99.90	0	none	4.0400000000000006e-4	3	16	4.0400000000000006e-4
chr1-001535925-T-G	chr1	1535925	T	G	5764	VQSRTrancheINDEL99.50to99.90	0.0057956	eas	0.003412	0	16	0.0057956
chr1-001535925-T-TG	chr1	1535925	T	TG	5764	VQSRTrancheINDEL99.50to99.90	2.594e-5	nfe	1.47e-4	0	16	1.47e-4
chr1-001535925-T-TGG	chr1	1535925	T	TGG	5764	VQSRTrancheINDEL99.50to99.90	0	none	0	0	16	1e-6
chr1-001535925-T-TGGGGGG	chr1	1535925	T	TGGGGGG	5764	VQSRTrancheINDEL99.50to99.90	0	none	0	0	16	1e-6
chr1-001535925-T-TTG	chr1	1535925	T	TTG	5764	VQSRTrancheINDEL99.50to99.90	0	none	0	0	16	1e-6
chr1-001535929-CGGGCGGGTCGGG-*	chr1	1535929	CGGGCGGGTCGGG	*	25792	VQSRTrancheINDEL99.50to99.90	0	none	4.480000000000004e-4	0	6	4.480000000000004e-4
chr1-001535929-CGGGCGGGTCGGG-C	chr1	1535929	CGGGCGGGTCGGG	C	25792	VQSRTrancheINDEL99.50to99.90	7.169e-4	eas	1.6699999999999994e-4	1	6	7.169e-4
chr1-001535929-CGGGCGGGTCGGG-CCGGGTCGGG	chr1	1535929	CGGGCGGGTCGGG	CCGGGTCGGG	25792	VQSRTrancheINDEL99.50to99.90	0	none	0	0	6	1e-6
chr1-001535929-CGGGCGGGTCGGG-GGGGCGGGTCGGG	chr1	1535929	CGGGCGGGTCGGG	GGGGCGGGTCGGG	25792	VQSRTrancheINDEL99.50to99.90	0	none	0.010518	2	6	0.010518
chr1-001535929-CGGGCGGGTCGGG-TGGGCGGGTCGGG	chr1	1535929	CGGGCGGGTCGGG	TGGGCGGGTCGGG	25792	VQSRTrancheINDEL99.50to99.90	0	none	3.6999999999999985e-5	0	6	3.6999999999999985e-5
chr1-001535930-G-*	chr1	1535930	G	*	3192	VQSRTrancheSNP99.90to99.95	0	none	4.04e-4	1	88	4.04e-4
chr1-001535930-G-A	chr1	1535930	G	A	3192	VQSRTrancheSNP99.90to99.95	1.624e-5	nfe	3.6999999999999985e-5	0	88	3.6999999999999985e-5
chr1-001535932-GCGGGTC-*	chr1	1535932	GCGGGTC	*	121	PASS	0	none	4.04e-4	1	92	4.04e-4
chr1-001535932-GCGGGTC-ACGGGTC	chr1	1535932	GCGGGTC	ACGGGTC	121	PASS	0	none	0	0	92	1e-6
chr1-001535932-GCGGGTC-G	chr1	1535932	GCGGGTC	G	121	PASS	0	none	9e-6	0	92	9e-6
chr1-001535932-GCGGGTC-GGGGTC	chr1	1535932	GCGGGTC	GGGGTC	121	PASS	0	none	0	0	92	1e-6
chr1-001535933-CGGGTCGGGA-*	chr1	1535933	CGGGTCGGGA	*	31720	VQSRTrancheINDEL99.50to99.90	0	none	4.480000000000004e-4	1	12	4.480000000000004e-4
chr1-001535933-CGGGTCGGGA-C	chr1	1535933	CGGGTCGGGA	C	31720	VQSRTrancheINDEL99.50to99.90	0	none	0	0	12	1e-6
chr1-001535933-CGGGTCGGGA-CA	chr1	1535933	CGGGTCGGGA	CA	31720	VQSRTrancheINDEL99.50to99.90	0	none	1.6699999999999994e-4	0	12	1.6699999999999994e-4
chr1-001535933-CGGGTCGGGA-GGGGTCGGGA	chr1	1535933	CGGGTCGGGA	GGGGTCGGGA	31720	VQSRTrancheINDEL99.50to99.90	0	none	0.01177099999999999	5	12	0.01177099999999999
chr1-001535936-GTC-*	chr1	1535936	GTC	*	7119	VQSRTrancheINDEL99.50to99.90	0	none	7.020000000000006e-4	1	42	7.020000000000006e-4
chr1-001535936-GTC-G	chr1	1535936	GTC	G	7119	VQSRTrancheINDEL99.50to99.90	0.0045128	eas	0.004609	3	42	0.004609
chr1-001535936-GTC-GTTTC	chr1	1535936	GTC	GTTTC	7119	VQSRTrancheINDEL99.50to99.90	0	none	0	0	42	1e-6
chr1-001535936-GTC-TTC	chr1	1535936	GTC	TTC	7119	VQSRTrancheINDEL99.50to99.90	0	none	1.0799999999999996e-4	0	42	1.0799999999999996e-4
chr1-001535937-TCGGG-*	chr1	1535937	TCGGG	*	428	VQSRTrancheINDEL99.50to99.90	0	none	0.0055	4	8	0.0055
chr1-001535937-TCGGG-ACGGG	chr1	1535937	TCGGG	ACGGG	428	VQSRTrancheINDEL99.50to99.90	0	none	0	0	8	1e-6
chr1-001535937-TCGGG-CCGGG	chr1	1535937	TCGGG	CCGGG	428	VQSRTrancheINDEL99.50to99.90	0	none	0	0	8	1e-6
chr1-001535937-TCGGG-GCGGG	chr1	1535937	TCGGG	GCGGG	428	VQSRTrancheINDEL99.50to99.90	0	none	8.9e-5	0	8	8.9e-5
chr1-001535937-TCGGG-T	chr1	1535937	TCGGG	T	428	VQSRTrancheINDEL99.50to99.90	1.016e-5	nfe	5.2999999999999994e-5	0	8	5.2999999999999994e-5
chr1-001535938-C-*	chr1	1535938	C	*	18326	VQSRTrancheINDEL99.50to99.90	0	none	0.005321	4	8	0.005321
chr1-001535938-C-CTCTCACCCCCCCTGT	chr1	1535938	C	CTCTCACCCCCCCTGT	18326	VQSRTrancheINDEL99.50to99.90	0	none	0	0	8	1e-6
chr1-001535938-C-G	chr1	1535938	C	G	18326	VQSRTrancheINDEL99.50to99.90	0.01697	eas	0.00919299999999998	0	8	0.01697
chr1-001535938-C-T	chr1	1535938	C	T	18326	VQSRTrancheINDEL99.50to99.90	0.0048796	eas	2.08e-4	0	8	0.0048796
chr1-001535939-G-*	chr1	1535939	G	*	2706	VQSRTrancheSNP99.80to99.90	0	none	6.100000000000004e-4	1	86	6.100000000000004e-4
chr1-001535939-G-A	chr1	1535939	G	A	2706	VQSRTrancheSNP99.80to99.90	3.8615e-4	sas	3.6999999999999985e-5	0	86	3.8615e-4
chr1-001535941-G-*	chr1	1535941	G	*	23272	VQSRTrancheINDEL99.90to99.95	0	none	6.310000000000003e-4	1	6	6.310000000000003e-4
chr1-001535941-G-A	chr1	1535941	G	A	23272	VQSRTrancheINDEL99.90to99.95	8.997e-5	eas	0.00139499999999999	0	6	0.00139499999999999
chr1-001535941-G-C	chr1	1535941	G	C	23272	VQSRTrancheINDEL99.90to99.95	4.3754e-4	eas	0.003184	0	6	0.003184
chr1-001535941-G-GA	chr1	1535941	G	GA	23272	VQSRTrancheINDEL99.90to99.95	4.963e-5	afr	1.6699999999999994e-4	0	6	1.6699999999999994e-4
chr1-001535941-G-GC	chr1	1535941	G	GC	23272	VQSRTrancheINDEL99.90to99.95	2.446e-5	nfe	3.590000000000004e-4	0	6	3.590000000000004e-4
chr1-001535941-G-GGA	chr1	1535941	G	GGA	23272	VQSRTrancheINDEL99.90to99.95	7.15e-5	nfe	5.39e-4	0	6	5.39e-4
chr1-001535941-G-GGC	chr1	1535941	G	GGC	23272	VQSRTrancheINDEL99.90to99.95	4.3797e-4	eas	8.180000000000003e-4	0	6	8.180000000000003e-4
chr1-001535941-G-GGCA	chr1	1535941	G	GGCA	23272	VQSRTrancheINDEL99.90to99.95	0	none	2.2000000000000003e-5	0	6	2.2000000000000003e-5
chr1-001535941-G-GGGA	chr1	1535941	G	GGGA	23272	VQSRTrancheINDEL99.90to99.95	1.273e-4	nfe	8.420000000000002e-4	0	6	8.420000000000002e-4
chr1-001535941-G-GGGC	chr1	1535941	G	GGGC	23272	VQSRTrancheINDEL99.90to99.95	4.3745e-4	eas	0.00122499999999999	0	6	0.00122499999999999
chr1-001535941-G-GGGCA	chr1	1535941	G	GGGCA	23272	VQSRTrancheINDEL99.90to99.95	0	none	3.6999999999999985e-5	0	6	3.6999999999999985e-5
chr1-001535941-G-GGGCC	chr1	1535941	G	GGGCC	23272	VQSRTrancheINDEL99.90to99.95	0	none	0	0	6	1e-6
chr1-001535941-G-GGGGA	chr1	1535941	G	GGGGA	23272	VQSRTrancheINDEL99.90to99.95	3.824e-5	eas	2.93e-4	0	6	2.93e-4
chr1-001535941-G-GGGGC	chr1	1535941	G	GGGGC	23272	VQSRTrancheINDEL99.90to99.95	1.4987e-4	eas	2.2899999999999996e-4	0	6	2.2899999999999996e-4
chr1-001535941-G-GGGGCA	chr1	1535941	G	GGGGCA	23272	VQSRTrancheINDEL99.90to99.95	0	none	2.2000000000000003e-5	0	6	2.2000000000000003e-5
chr1-001535941-G-GGGGGA	chr1	1535941	G	GGGGGA	23272	VQSRTrancheINDEL99.90to99.95	2.57e-6	nfe	2.2000000000000003e-5	0	6	2.2000000000000003e-5
chr1-001535941-G-GGGGGC	chr1	1535941	G	GGGGGC	23272	VQSRTrancheINDEL99.90to99.95	2.57e-6	nfe	1.0699999999999996e-4	0	6	1.0699999999999996e-4
chr1-001535941-G-GGGGGGGGGGGGGGC	chr1	1535941	G	GGGGGGGGGGGGGGC	23272	VQSRTrancheINDEL99.90to99.95	0	none	0	0	6	1e-6
chr1-001535941-G-GGGGGT	chr1	1535941	G	GGGGGT	23272	VQSRTrancheINDEL99.90to99.95	0	none	0	0	6	1e-6
chr1-001535941-G-GGGT	chr1	1535941	G	GGGT	23272	VQSRTrancheINDEL99.90to99.95	5.897e-5	nfe	2.08e-4	0	6	2.08e-4
chr1-001535941-G-GGT	chr1	1535941	G	GGT	23272	VQSRTrancheINDEL99.90to99.95	4.754e-5	nfe	1.27e-4	0	6	1.27e-4
chr1-001535941-G-GT	chr1	1535941	G	GT	23272	VQSRTrancheINDEL99.90to99.95	2.446e-5	nfe	1.0699999999999996e-4	0	6	1.0699999999999996e-4
chr1-001535941-G-GTGGGC	chr1	1535941	G	GTGGGC	23272	VQSRTrancheINDEL99.90to99.95	0	none	0	0	6	1e-6
chr1-001535941-G-T	chr1	1535941	G	T	23272	VQSRTrancheINDEL99.90to99.95	6.6524e-4	afr	0.003108	0	6	0.003108
chr1-001539216-GC-G	chr1	1539216	GC	G	944	VQSRTrancheINDEL99.00to99.50	0	none	1.87e-4	0	0	1.87e-4
chr1-001539216-GC-GCC	chr1	1539216	GC	GCC	944	VQSRTrancheINDEL99.00to99.50	0	none	1.0699999999999996e-4	0	0	1.0699999999999996e-4
chr1-001539216-GC-TC	chr1	1539216	GC	TC	944	VQSRTrancheINDEL99.00to99.50	0	none	0	0	0	1e-6
chr1-001539225-G-*	chr1	1539225	G	*	165	PASS	0	none	0	0	0	1e-6
chr1-001539225-G-A	chr1	1539225	G	A	165	PASS	0	none	0	0	0	1e-6
chr1-001539225-G-C	chr1	1539225	G	C	165	PASS	0	none	8.9e-5	0	0	8.9e-5
chr1-001539231-C-A	chr1	1539231	C	A	87	PASS	0	none	3.6999999999999985e-5	0	0	3.6999999999999985e-5
chr1-001539234-T-A	chr1	1539234	T	A	88	PASS	0	none	3.6999999999999985e-5	0	0	3.6999999999999985e-5
chr1-001539239-T-A	chr1	1539239	T	A	91	PASS	0	none	2.2000000000000003e-5	0	0	2.2000000000000003e-5
chr1-001539239-T-C	chr1	1539239	T	C	91	PASS	0	none	0	0	0	1e-6
chr1-001539240-C-A	chr1	1539240	C	A	84	PASS	0	none	9e-6	0	0	9e-6
chr1-001539240-C-G	chr1	1539240	C	G	84	PASS	0	none	0	0	0	1e-6
chr1-001539242-T-A	chr1	1539242	T	A	139	PASS	0	none	6.999999999999998e-5	0	0	6.999999999999998e-5
chr1-001539242-T-C	chr1	1539242	T	C	139	PASS	0	none	9e-6	0	0	9e-6
chr1-001539252-G-*	chr1	1539252	G	*	617	PASS	0	none	2.2000000000000003e-5	0	0	2.2000000000000003e-5
chr1-001539252-G-A	chr1	1539252	G	A	617	PASS	0	none	5.2999999999999994e-5	0	0	5.2999999999999994e-5
chr1-001539252-G-C	chr1	1539252	G	C	617	PASS	0	none	3.6999999999999985e-5	0	0	3.6999999999999985e-5
chr1-001539491-G-*	chr1	1539491	G	*	6268864	PASS	0	none	0	0	128	1e-6
chr1-001539491-G-C	chr1	1539491	G	C	6268864	PASS	0.83212	eas	0.3923399999999999	46	128	0.83212
chr1-001539605-T-G	chr1	1539605	T	G	913	PASS	0.0018618	amr	0	1	134	0.0018618
chr1-001540421-C-T	chr1	1540421	C	T	44568	PASS	0.18557	amr	0.00789499999999998	0	0	0.18557
chr1-001541801-A-C	chr1	1541801	A	C	564	PASS	4.3033e-4	afr	3.160000000000005e-4	0	62	4.3033e-4
chr1-001541864-T-C	chr1	1541864	T	C	4909960	PASS	0.83677	eas	0.3789949999999997	39	126	0.83677
chr1-001542198-G-A	chr1	1542198	G	A	567394	PASS	0.031528	mid	0.020707	5	134	0.031528
chr1-001542280-A-G	chr1	1542280	A	G	233693	PASS	0.14668	afr	0.01614100000000001	1	128	0.14668
chr1-001543677-ACTGTCACGGCCTCGGCCACTCCCCACTGTCACGGCCTCGGCCACTCCCCTGTCACGGCCTCGGCCACTCCCCTCTGTCACGGCCTCGGCCACCCCCTCTGTCACGGCCTCGGCCACTCCCCT-*	chr1	1543677	ACTGTCACGGCCTCGGCCACTCCCCACTGTCACGGCCTCGGCCACTCCCCTGTCACGGCCTCGGCCACTCCCCTCTGTCACGGCCTCGGCCACCCCCTCTGTCACGGCCTCGGCCACTCCCCT	*	66755	VQSRTrancheINDEL99.50to99.90	0	none	0.00166399999999999	0	26	0.00166399999999999
chr1-001543677-ACTGTCACGGCCTCGGCCACTCCCCACTGTCACGGCCTCGGCCACTCCCCTGTCACGGCCTCGGCCACTCCCCTCTGTCACGGCCTCGGCCACCCCCTCTGTCACGGCCTCGGCCACTCCCCT-A	chr1	1543677	ACTGTCACGGCCTCGGCCACTCCCCACTGTCACGGCCTCGGCCACTCCCCTGTCACGGCCTCGGCCACTCCCCTCTGTCACGGCCTCGGCCACCCCCTCTGTCACGGCCTCGGCCACTCCCCT	A	66755	VQSRTrancheINDEL99.50to99.90	2.369e-5	nfe	0	0	26	2.369e-5
chr1-001543677-ACTGTCACGGCCTCGGCCACTCCCCACTGTCACGGCCTCGGCCACTCCCCTGTCACGGCCTCGGCCACTCCCCTCTGTCACGGCCTCGGCCACCCCCTCTGTCACGGCCTCGGCCACTCCCCT-ACCCCTCTGTCACGGCCTCGGCCACCCCCTCTGTCACGGCCTCGGCCACTCCCCT	chr1	1543677	ACTGTCACGGCCTCGGCCACTCCCCACTGTCACGGCCTCGGCCACTCCCCTGTCACGGCCTCGGCCACTCCCCTCTGTCACGGCCTCGGCCACCCCCTCTGTCACGGCCTCGGCCACTCCCCT	ACCCCTCTGTCACGGCCTCGGCCACCCCCTCTGTCACGGCCTCGGCCACTCCCCT	66755	VQSRTrancheINDEL99.50to99.90	0	none	5.2999999999999994e-5	0	26	5.2999999999999994e-5
chr1-001543677-ACTGTCACGGCCTCGGCCACTCCCCACTGTCACGGCCTCGGCCACTCCCCTGTCACGGCCTCGGCCACTCCCCTCTGTCACGGCCTCGGCCACCCCCTCTGTCACGGCCTCGGCCACTCCCCT-ACGGCCTCGGCCACCCCCTCTGTCACGGCCTCGGCCACTCCCCACTGTCACGGCCTCGGCCACTCCCCTGTCACGGCCTCGGCCACTCCCCTCTGTCACGGCCTCGGCCACCCCCTCTGTCACGGCCTCGGCCACTCCCCT	chr1	1543677	ACTGTCACGGCCTCGGCCACTCCCCACTGTCACGGCCTCGGCCACTCCCCTGTCACGGCCTCGGCCACTCCCCTCTGTCACGGCCTCGGCCACCCCCTCTGTCACGGCCTCGGCCACTCCCCT	ACGGCCTCGGCCACCCCCTCTGTCACGGCCTCGGCCACTCCCCACTGTCACGGCCTCGGCCACTCCCCTGTCACGGCCTCGGCCACTCCCCTCTGTCACGGCCTCGGCCACCCCCTCTGTCACGGCCTCGGCCACTCCCCT	66755	VQSRTrancheINDEL99.50to99.90	0	none	1.87e-4	0	26	1.87e-4
chr1-001543677-ACTGTCACGGCCTCGGCCACTCCCCACTGTCACGGCCTCGGCCACTCCCCTGTCACGGCCTCGGCCACTCCCCTCTGTCACGGCCTCGGCCACCCCCTCTGTCACGGCCTCGGCCACTCCCCT-ACGGCCTCGGCCACTCCCCCCTGTCACGGCCTCGGCCACTCCCCACTGTCACGGCCTCGGCCACTCCCCTGTCACGGCCTCGGCCACTCCCCTCTGTCACGGCCTCGGCCACCCCCTCTGTCACGGCCTCGGCCACTCCCCT	chr1	1543677	ACTGTCACGGCCTCGGCCACTCCCCACTGTCACGGCCTCGGCCACTCCCCTGTCACGGCCTCGGCCACTCCCCTCTGTCACGGCCTCGGCCACCCCCTCTGTCACGGCCTCGGCCACTCCCCT	ACGGCCTCGGCCACTCCCCCCTGTCACGGCCTCGGCCACTCCCCACTGTCACGGCCTCGGCCACTCCCCTGTCACGGCCTCGGCCACTCCCCTCTGTCACGGCCTCGGCCACCCCCTCTGTCACGGCCTCGGCCACTCCCCT	66755	VQSRTrancheINDEL99.50to99.90	0	none	0	0	26	1e-6
chr1-001543677-ACTGTCACGGCCTCGGCCACTCCCCACTGTCACGGCCTCGGCCACTCCCCTGTCACGGCCTCGGCCACTCCCCTCTGTCACGGCCTCGGCCACCCCCTCTGTCACGGCCTCGGCCACTCCCCT-ACTGTCACGGCCTCGGCCACTCCCCT	chr1	1543677	ACTGTCACGGCCTCGGCCACTCCCCACTGTCACGGCCTCGGCCACTCCCCTGTCACGGCCTCGGCCACTCCCCTCTGTCACGGCCTCGGCCACCCCCTCTGTCACGGCCTCGGCCACTCCCCT	ACTGTCACGGCCTCGGCCACTCCCCT	66755	VQSRTrancheINDEL99.50to99.90	0	none	0	0	26	1e-6
chr1-001543677-ACTGTCACGGCCTCGGCCACTCCCCACTGTCACGGCCTCGGCCACTCCCCTGTCACGGCCTCGGCCACTCCCCTCTGTCACGGCCTCGGCCACCCCCTCTGTCACGGCCTCGGCCACTCCCCT-ACTGTCACGGCCTCGGCCACTCCCCTCTGTCACGGCCTCGGCCACCCCCTCTGTCACGGCCTCGGCCACTCCCCT	chr1	1543677	ACTGTCACGGCCTCGGCCACTCCCCACTGTCACGGCCTCGGCCACTCCCCTGTCACGGCCTCGGCCACTCCCCTCTGTCACGGCCTCGGCCACCCCCTCTGTCACGGCCTCGGCCACTCCCCT	ACTGTCACGGCCTCGGCCACTCCCCTCTGTCACGGCCTCGGCCACCCCCTCTGTCACGGCCTCGGCCACTCCCCT	66755	VQSRTrancheINDEL99.50to99.90	0	none	0.001985	0	26	0.001985
chr1-001543677-ACTGTCACGGCCTCGGCCACTCCCCACTGTCACGGCCTCGGCCACTCCCCTGTCACGGCCTCGGCCACTCCCCTCTGTCACGGCCTCGGCCACCCCCTCTGTCACGGCCTCGGCCACTCCCCT-CCTGTCACGGCCTCGGCCACTCCCCACTGTCACGGCCTCGGCCACTCCCCTGTCACGGCCTCGGCCACTCCCCTCTGTCACGGCCTCGGCCACCCCCTCTGTCACGGCCTCGGCCACTCCCCT	chr1	1543677	ACTGTCACGGCCTCGGCCACTCCCCACTGTCACGGCCTCGGCCACTCCCCTGTCACGGCCTCGGCCACTCCCCTCTGTCACGGCCTCGGCCACCCCCTCTGTCACGGCCTCGGCCACTCCCCT	CCTGTCACGGCCTCGGCCACTCCCCACTGTCACGGCCTCGGCCACTCCCCTGTCACGGCCTCGGCCACTCCCCTCTGTCACGGCCTCGGCCACCCCCTCTGTCACGGCCTCGGCCACTCCCCT	66755	VQSRTrancheINDEL99.50to99.90	0	none	5.4e-4	0	26	5.4e-4
chr1-001543677-ACTGTCACGGCCTCGGCCACTCCCCACTGTCACGGCCTCGGCCACTCCCCTGTCACGGCCTCGGCCACTCCCCTCTGTCACGGCCTCGGCCACCCCCTCTGTCACGGCCTCGGCCACTCCCCT-TCTGTCACGGCCTCGGCCACTCCCCACTGTCACGGCCTCGGCCACTCCCCTGTCACGGCCTCGGCCACTCCCCTCTGTCACGGCCTCGGCCACCCCCTCTGTCACGGCCTCGGCCACTCCCCT	chr1	1543677	ACTGTCACGGCCTCGGCCACTCCCCACTGTCACGGCCTCGGCCACTCCCCTGTCACGGCCTCGGCCACTCCCCTCTGTCACGGCCTCGGCCACCCCCTCTGTCACGGCCTCGGCCACTCCCCT	TCTGTCACGGCCTCGGCCACTCCCCACTGTCACGGCCTCGGCCACTCCCCTGTCACGGCCTCGGCCACTCCCCTCTGTCACGGCCTCGGCCACCCCCTCTGTCACGGCCTCGGCCACTCCCCT	66755	VQSRTrancheINDEL99.50to99.90	0	none	0.01509899999999998	1	26	0.01509899999999998
chr1-001543696-CT-*	chr1	1543696	CT	*	17061.97	VQSRTrancheINDEL97.00to99.00	0	none	0.003953	0	104	0.003953
chr1-001543696-CT-C	chr1	1543696	CT	C	17061.97	VQSRTrancheINDEL97.00to99.00	0.0025997	sas	0.003319	1	104	0.003319
chr1-001543697-TCCCCACTGTCACGGCCTCGGCCACTCCCCTGTCACGGCCTCGGCCACTCCCCTCTGTCACGGCCTCGGCCAC-*	chr1	1543697	TCCCCACTGTCACGGCCTCGGCCACTCCCCTGTCACGGCCTCGGCCACTCCCCTCTGTCACGGCCTCGGCCAC	*	1737	VQSRTrancheINDEL99.50to99.90	0	none	0.007563	1	18	0.007563
chr1-001543697-TCCCCACTGTCACGGCCTCGGCCACTCCCCTGTCACGGCCTCGGCCACTCCCCTCTGTCACGGCCTCGGCCAC-ACCCCACTGTCACGGCCTCGGCCACTCCCCTGTCACGGCCTCGGCCACTCCCCTCTGTCACGGCCTCGGCCAC	chr1	1543697	TCCCCACTGTCACGGCCTCGGCCACTCCCCTGTCACGGCCTCGGCCACTCCCCTCTGTCACGGCCTCGGCCAC	ACCCCACTGTCACGGCCTCGGCCACTCCCCTGTCACGGCCTCGGCCACTCCCCTCTGTCACGGCCTCGGCCAC	1737	VQSRTrancheINDEL99.50to99.90	0	none	1.6699999999999994e-4	0	18	1.6699999999999994e-4
chr1-001543697-TCCCCACTGTCACGGCCTCGGCCACTCCCCTGTCACGGCCTCGGCCACTCCCCTCTGTCACGGCCTCGGCCAC-CCCCCACTGTCACGGCCTCGGCCACTCCCCTGTCACGGCCTCGGCCACTCCCCTCTGTCACGGCCTCGGCCAC	chr1	1543697	TCCCCACTGTCACGGCCTCGGCCACTCCCCTGTCACGGCCTCGGCCACTCCCCTCTGTCACGGCCTCGGCCAC	CCCCCACTGTCACGGCCTCGGCCACTCCCCTGTCACGGCCTCGGCCACTCCCCTCTGTCACGGCCTCGGCCAC	1737	VQSRTrancheINDEL99.50to99.90	0	none	1.0799999999999996e-4	0	18	1.0799999999999996e-4
chr1-001543697-TCCCCACTGTCACGGCCTCGGCCACTCCCCTGTCACGGCCTCGGCCACTCCCCTCTGTCACGGCCTCGGCCAC-T	chr1	1543697	TCCCCACTGTCACGGCCTCGGCCACTCCCCTGTCACGGCCTCGGCCACTCCCCTCTGTCACGGCCTCGGCCAC	T	1737	VQSRTrancheINDEL99.50to99.90	0.0017526	eas	3.810000000000003e-4	0	18	0.0017526
chr1-001543702-ACTGTCACGGCCTCGGCCACTCCCCTGTCACGGCCTCGGCCACTCCCCTCTGTCACGGCCTCGGCCACCCCCTCTGTCACGGCCTCGGCCACTCCCCT-*	chr1	1543702	ACTGTCACGGCCTCGGCCACTCCCCTGTCACGGCCTCGGCCACTCCCCTCTGTCACGGCCTCGGCCACCCCCTCTGTCACGGCCTCGGCCACTCCCCT	*	38829	VQSRTrancheINDEL99.50to99.90	0	none	0.006559	0	30	0.006559
chr1-001543702-ACTGTCACGGCCTCGGCCACTCCCCTGTCACGGCCTCGGCCACTCCCCTCTGTCACGGCCTCGGCCACCCCCTCTGTCACGGCCTCGGCCACTCCCCT-A	chr1	1543702	ACTGTCACGGCCTCGGCCACTCCCCTGTCACGGCCTCGGCCACTCCCCTCTGTCACGGCCTCGGCCACCCCCTCTGTCACGGCCTCGGCCACTCCCCT	A	38829	VQSRTrancheINDEL99.50to99.90	6.44e-6	nfe	0	0	30	6.44e-6
chr1-001543702-ACTGTCACGGCCTCGGCCACTCCCCTGTCACGGCCTCGGCCACTCCCCTCTGTCACGGCCTCGGCCACCCCCTCTGTCACGGCCTCGGCCACTCCCCT-ACTGTCACAGCCTCGGCCACTCCCCTCTGTCACGGCCTCGGCCACTCCCCTGTCACGGCCTCGGCCACTCCCCTCTGTCACGGCCTCGGCCACCCCCTCTGTCACGGCCTCGGCCACTCCCCT	chr1	1543702	ACTGTCACGGCCTCGGCCACTCCCCTGTCACGGCCTCGGCCACTCCCCTCTGTCACGGCCTCGGCCACCCCCTCTGTCACGGCCTCGGCCACTCCCCT	ACTGTCACAGCCTCGGCCACTCCCCTCTGTCACGGCCTCGGCCACTCCCCTGTCACGGCCTCGGCCACTCCCCTCTGTCACGGCCTCGGCCACCCCCTCTGTCACGGCCTCGGCCACTCCCCT	38829	VQSRTrancheINDEL99.50to99.90	0	none	0	0	30	1e-6
chr1-001543702-ACTGTCACGGCCTCGGCCACTCCCCTGTCACGGCCTCGGCCACTCCCCTCTGTCACGGCCTCGGCCACCCCCTCTGTCACGGCCTCGGCCACTCCCCT-ACTGTCACGGCCTCGGCCACTCCCCT	chr1	1543702	ACTGTCACGGCCTCGGCCACTCCCCTGTCACGGCCTCGGCCACTCCCCTCTGTCACGGCCTCGGCCACCCCCTCTGTCACGGCCTCGGCCACTCCCCT	ACTGTCACGGCCTCGGCCACTCCCCT	38829	VQSRTrancheINDEL99.50to99.90	0	none	5.860000000000005e-4	0	30	5.860000000000005e-4
chr1-001543702-ACTGTCACGGCCTCGGCCACTCCCCTGTCACGGCCTCGGCCACTCCCCTCTGTCACGGCCTCGGCCACCCCCTCTGTCACGGCCTCGGCCACTCCCCT-ACTGTCACGGCCTCGGCCACTCCCCTCTGTCACGGCCTCGGCCACCCCCTCTGTCACGGCCTCGGCCACTCCCCT	chr1	1543702	ACTGTCACGGCCTCGGCCACTCCCCTGTCACGGCCTCGGCCACTCCCCTCTGTCACGGCCTCGGCCACCCCCTCTGTCACGGCCTCGGCCACTCCCCT	ACTGTCACGGCCTCGGCCACTCCCCTCTGTCACGGCCTCGGCCACCCCCTCTGTCACGGCCTCGGCCACTCCCCT	38829	VQSRTrancheINDEL99.50to99.90	0	none	2.500000000000001e-4	0	30	2.500000000000001e-4
chr1-001543702-ACTGTCACGGCCTCGGCCACTCCCCTGTCACGGCCTCGGCCACTCCCCTCTGTCACGGCCTCGGCCACCCCCTCTGTCACGGCCTCGGCCACTCCCCT-CCTGTCACGGCCTCGGCCACTCCCCTGTCACGGCCTCGGCCACTCCCCTCTGTCACGGCCTCGGCCACCCCCTCTGTCACGGCCTCGGCCACTCCCCT	chr1	1543702	ACTGTCACGGCCTCGGCCACTCCCCTGTCACGGCCTCGGCCACTCCCCTCTGTCACGGCCTCGGCCACCCCCTCTGTCACGGCCTCGGCCACTCCCCT	CCTGTCACGGCCTCGGCCACTCCCCTGTCACGGCCTCGGCCACTCCCCTCTGTCACGGCCTCGGCCACCCCCTCTGTCACGGCCTCGGCCACTCCCCT	38829	VQSRTrancheINDEL99.50to99.90	0	none	4.260000000000005e-4	0	30	4.260000000000005e-4
chr1-001543702-ACTGTCACGGCCTCGGCCACTCCCCTGTCACGGCCTCGGCCACTCCCCTCTGTCACGGCCTCGGCCACCCCCTCTGTCACGGCCTCGGCCACTCCCCT-TCTGTCACGGCCTCGGCCACTCCCCTGTCACGGCCTCGGCCACTCCCCTCTGTCACGGCCTCGGCCACCCCCTCTGTCACGGCCTCGGCCACTCCCCT	chr1	1543702	ACTGTCACGGCCTCGGCCACTCCCCTGTCACGGCCTCGGCCACTCCCCTCTGTCACGGCCTCGGCCACCCCCTCTGTCACGGCCTCGGCCACTCCCCT	TCTGTCACGGCCTCGGCCACTCCCCTGTCACGGCCTCGGCCACTCCCCTCTGTCACGGCCTCGGCCACCCCCTCTGTCACGGCCTCGGCCACTCCCCT	38829	VQSRTrancheINDEL99.50to99.90	0	none	0.01115299999999999	0	30	0.01115299999999999
chr1-001543725-CCTGTCACGGCCTCGGCCACTCCCCTCTGTCACGGCCTCGGCCACCCCCT-*	chr1	1543725	CCTGTCACGGCCTCGGCCACTCCCCTCTGTCACGGCCTCGGCCACCCCCT	*	36583.97	VQSRTrancheINDEL99.50to99.90	0	none	0.007579	0	88	0.007579
chr1-001543725-CCTGTCACGGCCTCGGCCACTCCCCTCTGTCACGGCCTCGGCCACCCCCT-C	chr1	1543725	CCTGTCACGGCCTCGGCCACTCCCCTCTGTCACGGCCTCGGCCACCCCCT	C	36583.97	VQSRTrancheINDEL99.50to99.90	2.158e-5	nfe	9e-6	0	88	2.158e-5
chr1-001543725-CCTGTCACGGCCTCGGCCACTCCCCTCTGTCACGGCCTCGGCCACCCCCT-CCACGGCCTCGGCCACTCCCCTCTGTCACGGCCTCGGCCACCCCCT	chr1	1543725	CCTGTCACGGCCTCGGCCACTCCCCTCTGTCACGGCCTCGGCCACCCCCT	CCACGGCCTCGGCCACTCCCCTCTGTCACGGCCTCGGCCACCCCCT	36583.97	VQSRTrancheINDEL99.50to99.90	0	none	9e-6	0	88	9e-6
chr1-001543725-CCTGTCACGGCCTCGGCCACTCCCCTCTGTCACGGCCTCGGCCACCCCCT-CCACTGTCACGGCCTCGGCCACTCCCCTCTGTCACGGCCTCGGCCACCCCCT	chr1	1543725	CCTGTCACGGCCTCGGCCACTCCCCTCTGTCACGGCCTCGGCCACCCCCT	CCACTGTCACGGCCTCGGCCACTCCCCTCTGTCACGGCCTCGGCCACCCCCT	36583.97	VQSRTrancheINDEL99.50to99.90	0	none	1.0799999999999996e-4	0	88	1.0799999999999996e-4
chr1-001543725-CCTGTCACGGCCTCGGCCACTCCCCTCTGTCACGGCCTCGGCCACCCCCT-CCACTGTCACGGCCTCGGCCACTCCCCTCTGTCACGGCCTCGGCCACTCCCCTCTGTCACGGCCTCGGCCACCCCCT	chr1	1543725	CCTGTCACGGCCTCGGCCACTCCCCTCTGTCACGGCCTCGGCCACCCCCT	CCACTGTCACGGCCTCGGCCACTCCCCTCTGTCACGGCCTCGGCCACTCCCCTCTGTCACGGCCTCGGCCACCCCCT	36583.97	VQSRTrancheINDEL99.50to99.90	0	none	0	0	88	1e-6
chr1-001543725-CCTGTCACGGCCTCGGCCACTCCCCTCTGTCACGGCCTCGGCCACCCCCT-CCTCGGTCCCGGCCTCGGCCACTCCCCACTGTCACGGCCTCGGCCACTCCCCTCTGTCACGGCCTCGGCCACCCCCT	chr1	1543725	CCTGTCACGGCCTCGGCCACTCCCCTCTGTCACGGCCTCGGCCACCCCCT	CCTCGGTCCCGGCCTCGGCCACTCCCCACTGTCACGGCCTCGGCCACTCCCCTCTGTCACGGCCTCGGCCACCCCCT	36583.97	VQSRTrancheINDEL99.50to99.90	0	none	9e-6	0	88	9e-6
chr1-001543725-CCTGTCACGGCCTCGGCCACTCCCCTCTGTCACGGCCTCGGCCACCCCCT-CCTCTGTCACGGCCTCGGCCACTCCCCTCTGTCACGGCCTCGGCCACCCCCT	chr1	1543725	CCTGTCACGGCCTCGGCCACTCCCCTCTGTCACGGCCTCGGCCACCCCCT	CCTCTGTCACGGCCTCGGCCACTCCCCTCTGTCACGGCCTCGGCCACCCCCT	36583.97	VQSRTrancheINDEL99.50to99.90	0	none	0.002362	0	88	0.002362
chr1-001543725-CCTGTCACGGCCTCGGCCACTCCCCTCTGTCACGGCCTCGGCCACCCCCT-CCTCTGTCACGGCCTCGGCCACTCCCCTCTGTCACGGCCTCGGCCACTCCCCTCTGTCACGGCCTCGGCCACCCCCT	chr1	1543725	CCTGTCACGGCCTCGGCCACTCCCCTCTGTCACGGCCTCGGCCACCCCCT	CCTCTGTCACGGCCTCGGCCACTCCCCTCTGTCACGGCCTCGGCCACTCCCCTCTGTCACGGCCTCGGCCACCCCCT	36583.97	VQSRTrancheINDEL99.50to99.90	0	none	7.260000000000005e-4	1	88	7.260000000000005e-4
chr1-001543725-CCTGTCACGGCCTCGGCCACTCCCCTCTGTCACGGCCTCGGCCACCCCCT-CGTCACGGCCTCGGCCACTCCCCTCTGTCACGGCCTCGGCCACCCCCT	chr1	1543725	CCTGTCACGGCCTCGGCCACTCCCCTCTGTCACGGCCTCGGCCACCCCCT	CGTCACGGCCTCGGCCACTCCCCTCTGTCACGGCCTCGGCCACCCCCT	36583.97	VQSRTrancheINDEL99.50to99.90	0	none	9e-6	0	88	9e-6
chr1-001543725-CCTGTCACGGCCTCGGCCACTCCCCTCTGTCACGGCCTCGGCCACCCCCT-CTCTGTCACGGCCTCGGCCACTCCCCTCTGTCACGGCCTCGGCCACCCCCT	chr1	1543725	CCTGTCACGGCCTCGGCCACTCCCCTCTGTCACGGCCTCGGCCACCCCCT	CTCTGTCACGGCCTCGGCCACTCCCCTCTGTCACGGCCTCGGCCACCCCCT	36583.97	VQSRTrancheINDEL99.50to99.90	0	none	2.5100000000000014e-4	0	88	2.5100000000000014e-4
chr1-001543806-C-*	chr1	1543806	C	*	245448	PASS	0	none	5.2999999999999994e-5	0	134	5.2999999999999994e-5
chr1-001543806-C-A	chr1	1543806	C	A	245448	PASS	0.21157	amr	0.01920200000000001	6	134	0.21157
chr1-001543847-C-T	chr1	1543847	C	T	11068	PASS	0.0010685	sas	3.6000000000000035e-4	2	134	0.0010685
chr1-001543860-G-C	chr1	1543860	G	C	300074	PASS	0.015309	nfe	0.00984999999999999	1	134	0.015309
chr1-001543953-A-G	chr1	1543953	A	G	12603162	PASS	0.84283	eas	0.3972419999999993	43	134	0.84283
chr1-001544705-G-T	chr1	1544705	G	T	435326	PASS	0.26223	afr	0.024544	2	134	0.26223
chr1-001544846-C-T	chr1	1544846	C	T	1714701	PASS	0.24874	amr	0.03844100000000002	6	134	0.24874
chr1-001545326-C-T	chr1	1545326	C	T	2259	PASS	6.455e-5	nfe	2.2899999999999996e-4	1	42	2.2899999999999996e-4
chr1-001545338-C-T	chr1	1545338	C	T	52463	PASS	0.012717	nfe	0.00800499999999999	1	32	0.012717
chr1-001563537-CAAAAAAAAAAA-AAAAAAAAAAAA	chr1	1563537	CAAAAAAAAAAA	AAAAAAAAAAAA	10448	PASS	0	none	1.6699999999999994e-4	0	0	1.6699999999999994e-4
chr1-001563537-CAAAAAAAAAAA-C	chr1	1563537	CAAAAAAAAAAA	C	10448	PASS	0	none	9e-6	0	0	9e-6
chr1-001563537-CAAAAAAAAAAA-CAAAAA	chr1	1563537	CAAAAAAAAAAA	CAAAAA	10448	PASS	0	none	3.6999999999999985e-5	0	0	3.6999999999999985e-5
chr1-001563537-CAAAAAAAAAAA-CAAAAAA	chr1	1563537	CAAAAAAAAAAA	CAAAAAA	10448	PASS	0	none	2.2000000000000003e-5	0	0	2.2000000000000003e-5
chr1-001563537-CAAAAAAAAAAA-CAAAAAAA	chr1	1563537	CAAAAAAAAAAA	CAAAAAAA	10448	PASS	0	none	1.6699999999999994e-4	0	0	1.6699999999999994e-4
chr1-001563537-CAAAAAAAAAAA-CAAAAAAAA	chr1	1563537	CAAAAAAAAAAA	CAAAAAAAA	10448	PASS	0	none	3.3700000000000044e-4	0	0	3.3700000000000044e-4
chr1-001563537-CAAAAAAAAAAA-CAAAAAAAAA	chr1	1563537	CAAAAAAAAAAA	CAAAAAAAAA	10448	PASS	0	none	5.39e-4	0	0	5.39e-4
chr1-001563537-CAAAAAAAAAAA-CAAAAAAAAAA	chr1	1563537	CAAAAAAAAAAA	CAAAAAAAAAA	10448	PASS	0	none	0.002431	0	0	0.002431
chr1-001563537-CAAAAAAAAAAA-CAAAAAAAAAAAA	chr1	1563537	CAAAAAAAAAAA	CAAAAAAAAAAAA	10448	PASS	0	none	0.002957	0	0	0.002957
chr1-001563537-CAAAAAAAAAAA-CAAAAAAAAAAAAA	chr1	1563537	CAAAAAAAAAAA	CAAAAAAAAAAAAA	10448	PASS	0	none	0.00115199999999999	0	0	0.00115199999999999
chr1-001563537-CAAAAAAAAAAA-CAAAAAAAAAAAAAA	chr1	1563537	CAAAAAAAAAAA	CAAAAAAAAAAAAAA	10448	PASS	0	none	1.47e-4	0	0	1.47e-4
chr1-001563537-CAAAAAAAAAAA-CAAAAAAAAAAAAAAA	chr1	1563537	CAAAAAAAAAAA	CAAAAAAAAAAAAAAA	10448	PASS	0	none	6.999999999999998e-5	0	0	6.999999999999998e-5
chr1-001563537-CAAAAAAAAAAA-CAAAAAAAAAAAAAAAA	chr1	1563537	CAAAAAAAAAAA	CAAAAAAAAAAAAAAAA	10448	PASS	0	none	9e-6	0	0	9e-6
chr1-001563537-CAAAAAAAAAAA-CAAAAAAAAAAAAAAAAA	chr1	1563537	CAAAAAAAAAAA	CAAAAAAAAAAAAAAAAA	10448	PASS	0	none	0	0	0	1e-6
chr1-001563918-A-G	chr1	1563918	A	G	181322	PASS	0.22816	nfe	0.09416100000000002	0	0	0.22816
chr1-001564139-G-A	chr1	1564139	G	A	6238	PASS	0.0025922	amr	0.00154099999999999	0	4	0.0025922
chr1-001564318-CTCT-C	chr1	1564318	CTCT	C	3808.97	PASS	2.8901e-4	nfe	1.6699999999999994e-4	1	126	2.8901e-4
chr1-001564385-GGCACGCACGCAC-G	chr1	1564385	GGCACGCACGCAC	G	12552.97	PASS	1.6536e-4	nfe	9e-6	0	134	1.6536e-4
chr1-001564385-GGCACGCACGCAC-GGCACGCACGCACGCAC	chr1	1564385	GGCACGCACGCAC	GGCACGCACGCACGCAC	12552.97	PASS	0	none	5.180000000000002e-4	1	134	5.180000000000002e-4
chr1-001574445-A-G	chr1	1574445	A	G	8915472	PASS	0.85324	afr	0.4063449999999995	45	126	0.85324
chr1-001574655-GGC-G	chr1	1574655	GGC	G	6660348	PASS	0.83381	eas	0.37619999999999953	26	72	0.83381
chr1-001574655-GGC-TGC	chr1	1574655	GGC	TGC	6660348	PASS	0	none	9e-6	0	72	9e-6
chr1-001574665-A-C	chr1	1574665	A	C	917	PASS	3.4704e-4	nfe	0.00100899999999999	0	38	0.00100899999999999
chr1-001575864-G-A	chr1	1575864	G	A	147866	VQSRTrancheSNP99.70to99.80	0.41928	sas	0.07895200000000001	0	0	0.41928
chr1-001575935-T-C	chr1	1575935	T	C	62697	PASS	0.30141	sas	0.03846000000000002	0	0	0.30141
chr1-001575993-TAAAA-AAAAA	chr1	1575993	TAAAA	AAAAA	8029	PASS	0	none	5.2999999999999994e-5	0	0	5.2999999999999994e-5
chr1-001575993-TAAAA-T	chr1	1575993	TAAAA	T	8029	PASS	0	none	0	0	0	1e-6
chr1-001575993-TAAAA-TA	chr1	1575993	TAAAA	TA	8029	PASS	0	none	6.999999999999998e-5	0	0	6.999999999999998e-5
chr1-001575993-TAAAA-TAA	chr1	1575993	TAAAA	TAA	8029	PASS	0	none	5.2999999999999994e-5	0	0	5.2999999999999994e-5
chr1-001575993-TAAAA-TAAA	chr1	1575993	TAAAA	TAAA	8029	PASS	0	none	0.002506	0	0	0.002506
chr1-001575993-TAAAA-TAAAAA	chr1	1575993	TAAAA	TAAAAA	8029	PASS	0	none	0.003335	0	0	0.003335
chr1-001575993-TAAAA-TAAAAAA	chr1	1575993	TAAAA	TAAAAAA	8029	PASS	0	none	1.47e-4	0	0	1.47e-4
chr1-001575993-TAAAA-TAAAAAAA	chr1	1575993	TAAAA	TAAAAAAA	8029	PASS	0	none	5.2999999999999994e-5	0	0	5.2999999999999994e-5
chr1-001583942-ATTTTT-*	chr1	1583942	ATTTTT	*	51190	PASS	0	none	6.999999999999998e-5	0	0	6.999999999999998e-5
chr1-001583942-ATTTTT-A	chr1	1583942	ATTTTT	A	51190	PASS	0	none	9e-6	0	0	9e-6
chr1-001583942-ATTTTT-AT	chr1	1583942	ATTTTT	AT	51190	PASS	0	none	6.999999999999998e-5	0	0	6.999999999999998e-5
chr1-001583942-ATTTTT-ATT	chr1	1583942	ATTTTT	ATT	51190	PASS	0	none	7.950000000000004e-4	0	0	7.950000000000004e-4
chr1-001583942-ATTTTT-ATTT	chr1	1583942	ATTTTT	ATTT	51190	PASS	0	none	0.003032	0	0	0.003032
chr1-001583942-ATTTTT-ATTTT	chr1	1583942	ATTTTT	ATTTT	51190	PASS	0	none	0.01781800000000002	0	0	0.01781800000000002
chr1-001583942-ATTTTT-ATTTTTT	chr1	1583942	ATTTTT	ATTTTTT	51190	PASS	0	none	0.00874999999999999	0	0	0.00874999999999999
chr1-001583942-ATTTTT-ATTTTTTT	chr1	1583942	ATTTTT	ATTTTTTT	51190	PASS	0	none	6.540000000000003e-4	0	0	6.540000000000003e-4
chr1-001583942-ATTTTT-ATTTTTTTT	chr1	1583942	ATTTTT	ATTTTTTTT	51190	PASS	0	none	2.2000000000000003e-5	0	0	2.2000000000000003e-5
chr1-001583942-ATTTTT-ATTTTTTTTT	chr1	1583942	ATTTTT	ATTTTTTTTT	51190	PASS	0	none	2.2000000000000003e-5	0	0	2.2000000000000003e-5
chr1-001583942-ATTTTT-CTTTTT	chr1	1583942	ATTTTT	CTTTTT	51190	PASS	0	none	9e-6	0	0	9e-6
chr1-001583942-ATTTTT-TTTTTT	chr1	1583942	ATTTTT	TTTTTT	51190	PASS	0	none	0.002406	0	0	0.002406
chr1-001583943-T-*	chr1	1583943	T	*	1113	PASS	0	none	0.02258300000000001	0	0	0.02258300000000001
chr1-001583943-T-A	chr1	1583943	T	A	1113	PASS	0.0010763	nfe	5.39e-4	0	0	0.0010763
chr1-001598942-GCA-G	chr1	1598942	GCA	G	113848.97	PASS	0.029462	nfe	0.01911400000000001	1	16	0.029462
chr1-001599234-T-C	chr1	1599234	T	C	4339858	PASS	0.34573	amr	0.219409	32	134	0.34573
chr1-001599330-G-C	chr1	1599330	G	C	572095	PASS	0.14233	eas	0.02052200000000001	5	134	0.14233
chr1-001599533-CGCG-C	chr1	1599533	CGCG	C	2810.97	VQSRTrancheINDEL99.50to99.90	1.5083e-4	amr	2.7300000000000035e-4	1	134	2.7300000000000035e-4
chr1-001599533-CGCG-CGCGGCG	chr1	1599533	CGCG	CGCGGCG	2810.97	VQSRTrancheINDEL99.50to99.90	0	none	0	0	134	1e-6
chr1-001599534-G-*	chr1	1599534	G	*	493	VQSRTrancheSNP99.80to99.90	0	none	2.7300000000000035e-4	1	132	2.7300000000000035e-4
chr1-001599534-G-A	chr1	1599534	G	A	493	VQSRTrancheSNP99.80to99.90	0	none	0	0	132	1e-6
chr1-001615015-CAAAAA-C	chr1	1615015	CAAAAA	C	737019.97	PASS	0	none	9e-6	0	0	9e-6
chr1-001615015-CAAAAA-CA	chr1	1615015	CAAAAA	CA	737019.97	PASS	0	none	1.27e-4	0	0	1.27e-4
chr1-001615015-CAAAAA-CAA	chr1	1615015	CAAAAA	CAA	737019.97	PASS	0	none	0.003208	0	0	0.003208
chr1-001615015-CAAAAA-CAAA	chr1	1615015	CAAAAA	CAAA	737019.97	PASS	0	none	0.03421700000000001	0	0	0.03421700000000001
chr1-001615015-CAAAAA-CAAAA	chr1	1615015	CAAAAA	CAAAA	737019.97	PASS	0	none	0.30496199999999946	0	0	0.30496199999999946
chr1-001615015-CAAAAA-CAAAAAA	chr1	1615015	CAAAAA	CAAAAAA	737019.97	PASS	0	none	0.00156499999999999	0	0	0.00156499999999999
chr1-001615015-CAAAAA-CAAAAAAA	chr1	1615015	CAAAAA	CAAAAAAA	737019.97	PASS	0	none	3.6999999999999985e-5	0	0	3.6999999999999985e-5
chr1-001615015-CAAAAA-CAAAAAAAA	chr1	1615015	CAAAAA	CAAAAAAAA	737019.97	PASS	0	none	9e-6	0	0	9e-6
chr1-001615016-A-*	chr1	1615016	A	*	88	PASS	0	none	0.336425	0	0	0.336425
chr1-001615016-A-C	chr1	1615016	A	C	88	PASS	0	none	9e-6	0	0	9e-6
chr1-001615322-A-G	chr1	1615322	A	G	11216237	PASS	0.71092	nfe	0.5803940000000004	82	120	0.71092
chr1-001615332-C-G	chr1	1615332	C	G	232	PASS	0	none	0	1	128	1e-6
chr1-001615731-C-G	chr1	1615731	C	G	424583	PASS	0.024879	mid	0.01543099999999999	2	130	0.024879
chr1-001615869-C-T	chr1	1615869	C	T	2297505	PASS	0.7177	nfe	0.4399759999999997	2	2	0.7177
chr1-001616547-T-C	chr1	1616547	T	C	18072213	PASS	0.71521	nfe	0.6396430000000006	93	132	0.71521
chr1-001616717-G-A	chr1	1616717	G	A	374311	PASS	0.17563	eas	0.02130500000000002	5	116	0.17563
chr1-001616732-G-A	chr1	1616732	G	A	11578	PASS	0.0014546	nfe	6.570000000000002e-4	0	120	0.0014546
chr1-001623412-T-*	chr1	1623412	T	*	51379815	PASS	0	none	7.099999999999998e-5	0	134	7.099999999999998e-5
chr1-001623412-T-C	chr1	1623412	T	C	51379815	PASS	0.93517	nfe	0.8945350000000005	129	134	0.93517
chr1-001623412-T-G	chr1	1623412	T	G	51379815	PASS	0.0059128	eas	2.2000000000000003e-5	0	134	0.0059128
chr1-001623412-T-TCTGCCCACAGGTCCCGAGCAGCCCGGCCCACCAC	chr1	1623412	T	TCTGCCCACAGGTCCCGAGCAGCCCGGCCCACCAC	51379815	PASS	4.151e-5	afr	0	0	134	4.151e-5
chr1-001623845-C-T	chr1	1623845	C	T	1311	PASS	3.81e-6	nfe	0	1	134	3.81e-6
chr1-001624086-G-A	chr1	1624086	G	A	5033023	PASS	0.57327	afr	0.3530529999999997	51	134	0.57327
chr1-001624323-AT-*	chr1	1624323	AT	*	4997759.97	PASS	0	none	0	0	40	1e-6
chr1-001624323-AT-A	chr1	1624323	AT	A	4997759.97	PASS	0.69734	sas	0.5263100000000006	22	40	0.69734
chr1-001624324-T-*	chr1	1624324	T	*	110	VQSRTrancheSNP99.70to99.80	0	none	0.5262250000000006	22	34	0.5262250000000006
chr1-001624324-T-C	chr1	1624324	T	C	110	VQSRTrancheSNP99.70to99.80	0	none	0	0	34	1e-6
chr1-001624720-G-A	chr1	1624720	G	A	15501670	PASS	0.3779	nfe	0.3032109999999997	50	134	0.3779
chr1-001624723-C-T	chr1	1624723	C	T	8895686	PASS	0.34875	amr	0.18094	28	134	0.34875
chr1-001624846-C-T	chr1	1624846	C	T	77356	PASS	0.017427	afr	0.00132599999999999	1	134	0.017427
chr1-001624971-G-*	chr1	1624971	G	*	32002	PASS	0	none	0	0	134	1e-6
chr1-001624971-G-T	chr1	1624971	G	T	32002	PASS	0.0012166	sas	4.05e-4	1	134	0.0012166
chr1-001625413-C-T	chr1	1625413	C	T	304452	PASS	0.009578	mid	0.005185	1	134	0.009578
chr1-001625467-T-A	chr1	1625467	T	A	2206	VQSRTrancheINDEL99.95to100.00	3.23e-6	nfe	2.2000000000000003e-5	0	130	2.2000000000000003e-5
chr1-001625467-T-C	chr1	1625467	T	C	2206	VQSRTrancheINDEL99.95to100.00	1.997e-5	nfe	2.2000000000000003e-5	0	130	2.2000000000000003e-5
chr1-001625467-T-TA	chr1	1625467	T	TA	2206	VQSRTrancheINDEL99.95to100.00	0	none	0	0	130	1e-6
chr1-001625467-T-TAC	chr1	1625467	T	TAC	2206	VQSRTrancheINDEL99.95to100.00	1.696e-5	nfe	1.88e-4	0	130	1.88e-4
chr1-001625467-T-TACC	chr1	1625467	T	TACC	2206	VQSRTrancheINDEL99.95to100.00	0	none	0	0	130	1e-6
chr1-001625467-T-TGC	chr1	1625467	T	TGC	2206	VQSRTrancheINDEL99.95to100.00	3.97e-5	nfe	3.3800000000000046e-4	0	130	3.3800000000000046e-4
chr1-001625467-T-TGCC	chr1	1625467	T	TGCC	2206	VQSRTrancheINDEL99.95to100.00	2.02e-6	nfe	2.2000000000000003e-5	0	130	2.2000000000000003e-5
chr1-001625467-T-TGCCC	chr1	1625467	T	TGCCC	2206	VQSRTrancheINDEL99.95to100.00	0	none	9e-6	0	130	9e-6
chr1-001625467-T-TGCCCC	chr1	1625467	T	TGCCCC	2206	VQSRTrancheINDEL99.95to100.00	3.1e-7	nfe	9e-6	1	130	9e-6
chr1-001625470-CAG-C	chr1	1625470	CAG	C	3117.97	VQSRTrancheINDEL99.95to100.00	1.6375e-4	nfe	0.00132599999999999	1	132	0.00132599999999999
chr1-001625471-AG-*	chr1	1625471	AG	*	3391	VQSRTrancheINDEL99.95to100.00	0	none	0.00132199999999999	1	20	0.00132199999999999
chr1-001625471-AG-A	chr1	1625471	AG	A	3391	VQSRTrancheINDEL99.95to100.00	0	none	0	0	20	1e-6
chr1-001625471-AG-CG	chr1	1625471	AG	CG	3391	VQSRTrancheINDEL99.95to100.00	0	none	0.00100899999999999	2	20	0.00100899999999999
chr1-001625472-G-*	chr1	1625472	G	*	4174	PASS	0	none	0.00134699999999999	1	50	0.00134699999999999
chr1-001625472-G-C	chr1	1625472	G	C	4174	PASS	3.263e-5	nfe	0.00139599999999999	3	50	0.00139599999999999
chr1-001625476-T-*	chr1	1625476	T	*	6572	PASS	0	none	0	0	20	1e-6
chr1-001625476-T-A	chr1	1625476	T	A	6572	PASS	4.113e-5	nfe	4.260000000000005e-4	0	20	4.260000000000005e-4
chr1-001625476-T-C	chr1	1625476	T	C	6572	PASS	2.7208e-4	nfe	0.002582	3	20	0.002582
chr1-001625479-G-*	chr1	1625479	G	*	6602	PASS	0	none	0	0	20	1e-6
chr1-001625479-G-C	chr1	1625479	G	C	6602	PASS	2.4907e-4	nfe	0.002532	3	20	0.002532
chr1-001625485-T-C	chr1	1625485	T	C	1239	PASS	2.81e-6	nfe	5.170000000000003e-4	1	28	5.170000000000003e-4
chr1-001625805-G-*	chr1	1625805	G	*	4854641	PASS	0	none	9e-6	0	134	9e-6
chr1-001625805-G-A	chr1	1625805	G	A	4854641	PASS	0.37479	nfe	0.2959199999999997	50	134	0.37479
chr1-001625951-G-A	chr1	1625951	G	A	2838087	PASS	0.42114	afr	0.32064099999999934	39	104	0.42114
chr1-001625961-A-G	chr1	1625961	A	G	226294	PASS	0.028973	nfe	0.02012800000000002	3	90	0.028973
chr1-001626039-T-G	chr1	1626039	T	G	284	PASS	9.482e-5	nfe	2.93e-4	0	0	2.93e-4
chr1-001626061-T-G	chr1	1626061	T	G	119	VQSRTrancheSNP99.80to99.90	9.508e-5	nfe	2.2899999999999996e-4	0	4	2.2899999999999996e-4
chr1-001626527-TCGGGGC-T	chr1	1626527	TCGGGGC	T	764593.97	PASS	0.057015	mid	0.02971500000000001	6	132	0.057015
chr1-001626528-C-*	chr1	1626528	C	*	229	PASS	0	none	0.02971500000000001	6	132	0.02971500000000001
chr1-001626528-C-G	chr1	1626528	C	G	229	PASS	5.89e-6	nfe	0	0	132	5.89e-6
chr1-001626533-C-*	chr1	1626533	C	*	536	PASS	0	none	0.02971500000000001	6	132	0.02971500000000001
chr1-001626533-C-T	chr1	1626533	C	T	536	PASS	7.943e-5	nfe	0	0	132	7.943e-5
chr1-001627057-C-A	chr1	1627057	C	A	20992694	PASS	1.95e-6	nfe	2.2000000000000003e-5	0	134	2.2000000000000003e-5
chr1-001627057-C-G	chr1	1627057	C	G	20992694	PASS	0.62492	afr	0.28320199999999973	33	134	0.62492
chr1-001627057-C-T	chr1	1627057	C	T	20992694	PASS	1.603e-5	sas	0	0	134	1.603e-5
chr1-001627156-G-A	chr1	1627156	G	A	8310296	PASS	0.33157	amr	0.118493	25	134	0.33157
chr1-001627468-CGGCGGGGCTG-*	chr1	1627468	CGGCGGGGCTG	*	6029	PASS	0	none	1.0799999999999996e-4	0	134	1.0799999999999996e-4
chr1-001627468-CGGCGGGGCTG-C	chr1	1627468	CGGCGGGGCTG	C	6029	PASS	0	none	0	0	134	1e-6
chr1-001627468-CGGCGGGGCTG-TGGCGGGGCTG	chr1	1627468	CGGCGGGGCTG	TGGCGGGGCTG	6029	PASS	0	none	2.2000000000000003e-5	1	134	2.2000000000000003e-5
chr1-001627515-C-*	chr1	1627515	C	*	26270701	PASS	0	none	0.005134	0	134	0.005134
chr1-001627515-C-CGGCCGGCGGGGCTGAGCCTGTGCGTCCTGGGGTGAGGCCTGGGAGGGGCCT	chr1	1627515	C	CGGCCGGCGGGGCTGAGCCTGTGCGTCCTGGGGTGAGGCCTGGGAGGGGCCT	26270701	PASS	4.015e-5	sas	0	0	134	4.015e-5
chr1-001627515-C-T	chr1	1627515	C	T	26270701	PASS	0.63274	amr	0.5108560000000006	82	134	0.63274
chr1-001627716-C-T	chr1	1627716	C	T	6701	PASS	1.4256e-4	nfe	5.2999999999999994e-5	1	134	1.4256e-4
chr1-001627721-G-A	chr1	1627721	G	A	9108	PASS	8.047e-5	nfe	7.099999999999998e-5	1	134	8.047e-5
chr1-001628056-C-T	chr1	1628056	C	T	5378	PASS	2.201e-5	nfe	2.2000000000000003e-5	1	134	2.201e-5
chr1-001628409-C-A	chr1	1628409	C	A	18911268	PASS	0.37369	nfe	0.2988359999999998	50	134	0.37369
chr1-001628471-G-A	chr1	1628471	G	A	8512	PASS	9.426e-5	nfe	7.099999999999998e-5	1	134	9.426e-5
chr1-001628684-G-A	chr1	1628684	G	A	149041	PASS	0.0048272	mid	0.002766	2	134	0.0048272
chr1-001628693-G-C	chr1	1628693	G	C	14707	PASS	2.8489e-4	nfe	1.47e-4	1	134	2.8489e-4
chr1-001628814-C-T	chr1	1628814	C	T	7711239	PASS	0.37425	nfe	0.2879809999999993	50	134	0.37425
chr1-001629324-A-ACGG	chr1	1629324	A	ACGG	753247.97	PASS	0.022008	nfe	0.017855	8	132	0.022008
chr1-001629332-G-T	chr1	1629332	G	T	10254056	PASS	0.35782	nfe	0.30116899999999996	47	132	0.35782
chr1-001629407-GC-AC	chr1	1629407	GC	AC	61	VQSRTrancheINDEL99.50to99.90	0	none	0	1	128	1e-6
chr1-001629407-GC-G	chr1	1629407	GC	G	61	VQSRTrancheINDEL99.50to99.90	0	none	9e-6	0	128	9e-6
chr1-001629415-G-*	chr1	1629415	G	*	1417	PASS	0	none	0	0	50	1e-6
chr1-001629415-G-C	chr1	1629415	G	C	1417	PASS	1.26e-5	nfe	7.020000000000006e-4	1	50	7.020000000000006e-4
chr1-001629426-A-*	chr1	1629426	A	*	270	PASS	0	none	0	0	52	1e-6
chr1-001629426-A-C	chr1	1629426	A	C	270	PASS	2.16e-6	nfe	1.27e-4	0	52	1.27e-4
chr1-001629572-TG-T	chr1	1629572	TG	T	10370684.97	PASS	0.37374	nfe	0.2984309999999998	50	134	0.37374
chr1-001629572-TG-TGG	chr1	1629572	TG	TGG	10370684.97	PASS	0	none	0.00122899999999999	0	134	0.00122899999999999
chr1-001629767-C-*	chr1	1629767	C	*	107	PASS	0	none	0	0	98	1e-6
chr1-001629767-C-G	chr1	1629767	C	G	107	PASS	0	none	2.2000000000000003e-5	0	98	2.2000000000000003e-5
chr1-001629772-A-C	chr1	1629772	A	C	13107	PASS	0.0030068	amr	0.007357	1	24	0.007357
chr1-001629846-CCCCCCAG-*	chr1	1629846	CCCCCCAG	*	648131.97	PASS	0	none	0	0	132	1e-6
chr1-001629846-CCCCCCAG-C	chr1	1629846	CCCCCCAG	C	648131.97	PASS	0.018162	nfe	0.02253100000000002	3	132	0.02253100000000002
chr1-001629846-CCCCCCAG-CCCCAGCCCCCAGCCCCCAG	chr1	1629846	CCCCCCAG	CCCCAGCCCCCAGCCCCCAG	648131.97	PASS	0	none	9.160000000000004e-4	0	132	9.160000000000004e-4
chr1-001629846-CCCCCCAG-CCCCCCAGCCCCCAG	chr1	1629846	CCCCCCAG	CCCCCCAGCCCCCAG	648131.97	PASS	0	none	0.01152199999999998	0	132	0.01152199999999998
chr1-001629846-CCCCCCAG-CCCCCCAGCCCCCAGCCCCCAG	chr1	1629846	CCCCCCAG	CCCCCCAGCCCCCAGCCCCCAG	648131.97	PASS	0	none	9e-6	0	132	9e-6
chr1-001629846-CCCCCCAG-CCCCCCAGCCCCCAGCCCCCAGCCCCCAG	chr1	1629846	CCCCCCAG	CCCCCCAGCCCCCAGCCCCCAGCCCCCAG	648131.97	PASS	0	none	0	0	132	1e-6
chr1-001629852-A-*	chr1	1629852	A	*	149	PASS	0	none	0.02268200000000001	3	120	0.02268200000000001
chr1-001629852-A-C	chr1	1629852	A	C	149	PASS	0	none	2.2000000000000003e-5	0	120	2.2000000000000003e-5
chr1-001629853-G-*	chr1	1629853	G	*	236	PASS	0	none	0.02268300000000001	3	122	0.02268300000000001
chr1-001629853-G-A	chr1	1629853	G	A	236	PASS	0	none	0	0	122	1e-6
chr1-001629853-G-C	chr1	1629853	G	C	236	PASS	8.4e-7	nfe	2.2000000000000003e-5	0	122	2.2000000000000003e-5
chr1-001630148-A-C	chr1	1630148	A	C	4907	PASS	5.1015e-4	nfe	0.00827399999999999	0	72	0.00827399999999999
chr1-001630153-ACCCACCCCGCCAGCCCCCCTTGCAGGTCACAACCCGTCCCAGGTGACACCCCGCCCCCAGCCTCGCCCCCCCGCAGCTCCCTGCTCCCCGCATTCCCCCACCCGGCCTCCCAGCTCACACCCGTCC-*	chr1	1630153	ACCCACCCCGCCAGCCCCCCTTGCAGGTCACAACCCGTCCCAGGTGACACCCCGCCCCCAGCCTCGCCCCCCCGCAGCTCCCTGCTCCCCGCATTCCCCCACCCGGCCTCCCAGCTCACACCCGTCC	*	21139	VQSRTrancheINDEL99.50to99.90	0	none	0	0	48	1e-6
chr1-001630153-ACCCACCCCGCCAGCCCCCCTTGCAGGTCACAACCCGTCCCAGGTGACACCCCGCCCCCAGCCTCGCCCCCCCGCAGCTCCCTGCTCCCCGCATTCCCCCACCCGGCCTCCCAGCTCACACCCGTCC-A	chr1	1630153	ACCCACCCCGCCAGCCCCCCTTGCAGGTCACAACCCGTCCCAGGTGACACCCCGCCCCCAGCCTCGCCCCCCCGCAGCTCCCTGCTCCCCGCATTCCCCCACCCGGCCTCCCAGCTCACACCCGTCC	A	21139	VQSRTrancheINDEL99.50to99.90	0	none	9e-6	0	48	9e-6
chr1-001630153-ACCCACCCCGCCAGCCCCCCTTGCAGGTCACAACCCGTCCCAGGTGACACCCCGCCCCCAGCCTCGCCCCCCCGCAGCTCCCTGCTCCCCGCATTCCCCCACCCGGCCTCCCAGCTCACACCCGTCC-AACCCCCACCCCGCCAGCCCCCCTTGCAGGTCACAACCCGTCCCAGGTGACACCCCGCCCCCAGCCTCGCCCCCCCGCAGCTCCCTGCTCCCCGCATTCCCCCACCCGGCCTCCCAGCTCACACCCGTCC	chr1	1630153	ACCCACCCCGCCAGCCCCCCTTGCAGGTCACAACCCGTCCCAGGTGACACCCCGCCCCCAGCCTCGCCCCCCCGCAGCTCCCTGCTCCCCGCATTCCCCCACCCGGCCTCCCAGCTCACACCCGTCC	AACCCCCACCCCGCCAGCCCCCCTTGCAGGTCACAACCCGTCCCAGGTGACACCCCGCCCCCAGCCTCGCCCCCCCGCAGCTCCCTGCTCCCCGCATTCCCCCACCCGGCCTCCCAGCTCACACCCGTCC	21139	VQSRTrancheINDEL99.50to99.90	0	none	9e-6	0	48	9e-6
chr1-001630153-ACCCACCCCGCCAGCCCCCCTTGCAGGTCACAACCCGTCCCAGGTGACACCCCGCCCCCAGCCTCGCCCCCCCGCAGCTCCCTGCTCCCCGCATTCCCCCACCCGGCCTCCCAGCTCACACCCGTCC-ACCCCACCCCGCCAGCCCCCCTTGCAGGTCACAACCCGTCCCAGGTGACACCCCGCCCCCAGCCTCGCCCCCCCGCAGCTCCCTGCTCCCCGCATTCCCCCACCCGGCCTCCCAGCTCACACCCGTCC	chr1	1630153	ACCCACCCCGCCAGCCCCCCTTGCAGGTCACAACCCGTCCCAGGTGACACCCCGCCCCCAGCCTCGCCCCCCCGCAGCTCCCTGCTCCCCGCATTCCCCCACCCGGCCTCCCAGCTCACACCCGTCC	ACCCCACCCCGCCAGCCCCCCTTGCAGGTCACAACCCGTCCCAGGTGACACCCCGCCCCCAGCCTCGCCCCCCCGCAGCTCCCTGCTCCCCGCATTCCCCCACCCGGCCTCCCAGCTCACACCCGTCC	21139	VQSRTrancheINDEL99.50to99.90	0	none	0.002609	0	48	0.002609
chr1-001630153-ACCCACCCCGCCAGCCCCCCTTGCAGGTCACAACCCGTCCCAGGTGACACCCCGCCCCCAGCCTCGCCCCCCCGCAGCTCCCTGCTCCCCGCATTCCCCCACCCGGCCTCCCAGCTCACACCCGTCC-ACCCCCCCCACCCCGCCAGCCCCCCTTGCAGGTCACAACCCGTCCCAGGTGACACCCCGCCCCCAGCCTCGCCCCCCCGCAGCTCCCTGCTCCCCGCATTCCCCCACCCGGCCTCCCAGCTCACACCCGTCC	chr1	1630153	ACCCACCCCGCCAGCCCCCCTTGCAGGTCACAACCCGTCCCAGGTGACACCCCGCCCCCAGCCTCGCCCCCCCGCAGCTCCCTGCTCCCCGCATTCCCCCACCCGGCCTCCCAGCTCACACCCGTCC	ACCCCCCCCACCCCGCCAGCCCCCCTTGCAGGTCACAACCCGTCCCAGGTGACACCCCGCCCCCAGCCTCGCCCCCCCGCAGCTCCCTGCTCCCCGCATTCCCCCACCCGGCCTCCCAGCTCACACCCGTCC	21139	VQSRTrancheINDEL99.50to99.90	0	none	0	0	48	1e-6
chr1-001630153-ACCCACCCCGCCAGCCCCCCTTGCAGGTCACAACCCGTCCCAGGTGACACCCCGCCCCCAGCCTCGCCCCCCCGCAGCTCCCTGCTCCCCGCATTCCCCCACCCGGCCTCCCAGCTCACACCCGTCC-CCCCACCCCGCCAGCCCCCCTTGCAGGTCACAACCCGTCCCAGGTGACACCCCGCCCCCAGCCTCGCCCCCCCGCAGCTCCCTGCTCCCCGCATTCCCCCACCCGGCCTCCCAGCTCACACCCGTCC	chr1	1630153	ACCCACCCCGCCAGCCCCCCTTGCAGGTCACAACCCGTCCCAGGTGACACCCCGCCCCCAGCCTCGCCCCCCCGCAGCTCCCTGCTCCCCGCATTCCCCCACCCGGCCTCCCAGCTCACACCCGTCC	CCCCACCCCGCCAGCCCCCCTTGCAGGTCACAACCCGTCCCAGGTGACACCCCGCCCCCAGCCTCGCCCCCCCGCAGCTCCCTGCTCCCCGCATTCCCCCACCCGGCCTCCCAGCTCACACCCGTCC	21139	VQSRTrancheINDEL99.50to99.90	0	none	0.00731	0	48	0.00731
chr1-001630153-ACCCACCCCGCCAGCCCCCCTTGCAGGTCACAACCCGTCCCAGGTGACACCCCGCCCCCAGCCTCGCCCCCCCGCAGCTCCCTGCTCCCCGCATTCCCCCACCCGGCCTCCCAGCTCACACCCGTCC-GCCCACCCCGCCAGCCCCCCTTGCAGGTCACAACCCGTCCCAGGTGACACCCCGCCCCCAGCCTCGCCCCCCCGCAGCTCCCTGCTCCCCGCATTCCCCCACCCGGCCTCCCAGCTCACACCCGTCC	chr1	1630153	ACCCACCCCGCCAGCCCCCCTTGCAGGTCACAACCCGTCCCAGGTGACACCCCGCCCCCAGCCTCGCCCCCCCGCAGCTCCCTGCTCCCCGCATTCCCCCACCCGGCCTCCCAGCTCACACCCGTCC	GCCCACCCCGCCAGCCCCCCTTGCAGGTCACAACCCGTCCCAGGTGACACCCCGCCCCCAGCCTCGCCCCCCCGCAGCTCCCTGCTCCCCGCATTCCCCCACCCGGCCTCCCAGCTCACACCCGTCC	21139	VQSRTrancheINDEL99.50to99.90	0	none	9e-6	0	48	9e-6
chr1-001630153-ACCCACCCCGCCAGCCCCCCTTGCAGGTCACAACCCGTCCCAGGTGACACCCCGCCCCCAGCCTCGCCCCCCCGCAGCTCCCTGCTCCCCGCATTCCCCCACCCGGCCTCCCAGCTCACACCCGTCC-TCCCACCCCGCCAGCCCCCCTTGCAGGTCACAACCCGTCCCAGGTGACACCCCGCCCCCAGCCTCGCCCCCCCGCAGCTCCCTGCTCCCCGCATTCCCCCACCCGGCCTCCCAGCTCACACCCGTCC	chr1	1630153	ACCCACCCCGCCAGCCCCCCTTGCAGGTCACAACCCGTCCCAGGTGACACCCCGCCCCCAGCCTCGCCCCCCCGCAGCTCCCTGCTCCCCGCATTCCCCCACCCGGCCTCCCAGCTCACACCCGTCC	TCCCACCCCGCCAGCCCCCCTTGCAGGTCACAACCCGTCCCAGGTGACACCCCGCCCCCAGCCTCGCCCCCCCGCAGCTCCCTGCTCCCCGCATTCCCCCACCCGGCCTCCCAGCTCACACCCGTCC	21139	VQSRTrancheINDEL99.50to99.90	0	none	0	0	48	1e-6
chr1-001630157-A-*	chr1	1630157	A	*	197793	ExcessHet	0	none	1.27e-4	0	10	1.27e-4
chr1-001630157-A-AC	chr1	1630157	A	AC	197793	ExcessHet	0.0075349	sas	0.002009	0	10	0.0075349
chr1-001630157-A-C	chr1	1630157	A	C	197793	ExcessHet	0.14444	sas	0.079936	0	10	0.14444
chr1-001630157-A-G	chr1	1630157	A	G	197793	ExcessHet	0	none	9e-6	0	10	9e-6
chr1-001630157-A-T	chr1	1630157	A	T	197793	ExcessHet	0	none	9e-6	0	10	9e-6
chr1-001630161-CGCCAG-*	chr1	1630161	CGCCAG	*	13376.97	VQSRTrancheINDEL99.50to99.90	0	none	2.2000000000000003e-5	0	26	2.2000000000000003e-5
chr1-001630161-CGCCAG-C	chr1	1630161	CGCCAG	C	13376.97	VQSRTrancheINDEL99.50to99.90	0.0012334	nfe	0.01833000000000001	0	26	0.01833000000000001
chr1-001630161-CGCCAG-CCCAG	chr1	1630161	CGCCAG	CCCAG	13376.97	VQSRTrancheINDEL99.50to99.90	0	none	0	0	26	1e-6
chr1-001630162-G-*	chr1	1630162	G	*	316391	ExcessHet	0	none	0.01798200000000002	0	14	0.01798200000000002
chr1-001630162-G-A	chr1	1630162	G	A	316391	ExcessHet	0	none	3.6999999999999985e-5	0	14	3.6999999999999985e-5
chr1-001630162-G-C	chr1	1630162	G	C	316391	ExcessHet	0.245	sas	0.0889	0	14	0.245
chr1-001630162-G-GC	chr1	1630162	G	GC	316391	ExcessHet	5.3915e-4	sas	5.2999999999999994e-5	0	14	5.3915e-4
chr1-001630164-CAG-*	chr1	1630164	CAG	*	54490	VQSRTrancheINDEL99.90to99.95	0	none	0.01800100000000002	0	22	0.01800100000000002
chr1-001630164-CAG-AAG	chr1	1630164	CAG	AAG	54490	VQSRTrancheINDEL99.90to99.95	0	none	0	0	22	1e-6
chr1-001630164-CAG-C	chr1	1630164	CAG	C	54490	VQSRTrancheINDEL99.90to99.95	0.018443	sas	0.00868399999999999	0	22	0.018443
chr1-001630164-CAG-CAAG	chr1	1630164	CAG	CAAG	54490	VQSRTrancheINDEL99.90to99.95	0	none	0	0	22	1e-6
chr1-001630164-CAG-TAG	chr1	1630164	CAG	TAG	54490	VQSRTrancheINDEL99.90to99.95	0	none	0	0	22	1e-6
chr1-001630165-A-*	chr1	1630165	A	*	262056	ExcessHet	0	none	0.026054	0	10	0.026054
chr1-001630165-A-AC	chr1	1630165	A	AC	262056	ExcessHet	3.711e-5	sas	0	0	10	3.711e-5
chr1-001630165-A-ACCCCC	chr1	1630165	A	ACCCCC	262056	ExcessHet	0	none	0	0	10	1e-6
chr1-001630165-A-C	chr1	1630165	A	C	262056	ExcessHet	0.24427	sas	0.103072	0	10	0.24427
chr1-001630166-G-*	chr1	1630166	G	*	210993	ExcessHet	0	none	0.025857	0	16	0.025857
chr1-001630166-G-A	chr1	1630166	G	A	210993	ExcessHet	0.010344	sas	0.003573	0	16	0.010344
chr1-001630166-G-C	chr1	1630166	G	C	210993	ExcessHet	0.19318	sas	0.05314200000000001	0	16	0.19318
chr1-001630166-G-GC	chr1	1630166	G	GC	210993	ExcessHet	0.0012096	sas	1.6699999999999994e-4	0	16	0.0012096
chr1-001630166-G-T	chr1	1630166	G	T	210993	ExcessHet	0	none	0	0	16	1e-6
chr1-001630173-T-*	chr1	1630173	T	*	86813	VQSRTrancheINDEL99.90to99.95	0	none	2.2899999999999996e-4	0	8	2.2899999999999996e-4
chr1-001630173-T-A	chr1	1630173	T	A	86813	VQSRTrancheINDEL99.90to99.95	0.004001	nfe	0.003791	0	8	0.004001
chr1-001630173-T-C	chr1	1630173	T	C	86813	VQSRTrancheINDEL99.90to99.95	0.15092	sas	0.02612400000000001	0	8	0.15092
chr1-001630173-T-G	chr1	1630173	T	G	86813	VQSRTrancheINDEL99.90to99.95	0.0076384	eas	0.00168799999999999	0	8	0.0076384
chr1-001630173-T-TTCGTGTGAGCCGCGCCGTCCGCCGCGCCCGAGCTGCCTTCGCG	chr1	1630173	T	TTCGTGTGAGCCGCGCCGTCCGCCGCGCCCGAGCTGCCTTCGCG	86813	VQSRTrancheINDEL99.90to99.95	0	none	0	0	8	1e-6
chr1-001630184-A-*	chr1	1630184	A	*	268	VQSRTrancheSNP99.80to99.90	0	none	1.87e-4	0	10	1.87e-4
chr1-001630184-A-C	chr1	1630184	A	C	268	VQSRTrancheSNP99.80to99.90	1.9066e-4	eas	3.810000000000003e-4	0	10	3.810000000000003e-4
chr1-001630185-A-*	chr1	1630185	A	*	277	PASS	0	none	1.87e-4	0	20	1.87e-4
chr1-001630185-A-C	chr1	1630185	A	C	277	PASS	0	none	3.810000000000003e-4	0	20	3.810000000000003e-4
chr1-001630185-A-G	chr1	1630185	A	G	277	PASS	0	none	0	0	20	1e-6
chr1-001630201-A-*	chr1	1630201	A	*	4042	VQSRTrancheINDEL99.90to99.95	0	none	1.27e-4	0	6	1.27e-4
chr1-001630201-A-AC	chr1	1630201	A	AC	4042	VQSRTrancheINDEL99.90to99.95	0	none	1.0699999999999996e-4	0	6	1.0699999999999996e-4
chr1-001630201-A-ACC	chr1	1630201	A	ACC	4042	VQSRTrancheINDEL99.90to99.95	0	none	0	0	6	1e-6
chr1-001630201-A-ACCCC	chr1	1630201	A	ACCCC	4042	VQSRTrancheINDEL99.90to99.95	0	none	3.6999999999999985e-5	0	6	3.6999999999999985e-5
chr1-001630201-A-C	chr1	1630201	A	C	4042	VQSRTrancheINDEL99.90to99.95	0.0079221	eas	0.00676	0	6	0.0079221
chr1-001630201-A-T	chr1	1630201	A	T	4042	VQSRTrancheINDEL99.90to99.95	0	none	0	0	6	1e-6
chr1-001630206-GC-*	chr1	1630206	GC	*	45265	VQSRTrancheINDEL99.95to100.00	0	none	6.999999999999998e-5	0	6	6.999999999999998e-5
chr1-001630206-GC-CC	chr1	1630206	GC	CC	45265	VQSRTrancheINDEL99.95to100.00	0	none	0.06103000000000001	1	6	0.06103000000000001
chr1-001630206-GC-G	chr1	1630206	GC	G	45265	VQSRTrancheINDEL99.95to100.00	0	none	0	0	6	1e-6
chr1-001630206-GC-TC	chr1	1630206	GC	TC	45265	VQSRTrancheINDEL99.95to100.00	0	none	0	0	6	1e-6
chr1-001630211-CAGCCTCG-*	chr1	1630211	CAGCCTCG	*	15662	VQSRTrancheINDEL99.95to100.00	0	none	3.6999999999999985e-5	0	66	3.6999999999999985e-5
chr1-001630211-CAGCCTCG-C	chr1	1630211	CAGCCTCG	C	15662	VQSRTrancheINDEL99.95to100.00	0.015228	eas	0.017613	0	66	0.017613
chr1-001630211-CAGCCTCG-CCCCCAAGCCTCG	chr1	1630211	CAGCCTCG	CCCCCAAGCCTCG	15662	VQSRTrancheINDEL99.95to100.00	0	none	0	0	66	1e-6
chr1-001630211-CAGCCTCG-CCCTCG	chr1	1630211	CAGCCTCG	CCCTCG	15662	VQSRTrancheINDEL99.95to100.00	0	none	0.002685	0	66	0.002685
chr1-001630211-CAGCCTCG-CCG	chr1	1630211	CAGCCTCG	CCG	15662	VQSRTrancheINDEL99.95to100.00	0	none	9e-6	0	66	9e-6
chr1-001630211-CAGCCTCG-CGCCTCG	chr1	1630211	CAGCCTCG	CGCCTCG	15662	VQSRTrancheINDEL99.95to100.00	0	none	0	0	66	1e-6
chr1-001630211-CAGCCTCG-GAGCCTCG	chr1	1630211	CAGCCTCG	GAGCCTCG	15662	VQSRTrancheINDEL99.95to100.00	0	none	0	0	66	1e-6
chr1-001630212-A-*	chr1	1630212	A	*	2679	VQSRTrancheINDEL99.95to100.00	0	none	0.020798	0	14	0.020798
chr1-001630212-A-ACATCT	chr1	1630212	A	ACATCT	2679	VQSRTrancheINDEL99.95to100.00	0	none	0	0	14	1e-6
chr1-001630212-A-C	chr1	1630212	A	C	2679	VQSRTrancheINDEL99.95to100.00	0.01894	sas	0.003235	0	14	0.01894
chr1-001630212-A-T	chr1	1630212	A	T	2679	VQSRTrancheINDEL99.95to100.00	0	none	0	0	14	1e-6
chr1-001630213-G-*	chr1	1630213	G	*	812	PASS	0	none	0.020773	0	14	0.020773
chr1-001630213-G-A	chr1	1630213	G	A	812	PASS	0	none	9e-6	0	14	9e-6
chr1-001630213-G-C	chr1	1630213	G	C	812	PASS	8.2641e-4	sas	7.480000000000004e-4	0	14	8.2641e-4
chr1-001630215-CTCG-*	chr1	1630215	CTCG	*	334	VQSRTrancheINDEL99.95to100.00	0	none	0.017719	0	66	0.017719
chr1-001630215-CTCG-ATCG	chr1	1630215	CTCG	ATCG	334	VQSRTrancheINDEL99.95to100.00	0	none	0	0	66	1e-6
chr1-001630215-CTCG-C	chr1	1630215	CTCG	C	334	VQSRTrancheINDEL99.95to100.00	0	none	1.0799999999999996e-4	0	66	1.0799999999999996e-4
chr1-001630215-CTCG-CCG	chr1	1630215	CTCG	CCG	334	VQSRTrancheINDEL99.95to100.00	0	none	0	0	66	1e-6
chr1-001630216-T-*	chr1	1630216	T	*	1419	PASS	0	none	0.01790600000000002	0	18	0.01790600000000002
chr1-001630216-T-A	chr1	1630216	T	A	1419	PASS	1.0135e-4	nfe	3.6999999999999985e-5	0	18	1.0135e-4
chr1-001630216-T-C	chr1	1630216	T	C	1419	PASS	0.0051566	sas	0.00105699999999999	0	18	0.0051566
chr1-001630216-T-G	chr1	1630216	T	G	1419	PASS	0	none	3.6999999999999985e-5	0	18	3.6999999999999985e-5
chr1-001630218-G-*	chr1	1630218	G	*	1560	VQSRTrancheINDEL99.95to100.00	0	none	0.01782800000000002	0	18	0.01782800000000002
chr1-001630218-G-A	chr1	1630218	G	A	1560	VQSRTrancheINDEL99.95to100.00	0	none	3.6999999999999985e-5	0	18	3.6999999999999985e-5
chr1-001630218-G-C	chr1	1630218	G	C	1560	VQSRTrancheINDEL99.95to100.00	0.0043583	sas	0.00120099999999999	0	18	0.0043583
chr1-001630218-G-GC	chr1	1630218	G	GC	1560	VQSRTrancheINDEL99.95to100.00	0	none	5.2999999999999994e-5	0	18	5.2999999999999994e-5
chr1-001630218-G-T	chr1	1630218	G	T	1560	VQSRTrancheINDEL99.95to100.00	0	none	0	0	18	1e-6
chr1-001630226-G-*	chr1	1630226	G	*	1235	VQSRTrancheSNP99.80to99.90	0	none	0.02030600000000001	0	30	0.02030600000000001
chr1-001630226-G-A	chr1	1630226	G	A	1235	VQSRTrancheSNP99.80to99.90	0	none	0	0	30	1e-6
chr1-001630226-G-C	chr1	1630226	G	C	1235	VQSRTrancheSNP99.80to99.90	0.0024581	sas	0.00137099999999999	0	30	0.0024581
chr1-001630226-G-T	chr1	1630226	G	T	1235	VQSRTrancheSNP99.80to99.90	0	none	0	0	30	1e-6
chr1-001630235-T-*	chr1	1630235	T	*	150	VQSRTrancheSNP99.70to99.80	0	none	0.02015900000000002	0	50	0.02015900000000002
chr1-001630235-T-A	chr1	1630235	T	A	150	VQSRTrancheSNP99.70to99.80	4.15e-5	nfe	1.47e-4	0	50	1.47e-4
chr1-001630235-T-C	chr1	1630235	T	C	150	VQSRTrancheSNP99.70to99.80	4.29e-6	nfe	0	0	50	4.29e-6
chr1-001630235-T-G	chr1	1630235	T	G	150	VQSRTrancheSNP99.70to99.80	0	none	2.2000000000000003e-5	0	50	2.2000000000000003e-5
chr1-001630238-T-*	chr1	1630238	T	*	203	VQSRTrancheSNP99.80to99.90	0	none	0.02005500000000002	0	52	0.02005500000000002
chr1-001630238-T-C	chr1	1630238	T	C	203	VQSRTrancheSNP99.80to99.90	2.147e-5	nfe	5.2999999999999994e-5	0	52	5.2999999999999994e-5
chr1-001630238-T-G	chr1	1630238	T	G	203	VQSRTrancheSNP99.80to99.90	0	none	5.2999999999999994e-5	0	52	5.2999999999999994e-5
chr1-001630246-T-*	chr1	1630246	T	*	924	PASS	0	none	2.5100000000000014e-4	0	54	2.5100000000000014e-4
chr1-001630246-T-C	chr1	1630246	T	C	924	PASS	0	none	0	0	54	1e-6
chr1-001630246-T-G	chr1	1630246	T	G	924	PASS	9.0562e-4	mid	0.00156699999999999	0	54	0.00156699999999999
chr1-001630592-G-C	chr1	1630592	G	C	544888	PASS	0.042418	nfe	0.02658400000000001	6	132	0.042418
chr1-001630685-AGGG-*	chr1	1630685	AGGG	*	6519117	PASS	0	none	2.5100000000000014e-4	0	88	2.5100000000000014e-4
chr1-001630685-AGGG-A	chr1	1630685	AGGG	A	6519117	PASS	1.056e-5	sas	2.2000000000000003e-5	0	88	2.2000000000000003e-5
chr1-001630685-AGGG-AG	chr1	1630685	AGGG	AG	6519117	PASS	0	none	0.07973000000000001	7	88	0.07973000000000001
chr1-001630685-AGGG-AGG	chr1	1630685	AGGG	AGG	6519117	PASS	0	none	0.5736180000000002	58	88	0.5736180000000002
chr1-001630685-AGGG-AGGGG	chr1	1630685	AGGG	AGGGG	6519117	PASS	0	none	0.005358	0	88	0.005358
chr1-001630685-AGGG-AGGGGG	chr1	1630685	AGGG	AGGGGG	6519117	PASS	0	none	7.099999999999998e-5	0	88	7.099999999999998e-5
chr1-001630685-AGGG-GGGG	chr1	1630685	AGGG	GGGG	6519117	PASS	0	none	1.47e-4	0	88	1.47e-4
chr1-001630685-AGGG-TGGG	chr1	1630685	AGGG	TGGG	6519117	PASS	0	none	2.2000000000000003e-5	0	88	2.2000000000000003e-5
chr1-001630686-G-*	chr1	1630686	G	*	5308	PASS	0	none	0.6469410000000007	73	96	0.6469410000000007
chr1-001630686-G-A	chr1	1630686	G	A	5308	PASS	0.024156	nfe	2.2999999999999995e-4	0	96	0.024156
chr1-001630687-G-*	chr1	1630687	G	*	962	PASS	0	none	0.147522	22	88	0.147522
chr1-001630687-G-A	chr1	1630687	G	A	962	PASS	1.43e-5	nfe	3.6999999999999985e-5	0	88	3.6999999999999985e-5
chr1-001630687-G-C	chr1	1630687	G	C	962	PASS	1.2716e-4	nfe	3.6999999999999985e-5	0	88	1.2716e-4
chr1-001630687-G-GT	chr1	1630687	G	GT	962	PASS	0	none	9e-6	0	88	9e-6
chr1-001630689-G-A	chr1	1630689	G	A	656334	PASS	0.32367	eas	0.04295900000000001	1	124	0.32367
chr1-001630689-G-C	chr1	1630689	G	C	656334	PASS	1.1881e-4	nfe	1.6699999999999994e-4	0	124	1.6699999999999994e-4
chr1-001630689-G-T	chr1	1630689	G	T	656334	PASS	6.389e-5	nfe	8.9e-5	0	124	8.9e-5
chr1-001632068-C-*	chr1	1632068	C	*	476	PASS	0	none	8.9e-5	0	4	8.9e-5
chr1-001632068-C-A	chr1	1632068	C	A	476	PASS	1.4002e-4	nfe	4.940000000000003e-4	0	4	4.940000000000003e-4
chr1-001632068-C-G	chr1	1632068	C	G	476	PASS	4.795e-5	eas	1.47e-4	0	4	1.47e-4
chr1-001632068-C-T	chr1	1632068	C	T	476	PASS	0	none	0	0	4	1e-6
chr1-001632071-GC-*	chr1	1632071	GC	*	10875	VQSRTrancheINDEL97.00to99.00	0	none	6.080000000000004e-4	0	0	6.080000000000004e-4
chr1-001632071-GC-AC	chr1	1632071	GC	AC	10875	VQSRTrancheINDEL97.00to99.00	0	none	9e-6	0	0	9e-6
chr1-001632071-GC-CC	chr1	1632071	GC	CC	10875	VQSRTrancheINDEL97.00to99.00	0	none	0.01262899999999999	0	0	0.01262899999999999
chr1-001632071-GC-G	chr1	1632071	GC	G	10875	VQSRTrancheINDEL97.00to99.00	0	none	0	0	0	1e-6
chr1-001632076-GT-*	chr1	1632076	GT	*	3865	VQSRTrancheINDEL95.00to96.00	0	none	0.00105599999999999	0	0	0.00105599999999999
chr1-001632076-GT-CT	chr1	1632076	GT	CT	3865	VQSRTrancheINDEL95.00to96.00	0	none	0.00341	0	0	0.00341
chr1-001632076-GT-G	chr1	1632076	GT	G	3865	VQSRTrancheINDEL95.00to96.00	0	none	9e-6	0	0	9e-6
chr1-001632076-GT-GCAAACT	chr1	1632076	GT	GCAAACT	3865	VQSRTrancheINDEL95.00to96.00	0	none	0	0	0	1e-6
chr1-001632076-GT-GCT	chr1	1632076	GT	GCT	3865	VQSRTrancheINDEL95.00to96.00	0	none	0	0	0	1e-6
chr1-001632076-GT-TT	chr1	1632076	GT	TT	3865	VQSRTrancheINDEL95.00to96.00	0	none	0	0	0	1e-6
chr1-001632079-T-*	chr1	1632079	T	*	1285	VQSRTrancheINDEL95.00to96.00	0	none	7.480000000000004e-4	0	2	7.480000000000004e-4
chr1-001632079-T-A	chr1	1632079	T	A	1285	VQSRTrancheINDEL95.00to96.00	7.657e-5	nfe	2.2000000000000003e-5	0	2	7.657e-5
chr1-001632079-T-C	chr1	1632079	T	C	1285	VQSRTrancheINDEL95.00to96.00	6.44e-6	nfe	2.500000000000001e-4	0	2	2.500000000000001e-4
chr1-001632079-T-TA	chr1	1632079	T	TA	1285	VQSRTrancheINDEL95.00to96.00	0	none	0	0	2	1e-6
chr1-001632079-T-TACC	chr1	1632079	T	TACC	1285	VQSRTrancheINDEL95.00to96.00	0	none	0	0	2	1e-6
chr1-001632079-T-TACCAA	chr1	1632079	T	TACCAA	1285	VQSRTrancheINDEL95.00to96.00	0	none	0	0	2	1e-6
chr1-001632079-T-TCAA	chr1	1632079	T	TCAA	1285	VQSRTrancheINDEL95.00to96.00	0	none	9e-6	0	2	9e-6
chr1-001632079-T-TCCC	chr1	1632079	T	TCCC	1285	VQSRTrancheINDEL95.00to96.00	0	none	0	0	2	1e-6
chr1-001632079-T-TCCCAC	chr1	1632079	T	TCCCAC	1285	VQSRTrancheINDEL95.00to96.00	6.44e-6	nfe	5.2999999999999994e-5	0	2	5.2999999999999994e-5
chr1-001632079-T-TCCCC	chr1	1632079	T	TCCCC	1285	VQSRTrancheINDEL95.00to96.00	0	none	0	0	2	1e-6
chr1-001632079-T-TCCCCC	chr1	1632079	T	TCCCCC	1285	VQSRTrancheINDEL95.00to96.00	0	none	1.27e-4	0	2	1.27e-4
chr1-001632079-T-TCCCCCCC	chr1	1632079	T	TCCCCCCC	1285	VQSRTrancheINDEL95.00to96.00	0	none	0	0	2	1e-6
chr1-001632079-T-TCCCCCCCCCCCCCCCCCCCCGGGCCTTACCCCGGCCGCCCGGCC	chr1	1632079	T	TCCCCCCCCCCCCCCCCCCCCGGGCCTTACCCCGGCCGCCCGGCC	1285	VQSRTrancheINDEL95.00to96.00	0	none	0	0	2	1e-6
chr1-001632079-T-TTC	chr1	1632079	T	TTC	1285	VQSRTrancheINDEL95.00to96.00	0	none	0	0	2	1e-6
chr1-001632083-TC-*	chr1	1632083	TC	*	8384	VQSRTrancheINDEL99.50to99.90	0	none	3.810000000000003e-4	0	0	3.810000000000003e-4
chr1-001632083-TC-AC	chr1	1632083	TC	AC	8384	VQSRTrancheINDEL99.50to99.90	0	none	0.006733	0	0	0.006733
chr1-001632083-TC-CC	chr1	1632083	TC	CC	8384	VQSRTrancheINDEL99.50to99.90	0	none	0.00144299999999999	0	0	0.00144299999999999
chr1-001632083-TC-T	chr1	1632083	TC	T	8384	VQSRTrancheINDEL99.50to99.90	1.1837e-4	nfe	5.2999999999999994e-5	0	0	1.1837e-4
chr1-001632083-TC-TCC	chr1	1632083	TC	TCC	8384	VQSRTrancheINDEL99.50to99.90	0	none	3.6999999999999985e-5	0	0	3.6999999999999985e-5
chr1-001632083-TC-TCCCC	chr1	1632083	TC	TCCCC	8384	VQSRTrancheINDEL99.50to99.90	0	none	6.999999999999998e-5	0	0	6.999999999999998e-5
chr1-001632083-TC-TCCCCC	chr1	1632083	TC	TCCCCC	8384	VQSRTrancheINDEL99.50to99.90	0	none	0	0	0	1e-6
chr1-001632083-TC-TCCCCCC	chr1	1632083	TC	TCCCCCC	8384	VQSRTrancheINDEL99.50to99.90	0	none	2.2899999999999996e-4	0	0	2.2899999999999996e-4
chr1-001632083-TC-TCCCCCCCCCC	chr1	1632083	TC	TCCCCCCCCCC	8384	VQSRTrancheINDEL99.50to99.90	0	none	5.2999999999999994e-5	0	0	5.2999999999999994e-5
chr1-001632083-TC-TTCCCC	chr1	1632083	TC	TTCCCC	8384	VQSRTrancheINDEL99.50to99.90	0	none	0	0	0	1e-6
chr1-001632099-G-*	chr1	1632099	G	*	623	PASS	0	none	5.2999999999999994e-5	0	0	5.2999999999999994e-5
chr1-001632099-G-C	chr1	1632099	G	C	623	PASS	0.0044735	eas	6.780000000000002e-4	0	0	0.0044735
chr1-001632099-G-T	chr1	1632099	G	T	623	PASS	0	none	0	0	0	1e-6
chr1-001632815-C-*	chr1	1632815	C	*	37167	PASS	0	none	1.0699999999999996e-4	0	10	1.0699999999999996e-4
chr1-001632815-C-A	chr1	1632815	C	A	37167	PASS	0	none	9e-6	0	10	9e-6
chr1-001632815-C-G	chr1	1632815	C	G	37167	PASS	0.0084975	nfe	0.005065	0	10	0.0084975
chr1-001632987-C-*	chr1	1632987	C	*	5181	PASS	0	none	0	0	0	1e-6
chr1-001632987-C-T	chr1	1632987	C	T	5181	PASS	0.0013475	nfe	0.00161399999999999	0	0	0.00161399999999999
chr1-001633930-GCGGGAGGGC-*	chr1	1633930	GCGGGAGGGC	*	4453.97	VQSRTrancheINDEL99.95to100.00	0	none	1.0799999999999996e-4	0	120	1.0799999999999996e-4
chr1-001633930-GCGGGAGGGC-G	chr1	1633930	GCGGGAGGGC	G	4453.97	VQSRTrancheINDEL99.95to100.00	3.51e-6	nfe	0	0	120	3.51e-6
chr1-001633930-GCGGGAGGGC-GGGGAGGGC	chr1	1633930	GCGGGAGGGC	GGGGAGGGC	4453.97	VQSRTrancheINDEL99.95to100.00	0	none	5.41e-4	0	120	5.41e-4
chr1-001633930-GCGGGAGGGC-GGGGC	chr1	1633930	GCGGGAGGGC	GGGGC	4453.97	VQSRTrancheINDEL99.95to100.00	0	none	1.6699999999999994e-4	0	120	1.6699999999999994e-4
chr1-001633931-C-*	chr1	1633931	C	*	58640	VQSRTrancheINDEL99.95to100.00	0	none	0.00100799999999999	0	0	0.00100799999999999
chr1-001633931-C-CGGGG	chr1	1633931	C	CGGGG	58640	VQSRTrancheINDEL99.95to100.00	0	none	9e-6	0	0	9e-6
chr1-001633931-C-G	chr1	1633931	C	G	58640	VQSRTrancheINDEL99.95to100.00	0.0029939	sas	0.004655	0	0	0.004655
chr1-001633934-GAGGGC-*	chr1	1633934	GAGGGC	*	2506.97	VQSRTrancheINDEL99.95to100.00	0	none	1.88e-4	0	122	1.88e-4
chr1-001633934-GAGGGC-G	chr1	1633934	GAGGGC	G	2506.97	VQSRTrancheINDEL99.95to100.00	3.233e-5	eas	9e-6	0	122	3.233e-5
chr1-001633934-GAGGGC-GGGGC	chr1	1633934	GAGGGC	GGGGC	2506.97	VQSRTrancheINDEL99.95to100.00	0	none	3.820000000000003e-4	1	122	3.820000000000003e-4
chr1-001633935-AG-*	chr1	1633935	AG	*	84762	VQSRTrancheINDEL99.95to100.00	0	none	7.010000000000006e-4	1	6	7.010000000000006e-4
chr1-001633935-AG-A	chr1	1633935	AG	A	84762	VQSRTrancheINDEL99.95to100.00	0	none	0	0	6	1e-6
chr1-001633935-AG-AGG	chr1	1633935	AG	AGG	84762	VQSRTrancheINDEL99.95to100.00	0	none	3.6999999999999985e-5	0	6	3.6999999999999985e-5
chr1-001633935-AG-GG	chr1	1633935	AG	GG	84762	VQSRTrancheINDEL99.95to100.00	0	none	0.01184799999999999	0	6	0.01184799999999999
chr1-001633938-GC-*	chr1	1633938	GC	*	1276	VQSRTrancheINDEL99.95to100.00	0	none	2.2000000000000003e-5	0	22	2.2000000000000003e-5
chr1-001633938-GC-CC	chr1	1633938	GC	CC	1276	VQSRTrancheINDEL99.95to100.00	0	none	0	0	22	1e-6
chr1-001633938-GC-G	chr1	1633938	GC	G	1276	VQSRTrancheINDEL99.95to100.00	2.0388e-4	nfe	1.6699999999999994e-4	1	22	2.0388e-4
chr1-001633938-GC-TC	chr1	1633938	GC	TC	1276	VQSRTrancheINDEL99.95to100.00	0	none	0	0	22	1e-6
chr1-001633939-CGG-*	chr1	1633939	CGG	*	85946	VQSRTrancheINDEL99.95to100.00	0	none	2.2999999999999995e-4	1	116	2.2999999999999995e-4
chr1-001633939-CGG-C	chr1	1633939	CGG	C	85946	VQSRTrancheINDEL99.95to100.00	1.3e-6	nfe	0	0	116	1.3e-6
chr1-001633939-CGG-CG	chr1	1633939	CGG	CG	85946	VQSRTrancheINDEL99.95to100.00	0	none	0	0	116	1e-6
chr1-001633939-CGG-CGGCCCGGGCTCTGGGGGGAGCCCCTTTGGGGGGGGGGGGGGGGG	chr1	1633939	CGG	CGGCCCGGGCTCTGGGGGGAGCCCCTTTGGGGGGGGGGGGGGGGG	85946	VQSRTrancheINDEL99.95to100.00	0	none	0	0	116	1e-6
chr1-001633939-CGG-GGG	chr1	1633939	CGG	GGG	85946	VQSRTrancheINDEL99.95to100.00	0	none	0.00885499999999999	0	116	0.00885499999999999
chr1-001633939-CGG-TGG	chr1	1633939	CGG	TGG	85946	VQSRTrancheINDEL99.95to100.00	0	none	0	0	116	1e-6
chr1-001633943-G-C	chr1	1633943	G	C	14438	VQSRTrancheINDEL99.95to100.00	1.7026e-4	nfe	6.999999999999998e-5	0	2	1.7026e-4
chr1-001633943-G-GCC	chr1	1633943	G	GCC	14438	VQSRTrancheINDEL99.95to100.00	6.348e-5	nfe	5.2999999999999994e-5	0	2	6.348e-5
chr1-001633943-G-GCCC	chr1	1633943	G	GCCC	14438	VQSRTrancheINDEL99.95to100.00	5.3259e-4	nfe	2.08e-4	0	2	5.3259e-4
chr1-001633943-G-GCCCC	chr1	1633943	G	GCCCC	14438	VQSRTrancheINDEL99.95to100.00	3.5242e-4	nfe	1.6699999999999994e-4	0	2	3.5242e-4
chr1-001633943-G-GCCCCC	chr1	1633943	G	GCCCCC	14438	VQSRTrancheINDEL99.95to100.00	5.1505e-4	nfe	3.3700000000000044e-4	0	2	5.1505e-4
chr1-001633943-G-GCCCCCC	chr1	1633943	G	GCCCCCC	14438	VQSRTrancheINDEL99.95to100.00	2.3586e-4	afr	3.590000000000004e-4	1	2	3.590000000000004e-4
chr1-001633943-G-GCCCCCCC	chr1	1633943	G	GCCCCCCC	14438	VQSRTrancheINDEL99.95to100.00	1.1063e-4	nfe	5.2999999999999994e-5	0	2	1.1063e-4
chr1-001633943-G-GCCCCCCCC	chr1	1633943	G	GCCCCCCCC	14438	VQSRTrancheINDEL99.95to100.00	0	none	9e-6	0	2	9e-6
chr1-001633943-G-GGCCCC	chr1	1633943	G	GGCCCC	14438	VQSRTrancheINDEL99.95to100.00	5.1e-6	nfe	0	0	2	5.1e-6
chr1-001633943-G-GGCCCCC	chr1	1633943	G	GGCCCCC	14438	VQSRTrancheINDEL99.95to100.00	0	none	9e-6	0	2	9e-6
chr1-001633943-G-GGCCCCCC	chr1	1633943	G	GGCCCCCC	14438	VQSRTrancheINDEL99.95to100.00	0	none	9e-6	0	2	9e-6
chr1-001633943-G-GGGGCCCCC	chr1	1633943	G	GGGGCCCCC	14438	VQSRTrancheINDEL99.95to100.00	2.13e-6	nfe	0	0	2	2.13e-6
chr1-001633943-G-GGGGGGGGGCCCCC	chr1	1633943	G	GGGGGGGGGCCCCC	14438	VQSRTrancheINDEL99.95to100.00	0	none	0	0	2	1e-6
chr1-001634150-A-G	chr1	1634150	A	G	397838	VQSRTrancheSNP99.80to99.90	0.094026	eas	0.03857500000000002	1	110	0.094026
chr1-001634386-A-*	chr1	1634386	A	*	689	PASS	0	none	9e-6	0	80	9e-6
chr1-001634386-A-C	chr1	1634386	A	C	689	PASS	3.09e-6	nfe	0	0	80	3.09e-6
chr1-001634386-A-G	chr1	1634386	A	G	689	PASS	2.1e-6	nfe	5.2999999999999994e-5	0	80	5.2999999999999994e-5
chr1-001634386-A-T	chr1	1634386	A	T	689	PASS	4.5053e-4	nfe	5.630000000000005e-4	0	80	5.630000000000005e-4
chr1-001634404-GC-*	chr1	1634404	GC	*	20298.97	VQSRTrancheINDEL99.50to99.90	0	none	0	0	108	1e-6
chr1-001634404-GC-G	chr1	1634404	GC	G	20298.97	VQSRTrancheINDEL99.50to99.90	0.0035934	eas	0.00966099999999999	0	108	0.00966099999999999
chr1-001634404-GC-GCC	chr1	1634404	GC	GCC	20298.97	VQSRTrancheINDEL99.50to99.90	0	none	0	0	108	1e-6
chr1-001634404-GC-GTC	chr1	1634404	GC	GTC	20298.97	VQSRTrancheINDEL99.50to99.90	0	none	2.2999999999999995e-4	0	108	2.2999999999999995e-4
chr1-001634405-CCGG-*	chr1	1634405	CCGG	*	527811	VQSRTrancheINDEL99.90to99.95	0	none	0.007088	0	104	0.007088
chr1-001634405-CCGG-C	chr1	1634405	CCGG	C	527811	VQSRTrancheINDEL99.90to99.95	0.034761	eas	0.08421300000000002	10	104	0.08421300000000002
chr1-001634405-CCGG-CCGGCGG	chr1	1634405	CCGG	CCGGCGG	527811	VQSRTrancheINDEL99.90to99.95	0	none	9e-6	0	104	9e-6
chr1-001634405-CCGG-CG	chr1	1634405	CCGG	CG	527811	VQSRTrancheINDEL99.90to99.95	0	none	3.6999999999999985e-5	0	104	3.6999999999999985e-5
chr1-001634405-CCGG-CGCGG	chr1	1634405	CCGG	CGCGG	527811	VQSRTrancheINDEL99.90to99.95	0	none	0.005283	0	104	0.005283
chr1-001634405-CCGG-CGGCGG	chr1	1634405	CCGG	CGGCGG	527811	VQSRTrancheINDEL99.90to99.95	0	none	0.01539399999999999	3	104	0.01539399999999999
chr1-001634405-CCGG-CGGGCGG	chr1	1634405	CCGG	CGGGCGG	527811	VQSRTrancheINDEL99.90to99.95	0	none	0.002839	2	104	0.002839
chr1-001634405-CCGG-CGGGGCGG	chr1	1634405	CCGG	CGGGGCGG	527811	VQSRTrancheINDEL99.90to99.95	0	none	2.5100000000000014e-4	1	104	2.5100000000000014e-4
chr1-001634405-CCGG-CGGGGGGCGG	chr1	1634405	CCGG	CGGGGGGCGG	527811	VQSRTrancheINDEL99.90to99.95	0	none	9e-6	0	104	9e-6
chr1-001634405-CCGG-TCGG	chr1	1634405	CCGG	TCGG	527811	VQSRTrancheINDEL99.90to99.95	0	none	1.0799999999999996e-4	0	104	1.0799999999999996e-4
chr1-001634406-CGGG-*	chr1	1634406	CGGG	*	3136268	PASS	0	none	0.06618	10	84	0.06618
chr1-001634406-CGGG-AGGG	chr1	1634406	CGGG	AGGG	3136268	PASS	0	none	0	0	84	1e-6
chr1-001634406-CGGG-C	chr1	1634406	CGGG	C	3136268	PASS	3.212e-5	afr	7.099999999999998e-5	0	84	7.099999999999998e-5
chr1-001634406-CGGG-CG	chr1	1634406	CGGG	CG	3136268	PASS	0	none	0.028725	2	84	0.028725
chr1-001634406-CGGG-CGG	chr1	1634406	CGGG	CGG	3136268	PASS	0	none	0.002341	1	84	0.002341
chr1-001634406-CGGG-CGGCGGGG	chr1	1634406	CGGG	CGGCGGGG	3136268	PASS	0	none	1.0799999999999996e-4	0	84	1.0799999999999996e-4
chr1-001634406-CGGG-CGGGG	chr1	1634406	CGGG	CGGGG	3136268	PASS	0	none	0.086533	9	84	0.086533
chr1-001634406-CGGG-CGGGGG	chr1	1634406	CGGG	CGGGGG	3136268	PASS	0	none	0.005703	0	84	0.005703
chr1-001634406-CGGG-CGGGGGG	chr1	1634406	CGGG	CGGGGGG	3136268	PASS	0	none	0.003197	0	84	0.003197
chr1-001634406-CGGG-CGGGGGGG	chr1	1634406	CGGG	CGGGGGGG	3136268	PASS	0	none	0.001967	0	84	0.001967
chr1-001634406-CGGG-CGGGGGGGG	chr1	1634406	CGGG	CGGGGGGGG	3136268	PASS	0	none	2.5100000000000014e-4	0	84	2.5100000000000014e-4
chr1-001634406-CGGG-CGGGGGGGGG	chr1	1634406	CGGG	CGGGGGGGGG	3136268	PASS	0	none	0	0	84	1e-6
chr1-001634406-CGGG-GGGG	chr1	1634406	CGGG	GGGG	3136268	PASS	0	none	0.104126	13	84	0.104126
chr1-001634406-CGGG-TGGG	chr1	1634406	CGGG	TGGG	3136268	PASS	0	none	2.2000000000000003e-5	0	84	2.2000000000000003e-5
chr1-001634407-G-*	chr1	1634407	G	*	482	VQSRTrancheSNP99.80to99.90	0	none	0.08926300000000001	12	96	0.08926300000000001
chr1-001634407-G-C	chr1	1634407	G	C	482	VQSRTrancheSNP99.80to99.90	2.43e-6	nfe	1.1499999999999998e-4	0	96	1.1499999999999998e-4
chr1-001634408-G-*	chr1	1634408	G	*	1692	VQSRTrancheINDEL99.50to99.90	0	none	0.08646200000000001	11	102	0.08646200000000001
chr1-001634408-G-C	chr1	1634408	G	C	1692	VQSRTrancheINDEL99.50to99.90	6.997e-5	nfe	0	0	102	6.997e-5
chr1-001634408-G-GGT	chr1	1634408	G	GGT	1692	VQSRTrancheINDEL99.50to99.90	1.03e-6	nfe	1e-5	0	102	1e-5
chr1-001634408-G-T	chr1	1634408	G	T	1692	VQSRTrancheINDEL99.50to99.90	1.912e-5	eas	1.56e-4	0	102	1.56e-4
chr1-001634411-G-C	chr1	1634411	G	C	388573	VQSRTrancheINDEL99.50to99.90	0.027905	afr	0.03970800000000001	3	124	0.03970800000000001
chr1-001634411-G-GC	chr1	1634411	G	GC	388573	VQSRTrancheINDEL99.50to99.90	2.6646e-4	sas	9e-6	0	124	2.6646e-4
chr1-001634411-G-T	chr1	1634411	G	T	388573	VQSRTrancheINDEL99.50to99.90	0.0084129	sas	6.800000000000003e-4	0	124	0.0084129
chr1-001634645-TTCTC-CTCTC	chr1	1634645	TTCTC	CTCTC	546	VQSRTrancheINDEL99.50to99.90	0	none	0	0	128	1e-6
chr1-001634645-TTCTC-GTCTC	chr1	1634645	TTCTC	GTCTC	546	VQSRTrancheINDEL99.50to99.90	0	none	0	0	128	1e-6
chr1-001634645-TTCTC-T	chr1	1634645	TTCTC	T	546	VQSRTrancheINDEL99.50to99.90	0	none	9e-6	0	128	9e-6
chr1-001634663-C-G	chr1	1634663	C	G	8102293	ExcessHet	0.42915	nfe	0.3885309999999999	49	118	0.42915
chr1-001634737-G-A	chr1	1634737	G	A	35290	VQSRTrancheSNP99.90to99.95	0.024609	amr	0.00214	1	134	0.024609
chr1-001634806-G-A	chr1	1634806	G	A	58404	VQSRTrancheSNP99.70to99.80	0.0017135	mid	0.002942	1	134	0.002942
chr1-001634806-G-C	chr1	1634806	G	C	58404	VQSRTrancheSNP99.70to99.80	5.5e-7	nfe	0	0	134	1e-6
chr1-001634806-G-T	chr1	1634806	G	T	58404	VQSRTrancheSNP99.70to99.80	2.42e-6	nfe	0	0	134	2.42e-6
chr1-001634913-C-G	chr1	1634913	C	G	132249	PASS	0.023729	nfe	0.01452499999999999	2	100	0.023729
chr1-001635530-GCACCCGAAGATGTC-G	chr1	1635530	GCACCCGAAGATGTC	G	90798.97	VQSRTrancheINDEL99.50to99.90	0.0076451	nfe	0.003117	1	106	0.0076451
chr1-001635536-G-*	chr1	1635536	G	*	955	PASS	0	none	0.003117	1	110	0.003117
chr1-001635536-G-A	chr1	1635536	G	A	955	PASS	0.0017076	afr	9e-6	0	110	0.0017076
chr1-001635538-A-*	chr1	1635538	A	*	6796	PASS	0	none	0.003117	1	112	0.003117
chr1-001635538-A-C	chr1	1635538	A	C	6796	PASS	0	none	0	0	112	1e-6
chr1-001635538-A-T	chr1	1635538	A	T	6796	PASS	5.27e-6	nfe	2.2999999999999995e-4	0	112	2.2999999999999995e-4
chr1-001635540-A-*	chr1	1635540	A	*	49	VQSRTrancheSNP99.95to100.00	0	none	0.003117	1	112	0.003117
chr1-001635540-A-C	chr1	1635540	A	C	49	VQSRTrancheSNP99.95to100.00	0	none	9e-6	0	112	9e-6
chr1-001635543-T-*	chr1	1635543	T	*	18894074	PASS	0	none	0.003117	1	112	0.003117
chr1-001635543-T-C	chr1	1635543	T	C	18894074	PASS	0.98683	eas	0.7615870000000008	98	112	0.98683
chr1-001635886-T-C	chr1	1635886	T	C	363609	VQSRTrancheSNP99.80to99.90	0.31338	afr	0.05580000000000001	1	90	0.31338
chr1-001635923-G-A	chr1	1635923	G	A	378576	VQSRTrancheSNP99.70to99.80	0.047337	nfe	0.030356	5	104	0.047337
chr1-001636278-G-T	chr1	1636278	G	T	11840244	PASS	0.43604	nfe	0.38514399999999976	57	130	0.43604
chr1-001636467-A-*	chr1	1636467	A	*	2365213	ExcessHet	0	none	9e-6	0	134	9e-6
chr1-001636467-A-G	chr1	1636467	A	G	2365213	ExcessHet	0.4041	afr	0.118278	8	134	0.4041
chr1-001636479-A-C	chr1	1636479	A	C	2035575	ExcessHet	0.35882	afr	0.11706200000000004	7	132	0.35882
chr1-001636526-G-A	chr1	1636526	G	A	345187	ExcessHet	0.10251	afr	0.060805	1	128	0.10251
chr1-001636858-G-A	chr1	1636858	G	A	97985	VQSRTrancheSNP99.80to99.90	0.0085932	afr	0.00176799999999999	1	134	0.0085932
chr1-001636934-A-T	chr1	1636934	A	T	22901	VQSRTrancheSNP99.95to100.00	3.7475e-4	nfe	4.05e-4	1	134	4.05e-4
chr1-001637030-A-G	chr1	1637030	A	G	235971	VQSRTrancheSNP99.95to100.00	0.00701	nfe	0.004161	1	134	0.00701
chr1-001637039-C-G	chr1	1637039	C	G	231575	VQSRTrancheSNP99.95to100.00	0.0042893	nfe	0.003982	1	134	0.0042893
chr1-001637043-A-G	chr1	1637043	A	G	232936	VQSRTrancheSNP99.95to100.00	0.0037676	nfe	0.003982	1	134	0.003982
chr1-001637048-T-A	chr1	1637048	T	A	221346	VQSRTrancheSNP99.95to100.00	0.0029827	nfe	0.004008	1	134	0.004008
chr1-001637168-A-C	chr1	1637168	A	C	203198	PASS	0.0050834	nfe	0.003347	1	134	0.0050834
chr1-001637260-G-A	chr1	1637260	G	A	493	PASS	1.95e-6	nfe	0	1	134	1.95e-6
chr1-001637577-T-C	chr1	1637577	T	C	11723284	VQSRTrancheSNP99.90to99.95	0.34288	afr	0.25464299999999956	34	134	0.34288
chr1-001637582-C-A	chr1	1637582	C	A	883628	VQSRTrancheSNP99.95to100.00	0.086276	eas	0.023194	3	134	0.086276
chr1-001637606-C-T	chr1	1637606	C	T	1283313	PASS	0.052256	mid	0.030062	1	134	0.052256
chr1-001637628-G-A	chr1	1637628	G	A	69338	VQSRTrancheSNP99.95to100.00	0.0023768	mid	0.005802	1	132	0.005802
chr1-001637716-A-G	chr1	1637716	A	G	557657	ExcessHet	0.062917	afr	0.04949800000000001	3	126	0.062917
chr1-001637819-C-A	chr1	1637819	C	A	1249076	ExcessHet	0.18177	afr	0.092921	8	134	0.18177
chr1-001637819-C-G	chr1	1637819	C	G	1249076	ExcessHet	0.0033461	eas	0.00244	0	134	0.0033461
chr1-001638449-A-C	chr1	1638449	A	C	3168757	ExcessHet	0	none	0	0	134	1e-6
chr1-001638449-A-G	chr1	1638449	A	G	3168757	ExcessHet	0.30358	afr	0.10935500000000002	13	134	0.30358
chr1-001638579-G-A	chr1	1638579	G	A	25716	VQSRTrancheSNP99.80to99.90	4.567e-4	amr	8.69e-4	1	134	8.69e-4
chr1-001638657-A-G	chr1	1638657	A	G	13767892	ExcessHet	0.40825	nfe	0.33797599999999994	48	134	0.40825
chr1-001638701-T-C	chr1	1638701	T	C	2064234	ExcessHet	0.27181	afr	0.096276	8	134	0.27181
chr1-001638714-G-*	chr1	1638714	G	*	9561492	ExcessHet	0	none	0	0	134	1e-6
chr1-001638714-G-A	chr1	1638714	G	A	9561492	ExcessHet	0.40945	nfe	0.33727299999999993	48	134	0.40945
chr1-001640255-C-T	chr1	1640255	C	T	3193022	PASS	0.31452	eas	0.06001200000000001	1	134	0.31452
chr1-001640354-C-T	chr1	1640354	C	T	37881	VQSRTrancheSNP99.95to100.00	9.7847e-4	sas	0.005544	1	132	0.005544
chr1-001640423-C-T	chr1	1640423	C	T	1409370	ExcessHet	0.21771	afr	0.083302	5	128	0.21771
chr1-001640475-C-G	chr1	1640475	C	G	14435476	ExcessHet	0.36948	sas	0.3821489999999997	42	120	0.3821489999999997
chr1-001640475-C-T	chr1	1640475	C	T	14435476	ExcessHet	7.61e-6	amr	0	0	120	7.61e-6
chr1-001640502-A-T	chr1	1640502	A	T	1879209	ExcessHet	0.24235	afr	0.09359200000000002	8	134	0.24235
chr1-001640568-T-G	chr1	1640568	T	G	620084	PASS	0.024809	sas	0.015722	2	134	0.024809
chr1-001640582-C-*	chr1	1640582	C	*	1138275	ExcessHet	0	none	9e-6	0	128	9e-6
chr1-001640582-C-G	chr1	1640582	C	G	1138275	ExcessHet	0.069292	afr	0.068753	3	128	0.069292
chr1-001640582-C-T	chr1	1640582	C	T	1138275	ExcessHet	8.805e-5	amr	2.5100000000000014e-4	0	128	2.5100000000000014e-4
chr1-001640584-T-A	chr1	1640584	T	A	1133444	ExcessHet	0	none	9e-6	0	128	9e-6
chr1-001640584-T-C	chr1	1640584	T	C	1133444	ExcessHet	0.071348	afr	0.068886	3	128	0.071348
chr1-001640903-C-T	chr1	1640903	C	T	69518	VQSRTrancheSNP99.70to99.80	0.0043489	nfe	0.002716	2	134	0.0043489
chr1-001640999-C-T	chr1	1640999	C	T	15455	PASS	0.0032397	afr	0.005981	1	126	0.005981
chr1-001641116-G-A	chr1	1641116	G	A	143426	ExcessHet	0.032433	afr	0.03639	7	134	0.03639
chr1-001641225-C-G	chr1	1641225	C	G	43415	VQSRTrancheSNP99.90to99.95	0.010245	afr	0.015665	0	122	0.015665
chr1-001641261-C-T	chr1	1641261	C	T	1033157	PASS	0.10909	nfe	0.146319	16	110	0.146319
chr1-001641546-C-T	chr1	1641546	C	T	44342	VQSRTrancheSNP99.80to99.90	0.0032267	nfe	0.002139	1	126	0.0032267
chr1-001641723-TTCCTCCTCC-*	chr1	1641723	TTCCTCCTCC	*	3141441.97	ExcessHet	0	none	7.099999999999998e-5	0	122	7.099999999999998e-5
chr1-001641723-TTCCTCCTCC-T	chr1	1641723	TTCCTCCTCC	T	3141441.97	ExcessHet	0.059742	eas	0.234599	31	122	0.234599
chr1-001641723-TTCCTCCTCC-TTCC	chr1	1641723	TTCCTCCTCC	TTCC	3141441.97	ExcessHet	0	none	0.002639	0	122	0.002639
chr1-001641723-TTCCTCCTCC-TTCCTCC	chr1	1641723	TTCCTCCTCC	TTCCTCC	3141441.97	ExcessHet	0	none	0.002015	0	122	0.002015
chr1-001641723-TTCCTCCTCC-TTCCTCCTCCTCC	chr1	1641723	TTCCTCCTCC	TTCCTCCTCCTCC	3141441.97	ExcessHet	0	none	7.500000000000004e-4	0	122	7.500000000000004e-4
chr1-001641731-C-*	chr1	1641731	C	*	1584	PASS	0	none	0.234598	31	126	0.234598
chr1-001641731-C-T	chr1	1641731	C	T	1584	PASS	0	none	0	0	126	1e-6
chr1-001641735-C-A	chr1	1641735	C	A	1375	VQSRTrancheSNP99.90to99.95	0	none	0	1	128	1e-6
chr1-001641762-TTCC-*	chr1	1641762	TTCC	*	4289.97	VQSRTrancheINDEL99.50to99.90	0	none	0.00142299999999999	0	126	0.00142299999999999
chr1-001641762-TTCC-T	chr1	1641762	TTCC	T	4289.97	VQSRTrancheINDEL99.50to99.90	8.448e-5	eas	8.450000000000003e-4	0	126	8.450000000000003e-4
chr1-001641819-C-T	chr1	1641819	C	T	4435261	ExcessHet	0.30152	nfe	0.30799199999999954	41	118	0.30799199999999954
chr1-001641891-G-A	chr1	1641891	G	A	1099257	ExcessHet	0.29415	afr	0.08982	6	128	0.29415
chr1-001641903-T-C	chr1	1641903	T	C	66127	VQSRTrancheSNP99.70to99.80	0.003789	nfe	0.00485	1	128	0.00485
chr1-001642308-C-T	chr1	1642308	C	T	349697	VQSRTrancheSNP99.80to99.90	0.34207	afr	0.08080600000000002	5	90	0.34207
chr1-001642657-GCCAGAGGTCTC-G	chr1	1642657	GCCAGAGGTCTC	G	207656.97	VQSRTrancheINDEL99.50to99.90	0.27759	afr	0.045502	0	2	0.27759
chr1-001644994-CAAAAA-C	chr1	1644994	CAAAAA	C	1129567.97	ExcessHet	0	none	3.6999999999999985e-5	0	106	3.6999999999999985e-5
chr1-001644994-CAAAAA-CA	chr1	1644994	CAAAAA	CA	1129567.97	ExcessHet	0	none	8.68e-4	0	106	8.68e-4
chr1-001644994-CAAAAA-CAA	chr1	1644994	CAAAAA	CAA	1129567.97	ExcessHet	0	none	0.01005099999999998	2	106	0.01005099999999998
chr1-001644994-CAAAAA-CAAA	chr1	1644994	CAAAAA	CAAA	1129567.97	ExcessHet	0	none	0.09110700000000002	10	106	0.09110700000000002
chr1-001644994-CAAAAA-CAAAA	chr1	1644994	CAAAAA	CAAAA	1129567.97	ExcessHet	0	none	0.2627819999999994	33	106	0.2627819999999994
chr1-001644994-CAAAAA-CAAAAAAA	chr1	1644994	CAAAAA	CAAAAAAA	1129567.97	ExcessHet	0	none	3.820000000000003e-4	0	106	3.820000000000003e-4
chr1-001644994-CAAAAA-CAAAAAAAA	chr1	1644994	CAAAAA	CAAAAAAAA	1129567.97	ExcessHet	0	none	0	0	106	1e-6
chr1-001644994-CAAAAA-CAAAAAAAAA	chr1	1644994	CAAAAA	CAAAAAAAAA	1129567.97	ExcessHet	0	none	0	0	106	1e-6
chr1-001644996-A-*	chr1	1644996	A	*	135	VQSRTrancheSNP99.80to99.90	0	none	0.103003	12	72	0.103003
chr1-001644996-A-G	chr1	1644996	A	G	135	VQSRTrancheSNP99.80to99.90	1.63e-6	nfe	9e-6	0	72	9e-6
chr1-001645163-T-*	chr1	1645163	T	*	3164417	VQSRTrancheINDEL97.00to99.00	0	none	1.87e-4	0	34	1.87e-4
chr1-001645163-T-A	chr1	1645163	T	A	3164417	VQSRTrancheINDEL97.00to99.00	4.1e-6	nfe	6.999999999999998e-5	0	34	6.999999999999998e-5
chr1-001645163-T-C	chr1	1645163	T	C	3164417	VQSRTrancheINDEL97.00to99.00	0.26419	sas	0.6339190000000005	3	34	0.6339190000000005
chr1-001645163-T-G	chr1	1645163	T	G	3164417	VQSRTrancheINDEL97.00to99.00	7.7856e-4	mid	9e-6	0	34	7.7856e-4
chr1-001645163-T-TCCTCC	chr1	1645163	T	TCCTCC	3164417	VQSRTrancheINDEL97.00to99.00	0.0082221	afr	6.780000000000002e-4	0	34	0.0082221
chr1-001645363-GTTTTT-*	chr1	1645363	GTTTTT	*	9312	VQSRTrancheINDEL99.50to99.90	0	none	0	0	108	1e-6
chr1-001645363-GTTTTT-G	chr1	1645363	GTTTTT	G	9312	VQSRTrancheINDEL99.50to99.90	8.03e-5	nfe	0	0	108	8.03e-5
chr1-001645363-GTTTTT-GTTTT	chr1	1645363	GTTTTT	GTTTT	9312	VQSRTrancheINDEL99.50to99.90	0	none	5.2999999999999994e-5	0	108	5.2999999999999994e-5
chr1-001645363-GTTTTT-GTTTTTT	chr1	1645363	GTTTTT	GTTTTTT	9312	VQSRTrancheINDEL99.50to99.90	0	none	0.00804799999999999	2	108	0.00804799999999999
chr1-001645363-GTTTTT-GTTTTTTT	chr1	1645363	GTTTTT	GTTTTTTT	9312	VQSRTrancheINDEL99.50to99.90	0	none	0	0	108	1e-6
chr1-001645363-GTTTTT-TTTTTT	chr1	1645363	GTTTTT	TTTTTT	9312	VQSRTrancheINDEL99.50to99.90	0	none	9e-6	1	108	9e-6
chr1-001645364-T-*	chr1	1645364	T	*	868	VQSRTrancheSNP99.90to99.95	0	none	8.9e-5	0	132	8.9e-5
chr1-001645364-T-C	chr1	1645364	T	C	868	VQSRTrancheSNP99.90to99.95	0	none	0	0	132	1e-6
chr1-001645364-T-G	chr1	1645364	T	G	868	VQSRTrancheSNP99.90to99.95	3.97e-6	sas	2.2000000000000003e-5	0	132	2.2000000000000003e-5
chr1-001645377-TTTTTA-*	chr1	1645377	TTTTTA	*	16160388	ExcessHet	0	none	2.2999999999999995e-4	0	130	2.2999999999999995e-4
chr1-001645377-TTTTTA-ATTTTA	chr1	1645377	TTTTTA	ATTTTA	16160388	ExcessHet	0	none	0.450081	64	130	0.450081
chr1-001645377-TTTTTA-T	chr1	1645377	TTTTTA	T	16160388	ExcessHet	0.0030557	eas	1.0799999999999996e-4	0	130	0.0030557
chr1-001645387-A-*	chr1	1645387	A	*	227723	PASS	0	none	0	0	128	1e-6
chr1-001645387-A-C	chr1	1645387	A	C	227723	PASS	1.8408e-4	eas	2.2000000000000003e-5	0	128	1.8408e-4
chr1-001645387-A-G	chr1	1645387	A	G	227723	PASS	0.016952	nfe	0.01078799999999998	2	128	0.016952
chr1-001645387-A-T	chr1	1645387	A	T	227723	PASS	0	none	0	0	128	1e-6
chr1-001645400-C-A	chr1	1645400	C	A	14230	VQSRTrancheSNP99.70to99.80	0.0020539	nfe	7.270000000000005e-4	1	114	0.0020539
chr1-001645423-G-A	chr1	1645423	G	A	1501418	VQSRTrancheSNP99.80to99.90	0.062255	mid	0.04514800000000001	9	82	0.062255
chr1-001645704-G-C	chr1	1645704	G	C	1157738	ExcessHet	0.35741	eas	0.17142400000000002	0	0	0.35741
chr1-001645735-C-T	chr1	1645735	C	T	3390928	ExcessHet	0.49119	nfe	0.317206	0	0	0.49119
chr1-001652592-A-G	chr1	1652592	A	G	3650714	PASS	0.51959	eas	0.28673899999999997	33	134	0.51959
chr1-001655298-C-T	chr1	1655298	C	T	728704	PASS	0.33428	eas	0.065712	1	134	0.33428
chr1-001655499-G-A	chr1	1655499	G	A	204954	PASS	0.01881	nfe	0.01110399999999999	2	134	0.01881
chr1-001655520-TAA-T	chr1	1655520	TAA	T	464.97	VQSRTrancheINDEL99.50to99.90	0	none	0	1	134	1e-6
chr1-001655523-GT-G	chr1	1655523	GT	G	7648.97	VQSRTrancheINDEL99.50to99.90	5.351e-5	eas	1.47e-4	0	130	1.47e-4
chr1-001655523-GT-GTT	chr1	1655523	GT	GTT	7648.97	VQSRTrancheINDEL99.50to99.90	0	none	0.005853	2	130	0.005853
chr1-001655523-GT-GTTT	chr1	1655523	GT	GTTT	7648.97	VQSRTrancheINDEL99.50to99.90	0	none	0	0	130	1e-6
chr1-001657220-G-A	chr1	1657220	G	A	17137805	ExcessHet	0.48774	nfe	0.4716309999999994	67	134	0.48774
chr1-001657267-G-A	chr1	1657267	G	A	17966716	ExcessHet	0.4628	nfe	0.46400599999999936	66	132	0.46400599999999936
chr1-001657287-C-T	chr1	1657287	C	T	18648131	ExcessHet	0.44688	amr	0.46289499999999933	66	134	0.46289499999999933
chr1-001657293-A-T	chr1	1657293	A	T	17622835	ExcessHet	0.43882	amr	0.4621379999999993	66	134	0.4621379999999993
chr1-001657294-AGCG-A	chr1	1657294	AGCG	A	17515705.97	ExcessHet	0.42204	amr	0.4615699999999993	66	134	0.4615699999999993
chr1-001657296-C-*	chr1	1657296	C	*	6104	VQSRTrancheSNP99.80to99.90	0	none	0.46137999999999935	66	134	0.46137999999999935
chr1-001657296-C-T	chr1	1657296	C	T	6104	VQSRTrancheSNP99.80to99.90	0.0026442	nfe	8.9e-5	0	134	0.0026442
chr1-001657297-G-*	chr1	1657297	G	*	35488	VQSRTrancheSNP99.80to99.90	0	none	0.46109599999999934	65	134	0.46109599999999934
chr1-001657297-G-A	chr1	1657297	G	A	35488	VQSRTrancheSNP99.80to99.90	0.012957	nfe	4.960000000000003e-4	1	134	0.012957
chr1-001657358-T-TA	chr1	1657358	T	TA	1435048.97	ExcessHet	0.0561	amr	0.26431799999999944	40	132	0.26431799999999944
chr1-001657581-G-A	chr1	1657581	G	A	12166	VQSRTrancheSNP99.90to99.95	0.0011211	nfe	0.002766	1	132	0.002766
chr1-001657607-TAAG-*	chr1	1657607	TAAG	*	4445353.97	ExcessHet	0	none	0	0	134	1e-6
chr1-001657607-TAAG-T	chr1	1657607	TAAG	T	4445353.97	ExcessHet	0.3513	sas	0.3654559999999993	51	134	0.3654559999999993
chr1-001658830-C-G	chr1	1658830	C	G	159445	PASS	0.15995	nfe	0.06477900000000002	0	0	0.15995
chr1-001658866-G-A	chr1	1658866	G	A	355762	PASS	0.49007	eas	0.126957	0	0	0.49007
chr1-001659060-GACA-*	chr1	1659060	GACA	*	261886	PASS	0	none	0	0	0	1e-6
chr1-001659060-GACA-AACA	chr1	1659060	GACA	AACA	261886	PASS	0	none	0.090872	0	0	0.090872
chr1-001659060-GACA-G	chr1	1659060	GACA	G	261886	PASS	6.6764e-4	nfe	7.710000000000004e-4	0	0	7.710000000000004e-4
chr1-001659065-C-G	chr1	1659065	C	G	68031	PASS	0.33168	eas	0.022134	0	0	0.33168
chr1-001659114-A-G	chr1	1659114	A	G	179835	PASS	0.23626	sas	0.07857800000000001	0	0	0.23626
chr1-001659114-A-T	chr1	1659114	A	T	179835	PASS	0	none	9e-6	0	0	9e-6
chr1-001659220-A-G	chr1	1659220	A	G	102338	PASS	0.17854	sas	0.05505200000000001	0	0	0.17854
chr1-001659940-A-C	chr1	1659940	A	C	1792918	ExcessHet	0.32351	afr	0.161204	21	130	0.32351
chr1-001659940-A-G	chr1	1659940	A	G	1792918	ExcessHet	0	none	0	0	130	1e-6
chr1-001660028-A-C	chr1	1660028	A	C	7583	VQSRTrancheSNP99.80to99.90	8.8299e-4	afr	0.003194	0	128	0.003194
chr1-001664865-A-G	chr1	1664865	A	G	8369	PASS	0.16341	eas	0.005294	0	0	0.16341
chr1-001665061-C-*	chr1	1665061	C	*	49183	PASS	0	none	9e-6	0	0	9e-6
chr1-001665061-C-T	chr1	1665061	C	T	49183	PASS	0.26151	nfe	0.02963500000000001	0	0	0.26151
chr1-001665535-T-C	chr1	1665535	T	C	972021	PASS	0.3514	eas	0.05445100000000002	1	134	0.3514
chr1-001665581-C-G	chr1	1665581	C	G	4989937	PASS	0.26416	nfe	0.204605	36	134	0.26416
chr1-001665964-C-T	chr1	1665964	C	T	251735	PASS	0.010765	mid	0.004186	1	134	0.010765
chr1-001666035-G-GAGGC	chr1	1666035	G	GAGGC	304582.97	PASS	0.015214	sas	0.006137	1	134	0.015214
chr1-001668365-C-T	chr1	1668365	C	T	268284	VQSRTrancheSNP99.70to99.80	0.012763	nfe	0.007742	1	134	0.012763
chr1-001668373-C-T	chr1	1668373	C	T	23433073	ExcessHet	0.51613	amr	0.49751799999999946	79	132	0.51613
chr1-001668449-A-G	chr1	1668449	A	G	37157360	ExcessHet	0.83375	afr	0.6228250000000002	84	114	0.83375
chr1-001668501-C-T	chr1	1668501	C	T	1528202	ExcessHet	0.22849	mid	0.183026	18	120	0.22849
chr1-001668535-A-C	chr1	1668535	A	C	1510369	ExcessHet	0.23603	nfe	0.189816	21	110	0.23603
chr1-001668542-C-CAAACACACCCAACA	chr1	1668542	C	CAAACACACCCAACA	9233278	ExcessHet	0	none	0	0	132	1e-6
chr1-001668542-C-T	chr1	1668542	C	T	9233278	ExcessHet	0.23685	nfe	0.193784	34	132	0.23685
chr1-001668612-C-G	chr1	1668612	C	G	30989	VQSRTrancheSNP99.95to100.00	0.0011396	mid	0.006885	5	122	0.006885
chr1-001668612-C-T	chr1	1668612	C	T	30989	VQSRTrancheSNP99.95to100.00	1.268e-5	nfe	0	0	122	1.268e-5
chr1-001668622-G-A	chr1	1668622	G	A	30541	VQSRTrancheSNP99.90to99.95	0.0017202	mid	0.006937	5	124	0.006937
chr1-001669576-G-A	chr1	1669576	G	A	2217828	PASS	0.2557	nfe	0.191477	35	134	0.2557
chr1-001669576-G-T	chr1	1669576	G	T	2217828	PASS	0	none	0	0	134	1e-6
chr1-001669613-G-A	chr1	1669613	G	A	2752195	PASS	0.25569	nfe	0.200668	35	134	0.25569
chr1-001669758-G-A	chr1	1669758	G	A	1762	PASS	1.8494e-4	nfe	2.2000000000000003e-5	1	134	1.8494e-4
chr1-001669762-C-T	chr1	1669762	C	T	849	PASS	0	none	0	1	134	1e-6
chr1-001670423-ATTTTT-A	chr1	1670423	ATTTTT	A	1177686	PASS	7.72e-6	nfe	0	0	8	7.72e-6
chr1-001670423-ATTTTT-AT	chr1	1670423	ATTTTT	AT	1177686	PASS	0	none	6.780000000000002e-4	0	8	6.780000000000002e-4
chr1-001670423-ATTTTT-ATT	chr1	1670423	ATTTTT	ATT	1177686	PASS	0	none	0.00932299999999999	0	8	0.00932299999999999
chr1-001670423-ATTTTT-ATTT	chr1	1670423	ATTTTT	ATTT	1177686	PASS	0	none	0.08084000000000002	2	8	0.08084000000000002
chr1-001670423-ATTTTT-ATTTT	chr1	1670423	ATTTTT	ATTTT	1177686	PASS	0	none	0.3009909999999993	3	8	0.3009909999999993
chr1-001670423-ATTTTT-ATTTTTT	chr1	1670423	ATTTTT	ATTTTTT	1177686	PASS	0	none	0.03130900000000001	1	8	0.03130900000000001
chr1-001670423-ATTTTT-ATTTTTTT	chr1	1670423	ATTTTT	ATTTTTTT	1177686	PASS	0	none	0.00134599999999999	0	8	0.00134599999999999
chr1-001670423-ATTTTT-ATTTTTTTT	chr1	1670423	ATTTTT	ATTTTTTTT	1177686	PASS	0	none	2.2000000000000003e-5	0	8	2.2000000000000003e-5
chr1-001670423-ATTTTT-TTTTTT	chr1	1670423	ATTTTT	TTTTTT	1177686	PASS	0	none	9e-6	0	8	9e-6
chr1-001670424-T-*	chr1	1670424	T	*	181	PASS	0	none	0.36663099999999943	4	8	0.36663099999999943
chr1-001670424-T-C	chr1	1670424	T	C	181	PASS	0	none	3.6999999999999985e-5	0	8	3.6999999999999985e-5
chr1-001671097-G-C	chr1	1671097	G	C	775160	PASS	0.66421	nfe	0.35174299999999975	0	0	0.66421
chr1-001671097-G-T	chr1	1671097	G	T	775160	PASS	0	none	9e-6	0	0	9e-6
chr1-001671148-C-T	chr1	1671148	C	T	1049799	PASS	0.6837	nfe	0.4085299999999996	2	4	0.6837
chr1-001671348-G-T	chr1	1671348	G	T	6803052	PASS	0.98941	eas	0.9098430000000004	134	134	0.98941
chr1-001671724-C-G	chr1	1671724	C	G	2592051	PASS	0	none	3.6999999999999985e-5	0	134	3.6999999999999985e-5
chr1-001671724-C-T	chr1	1671724	C	T	2592051	PASS	0.49144	afr	0.241583	36	134	0.49144
chr1-001671995-G-A	chr1	1671995	G	A	750455	PASS	0	none	3.6999999999999985e-5	0	22	3.6999999999999985e-5
chr1-001671995-G-T	chr1	1671995	G	T	750455	PASS	0.47932	nfe	0.2711449999999999	15	22	0.47932
chr1-001672155-G-A	chr1	1672155	G	A	179821	PASS	0.25858	sas	0.08646100000000002	0	0	0.25858
chr1-001672994-T-C	chr1	1672994	T	C	1539	PASS	4.8702e-4	nfe	4.03e-4	0	0	4.8702e-4
chr1-001673060-G-A	chr1	1673060	G	A	784266	PASS	0.44488	nfe	0.228394	0	0	0.44488
chr1-001673352-G-A	chr1	1673352	G	A	13791	PASS	0.0026723	nfe	0.00127499999999999	0	54	0.0026723
chr1-001675350-ACT-A	chr1	1675350	ACT	A	35832.97	VQSRTrancheINDEL99.50to99.90	0.0043577	amr	0.00147299999999999	1	134	0.0043577
chr1-001675352-T-*	chr1	1675352	T	*	155	VQSRTrancheSNP99.80to99.90	0	none	0.00147299999999999	1	134	0.00147299999999999
chr1-001675352-T-C	chr1	1675352	T	C	155	VQSRTrancheSNP99.80to99.90	7.11e-6	nfe	0	0	134	7.11e-6
chr1-001675739-C-A	chr1	1675739	C	A	187229	VQSRTrancheSNP99.70to99.80	0.051403	eas	0.01023799999999999	1	120	0.051403
chr1-001675739-C-T	chr1	1675739	C	T	187229	VQSRTrancheSNP99.70to99.80	0	none	0	0	120	1e-6
chr1-001676135-C-G	chr1	1676135	C	G	284324	PASS	0	none	0	0	102	1e-6
chr1-001676135-C-T	chr1	1676135	C	T	284324	PASS	0.0067812	amr	0.08383300000000002	0	102	0.08383300000000002
chr1-001676226-A-C	chr1	1676226	A	C	79	PASS	0	none	5.2999999999999994e-5	0	74	5.2999999999999994e-5
chr1-001676235-A-C	chr1	1676235	A	C	82	VQSRTrancheSNP99.80to99.90	0	none	6.999999999999998e-5	0	58	6.999999999999998e-5
chr1-001676240-C-T	chr1	1676240	C	T	134068	PASS	0.010629	nfe	0.02441	0	52	0.02441
chr1-001676247-A-C	chr1	1676247	A	C	8245640	VQSRTrancheSNP99.80to99.90	0	none	1.27e-4	0	44	1.27e-4
chr1-001676247-A-G	chr1	1676247	A	G	8245640	VQSRTrancheSNP99.80to99.90	0.8199	mid	0.7999260000000007	42	44	0.8199
chr1-001676247-A-T	chr1	1676247	A	T	8245640	VQSRTrancheSNP99.80to99.90	5.151e-5	nfe	2.9400000000000004e-4	0	44	2.9400000000000004e-4
chr1-001676257-T-C	chr1	1676257	T	C	455706	VQSRTrancheSNP99.90to99.95	0.13055	afr	0.033298	0	98	0.13055
chr1-001676257-T-G	chr1	1676257	T	G	455706	VQSRTrancheSNP99.90to99.95	0	none	0	1	98	1e-6
chr1-001676287-C-G	chr1	1676287	C	G	5997175	ExcessHet	3.2e-7	nfe	0	0	128	1e-6
chr1-001676287-C-T	chr1	1676287	C	T	5997175	ExcessHet	0.45326	afr	0.232642	32	128	0.45326
chr1-001676298-C-T	chr1	1676298	C	T	226	PASS	2.345e-5	nfe	0	1	132	2.345e-5
chr1-001676661-C-G	chr1	1676661	C	G	623314	ExcessHet	0.089985	amr	0.16490200000000002	32	102	0.16490200000000002
chr1-001676790-C-T	chr1	1676790	C	T	13381681	PASS	0.49188	nfe	0.4118679999999996	64	134	0.49188
chr1-001676955-C-*	chr1	1676955	C	*	8508343	VQSRTrancheSNP99.70to99.80	0	none	0	0	16	1e-6
chr1-001676955-C-A	chr1	1676955	C	A	8508343	VQSRTrancheSNP99.70to99.80	0	none	0	0	16	1e-6
chr1-001676955-C-T	chr1	1676955	C	T	8508343	VQSRTrancheSNP99.70to99.80	0.94394	nfe	0.7917850000000003	16	16	0.94394
chr1-001700003-C-T	chr1	1700003	C	T	62	PASS	6.46e-6	nfe	0	0	34	6.46e-6
chr1-001700120-T-A	chr1	1700120	T	A	35	PASS	0	none	0	0	0	1e-6
chr1-001700120-T-G	chr1	1700120	T	G	35	PASS	0	none	9e-6	0	0	9e-6
chr1-001700919-C-T	chr1	1700919	C	T	1183	PASS	0	none	9e-6	1	124	9e-6
chr1-001701102-G-*	chr1	1701102	G	*	27521	VQSRTrancheINDEL99.95to100.00	0	none	0	0	2	1e-6
chr1-001701102-G-C	chr1	1701102	G	C	27521	VQSRTrancheINDEL99.95to100.00	2.5405e-4	nfe	3.6999999999999985e-5	0	2	2.5405e-4
chr1-001701102-G-GACCGGGTGGTCCTGTGTGGGGGGGGGGGGGGGGCCCCC	chr1	1701102	G	GACCGGGTGGTCCTGTGTGGGGGGGGGGGGGGGGCCCCC	27521	VQSRTrancheINDEL99.95to100.00	0	none	0	0	2	1e-6
chr1-001701102-G-GCC	chr1	1701102	G	GCC	27521	VQSRTrancheINDEL99.95to100.00	5.595e-5	nfe	5.2999999999999994e-5	0	2	5.595e-5
chr1-001701102-G-GCCC	chr1	1701102	G	GCCC	27521	VQSRTrancheINDEL99.95to100.00	5.5995e-4	nfe	4.710000000000004e-4	0	2	5.5995e-4
chr1-001701102-G-GCCCC	chr1	1701102	G	GCCCC	27521	VQSRTrancheINDEL99.95to100.00	3.199e-4	nfe	4.03e-4	0	2	4.03e-4
chr1-001701102-G-GCCCCC	chr1	1701102	G	GCCCCC	27521	VQSRTrancheINDEL99.95to100.00	3.9222e-4	nfe	4.940000000000003e-4	0	2	4.940000000000003e-4
chr1-001701102-G-GCCCCCC	chr1	1701102	G	GCCCCCC	27521	VQSRTrancheINDEL99.95to100.00	2.4074e-4	nfe	5.850000000000005e-4	1	2	5.850000000000005e-4
chr1-001701102-G-GCCCCCCC	chr1	1701102	G	GCCCCCCC	27521	VQSRTrancheINDEL99.95to100.00	5.6e-5	nfe	2.08e-4	0	2	2.08e-4
chr1-001701102-G-GCCCCCCCC	chr1	1701102	G	GCCCCCCCC	27521	VQSRTrancheINDEL99.95to100.00	6.88e-6	nfe	6.999999999999998e-5	0	2	6.999999999999998e-5
chr1-001701102-G-GCCCCCCCCC	chr1	1701102	G	GCCCCCCCCC	27521	VQSRTrancheINDEL99.95to100.00	0	none	0	0	2	1e-6
chr1-001701102-G-GGCC	chr1	1701102	G	GGCC	27521	VQSRTrancheINDEL99.95to100.00	0	none	0	0	2	1e-6
chr1-001701102-G-GGCCC	chr1	1701102	G	GGCCC	27521	VQSRTrancheINDEL99.95to100.00	1.73e-6	nfe	9e-6	0	2	9e-6
chr1-001701102-G-GGCCCCC	chr1	1701102	G	GGCCCCC	27521	VQSRTrancheINDEL99.95to100.00	4.16e-6	nfe	0	0	2	4.16e-6
chr1-001701102-G-GGCCCCCCC	chr1	1701102	G	GGCCCCCCC	27521	VQSRTrancheINDEL99.95to100.00	0	none	0	0	2	1e-6
chr1-001701102-G-GGGGGGCCC	chr1	1701102	G	GGGGGGCCC	27521	VQSRTrancheINDEL99.95to100.00	0	none	0	0	2	1e-6
chr1-001701309-A-G	chr1	1701309	A	G	1330329	VQSRTrancheSNP99.70to99.80	0.29291	afr	0.094569	8	128	0.29291
chr1-001701545-A-T	chr1	1701545	A	T	677	PASS	2.4386e-4	nfe	0.00110499999999999	0	46	0.00110499999999999
chr1-001701550-TGCGGGGCAGGCA-*	chr1	1701550	TGCGGGGCAGGCA	*	1209	VQSRTrancheINDEL99.50to99.90	0	none	5.2999999999999994e-5	0	60	5.2999999999999994e-5
chr1-001701550-TGCGGGGCAGGCA-GGCGGGGCAGGCA	chr1	1701550	TGCGGGGCAGGCA	GGCGGGGCAGGCA	1209	VQSRTrancheINDEL99.50to99.90	0	none	2.08e-4	0	60	2.08e-4
chr1-001701550-TGCGGGGCAGGCA-T	chr1	1701550	TGCGGGGCAGGCA	T	1209	VQSRTrancheINDEL99.50to99.90	5.651e-5	afr	9e-6	0	60	5.651e-5
chr1-001701552-C-*	chr1	1701552	C	*	654	VQSRTrancheSNP99.80to99.90	0	none	8.9e-5	0	74	8.9e-5
chr1-001701552-C-G	chr1	1701552	C	G	654	VQSRTrancheSNP99.80to99.90	2.501e-5	nfe	1.88e-4	0	74	1.88e-4
chr1-001701552-C-T	chr1	1701552	C	T	654	VQSRTrancheSNP99.80to99.90	1.89e-6	nfe	3.6999999999999985e-5	0	74	3.6999999999999985e-5
chr1-001701558-A-*	chr1	1701558	A	*	159	VQSRTrancheSNP99.80to99.90	0	none	8.9e-5	0	80	8.9e-5
chr1-001701558-A-C	chr1	1701558	A	C	159	VQSRTrancheSNP99.80to99.90	0	none	0	0	80	1e-6
chr1-001701558-A-G	chr1	1701558	A	G	159	VQSRTrancheSNP99.80to99.90	0	none	0	0	80	1e-6
chr1-001701558-A-T	chr1	1701558	A	T	159	VQSRTrancheSNP99.80to99.90	3.49e-6	nfe	7.099999999999998e-5	0	80	7.099999999999998e-5
chr1-001701564-CGG-*	chr1	1701564	CGG	*	4776910	VQSRTrancheINDEL96.00to97.00	0	none	3.6999999999999985e-5	0	68	3.6999999999999985e-5
chr1-001701564-CGG-C	chr1	1701564	CGG	C	4776910	VQSRTrancheINDEL96.00to97.00	1.4833e-4	mid	3.8200000000000034e-4	0	68	3.8200000000000034e-4
chr1-001701564-CGG-CG	chr1	1701564	CGG	CG	4776910	VQSRTrancheINDEL96.00to97.00	0	none	0.3277689999999996	12	68	0.3277689999999996
chr1-001701564-CGG-CGGG	chr1	1701564	CGG	CGGG	4776910	VQSRTrancheINDEL96.00to97.00	0	none	0.00894799999999999	0	68	0.00894799999999999
chr1-001701564-CGG-CGGGAGGG	chr1	1701564	CGG	CGGGAGGG	4776910	VQSRTrancheINDEL96.00to97.00	0	none	9e-6	0	68	9e-6
chr1-001701564-CGG-CGGGGG	chr1	1701564	CGG	CGGGGG	4776910	VQSRTrancheINDEL96.00to97.00	0	none	0.003746	0	68	0.003746
chr1-001701564-CGG-CGGGGGG	chr1	1701564	CGG	CGGGGGG	4776910	VQSRTrancheINDEL96.00to97.00	0	none	0.003848	1	68	0.003848
chr1-001701564-CGG-CGGGGGGG	chr1	1701564	CGG	CGGGGGGG	4776910	VQSRTrancheINDEL96.00to97.00	0	none	2.2899999999999996e-4	0	68	2.2899999999999996e-4
chr1-001701564-CGG-CGGGGGGGG	chr1	1701564	CGG	CGGGGGGGG	4776910	VQSRTrancheINDEL96.00to97.00	0	none	5.2999999999999994e-5	0	68	5.2999999999999994e-5
chr1-001701564-CGG-CGGGGGGGGCAGGGGGGGGG	chr1	1701564	CGG	CGGGGGGGGCAGGGGGGGGG	4776910	VQSRTrancheINDEL96.00to97.00	0	none	0	0	68	1e-6
chr1-001701564-CGG-CGGGGGGGGG	chr1	1701564	CGG	CGGGGGGGGG	4776910	VQSRTrancheINDEL96.00to97.00	0	none	9e-6	0	68	9e-6
chr1-001701564-CGG-CGGTGGG	chr1	1701564	CGG	CGGTGGG	4776910	VQSRTrancheINDEL96.00to97.00	0	none	9e-6	0	68	9e-6
chr1-001701564-CGG-GGG	chr1	1701564	CGG	GGG	4776910	VQSRTrancheINDEL96.00to97.00	0	none	7.730000000000004e-4	0	68	7.730000000000004e-4
chr1-001701564-CGG-TGG	chr1	1701564	CGG	TGG	4776910	VQSRTrancheINDEL96.00to97.00	0	none	0	0	68	1e-6
chr1-001701565-G-*	chr1	1701565	G	*	1836481	PASS	0	none	0.3257009999999995	12	72	0.3257009999999995
chr1-001701565-G-C	chr1	1701565	G	C	1836481	PASS	0.20151	afr	0.07520000000000002	3	72	0.20151
chr1-001701565-G-T	chr1	1701565	G	T	1836481	PASS	0.13006	afr	0.002111	0	72	0.13006
chr1-001701568-G-C	chr1	1701568	G	C	1400813	VQSRTrancheSNP99.70to99.80	0.26037	afr	0.08106400000000002	3	98	0.26037
chr1-001701568-G-T	chr1	1701568	G	T	1400813	VQSRTrancheSNP99.70to99.80	2.69e-6	nfe	0	0	98	2.69e-6
chr1-001701820-C-G	chr1	1701820	C	G	3277084	VQSRTrancheSNP99.70to99.80	0.50974	nfe	0.3985419999999994	7	22	0.50974
chr1-001702937-G-A	chr1	1702937	G	A	4320	VQSRTrancheSNP99.80to99.90	8.0418e-4	amr	2.5100000000000014e-4	1	114	8.0418e-4
chr1-001703029-T-C	chr1	1703029	T	C	1335050	PASS	0.41052	afr	0.10824600000000002	6	104	0.41052
chr1-001703066-G-A	chr1	1703066	G	A	6154829	VQSRTrancheSNP99.70to99.80	0.44096	nfe	0.35318099999999975	43	108	0.44096
chr1-001703112-G-A	chr1	1703112	G	A	133396	VQSRTrancheSNP99.80to99.90	0.015415	sas	0.007763	1	110	0.015415
chr1-001703565-T-C	chr1	1703565	T	C	34183360	VQSRTrancheSNP99.90to99.95	0.84432	afr	0.6192120000000002	75	134	0.84432
chr1-001703565-T-G	chr1	1703565	T	G	34183360	VQSRTrancheSNP99.90to99.95	0.0031738	amr	1.27e-4	0	134	0.0031738
chr1-001703572-A-G	chr1	1703572	A	G	3771859	PASS	0.54588	afr	0.142943	8	134	0.54588
chr1-001703583-A-G	chr1	1703583	A	G	3454092	PASS	0.68515	afr	0.149967	9	134	0.68515
chr1-001703669-G-A	chr1	1703669	G	A	2748090	VQSRTrancheSNP99.90to99.95	0.43796	afr	0.114488	8	134	0.43796
chr1-001703754-T-C	chr1	1703754	T	C	4082631	PASS	0.44332	afr	0.115321	8	134	0.44332
chr1-001704000-A-G	chr1	1704000	A	G	211365	VQSRTrancheSNP99.70to99.80	0.0088626	amr	0.004365	1	134	0.0088626
chr1-001704126-C-T	chr1	1704126	C	T	5497847	PASS	0.44903	afr	0.116154	8	134	0.44903
chr1-001704180-T-C	chr1	1704180	T	C	35331539	PASS	0.89297	afr	0.6226230000000003	75	134	0.89297
chr1-001704310-C-A	chr1	1704310	C	A	30403704	PASS	0.53767	nfe	0.5065810000000006	68	134	0.53767
chr1-001704489-G-*	chr1	1704489	G	*	6041162	VQSRTrancheSNP99.95to100.00	0	none	9e-6	0	134	9e-6
chr1-001704489-G-A	chr1	1704489	G	A	6041162	VQSRTrancheSNP99.95to100.00	0.36041	afr	0.10889900000000002	8	134	0.36041
chr1-001704504-A-C	chr1	1704504	A	C	6125320	VQSRTrancheSNP99.95to100.00	0.44159	afr	0.11620800000000002	8	134	0.44159
chr1-001704540-G-C	chr1	1704540	G	C	5474215	VQSRTrancheSNP99.95to100.00	0.44774	afr	0.116074	8	134	0.44774
chr1-001704605-G-A	chr1	1704605	G	A	42074008	VQSRTrancheSNP99.80to99.90	0.90838	afr	0.6207010000000003	75	134	0.90838
chr1-001704673-G-A	chr1	1704673	G	A	4340693	VQSRTrancheSNP99.80to99.90	0.41722	afr	0.11303700000000004	8	134	0.41722
chr1-001704719-C-T	chr1	1704719	C	T	560225	VQSRTrancheSNP99.95to100.00	0.01671	sas	0.021183	3	134	0.021183
chr1-001704724-A-C	chr1	1704724	A	C	611727	VQSRTrancheSNP99.95to100.00	0.019841	sas	0.022215	3	134	0.022215
chr1-001704770-A-G	chr1	1704770	A	G	158689	VQSRTrancheSNP99.90to99.95	0.0049554	nfe	0.005854	2	134	0.005854
chr1-001704830-C-*	chr1	1704830	C	*	706	VQSRTrancheSNP99.90to99.95	0	none	1.27e-4	0	134	1.27e-4
chr1-001704830-C-T	chr1	1704830	C	T	706	VQSRTrancheSNP99.90to99.95	2.222e-5	sas	0	1	134	2.222e-5
chr1-001704835-C-*	chr1	1704835	C	*	22788781	PASS	0	none	1.27e-4	0	134	1.27e-4
chr1-001704835-C-G	chr1	1704835	C	G	22788781	PASS	0	none	3.6999999999999985e-5	0	134	3.6999999999999985e-5
chr1-001704835-C-T	chr1	1704835	C	T	22788781	PASS	0.53002	nfe	0.46051499999999934	67	134	0.53002
chr1-001704870-C-CA	chr1	1704870	C	CA	138196.97	VQSRTrancheINDEL99.00to99.50	0.0037169	nfe	0.00191599999999999	1	134	0.0037169
chr1-001704891-G-A	chr1	1704891	G	A	186443	PASS	0.0063569	nfe	0.00322	1	134	0.0063569
chr1-001704916-A-G	chr1	1704916	A	G	1345844	PASS	0.27281	afr	0.107738	10	132	0.27281
chr1-001704961-G-A	chr1	1704961	G	A	1077270	PASS	0.22863	afr	0.095336	8	134	0.22863
chr1-001704961-G-C	chr1	1704961	G	C	1077270	PASS	0.0058055	sas	0.00191599999999999	0	134	0.0058055
chr1-001705555-A-G	chr1	1705555	A	G	2083250	PASS	0.39482	afr	0.3903619999999999	6	64	0.39482
chr1-001705591-A-C	chr1	1705591	A	C	215834	PASS	0	none	0	0	92	1e-6
chr1-001705591-A-G	chr1	1705591	A	G	215834	PASS	0.099123	afr	0.05914200000000002	2	92	0.099123
chr1-001705721-G-A	chr1	1705721	G	A	6188	VQSRTrancheSNP99.80to99.90	1.3968e-4	mid	6.560000000000002e-4	1	112	6.560000000000002e-4
chr1-001705799-A-G	chr1	1705799	A	G	1397934	PASS	0.078887	nfe	0.2828329999999997	9	72	0.2828329999999997
chr1-001705816-A-*	chr1	1705816	A	*	830223	PASS	0	none	0.003139	0	70	0.003139
chr1-001705816-A-G	chr1	1705816	A	G	830223	PASS	0.013946	afr	0.2986669999999998	6	70	0.2986669999999998
chr1-001705816-A-T	chr1	1705816	A	T	830223	PASS	0	none	9e-6	0	70	9e-6
chr1-001705843-T-C	chr1	1705843	T	C	12423	PASS	2.623e-5	nfe	0.006284	1	88	0.006284
chr1-001705867-T-*	chr1	1705867	T	*	68513	PASS	0	none	1.27e-4	0	80	1.27e-4
chr1-001705867-T-C	chr1	1705867	T	C	68513	PASS	8.3521e-4	sas	0.04858300000000001	0	80	0.04858300000000001
chr1-001705867-T-G	chr1	1705867	T	G	68513	PASS	0	none	9e-6	0	80	9e-6
chr1-001707341-C-T	chr1	1707341	C	T	1770292	VQSRTrancheSNP99.80to99.90	0.43238	afr	0.11370900000000002	8	134	0.43238
chr1-001707486-C-T	chr1	1707486	C	T	3744446	VQSRTrancheSNP99.80to99.90	0.40455	afr	0.109732	8	134	0.40455
chr1-001707555-C-T	chr1	1707555	C	T	4599987	VQSRTrancheSNP99.80to99.90	0.7939	afr	0.159983	8	134	0.7939
chr1-001707607-C-G	chr1	1707607	C	G	10563758	VQSRTrancheSNP99.80to99.90	0.89865	afr	0.5889380000000004	60	118	0.89865
chr1-001707607-C-T	chr1	1707607	C	T	10563758	VQSRTrancheSNP99.80to99.90	4.3e-7	nfe	0	0	118	1e-6
chr1-001707623-T-*	chr1	1707623	T	*	4973842	PASS	0	none	9e-6	0	110	9e-6
chr1-001707623-T-A	chr1	1707623	T	A	4973842	PASS	0	none	9e-6	0	110	9e-6
chr1-001707623-T-C	chr1	1707623	T	C	4973842	PASS	0.27793	sas	0.47202599999999945	47	110	0.47202599999999945
chr1-001707634-A-T	chr1	1707634	A	T	636563	PASS	0.1268	afr	0.089561	2	110	0.1268
chr1-001707714-C-*	chr1	1707714	C	*	2002104	VQSRTrancheSNP99.90to99.95	0	none	3.6999999999999985e-5	0	122	3.6999999999999985e-5
chr1-001707714-C-G	chr1	1707714	C	G	2002104	VQSRTrancheSNP99.90to99.95	0.41048	afr	0.110287	6	122	0.41048
chr1-001707714-C-T	chr1	1707714	C	T	2002104	VQSRTrancheSNP99.90to99.95	1.2227e-4	eas	1.0799999999999996e-4	0	122	1.2227e-4
chr1-001707716-T-*	chr1	1707716	T	*	1998223	VQSRTrancheSNP99.90to99.95	0	none	0	0	124	1e-6
chr1-001707716-T-A	chr1	1707716	T	A	1998223	VQSRTrancheSNP99.90to99.95	0	none	9e-6	0	124	9e-6
chr1-001707716-T-C	chr1	1707716	T	C	1998223	VQSRTrancheSNP99.90to99.95	0.41069	afr	0.11029300000000002	6	124	0.41069
chr1-001707716-T-G	chr1	1707716	T	G	1998223	VQSRTrancheSNP99.90to99.95	0	none	0	0	124	1e-6
chr1-001707744-A-G	chr1	1707744	A	G	1405779	VQSRTrancheSNP99.80to99.90	0.40551	afr	0.10992300000000002	7	126	0.40551
chr1-001708051-G-A	chr1	1708051	G	A	1737113	VQSRTrancheSNP99.80to99.90	1.9181e-4	sas	0	0	128	1.9181e-4
chr1-001708051-G-C	chr1	1708051	G	C	1737113	VQSRTrancheSNP99.80to99.90	0.30756	afr	0.103079	8	128	0.30756
chr1-001708096-C-T	chr1	1708096	C	T	336248	ExcessHet	0.0077342	mid	0.054249	4	124	0.054249
chr1-001708131-C-T	chr1	1708131	C	T	2230086	VQSRTrancheSNP99.80to99.90	0.38835	afr	0.110579	8	130	0.38835
chr1-001708146-A-G	chr1	1708146	A	G	613	VQSRTrancheSNP99.90to99.95	7.4e-7	nfe	0	1	132	1e-6
chr1-001708248-G-A	chr1	1708248	G	A	1429248	VQSRTrancheSNP99.70to99.80	0.36027	afr	0.10908100000000004	8	132	0.36027
chr1-001708357-G-C	chr1	1708357	G	C	55896	PASS	0.0023437	eas	0.022016	2	112	0.022016
chr1-001708362-T-C	chr1	1708362	T	C	10963272	PASS	0.78028	afr	0.5979040000000007	70	122	0.78028
chr1-001708393-T-C	chr1	1708393	T	C	944049	VQSRTrancheSNP99.80to99.90	0.27687	afr	0.106571	8	128	0.27687
chr1-001708644-AAAAC-A	chr1	1708644	AAAAC	A	1075208.97	VQSRTrancheINDEL99.50to99.90	0.29398	afr	0.095879	8	126	0.29398
chr1-001708645-AAAC-*	chr1	1708645	AAAC	*	319.97	VQSRTrancheINDEL99.50to99.90	0	none	0.095884	8	128	0.095884
chr1-001708645-AAAC-A	chr1	1708645	AAAC	A	319.97	VQSRTrancheINDEL99.50to99.90	0	none	9e-6	0	128	9e-6
chr1-001708648-C-*	chr1	1708648	C	*	75	VQSRTrancheSNP99.90to99.95	0	none	0.095938	8	128	0.095938
chr1-001708648-C-A	chr1	1708648	C	A	75	VQSRTrancheSNP99.90to99.95	1.44e-6	nfe	0	0	128	1.44e-6
chr1-001708715-C-T	chr1	1708715	C	T	1912	VQSRTrancheSNP99.90to99.95	7.9529e-4	eas	0	1	134	7.9529e-4
chr1-001708728-C-T	chr1	1708728	C	T	4414310	VQSRTrancheSNP99.70to99.80	0.3098	afr	0.103123	8	134	0.3098
chr1-001708737-G-A	chr1	1708737	G	A	4766899	VQSRTrancheSNP99.70to99.80	2.756e-5	afr	0	0	134	2.756e-5
chr1-001708737-G-C	chr1	1708737	G	C	4766899	VQSRTrancheSNP99.70to99.80	0.32295	afr	0.10449300000000004	8	134	0.32295
chr1-001708738-G-A	chr1	1708738	G	A	4705513	VQSRTrancheSNP99.70to99.80	0.31419	afr	0.103231	8	134	0.31419
chr1-001708770-C-T	chr1	1708770	C	T	4582136	VQSRTrancheSNP99.80to99.90	0.27103	afr	0.099014	8	134	0.27103
chr1-001708855-TTCCTCCTCC-*	chr1	1708855	TTCCTCCTCC	*	20696736	ExcessHet	0	none	0.001966	0	132	0.001966
chr1-001708855-TTCCTCCTCC-CTCCTCCTCC	chr1	1708855	TTCCTCCTCC	CTCCTCCTCC	20696736	ExcessHet	0	none	0	0	132	1e-6
chr1-001708855-TTCCTCCTCC-T	chr1	1708855	TTCCTCCTCC	T	20696736	ExcessHet	0.41826	nfe	0.40795299999999945	57	132	0.41826
chr1-001708855-TTCCTCCTCC-TTCC	chr1	1708855	TTCCTCCTCC	TTCC	20696736	ExcessHet	0	none	0.005905	0	132	0.005905
chr1-001708855-TTCCTCCTCC-TTCCTCC	chr1	1708855	TTCCTCCTCC	TTCCTCC	20696736	ExcessHet	0	none	1.0799999999999996e-4	0	132	1.0799999999999996e-4
chr1-001708855-TTCCTCCTCC-TTCCTCCTCCTCC	chr1	1708855	TTCCTCCTCC	TTCCTCCTCCTCC	20696736	ExcessHet	0	none	5.2999999999999994e-5	0	132	5.2999999999999994e-5
chr1-001708864-C-*	chr1	1708864	C	*	1437	VQSRTrancheSNP99.80to99.90	0	none	0.4085739999999995	57	132	0.4085739999999995
chr1-001708864-C-A	chr1	1708864	C	A	1437	VQSRTrancheSNP99.80to99.90	0	none	9e-6	0	132	9e-6
chr1-001708909-TTCC-T	chr1	1708909	TTCC	T	26386.97	VQSRTrancheINDEL99.50to99.90	0.0042418	afr	0.00117999999999999	0	126	0.0042418
chr1-001708912-C-*	chr1	1708912	C	*	433	VQSRTrancheSNP99.80to99.90	0	none	0.00117999999999999	0	126	0.00117999999999999
chr1-001708912-C-G	chr1	1708912	C	G	433	VQSRTrancheSNP99.80to99.90	0	none	0	0	126	1e-6
chr1-001708951-C-T	chr1	1708951	C	T	8296653	ExcessHet	0.42796	mid	0.43286399999999986	53	126	0.43286399999999986
chr1-001709023-G-A	chr1	1709023	G	A	1926737	PASS	0.28579	afr	0.10194100000000002	8	134	0.28579
chr1-001709035-T-C	chr1	1709035	T	C	71256	PASS	0.0066886	nfe	0.004723	1	134	0.0066886
chr1-001709105-G-A	chr1	1709105	G	A	1527	VQSRTrancheSNP99.80to99.90	0	none	9e-6	0	130	9e-6
chr1-001709105-G-T	chr1	1709105	G	T	1527	VQSRTrancheSNP99.80to99.90	0	none	0	1	130	1e-6
chr1-001709369-C-A	chr1	1709369	C	A	3241740	VQSRTrancheSNP99.90to99.95	0	none	0	0	76	1e-6
chr1-001709369-C-T	chr1	1709369	C	T	3241740	VQSRTrancheSNP99.90to99.95	0.28162	nfe	0.166372	23	76	0.28162
chr1-001709440-C-T	chr1	1709440	C	T	188259	VQSRTrancheSNP99.90to99.95	0.14169	afr	0.04719400000000001	0	36	0.14169
chr1-001712131-CAAAAAA-C	chr1	1712131	CAAAAAA	C	3763970.97	ExcessHet	4.57e-6	nfe	0	0	82	4.57e-6
chr1-001712131-CAAAAAA-CA	chr1	1712131	CAAAAAA	CA	3763970.97	ExcessHet	0	none	3.8200000000000034e-4	0	82	3.8200000000000034e-4
chr1-001712131-CAAAAAA-CAA	chr1	1712131	CAAAAAA	CAA	3763970.97	ExcessHet	0	none	0.005614	1	82	0.005614
chr1-001712131-CAAAAAA-CAAA	chr1	1712131	CAAAAAA	CAAA	3763970.97	ExcessHet	0	none	0.07969	6	82	0.07969
chr1-001712131-CAAAAAA-CAAAA	chr1	1712131	CAAAAAA	CAAAA	3763970.97	ExcessHet	0	none	0.3230649999999995	27	82	0.3230649999999995
chr1-001712131-CAAAAAA-CAAAAA	chr1	1712131	CAAAAAA	CAAAAA	3763970.97	ExcessHet	0	none	2.2999999999999995e-4	0	82	2.2999999999999995e-4
chr1-001712131-CAAAAAA-CAAAAAAA	chr1	1712131	CAAAAAA	CAAAAAAA	3763970.97	ExcessHet	0	none	0.00921099999999998	1	82	0.00921099999999998
chr1-001712131-CAAAAAA-CAAAAAAAA	chr1	1712131	CAAAAAA	CAAAAAAAA	3763970.97	ExcessHet	0	none	4.720000000000004e-4	1	82	4.720000000000004e-4
chr1-001712471-G-*	chr1	1712471	G	*	208468	PASS	0	none	9e-6	0	12	9e-6
chr1-001712471-G-A	chr1	1712471	G	A	208468	PASS	0.0011708	nfe	0.10029300000000002	1	12	0.10029300000000002
chr1-001712471-G-C	chr1	1712471	G	C	208468	PASS	9.131e-5	sas	0.01012999999999999	0	12	0.01012999999999999
chr1-001712471-G-T	chr1	1712471	G	T	208468	PASS	9.2091e-4	sas	0.01798100000000001	0	12	0.01798100000000001
chr1-001712501-GT-*	chr1	1712501	GT	*	16487	PASS	0	none	0	0	18	1e-6
chr1-001712501-GT-AT	chr1	1712501	GT	AT	16487	PASS	0	none	2.500000000000001e-4	0	18	2.500000000000001e-4
chr1-001712501-GT-G	chr1	1712501	GT	G	16487	PASS	1.0542e-4	sas	2.2000000000000003e-5	0	18	1.0542e-4
chr1-001712501-GT-GTT	chr1	1712501	GT	GTT	16487	PASS	0	none	0.00922099999999998	1	18	0.00922099999999998
chr1-001712501-GT-GTTT	chr1	1712501	GT	GTTT	16487	PASS	0	none	5.2999999999999994e-5	0	18	5.2999999999999994e-5
chr1-001712501-GT-TT	chr1	1712501	GT	TT	16487	PASS	0	none	6.999999999999998e-5	1	18	6.999999999999998e-5
chr1-001712515-TTTTTA-*	chr1	1712515	TTTTTA	*	2761760	ExcessHet	0	none	8.9e-5	0	30	8.9e-5
chr1-001712515-TTTTTA-ATTTTA	chr1	1712515	TTTTTA	ATTTTA	2761760	ExcessHet	0	none	0.37674099999999966	15	30	0.37674099999999966
chr1-001712515-TTTTTA-T	chr1	1712515	TTTTTA	T	2761760	ExcessHet	3.0371e-4	sas	2.2000000000000003e-5	0	30	3.0371e-4
chr1-001712561-G-A	chr1	1712561	G	A	762	PASS	5.216e-5	nfe	2.2000000000000003e-5	1	102	5.216e-5
chr1-001716210-C-CT	chr1	1716210	C	CT	14854952	VQSRTrancheINDEL96.00to97.00	0.92004	nfe	0.8164330000000004	120	128	0.92004
chr1-001716210-C-T	chr1	1716210	C	T	14854952	VQSRTrancheINDEL96.00to97.00	2.3594e-4	afr	2.2000000000000003e-5	0	128	2.3594e-4
chr1-001716247-A-C	chr1	1716247	A	C	16419099	PASS	0.93105	nfe	0.8586590000000005	120	128	0.93105
chr1-001716475-T-G	chr1	1716475	T	G	1227	VQSRTrancheSNP99.80to99.90	0.0018081	eas	0.00154499999999999	0	110	0.0018081
chr1-001716489-A-G	chr1	1716489	A	G	9686907	PASS	0.58585	eas	0.35171699999999967	57	130	0.58585
chr1-001716579-C-T	chr1	1716579	C	T	892	VQSRTrancheSNP99.80to99.90	2.304e-5	nfe	7.099999999999998e-5	0	120	7.099999999999998e-5
chr1-001716588-T-*	chr1	1716588	T	*	13667319	PASS	0	none	9e-6	0	116	9e-6
chr1-001716588-T-A	chr1	1716588	T	A	13667319	PASS	0	none	2.2000000000000003e-5	0	116	2.2000000000000003e-5
chr1-001716588-T-C	chr1	1716588	T	C	13667319	PASS	0.92636	nfe	0.8644720000000008	110	116	0.92636
chr1-001719368-T-C	chr1	1719368	T	C	12770103	PASS	0.93207	nfe	0.8562880000000005	124	132	0.93207
chr1-001719406-G-A	chr1	1719406	G	A	12939711	PASS	0.93135	nfe	0.8563770000000005	122	130	0.93135
chr1-001719574-C-A	chr1	1719574	C	A	2080	PASS	0.0018387	eas	0.001986	1	50	0.001986
chr1-001719577-C-A	chr1	1719577	C	A	3282	VQSRTrancheSNP99.70to99.80	0.0040524	eas	0.00349	1	44	0.0040524
chr1-001719577-C-G	chr1	1719577	C	G	3282	VQSRTrancheSNP99.70to99.80	0	none	0	0	44	1e-6
chr1-001719591-C-A	chr1	1719591	C	A	4902	VQSRTrancheSNP99.80to99.90	0.0067339	nfe	0.004583	0	38	0.0067339
chr1-001721552-G-A	chr1	1721552	G	A	152341	PASS	0.01515	nfe	0.008391	2	130	0.01515
chr1-001721552-G-T	chr1	1721552	G	T	152341	PASS	0	none	0	0	130	1e-6
chr1-001721565-T-C	chr1	1721565	T	C	19740102	PASS	0.93296	nfe	0.8589230000000005	122	130	0.93296
chr1-001721589-C-T	chr1	1721589	C	T	23040739	PASS	0.93305	nfe	0.8590240000000006	124	132	0.93305
chr1-001721864-T-C	chr1	1721864	T	C	11317176	PASS	0.92823	nfe	0.8369600000000004	103	110	0.92823
chr1-001721893-GT-G	chr1	1721893	GT	G	11001270.97	PASS	0.9129	nfe	0.8196420000000004	74	80	0.9129
chr1-001721922-C-T	chr1	1721922	C	T	8675248	PASS	0.91485	nfe	0.8072210000000002	57	60	0.91485
chr1-001721975-C-G	chr1	1721975	C	G	5412381	PASS	0	none	0	0	26	1e-6
chr1-001721975-C-T	chr1	1721975	C	T	5412381	PASS	0.90891	nfe	0.7739060000000004	25	26	0.90891
chr1-001722360-C-T	chr1	1722360	C	T	6969393	PASS	0.85849	nfe	0.7308760000000005	19	24	0.85849
chr1-001722446-C-A	chr1	1722446	C	A	14679490	PASS	0.8941	nfe	0.8547040000000002	92	100	0.8941
chr1-001722565-A-ATTTGAATATTTTTGATAATTT	chr1	1722565	A	ATTTGAATATTTTTGATAATTT	52484	VQSRTrancheINDEL99.50to99.90	2.41e-6	nfe	9e-6	0	16	9e-6
chr1-001722565-A-ATTTGAATATTTTTGTTAAGTT	chr1	1722565	A	ATTTGAATATTTTTGTTAAGTT	52484	VQSRTrancheINDEL99.50to99.90	0	none	9e-6	0	16	9e-6
chr1-001722565-A-ATTTGAATATTTTTGTTAATGT	chr1	1722565	A	ATTTGAATATTTTTGTTAATGT	52484	VQSRTrancheINDEL99.50to99.90	0	none	9e-6	0	16	9e-6
chr1-001722565-A-ATTTGAATATTTTTGTTAATTG	chr1	1722565	A	ATTTGAATATTTTTGTTAATTG	52484	VQSRTrancheINDEL99.50to99.90	0	none	9e-6	0	16	9e-6
chr1-001722565-A-ATTTGAATATTTTTGTTAATTT	chr1	1722565	A	ATTTGAATATTTTTGTTAATTT	52484	VQSRTrancheINDEL99.50to99.90	0.0012194	nfe	0.00481	0	16	0.00481
chr1-001722565-A-ATTTGAATATTTTTTTTATTTT	chr1	1722565	A	ATTTGAATATTTTTTTTATTTT	52484	VQSRTrancheINDEL99.50to99.90	0	none	3.6999999999999985e-5	0	16	3.6999999999999985e-5
chr1-001722565-A-ATTTGTATATTTTTGTTAATTT	chr1	1722565	A	ATTTGTATATTTTTGTTAATTT	52484	VQSRTrancheINDEL99.50to99.90	0	none	0	0	16	1e-6
chr1-001722565-A-ATTTTTGTTAATTT	chr1	1722565	A	ATTTTTGTTAATTT	52484	VQSRTrancheINDEL99.50to99.90	0	none	0	0	16	1e-6
chr1-001722565-A-C	chr1	1722565	A	C	52484	VQSRTrancheINDEL99.50to99.90	0	none	9e-6	0	16	9e-6
chr1-001722565-A-T	chr1	1722565	A	T	52484	VQSRTrancheINDEL99.50to99.90	5.379e-5	sas	0.01266099999999999	0	16	0.01266099999999999
chr1-001722568-A-T	chr1	1722568	A	T	2301718	VQSRTrancheSNP99.70to99.80	0.17505	amr	0.4088559999999996	0	14	0.4088559999999996
chr1-001722572-TACA-*	chr1	1722572	TACA	*	377940	VQSRTrancheINDEL99.00to99.50	0	none	0	0	16	1e-6
chr1-001722572-TACA-GACA	chr1	1722572	TACA	GACA	377940	VQSRTrancheINDEL99.00to99.50	0	none	9e-6	0	16	9e-6
chr1-001722572-TACA-T	chr1	1722572	TACA	T	377940	VQSRTrancheINDEL99.00to99.50	0	none	2.2000000000000003e-5	0	16	2.2000000000000003e-5
chr1-001722572-TACA-TA	chr1	1722572	TACA	TA	377940	VQSRTrancheINDEL99.00to99.50	0	none	0.07524600000000002	0	16	0.07524600000000002
chr1-001722572-TACA-TATTTTAATATTTTTGTTAATTTTTAAAAAACA	chr1	1722572	TACA	TATTTTAATATTTTTGTTAATTTTTAAAAAACA	377940	VQSRTrancheINDEL99.00to99.50	0	none	0	0	16	1e-6
chr1-001722572-TACA-TATTTTTGTTAATTTTTAGAACA	chr1	1722572	TACA	TATTTTTGTTAATTTTTAGAACA	377940	VQSRTrancheINDEL99.00to99.50	0	none	9e-6	0	16	9e-6
chr1-001722572-TACA-TGTCCCCCCCCCCCCCCCCACA	chr1	1722572	TACA	TGTCCCCCCCCCCCCCCCCACA	377940	VQSRTrancheINDEL99.00to99.50	0	none	9e-6	0	16	9e-6
chr1-001722573-AC-*	chr1	1722573	AC	*	15933.97	VQSRTrancheINDEL99.00to99.50	0	none	0.07535300000000002	0	16	0.07535300000000002
chr1-001722573-AC-A	chr1	1722573	AC	A	15933.97	VQSRTrancheINDEL99.00to99.50	1.5185e-4	nfe	0.003286	0	16	0.003286
chr1-001722573-AC-ATTTTTGTTC	chr1	1722573	AC	ATTTTTGTTC	15933.97	VQSRTrancheINDEL99.00to99.50	0	none	3.6999999999999985e-5	0	16	3.6999999999999985e-5
chr1-001722574-C-*	chr1	1722574	C	*	1652891	VQSRTrancheINDEL99.50to99.90	0	none	0.07881300000000001	0	10	0.07881300000000001
chr1-001722574-C-A	chr1	1722574	C	A	1652891	VQSRTrancheINDEL99.50to99.90	6.03e-6	nfe	3.6999999999999985e-5	0	10	3.6999999999999985e-5
chr1-001722574-C-CAG	chr1	1722574	C	CAG	1652891	VQSRTrancheINDEL99.50to99.90	0	none	9e-6	0	10	9e-6
chr1-001722574-C-CCAG	chr1	1722574	C	CCAG	1652891	VQSRTrancheINDEL99.50to99.90	0	none	9e-6	0	10	9e-6
chr1-001722574-C-G	chr1	1722574	C	G	1652891	VQSRTrancheINDEL99.50to99.90	0.17624	afr	0.198973	0	10	0.198973
chr1-001722574-C-T	chr1	1722574	C	T	1652891	VQSRTrancheINDEL99.50to99.90	0.013682	sas	0.09461400000000002	0	10	0.09461400000000002
chr1-001722575-A-*	chr1	1722575	A	*	672106	VQSRTrancheSNP99.70to99.80	0	none	2.2000000000000003e-5	0	16	2.2000000000000003e-5
chr1-001722575-A-G	chr1	1722575	A	G	672106	VQSRTrancheSNP99.70to99.80	0	none	2.720000000000003e-4	0	16	2.720000000000003e-4
chr1-001722575-A-T	chr1	1722575	A	T	672106	VQSRTrancheSNP99.70to99.80	0.022183	sas	0.09677100000000002	0	16	0.09677100000000002
chr1-001722577-T-TTTTG	chr1	1722577	T	TTTTG	11502.97	VQSRTrancheINDEL99.00to99.50	4.7606e-4	amr	0.00178699999999999	0	16	0.00178699999999999
chr1-001722599-G-A	chr1	1722599	G	A	4082234	VQSRTrancheSNP99.80to99.90	0.3904	mid	0.6236320000000002	7	18	0.6236320000000002
chr1-001722619-C-T	chr1	1722619	C	T	8841996	PASS	0.65306	mid	0.646286	48	68	0.65306
chr1-001722625-A-T	chr1	1722625	A	T	10477396	PASS	0.67265	mid	0.6524880000000007	62	84	0.67265
chr1-001722626-AGCG-A	chr1	1722626	AGCG	A	10473017.97	VQSRTrancheINDEL99.00to99.50	0.6516	mid	0.6515880000000007	60	82	0.6516
chr1-001722628-C-*	chr1	1722628	C	*	2086	PASS	0	none	0.6515880000000007	60	82	0.6515880000000007
chr1-001722628-C-A	chr1	1722628	C	A	2086	PASS	0	none	0	0	82	1e-6
chr1-001722628-C-T	chr1	1722628	C	T	2086	PASS	2.6173e-4	nfe	3.6999999999999985e-5	0	82	2.6173e-4
chr1-001722690-TA-T	chr1	1722690	TA	T	402705.97	VQSRTrancheINDEL99.95to100.00	0.047434	afr	0.095702	22	130	0.095702
chr1-001722914-G-A	chr1	1722914	G	A	36999	PASS	0.0079895	nfe	0.004206	1	88	0.0079895
chr1-001722914-G-C	chr1	1722914	G	C	36999	PASS	0	none	0	0	88	1e-6
chr1-001722940-TAAG-T	chr1	1722940	TAAG	T	8796476.97	PASS	0.79535	nfe	0.6941340000000005	55	70	0.79535
chr1-001725339-C-A	chr1	1725339	C	A	313107	PASS	0.038059	eas	0.157999	12	86	0.157999
chr1-001725504-C-T	chr1	1725504	C	T	1165	VQSRTrancheSNP99.90to99.95	2.942e-5	nfe	3.6999999999999985e-5	0	122	3.6999999999999985e-5
chr1-001729196-T-G	chr1	1729196	T	G	47494	PASS	0.92916	nfe	0.03397800000000001	0	0	0.92916
chr1-001731456-A-G	chr1	1731456	A	G	179303	PASS	0.92879	nfe	0.114849	0	0	0.92879
chr1-001731963-A-C	chr1	1731963	A	C	271899	PASS	0.31248	nfe	0.136498	0	0	0.31248
chr1-001732013-G-A	chr1	1732013	G	A	357509	PASS	0.26936	nfe	0.144247	0	0	0.26936
chr1-001732013-G-T	chr1	1732013	G	T	357509	PASS	0	none	0	0	0	1e-6
chr1-001732166-A-G	chr1	1732166	A	G	4064025	PASS	0.89376	nfe	0.7440660000000002	31	34	0.89376
chr1-001732241-CAAAAA-C	chr1	1732241	CAAAAA	C	603468.97	ExcessHet	0	none	0	0	28	1e-6
chr1-001732241-CAAAAA-CA	chr1	1732241	CAAAAA	CA	603468.97	ExcessHet	0	none	1.6699999999999994e-4	0	28	1.6699999999999994e-4
chr1-001732241-CAAAAA-CAA	chr1	1732241	CAAAAA	CAA	603468.97	ExcessHet	0	none	0.004863	0	28	0.004863
chr1-001732241-CAAAAA-CAAA	chr1	1732241	CAAAAA	CAAA	603468.97	ExcessHet	0	none	0.03748000000000001	2	28	0.03748000000000001
chr1-001732241-CAAAAA-CAAAA	chr1	1732241	CAAAAA	CAAAA	603468.97	ExcessHet	0	none	0.16355000000000003	4	28	0.16355000000000003
chr1-001732241-CAAAAA-CAAAAAA	chr1	1732241	CAAAAA	CAAAAAA	603468.97	ExcessHet	0	none	0.12182500000000002	3	28	0.12182500000000002
chr1-001732241-CAAAAA-CAAAAAAA	chr1	1732241	CAAAAA	CAAAAAAA	603468.97	ExcessHet	0	none	0.00784899999999998	0	28	0.00784899999999998
chr1-001732241-CAAAAA-CAAAAAAAA	chr1	1732241	CAAAAA	CAAAAAAAA	603468.97	ExcessHet	0	none	2.08e-4	0	28	2.08e-4
chr1-001732241-CAAAAA-CAAAAAAAAA	chr1	1732241	CAAAAA	CAAAAAAAAA	603468.97	ExcessHet	0	none	0	0	28	1e-6
chr1-001732256-A-AAG	chr1	1732256	A	AAG	5021	PASS	0	none	9e-6	0	78	9e-6
chr1-001732256-A-AT	chr1	1732256	A	AT	5021	PASS	5.99e-6	nfe	0	0	78	5.99e-6
chr1-001732256-A-G	chr1	1732256	A	G	5021	PASS	0.0022336	afr	0.00915799999999998	0	78	0.00915799999999998
chr1-001732256-A-T	chr1	1732256	A	T	5021	PASS	5.0507e-4	sas	8.9e-5	0	78	5.0507e-4
chr1-001732257-GTT-ATT	chr1	1732257	GTT	ATT	268856	ExcessHet	0	none	0.00191199999999999	0	56	0.00191199999999999
chr1-001732257-GTT-CTT	chr1	1732257	GTT	CTT	268856	ExcessHet	0	none	8.9e-5	0	56	8.9e-5
chr1-001732257-GTT-G	chr1	1732257	GTT	G	268856	ExcessHet	5.0049e-4	eas	0.00221	1	56	0.00221
chr1-001732257-GTT-GT	chr1	1732257	GTT	GT	268856	ExcessHet	0	none	0.047166	1	56	0.047166
chr1-001732257-GTT-GTTT	chr1	1732257	GTT	GTTT	268856	ExcessHet	0	none	0.124654	11	56	0.124654
chr1-001732257-GTT-GTTTT	chr1	1732257	GTT	GTTTT	268856	ExcessHet	0	none	0.005456	1	56	0.005456
chr1-001732257-GTT-GTTTTT	chr1	1732257	GTT	GTTTTT	268856	ExcessHet	0	none	2.2899999999999996e-4	0	56	2.2899999999999996e-4
chr1-001732257-GTT-TTT	chr1	1732257	GTT	TTT	268856	ExcessHet	0	none	0.01076699999999998	2	56	0.01076699999999998
chr1-001732258-T-*	chr1	1732258	T	*	2217	PASS	0	none	0.049715	2	50	0.049715
chr1-001732258-T-A	chr1	1732258	T	A	2217	PASS	6.8e-7	nfe	3.6999999999999985e-5	0	50	3.6999999999999985e-5
chr1-001732258-T-G	chr1	1732258	T	G	2217	PASS	3.2335e-4	eas	0.002509	0	50	0.002509
chr1-001732258-T-TG	chr1	1732258	T	TG	2217	PASS	0	none	0	0	50	1e-6
chr1-001732392-C-*	chr1	1732392	C	*	11218991	PASS	0	none	0	0	132	1e-6
chr1-001732392-C-T	chr1	1732392	C	T	11218991	PASS	0.51537	nfe	0.4535399999999993	74	132	0.51537
chr1-001732412-G-C	chr1	1732412	G	C	10408387	PASS	0.53641	amr	0.34554099999999943	48	134	0.53641
chr1-001732422-G-A	chr1	1732422	G	A	10689588	PASS	0.54023	amr	0.3450549999999994	48	134	0.54023
chr1-001732580-T-C	chr1	1732580	T	C	13618396	PASS	0.92651	nfe	0.8359440000000005	123	132	0.92651
chr1-001732685-T-C	chr1	1732685	T	C	6905929	PASS	0.89733	nfe	0.7587630000000007	116	126	0.89733
chr1-001732800-G-A	chr1	1732800	G	A	4136	PASS	0.016242	afr	7.030000000000006e-4	0	100	0.016242
chr1-001732834-T-TAGCG	chr1	1732834	T	TAGCG	980185.97	PASS	0	none	9e-6	0	82	9e-6
chr1-001732834-T-TATCG	chr1	1732834	T	TATCG	980185.97	PASS	0.43568	amr	0.194032	30	82	0.43568
chr1-001732849-C-A	chr1	1732849	C	A	211	PASS	1.0306e-4	eas	2.2899999999999996e-4	0	44	2.2899999999999996e-4
chr1-001732888-C-A	chr1	1732888	C	A	123	VQSRTrancheINDEL95.00to96.00	0	none	9e-6	0	14	9e-6
chr1-001732888-C-CATT	chr1	1732888	C	CATT	123	VQSRTrancheINDEL95.00to96.00	0	none	0	0	14	1e-6
chr1-001732890-GTCTT-*	chr1	1732890	GTCTT	*	1051	VQSRTrancheINDEL95.00to96.00	0	none	9e-6	0	4	9e-6
chr1-001732890-GTCTT-CTCTT	chr1	1732890	GTCTT	CTCTT	1051	VQSRTrancheINDEL95.00to96.00	0	none	0	0	4	1e-6
chr1-001732890-GTCTT-G	chr1	1732890	GTCTT	G	1051	VQSRTrancheINDEL95.00to96.00	0	none	2.2000000000000003e-5	0	4	2.2000000000000003e-5
chr1-001732890-GTCTT-GT	chr1	1732890	GTCTT	GT	1051	VQSRTrancheINDEL95.00to96.00	0	none	6.999999999999998e-5	0	4	6.999999999999998e-5
chr1-001732890-GTCTT-GTT	chr1	1732890	GTCTT	GTT	1051	VQSRTrancheINDEL95.00to96.00	0	none	9e-6	0	4	9e-6
chr1-001732890-GTCTT-GTTCTT	chr1	1732890	GTCTT	GTTCTT	1051	VQSRTrancheINDEL95.00to96.00	0	none	2.2000000000000003e-5	0	4	2.2000000000000003e-5
chr1-001732890-GTCTT-TTCTT	chr1	1732890	GTCTT	TTCTT	1051	VQSRTrancheINDEL95.00to96.00	0	none	4.940000000000003e-4	0	4	4.940000000000003e-4
chr1-001732892-CTTTTTTTTT-*	chr1	1732892	CTTTTTTTTT	*	138614	VQSRTrancheINDEL99.50to99.90	0	none	2.720000000000003e-4	0	2	2.720000000000003e-4
chr1-001732892-CTTTTTTTTT-ATTTTTTTTT	chr1	1732892	CTTTTTTTTT	ATTTTTTTTT	138614	VQSRTrancheINDEL99.50to99.90	0	none	1.6699999999999994e-4	0	2	1.6699999999999994e-4
chr1-001732892-CTTTTTTTTT-C	chr1	1732892	CTTTTTTTTT	C	138614	VQSRTrancheINDEL99.50to99.90	0	none	9e-6	0	2	9e-6
chr1-001732892-CTTTTTTTTT-CT	chr1	1732892	CTTTTTTTTT	CT	138614	VQSRTrancheINDEL99.50to99.90	0	none	9e-6	0	2	9e-6
chr1-001732892-CTTTTTTTTT-CTT	chr1	1732892	CTTTTTTTTT	CTT	138614	VQSRTrancheINDEL99.50to99.90	0	none	3.6999999999999985e-5	0	2	3.6999999999999985e-5
chr1-001732892-CTTTTTTTTT-CTTT	chr1	1732892	CTTTTTTTTT	CTTT	138614	VQSRTrancheINDEL99.50to99.90	0	none	1.0699999999999996e-4	0	2	1.0699999999999996e-4
chr1-001732892-CTTTTTTTTT-CTTTT	chr1	1732892	CTTTTTTTTT	CTTTT	138614	VQSRTrancheINDEL99.50to99.90	0	none	5.850000000000005e-4	0	2	5.850000000000005e-4
chr1-001732892-CTTTTTTTTT-CTTTTT	chr1	1732892	CTTTTTTTTT	CTTTTT	138614	VQSRTrancheINDEL99.50to99.90	0	none	0.0020830000000000002	0	2	0.0020830000000000002
chr1-001732892-CTTTTTTTTT-CTTTTTT	chr1	1732892	CTTTTTTTTT	CTTTTTT	138614	VQSRTrancheINDEL99.50to99.90	0	none	0.007792	0	2	0.007792
chr1-001732892-CTTTTTTTTT-CTTTTTTT	chr1	1732892	CTTTTTTTTT	CTTTTTTT	138614	VQSRTrancheINDEL99.50to99.90	0	none	0.02627900000000002	0	2	0.02627900000000002
chr1-001732892-CTTTTTTTTT-CTTTTTTTT	chr1	1732892	CTTTTTTTTT	CTTTTTTTT	138614	VQSRTrancheINDEL99.50to99.90	0	none	0.06171600000000001	0	2	0.06171600000000001
chr1-001732892-CTTTTTTTTT-CTTTTTTTTTT	chr1	1732892	CTTTTTTTTT	CTTTTTTTTTT	138614	VQSRTrancheINDEL99.50to99.90	0	none	0.01012699999999999	0	2	0.01012699999999999
chr1-001732892-CTTTTTTTTT-CTTTTTTTTTTT	chr1	1732892	CTTTTTTTTT	CTTTTTTTTTTT	138614	VQSRTrancheINDEL99.50to99.90	0	none	0.0020830000000000002	0	2	0.0020830000000000002
chr1-001732892-CTTTTTTTTT-CTTTTTTTTTTTT	chr1	1732892	CTTTTTTTTT	CTTTTTTTTTTTT	138614	VQSRTrancheINDEL99.50to99.90	0	none	2.2899999999999996e-4	0	2	2.2899999999999996e-4
chr1-001732892-CTTTTTTTTT-CTTTTTTTTTTTTT	chr1	1732892	CTTTTTTTTT	CTTTTTTTTTTTTT	138614	VQSRTrancheINDEL99.50to99.90	0	none	8.9e-5	0	2	8.9e-5
chr1-001732892-CTTTTTTTTT-TTTTTTTTTT	chr1	1732892	CTTTTTTTTT	TTTTTTTTTT	138614	VQSRTrancheINDEL99.50to99.90	0	none	2.720000000000003e-4	0	2	2.720000000000003e-4
chr1-001732893-T-*	chr1	1732893	T	*	102	VQSRTrancheINDEL99.50to99.90	0	none	0.099538	0	0	0.099538
chr1-001732893-T-A	chr1	1732893	T	A	102	VQSRTrancheINDEL99.50to99.90	0	none	9e-6	0	0	9e-6
chr1-001732893-T-G	chr1	1732893	T	G	102	VQSRTrancheINDEL99.50to99.90	0	none	0	0	0	1e-6
chr1-001732893-T-TTA	chr1	1732893	T	TTA	102	VQSRTrancheINDEL99.50to99.90	0	none	0	0	0	1e-6
chr1-001732894-T-*	chr1	1732894	T	*	52	VQSRTrancheSNP99.80to99.90	0	none	0.04024500000000002	0	0	0.04024500000000002
chr1-001732894-T-A	chr1	1732894	T	A	52	VQSRTrancheSNP99.80to99.90	0	none	2.2000000000000003e-5	0	0	2.2000000000000003e-5
chr1-001732894-T-C	chr1	1732894	T	C	52	VQSRTrancheSNP99.80to99.90	0	none	0	0	0	1e-6
chr1-001732895-T-*	chr1	1732895	T	*	74	VQSRTrancheSNP99.80to99.90	0	none	0.01189799999999999	0	0	0.01189799999999999
chr1-001732895-T-A	chr1	1732895	T	A	74	VQSRTrancheSNP99.80to99.90	0	none	0	0	0	1e-6
chr1-001732895-T-C	chr1	1732895	T	C	74	VQSRTrancheSNP99.80to99.90	0	none	0	0	0	1e-6
chr1-001734578-G-C	chr1	1734578	G	C	29530	VQSRTrancheSNP99.80to99.90	0.0044998	sas	0.001965	1	124	0.0044998
chr1-001734736-C-T	chr1	1734736	C	T	1246082	ExcessHet	0.34189	nfe	0.15097800000000003	4	118	0.34189
chr1-001734812-G-A	chr1	1734812	G	A	24244853	ExcessHet	0.52627	eas	0.5706740000000002	88	116	0.5706740000000002
chr1-001734864-T-C	chr1	1734864	T	C	199103	VQSRTrancheSNP99.80to99.90	0.16112	nfe	0.02493900000000002	1	130	0.16112
chr1-001734899-G-*	chr1	1734899	G	*	36337989	VQSRTrancheSNP99.90to99.95	0	none	0	0	126	1e-6
chr1-001734899-G-A	chr1	1734899	G	A	36337989	VQSRTrancheSNP99.90to99.95	0.91979	nfe	0.7938840000000004	117	126	0.91979
chr1-001734899-G-C	chr1	1734899	G	C	36337989	VQSRTrancheSNP99.90to99.95	0	none	0	0	126	1e-6
chr1-001734903-A-ACG	chr1	1734903	A	ACG	15050007	VQSRTrancheINDEL99.50to99.90	0	none	0	0	126	1e-6
chr1-001734903-A-G	chr1	1734903	A	G	15050007	VQSRTrancheINDEL99.50to99.90	0.33524	mid	0.44113699999999995	69	126	0.44113699999999995
chr1-001735087-A-C	chr1	1735087	A	C	340150	PASS	0.17469	afr	0.02659100000000001	0	106	0.17469
chr1-001735146-G-A	chr1	1735146	G	A	137729	PASS	0.015464	mid	0.01022199999999999	1	62	0.015464
chr1-001735176-C-T	chr1	1735176	C	T	4482086	PASS	0.50319	mid	0.39356	14	30	0.50319
chr1-001735370-G-A	chr1	1735370	G	A	925359	PASS	0.48628	amr	0.19959	0	0	0.48628
chr1-001735814-T-A	chr1	1735814	T	A	7619733	VQSRTrancheINDEL99.50to99.90	0	none	9e-6	0	0	9e-6
chr1-001735814-T-C	chr1	1735814	T	C	7619733	VQSRTrancheINDEL99.50to99.90	0.91606	nfe	0.5657510000000001	0	0	0.91606
chr1-001735814-T-TA	chr1	1735814	T	TA	7619733	VQSRTrancheINDEL99.50to99.90	0.0013086	sas	3.6999999999999985e-5	0	0	0.0013086
chr1-001735884-C-A	chr1	1735884	C	A	2242218	PASS	0	none	5.2999999999999994e-5	0	0	5.2999999999999994e-5
chr1-001735884-C-T	chr1	1735884	C	T	2242218	PASS	0.52006	amr	0.232399	0	0	0.52006
chr1-001735932-A-G	chr1	1735932	A	G	4659648	PASS	0.90893	nfe	0.5668290000000001	0	0	0.90893
chr1-001735980-A-*	chr1	1735980	A	*	1635503	PASS	0	none	0	0	0	1e-6
chr1-001735980-A-C	chr1	1735980	A	C	1635503	PASS	0.50646	nfe	0.3007369999999993	0	0	0.50646
chr1-001736472-C-T	chr1	1736472	C	T	114912	PASS	0.32483	nfe	0.06619300000000003	0	0	0.32483
chr1-001736729-G-T	chr1	1736729	G	T	129293	PASS	0.23641	nfe	0.07518700000000002	0	0	0.23641
chr1-001737703-A-*	chr1	1737703	A	*	505590	PASS	0	none	0	0	0	1e-6
chr1-001737703-A-C	chr1	1737703	A	C	505590	PASS	0.51545	amr	0.099538	0	0	0.51545
chr1-001737704-C-T	chr1	1737704	C	T	498508	PASS	0.50482	amr	0.09670200000000002	0	0	0.50482
chr1-001737789-T-C	chr1	1737789	T	C	2292286	PASS	0.9334	nfe	0.5516490000000007	0	0	0.9334
chr1-001738186-G-C	chr1	1738186	G	C	302	VQSRTrancheSNP99.90to99.95	0	none	0	1	130	1e-6
chr1-001738207-ACT-A	chr1	1738207	ACT	A	14546233.97	VQSRTrancheINDEL99.50to99.90	0.52998	amr	0.3177069999999999	49	130	0.52998
chr1-001738295-G-T	chr1	1738295	G	T	21365736	VQSRTrancheSNP99.95to100.00	0.51264	nfe	0.452212	76	134	0.51264
chr1-001738309-A-*	chr1	1738309	A	*	14669780	VQSRTrancheSNP99.95to100.00	0	none	5.870000000000004e-4	0	132	5.870000000000004e-4
chr1-001738309-A-G	chr1	1738309	A	G	14669780	VQSRTrancheSNP99.95to100.00	0.54321	amr	0.3474399999999995	48	132	0.54321
chr1-001738400-A-G	chr1	1738400	A	G	84245	VQSRTrancheSNP99.80to99.90	0.0052167	nfe	0.001966	1	134	0.0052167
chr1-001738418-G-A	chr1	1738418	G	A	10742	VQSRTrancheSNP99.80to99.90	1.963e-4	nfe	1.0799999999999996e-4	1	134	1.963e-4
chr1-001738525-G-A	chr1	1738525	G	A	8680827	ExcessHet	0.49709	amr	0.303043	38	130	0.49709
chr1-001738581-A-C	chr1	1738581	A	C	37	VQSRTrancheSNP99.80to99.90	2.398e-5	nfe	3.6999999999999985e-5	0	128	3.6999999999999985e-5
chr1-001738597-C-A	chr1	1738597	C	A	16354274	ExcessHet	0.41153	nfe	0.3459869999999995	52	124	0.41153
chr1-001738976-C-G	chr1	1738976	C	G	385742	PASS	5.6e-5	nfe	2.2000000000000003e-5	0	134	5.6e-5
chr1-001738976-C-T	chr1	1738976	C	T	385742	PASS	0.011937	nfe	0.006473	1	134	0.011937
chr1-001738993-T-C	chr1	1738993	T	C	174846	VQSRTrancheSNP99.80to99.90	0.0049041	afr	0.029981	5	132	0.029981
chr1-001739098-C-T	chr1	1739098	C	T	655023	ExcessHet	0.031978	nfe	0.03482	6	134	0.03482
chr1-001739107-GC-AC	chr1	1739107	GC	AC	1096579	VQSRTrancheINDEL99.50to99.90	0	none	0.01256999999999999	1	134	0.01256999999999999
chr1-001739107-GC-G	chr1	1739107	GC	G	1096579	VQSRTrancheINDEL99.50to99.90	2.7085e-4	sas	9e-6	0	134	2.7085e-4
chr1-001739115-T-*	chr1	1739115	T	*	1621757	PASS	0	none	9e-6	0	134	9e-6
chr1-001739115-T-C	chr1	1739115	T	C	1621757	PASS	0.33851	afr	0.05111100000000001	1	134	0.33851
chr1-001739131-T-*	chr1	1739131	T	*	16228730	ExcessHet	0	none	9e-6	0	132	9e-6
chr1-001739131-T-A	chr1	1739131	T	A	16228730	ExcessHet	0	none	0	0	132	1e-6
chr1-001739131-T-C	chr1	1739131	T	C	16228730	ExcessHet	0.76583	eas	0.6780850000000007	99	132	0.76583
chr1-001739156-C-T	chr1	1739156	C	T	238	PASS	2.248e-5	nfe	0	1	134	2.248e-5
chr1-001739292-G-A	chr1	1739292	G	A	224388	VQSRTrancheSNP99.70to99.80	0.012256	afr	0.01016299999999999	2	134	0.012256
chr1-001739519-C-G	chr1	1739519	C	G	14041814	ExcessHet	0.67472	eas	0.5396070000000007	78	126	0.67472
chr1-001739566-CACAGCCACGA-C	chr1	1739566	CACAGCCACGA	C	1456.97	VQSRTrancheINDEL99.00to99.50	1.2589e-4	nfe	2.2000000000000003e-5	1	134	1.2589e-4
chr1-001739572-C-*	chr1	1739572	C	*	449	VQSRTrancheSNP99.90to99.95	0	none	2.2000000000000003e-5	1	134	2.2000000000000003e-5
chr1-001739572-C-T	chr1	1739572	C	T	449	VQSRTrancheSNP99.90to99.95	1.827e-5	amr	9e-6	0	134	1.827e-5
chr1-001739574-C-*	chr1	1739574	C	*	2423	VQSRTrancheSNP99.90to99.95	0	none	2.2000000000000003e-5	1	134	2.2000000000000003e-5
chr1-001739574-C-T	chr1	1739574	C	T	2423	VQSRTrancheSNP99.90to99.95	6.9933e-4	mid	1.27e-4	0	134	6.9933e-4
chr1-001739693-T-C	chr1	1739693	T	C	52601	VQSRTrancheSNP99.90to99.95	6.5851e-4	amr	0.01311799999999998	1	126	0.01311799999999998
chr1-001739813-C-T	chr1	1739813	C	T	218988	ExcessHet	0.045409	nfe	0.058148	0	4	0.058148
chr1-001744121-A-C	chr1	1744121	A	C	28976	PASS	0	none	0.02551100000000001	0	0	0.02551100000000001
chr1-001752461-G-A	chr1	1752461	G	A	463319	PASS	0.39547	nfe	0.198731	0	0	0.39547
chr1-001752461-G-C	chr1	1752461	G	C	463319	PASS	0	none	0	0	0	1e-6
chr1-001752472-A-C	chr1	1752472	A	C	31	PASS	0	none	2.2000000000000003e-5	0	2	2.2000000000000003e-5
chr1-001752624-C-T	chr1	1752624	C	T	136715	PASS	0.14721	afr	0.02175200000000001	1	112	0.14721
chr1-001752730-C-G	chr1	1752730	C	G	3615551	PASS	0.56703	amr	0.3727529999999995	61	134	0.56703
chr1-001752908-CCCTCCTCCTCCT-C	chr1	1752908	CCCTCCTCCTCCT	C	13958400.97	ExcessHet	9.81e-6	sas	0	0	132	9.81e-6
chr1-001752908-CCCTCCTCCTCCT-CCCT	chr1	1752908	CCCTCCTCCTCCT	CCCT	13958400.97	ExcessHet	0	none	9e-6	0	132	9e-6
chr1-001752908-CCCTCCTCCTCCT-CCCTCCT	chr1	1752908	CCCTCCTCCTCCT	CCCTCCT	13958400.97	ExcessHet	0	none	2.7300000000000035e-4	0	132	2.7300000000000035e-4
chr1-001752908-CCCTCCTCCTCCT-CCCTCCTCCT	chr1	1752908	CCCTCCTCCTCCT	CCCTCCTCCT	13958400.97	ExcessHet	0	none	0.05934000000000002	5	132	0.05934000000000002
chr1-001752908-CCCTCCTCCTCCT-CCCTCCTCCTCCTCCT	chr1	1752908	CCCTCCTCCTCCT	CCCTCCTCCTCCTCCT	13958400.97	ExcessHet	0	none	0.3407669999999993	51	132	0.3407669999999993
chr1-001752908-CCCTCCTCCTCCT-CCCTCCTCCTCCTCCTCCT	chr1	1752908	CCCTCCTCCTCCT	CCCTCCTCCTCCTCCTCCT	13958400.97	ExcessHet	0	none	0.005699	1	132	0.005699
chr1-001752908-CCCTCCTCCTCCT-CCCTCCTCCTCCTCCTCCTCCT	chr1	1752908	CCCTCCTCCTCCT	CCCTCCTCCTCCTCCTCCTCCT	13958400.97	ExcessHet	0	none	3.6999999999999985e-5	0	132	3.6999999999999985e-5
chr1-001752908-CCCTCCTCCTCCT-CCCTCCTCCTCCTCCTCCTCCTCCT	chr1	1752908	CCCTCCTCCTCCT	CCCTCCTCCTCCTCCTCCTCCTCCT	13958400.97	ExcessHet	0	none	0	0	132	1e-6
chr1-001752910-C-*	chr1	1752910	C	*	1497	PASS	0	none	0.06018400000000001	5	92	0.06018400000000001
chr1-001752910-C-T	chr1	1752910	C	T	1497	PASS	0.0042073	afr	9e-6	0	92	0.0042073
chr1-001753033-C-G	chr1	1753033	C	G	10488429	PASS	3e-7	nfe	0	0	134	1e-6
chr1-001753033-C-T	chr1	1753033	C	T	10488429	PASS	0.58046	amr	0.4220879999999997	62	134	0.58046
chr1-001753774-C-*	chr1	1753774	C	*	15977103	PASS	0	none	0	0	134	1e-6
chr1-001753774-C-G	chr1	1753774	C	G	15977103	PASS	0.92646	nfe	0.8406220000000006	124	134	0.92646
chr1-001754024-C-T	chr1	1754024	C	T	27842	PASS	0.0028287	nfe	7.980000000000003e-4	1	134	0.0028287
chr1-001754461-G-A	chr1	1754461	G	A	116508	PASS	0.0033663	nfe	0.002892	1	134	0.0033663
chr1-001754482-TCCCTGGGACCGAAGTCGCCCCA-T	chr1	1754482	TCCCTGGGACCGAAGTCGCCCCA	T	20427447.97	PASS	0.57854	amr	0.40659599999999946	61	134	0.57854
chr1-001754498-C-*	chr1	1754498	C	*	563	PASS	0	none	0.40659599999999946	61	134	0.40659599999999946
chr1-001754498-C-T	chr1	1754498	C	T	563	PASS	1.15e-5	nfe	0	0	134	1.15e-5
chr1-001754499-GC-*	chr1	1754499	GC	*	409.97	PASS	0	none	0.40659599999999946	61	134	0.40659599999999946
chr1-001754499-GC-G	chr1	1754499	GC	G	409.97	PASS	0	none	0	0	134	1e-6
chr1-001754504-A-*	chr1	1754504	A	*	239.97	VQSRTrancheINDEL95.00to96.00	0	none	0.4065909999999995	61	134	0.4065909999999995
chr1-001754504-A-AC	chr1	1754504	A	AC	239.97	VQSRTrancheINDEL95.00to96.00	1.0168e-4	nfe	0	0	134	1.0168e-4
chr1-001754601-G-T	chr1	1754601	G	T	14727373	PASS	0.47318	mid	0.3868349999999998	62	134	0.47318
chr1-001754642-G-A	chr1	1754642	G	A	1018314	PASS	0.047944	sas	0.02913200000000002	3	134	0.047944
chr1-001754648-C-G	chr1	1754648	C	G	12358	PASS	0.0012985	nfe	2.5100000000000014e-4	1	134	0.0012985
chr1-001755504-T-C	chr1	1755504	T	C	16904660	PASS	0.52957	mid	0.46192099999999936	69	134	0.52957
chr1-001755523-C-T	chr1	1755523	C	T	15774438	PASS	0.54515	mid	0.4743899999999994	69	134	0.54515
chr1-001755620-C-T	chr1	1755620	C	T	64839	PASS	0.0066241	nfe	0.00521	1	128	0.0066241
chr1-001756004-C-G	chr1	1756004	C	G	147	PASS	3.12e-6	nfe	0	1	130	3.12e-6
chr1-001756043-G-T	chr1	1756043	G	T	6517567	PASS	0.56531	amr	0.3854689999999998	59	130	0.56531
chr1-001756123-C-T	chr1	1756123	C	T	203	PASS	1.88e-6	nfe	0	1	132	1.88e-6
chr1-001756186-T-C	chr1	1756186	T	C	14255561	PASS	0.48199	mid	0.4024059999999994	62	134	0.48199
chr1-001756352-C-*	chr1	1756352	C	*	2267705	PASS	0	none	0	0	134	1e-6
chr1-001756352-C-T	chr1	1756352	C	T	2267705	PASS	0.05445	mid	0.039852	8	134	0.05445
chr1-001756389-C-T	chr1	1756389	C	T	1104974	PASS	0.18473	afr	0.024518	2	134	0.18473
chr1-001756657-C-T	chr1	1756657	C	T	236218	PASS	0.0077165	nfe	0.003931	3	134	0.0077165
chr1-001756753-A-G	chr1	1756753	A	G	42952411	PASS	0.92357	nfe	0.8161600000000004	123	134	0.92357
chr1-001756945-G-A	chr1	1756945	G	A	2091683	PASS	0.079246	nfe	0.05049700000000002	7	134	0.079246
chr1-001757030-C-*	chr1	1757030	C	*	32925715	PASS	0	none	0	0	134	1e-6
chr1-001757030-C-G	chr1	1757030	C	G	32925715	PASS	0.92815	nfe	0.8443060000000008	125	134	0.92815
chr1-001757051-C-T	chr1	1757051	C	T	608	PASS	0	none	0	1	134	1e-6
chr1-001757074-G-T	chr1	1757074	G	T	14144636	PASS	0.47558	mid	0.393836	62	134	0.47558
chr1-001757148-ACCCCAG-*	chr1	1757148	ACCCCAG	*	18396	VQSRTrancheINDEL99.95to100.00	0	none	0	0	72	1e-6
chr1-001757148-ACCCCAG-A	chr1	1757148	ACCCCAG	A	18396	VQSRTrancheINDEL99.95to100.00	1.59e-6	nfe	9e-6	0	72	9e-6
chr1-001757148-ACCCCAG-AACCCCCAG	chr1	1757148	ACCCCAG	AACCCCCAG	18396	VQSRTrancheINDEL99.95to100.00	0	none	0.00115399999999999	0	72	0.00115399999999999
chr1-001757148-ACCCCAG-AACCCCCCAG	chr1	1757148	ACCCCAG	AACCCCCCAG	18396	VQSRTrancheINDEL99.95to100.00	0	none	0	0	72	1e-6
chr1-001757148-ACCCCAG-AACCCCCCCAG	chr1	1757148	ACCCCAG	AACCCCCCCAG	18396	VQSRTrancheINDEL99.95to100.00	0	none	0	0	72	1e-6
chr1-001757148-ACCCCAG-AACCCCCCCCCCAG	chr1	1757148	ACCCCAG	AACCCCCCCCCCAG	18396	VQSRTrancheINDEL99.95to100.00	0	none	3.6999999999999985e-5	0	72	3.6999999999999985e-5
chr1-001757148-ACCCCAG-ACCCAG	chr1	1757148	ACCCCAG	ACCCAG	18396	VQSRTrancheINDEL99.95to100.00	0	none	9e-6	0	72	9e-6
chr1-001757148-ACCCCAG-ACCCCCAG	chr1	1757148	ACCCCAG	ACCCCCAG	18396	VQSRTrancheINDEL99.95to100.00	0	none	4.720000000000004e-4	0	72	4.720000000000004e-4
chr1-001757148-ACCCCAG-ACCCCCCAG	chr1	1757148	ACCCCAG	ACCCCCCAG	18396	VQSRTrancheINDEL99.95to100.00	0	none	9e-6	0	72	9e-6
chr1-001757148-ACCCCAG-ACCCCCCCCCCCCCAG	chr1	1757148	ACCCCAG	ACCCCCCCCCCCCCAG	18396	VQSRTrancheINDEL99.95to100.00	0	none	9e-6	0	72	9e-6
chr1-001757148-ACCCCAG-ACCCCCCCCCCCCCCAG	chr1	1757148	ACCCCAG	ACCCCCCCCCCCCCCAG	18396	VQSRTrancheINDEL99.95to100.00	0	none	0	0	72	1e-6
chr1-001757148-ACCCCAG-ACCCCCCCCCCCCCCCAG	chr1	1757148	ACCCCAG	ACCCCCCCCCCCCCCCAG	18396	VQSRTrancheINDEL99.95to100.00	0	none	0	0	72	1e-6
chr1-001757148-ACCCCAG-AGCCCCAG	chr1	1757148	ACCCCAG	AGCCCCAG	18396	VQSRTrancheINDEL99.95to100.00	0	none	1.27e-4	0	72	1.27e-4
chr1-001757148-ACCCCAG-AGCCCCCAG	chr1	1757148	ACCCCAG	AGCCCCCAG	18396	VQSRTrancheINDEL99.95to100.00	0	none	2.2000000000000003e-5	0	72	2.2000000000000003e-5
chr1-001757148-ACCCCAG-CCCCCAG	chr1	1757148	ACCCCAG	CCCCCAG	18396	VQSRTrancheINDEL99.95to100.00	0	none	0.005587	2	72	0.005587
chr1-001757148-ACCCCAG-GCCCCAG	chr1	1757148	ACCCCAG	GCCCCAG	18396	VQSRTrancheINDEL99.95to100.00	0	none	2.2000000000000003e-5	0	72	2.2000000000000003e-5
chr1-001757148-ACCCCAG-TCCCCAG	chr1	1757148	ACCCCAG	TCCCCAG	18396	VQSRTrancheINDEL99.95to100.00	0	none	2.2000000000000003e-5	0	72	2.2000000000000003e-5
chr1-001757152-CAGG-*	chr1	1757152	CAGG	*	4312.97	VQSRTrancheINDEL99.95to100.00	0	none	2.2000000000000003e-5	0	130	2.2000000000000003e-5
chr1-001757152-CAGG-C	chr1	1757152	CAGG	C	4312.97	VQSRTrancheINDEL99.95to100.00	9.1069e-4	amr	0.00113199999999999	0	130	0.00113199999999999
chr1-001757152-CAGG-CCCCCCCCCCAAGG	chr1	1757152	CAGG	CCCCCCCCCCAAGG	4312.97	VQSRTrancheINDEL99.95to100.00	0	none	0	0	130	1e-6
chr1-001757152-CAGG-CG	chr1	1757152	CAGG	CG	4312.97	VQSRTrancheINDEL99.95to100.00	0	none	2.9400000000000004e-4	0	130	2.9400000000000004e-4
chr1-001757153-AGG-*	chr1	1757153	AGG	*	104238	VQSRTrancheINDEL99.95to100.00	0	none	0.00156799999999999	0	58	0.00156799999999999
chr1-001757153-AGG-A	chr1	1757153	AGG	A	104238	VQSRTrancheINDEL99.95to100.00	1.9061e-4	amr	3.6999999999999985e-5	0	58	1.9061e-4
chr1-001757153-AGG-AG	chr1	1757153	AGG	AG	104238	VQSRTrancheINDEL99.95to100.00	0	none	0	0	58	1e-6
chr1-001757153-AGG-CGG	chr1	1757153	AGG	CGG	104238	VQSRTrancheINDEL99.95to100.00	0	none	0.02156200000000001	0	58	0.02156200000000001
chr1-001757153-AGG-GGG	chr1	1757153	AGG	GGG	104238	VQSRTrancheINDEL99.95to100.00	0	none	2.2000000000000003e-5	0	58	2.2000000000000003e-5
chr1-001757154-G-*	chr1	1757154	G	*	93069	VQSRTrancheINDEL99.95to100.00	0	none	0.00166599999999999	0	62	0.00166599999999999
chr1-001757154-G-A	chr1	1757154	G	A	93069	VQSRTrancheINDEL99.95to100.00	6.789e-4	amr	3.3700000000000044e-4	0	62	6.789e-4
chr1-001757154-G-C	chr1	1757154	G	C	93069	VQSRTrancheINDEL99.95to100.00	0.01031	sas	0.01811100000000001	0	62	0.01811100000000001
chr1-001757154-G-GGCCCCCCTCCCCCCC	chr1	1757154	G	GGCCCCCCTCCCCCCC	93069	VQSRTrancheINDEL99.95to100.00	0	none	9e-6	0	62	9e-6
chr1-001757155-GC-*	chr1	1757155	GC	*	11430	VQSRTrancheINDEL99.95to100.00	0	none	0.00120399999999999	0	116	0.00120399999999999
chr1-001757155-GC-AC	chr1	1757155	GC	AC	11430	VQSRTrancheINDEL99.95to100.00	0	none	0	0	116	1e-6
chr1-001757155-GC-CC	chr1	1757155	GC	CC	11430	VQSRTrancheINDEL99.95to100.00	0	none	0.003117	0	116	0.003117
chr1-001757155-GC-G	chr1	1757155	GC	G	11430	VQSRTrancheINDEL99.95to100.00	0	none	5.2999999999999994e-5	0	116	5.2999999999999994e-5
chr1-001757155-GC-GCC	chr1	1757155	GC	GCC	11430	VQSRTrancheINDEL99.95to100.00	0	none	3.6999999999999985e-5	0	116	3.6999999999999985e-5
chr1-001757155-GC-GCCCCCCCCCCCCCCCC	chr1	1757155	GC	GCCCCCCCCCCCCCCCC	11430	VQSRTrancheINDEL99.95to100.00	0	none	0	0	116	1e-6
chr1-001757155-GC-GCCCCCCCCCCCCCCCCC	chr1	1757155	GC	GCCCCCCCCCCCCCCCCC	11430	VQSRTrancheINDEL99.95to100.00	0	none	0	0	116	1e-6
chr1-001757155-GC-GCCCCCCTCCC	chr1	1757155	GC	GCCCCCCTCCC	11430	VQSRTrancheINDEL99.95to100.00	0	none	3.6999999999999985e-5	0	116	3.6999999999999985e-5
chr1-001757155-GC-GCCCCCCTCCCCCCCCCCCC	chr1	1757155	GC	GCCCCCCTCCCCCCCCCCCC	11430	VQSRTrancheINDEL99.95to100.00	0	none	0	0	116	1e-6
chr1-001757155-GC-GCCCCCTCCCCCCCCCCC	chr1	1757155	GC	GCCCCCTCCCCCCCCCCC	11430	VQSRTrancheINDEL99.95to100.00	0	none	0	0	116	1e-6
chr1-001757384-TAAAAA-AAAAAA	chr1	1757384	TAAAAA	AAAAAA	381872	ExcessHet	0	none	0.002088	0	96	0.002088
chr1-001757384-TAAAAA-GAAAAA	chr1	1757384	TAAAAA	GAAAAA	381872	ExcessHet	0	none	0	0	96	1e-6
chr1-001757384-TAAAAA-T	chr1	1757384	TAAAAA	T	381872	ExcessHet	0.0063077	sas	1.27e-4	0	96	0.0063077
chr1-001757384-TAAAAA-TAAA	chr1	1757384	TAAAAA	TAAA	381872	ExcessHet	0	none	1.6699999999999994e-4	0	96	1.6699999999999994e-4
chr1-001757384-TAAAAA-TAAAA	chr1	1757384	TAAAAA	TAAAA	381872	ExcessHet	0	none	0.16764600000000002	20	96	0.16764600000000002
chr1-001757384-TAAAAA-TAAAAAA	chr1	1757384	TAAAAA	TAAAAAA	381872	ExcessHet	0	none	0.03066800000000002	2	96	0.03066800000000002
chr1-001757384-TAAAAA-TAAAAAAA	chr1	1757384	TAAAAA	TAAAAAAA	381872	ExcessHet	0	none	5.2999999999999994e-5	0	96	5.2999999999999994e-5
chr1-001757385-A-*	chr1	1757385	A	*	7359	PASS	0	none	0.16810300000000003	20	90	0.16810300000000003
chr1-001757385-A-G	chr1	1757385	A	G	7359	PASS	2.14e-6	nfe	9e-6	0	90	9e-6
chr1-001757385-A-T	chr1	1757385	A	T	7359	PASS	0.0015371	afr	3.160000000000005e-4	0	90	0.0015371
chr1-001758323-T-C	chr1	1758323	T	C	7528812	PASS	0.50176	mid	0.4256029999999998	64	134	0.50176
chr1-001758687-A-AAC	chr1	1758687	A	AAC	13803930	PASS	0.92888	nfe	0.7883960000000002	126	134	0.92888
chr1-001758687-A-AC	chr1	1758687	A	AC	13803930	PASS	3.3e-7	nfe	9e-6	0	134	9e-6
chr1-001758687-A-C	chr1	1758687	A	C	13803930	PASS	0	none	0	0	134	1e-6
chr1-001759004-G-A	chr1	1759004	G	A	54269	PASS	0.040302	afr	0.00322	1	134	0.040302
chr1-001759112-G-A	chr1	1759112	G	A	89760	PASS	0.005078	nfe	0.003195	1	134	0.005078
chr1-001759297-GGA-*	chr1	1759297	GGA	*	206974	PASS	0	none	0.007509	0	134	0.007509
chr1-001759297-GGA-AGA	chr1	1759297	GGA	AGA	206974	PASS	0	none	1.47e-4	0	134	1.47e-4
chr1-001759297-GGA-G	chr1	1759297	GGA	G	206974	PASS	0.012236	nfe	0.007716	1	134	0.012236
chr1-001759348-CT-C	chr1	1759348	CT	C	14505.97	VQSRTrancheINDEL96.00to97.00	8.386e-5	amr	4.730000000000004e-4	1	134	4.730000000000004e-4
chr1-001759354-G-A	chr1	1759354	G	A	6633438	PASS	0.57409	amr	0.3806179999999997	63	134	0.57409
chr1-001759611-C-T	chr1	1759611	C	T	6780418	PASS	0.57899	amr	0.396431	63	134	0.57899
chr1-001761550-G-A	chr1	1761550	G	A	181470	PASS	0.096489	nfe	0.04934500000000001	0	12	0.096489
chr1-001765220-A-G	chr1	1765220	A	G	15562450	PASS	0.94642	nfe	0.8628900000000007	127	134	0.94642
chr1-001765236-C-T	chr1	1765236	C	T	2502	PASS	8.717e-5	nfe	7.099999999999998e-5	1	134	8.717e-5
chr1-001765440-C-CCTG	chr1	1765440	C	CCTG	148718	PASS	0	none	0	0	134	1e-6
chr1-001765440-C-T	chr1	1765440	C	T	148718	PASS	0.018537	mid	0.01241299999999998	1	134	0.018537
chr1-001785771-T-A	chr1	1785771	T	A	2213	VQSRTrancheSNP99.90to99.95	0.00844	nfe	0.004125	1	40	0.00844
chr1-001785794-G-T	chr1	1785794	G	T	295	PASS	2.5366e-4	nfe	5.4e-4	0	62	5.4e-4
chr1-001785803-CTT-ATT	chr1	1785803	CTT	ATT	113355	ExcessHet	0	none	9e-6	0	60	9e-6
chr1-001785803-CTT-C	chr1	1785803	CTT	C	113355	ExcessHet	2.6509e-4	nfe	4.490000000000005e-4	0	60	4.490000000000005e-4
chr1-001785803-CTT-CATT	chr1	1785803	CTT	CATT	113355	ExcessHet	0	none	0	0	60	1e-6
chr1-001785803-CTT-CT	chr1	1785803	CTT	CT	113355	ExcessHet	0	none	0.051755	9	60	0.051755
chr1-001785803-CTT-CTTT	chr1	1785803	CTT	CTTT	113355	ExcessHet	0	none	0.02653200000000001	6	60	0.02653200000000001
chr1-001785803-CTT-CTTTT	chr1	1785803	CTT	CTTTT	113355	ExcessHet	0	none	4.04e-4	0	60	4.04e-4
chr1-001785804-T-*	chr1	1785804	T	*	561	PASS	0	none	0.05234900000000002	9	28	0.05234900000000002
chr1-001785804-T-A	chr1	1785804	T	A	561	PASS	0.0054467	afr	8.190000000000003e-4	0	28	0.0054467
chr1-001785804-T-C	chr1	1785804	T	C	561	PASS	0	none	0	0	28	1e-6
chr1-001785816-A-*	chr1	1785816	A	*	4012	PASS	0	none	6.999999999999998e-5	0	56	6.999999999999998e-5
chr1-001785816-A-T	chr1	1785816	A	T	4012	PASS	0.0024489	afr	0.003872	0	56	0.003872
chr1-001785819-G-T	chr1	1785819	G	T	1056	PASS	0.0021982	amr	0.00154199999999999	1	38	0.0021982
chr1-001785832-C-A	chr1	1785832	C	A	423	PASS	3.0793e-4	nfe	6.550000000000003e-4	1	16	6.550000000000003e-4
chr1-001786996-C-G	chr1	1786996	C	G	78001	PASS	0.027036	nfe	0.01719100000000001	0	8	0.027036
chr1-001787203-C-A	chr1	1787203	C	A	526041	PASS	0.079798	nfe	0.056313	9	128	0.079798
chr1-001788028-CAAAAAA-*	chr1	1788028	CAAAAAA	*	15963	PASS	0	none	0	0	0	1e-6
chr1-001788028-CAAAAAA-AAAAAAA	chr1	1788028	CAAAAAA	AAAAAAA	15963	PASS	0	none	4.480000000000004e-4	0	0	4.480000000000004e-4
chr1-001788028-CAAAAAA-C	chr1	1788028	CAAAAAA	C	15963	PASS	0	none	0	0	0	1e-6
chr1-001788028-CAAAAAA-CA	chr1	1788028	CAAAAAA	CA	15963	PASS	0	none	3.6999999999999985e-5	0	0	3.6999999999999985e-5
chr1-001788028-CAAAAAA-CAA	chr1	1788028	CAAAAAA	CAA	15963	PASS	0	none	1.87e-4	0	0	1.87e-4
chr1-001788028-CAAAAAA-CAAA	chr1	1788028	CAAAAAA	CAAA	15963	PASS	0	none	6.080000000000004e-4	0	0	6.080000000000004e-4
chr1-001788028-CAAAAAA-CAAAA	chr1	1788028	CAAAAAA	CAAAA	15963	PASS	0	none	0.00166299999999999	0	0	0.00166299999999999
chr1-001788028-CAAAAAA-CAAAAA	chr1	1788028	CAAAAAA	CAAAAA	15963	PASS	0	none	0.005422	0	0	0.005422
chr1-001788028-CAAAAAA-CAAAAAAA	chr1	1788028	CAAAAAA	CAAAAAAA	15963	PASS	0	none	0.002531	0	0	0.002531
chr1-001788028-CAAAAAA-CAAAAAAAA	chr1	1788028	CAAAAAA	CAAAAAAAA	15963	PASS	0	none	3.3700000000000044e-4	0	0	3.3700000000000044e-4
chr1-001788028-CAAAAAA-CAAAAAAAAA	chr1	1788028	CAAAAAA	CAAAAAAAAA	15963	PASS	0	none	2.2000000000000003e-5	0	0	2.2000000000000003e-5
chr1-001788028-CAAAAAA-CAAAAAAAAAAAAAAA	chr1	1788028	CAAAAAA	CAAAAAAAAAAAAAAA	15963	PASS	0	none	9e-6	0	0	9e-6
chr1-001793247-C-T	chr1	1793247	C	T	12607	PASS	0.001716	nfe	6.340000000000003e-4	1	132	0.001716
chr1-001793517-A-G	chr1	1793517	A	G	208	VQSRTrancheSNP99.70to99.80	0	none	0	1	112	1e-6
chr1-001793822-A-G	chr1	1793822	A	G	968447	PASS	0.90912	nfe	0.46016199999999946	0	0	0.90912
chr1-001806425-C-A	chr1	1806425	C	A	1671	PASS	8.0045e-4	amr	9e-6	1	134	8.0045e-4
chr1-001806425-C-T	chr1	1806425	C	T	1671	PASS	1.24e-6	nfe	9e-6	0	134	9e-6
chr1-001806456-G-A	chr1	1806456	G	A	1886261	PASS	0.10175	nfe	0.076077	13	134	0.10175
chr1-001806461-C-T	chr1	1806461	C	T	1901516	PASS	0.10386	nfe	0.076881	13	134	0.10386
chr1-001817734-C-T	chr1	1817734	C	T	517	PASS	8.461e-5	amr	0	1	134	8.461e-5
chr1-001817785-G-A	chr1	1817785	G	A	195207	PASS	0.036429	mid	0.01262299999999999	2	134	0.036429
chr1-001817973-T-G	chr1	1817973	T	G	254629	PASS	0.023506	mid	0.01732800000000001	5	132	0.023506
chr1-001818162-C-T	chr1	1818162	C	T	4293	PASS	0.0026348	nfe	7.020000000000006e-4	0	38	0.0026348
chr1-001818305-TAAAAAAAAAAAAA-AAAAAAAAAAAAAA	chr1	1818305	TAAAAAAAAAAAAA	AAAAAAAAAAAAAA	51661	PASS	0	none	0	0	0	1e-6
chr1-001818305-TAAAAAAAAAAAAA-T	chr1	1818305	TAAAAAAAAAAAAA	T	51661	PASS	0	none	9.130000000000004e-4	0	0	9.130000000000004e-4
chr1-001818305-TAAAAAAAAAAAAA-TA	chr1	1818305	TAAAAAAAAAAAAA	TA	51661	PASS	0	none	0	0	0	1e-6
chr1-001818305-TAAAAAAAAAAAAA-TAAAA	chr1	1818305	TAAAAAAAAAAAAA	TAAAA	51661	PASS	0	none	2.2000000000000003e-5	0	0	2.2000000000000003e-5
chr1-001818305-TAAAAAAAAAAAAA-TAAAAA	chr1	1818305	TAAAAAAAAAAAAA	TAAAAA	51661	PASS	0	none	0.002606	0	0	0.002606
chr1-001818305-TAAAAAAAAAAAAA-TAAAAAA	chr1	1818305	TAAAAAAAAAAAAA	TAAAAAA	51661	PASS	0	none	0.01049099999999999	0	0	0.01049099999999999
chr1-001818305-TAAAAAAAAAAAAA-TAAAAAAA	chr1	1818305	TAAAAAAAAAAAAA	TAAAAAAA	51661	PASS	0	none	0.00117599999999999	0	0	0.00117599999999999
chr1-001818305-TAAAAAAAAAAAAA-TAAAAAAAA	chr1	1818305	TAAAAAAAAAAAAA	TAAAAAAAA	51661	PASS	0	none	3.6999999999999985e-5	0	0	3.6999999999999985e-5
chr1-001818305-TAAAAAAAAAAAAA-TAAAAAAAAA	chr1	1818305	TAAAAAAAAAAAAA	TAAAAAAAAA	51661	PASS	0	none	1.27e-4	0	0	1.27e-4
chr1-001818305-TAAAAAAAAAAAAA-TAAAAAAAAAA	chr1	1818305	TAAAAAAAAAAAAA	TAAAAAAAAAA	51661	PASS	0	none	1.47e-4	0	0	1.47e-4
chr1-001818305-TAAAAAAAAAAAAA-TAAAAAAAAAAA	chr1	1818305	TAAAAAAAAAAAAA	TAAAAAAAAAAA	51661	PASS	0	none	0.00171199999999999	0	0	0.00171199999999999
chr1-001818305-TAAAAAAAAAAAAA-TAAAAAAAAAAAA	chr1	1818305	TAAAAAAAAAAAAA	TAAAAAAAAAAAA	51661	PASS	0	none	0.005756	0	0	0.005756
chr1-001818305-TAAAAAAAAAAAAA-TAAAAAAAAAAAAAA	chr1	1818305	TAAAAAAAAAAAAA	TAAAAAAAAAAAAAA	51661	PASS	0	none	0.00921699999999998	0	0	0.00921699999999998
chr1-001818305-TAAAAAAAAAAAAA-TAAAAAAAAAAAAAAA	chr1	1818305	TAAAAAAAAAAAAA	TAAAAAAAAAAAAAAA	51661	PASS	0	none	0.00122499999999999	0	0	0.00122499999999999
chr1-001818305-TAAAAAAAAAAAAA-TAAAAAAAAAAAAAAAA	chr1	1818305	TAAAAAAAAAAAAA	TAAAAAAAAAAAAAAAA	51661	PASS	0	none	1.0699999999999996e-4	0	0	1.0699999999999996e-4
chr1-001914918-G-A	chr1	1914918	G	A	2348028	PASS	0.5482	amr	0.35514699999999977	23	46	0.5482
chr1-001915022-C-T	chr1	1915022	C	T	2105660	PASS	0.29387	afr	0.242043	45	126	0.29387
chr1-001915143-A-G	chr1	1915143	A	G	12422789	PASS	0.92428	afr	0.7976050000000006	111	134	0.92428
chr1-001915326-G-A	chr1	1915326	G	A	14160544	PASS	0.54487	amr	0.4111919999999995	59	134	0.54487
chr1-001915648-C-T	chr1	1915648	C	T	667	PASS	1.94e-6	nfe	0	1	134	1.94e-6
chr1-001916092-C-T	chr1	1916092	C	T	696480	PASS	0.33859	afr	0.094937	4	104	0.33859
chr1-001916217-C-T	chr1	1916217	C	T	3128581	PASS	0.53166	amr	0.3677949999999994	58	130	0.53166
chr1-001916368-G-C	chr1	1916368	G	C	12955	PASS	2.258e-4	nfe	5.640000000000005e-4	1	134	5.640000000000005e-4
chr1-001916373-T-A	chr1	1916373	T	A	9708	PASS	5.506e-5	nfe	2.9400000000000004e-4	1	134	2.9400000000000004e-4
chr1-001916417-G-C	chr1	1916417	G	C	10438308	PASS	6.496e-5	afr	6.100000000000004e-4	0	134	6.100000000000004e-4
chr1-001916417-G-T	chr1	1916417	G	T	10438308	PASS	0.63033	amr	0.5144270000000006	64	134	0.63033
chr1-001916540-T-C	chr1	1916540	T	C	3359477	PASS	0.34758	afr	0.105836	5	134	0.34758
chr1-001916670-G-C	chr1	1916670	G	C	18655286	PASS	0.64686	amr	0.5203790000000007	64	134	0.64686
chr1-001916721-A-*	chr1	1916721	A	*	4469904	PASS	0	none	5.41e-4	0	134	5.41e-4
chr1-001916721-A-G	chr1	1916721	A	G	4469904	PASS	0.35022	afr	0.10460000000000004	5	134	0.35022
chr1-001916916-C-*	chr1	1916916	C	*	1557769	ExcessHet	0	none	6.320000000000003e-4	0	32	6.320000000000003e-4
chr1-001916916-C-CG	chr1	1916916	C	CG	1557769	ExcessHet	3.949e-5	afr	9e-6	0	32	3.949e-5
chr1-001916916-C-CGGG	chr1	1916916	C	CGGG	1557769	ExcessHet	4.183e-5	amr	3.6999999999999985e-5	0	32	4.183e-5
chr1-001916916-C-CGGGGGG	chr1	1916916	C	CGGGGGG	1557769	ExcessHet	0	none	0	0	32	1e-6
chr1-001916916-C-CGGGGGGGG	chr1	1916916	C	CGGGGGGGG	1557769	ExcessHet	0	none	0	0	32	1e-6
chr1-001916916-C-CGGGGGGGGGGGG	chr1	1916916	C	CGGGGGGGGGGGG	1557769	ExcessHet	0	none	9e-6	0	32	9e-6
chr1-001916916-C-CGGGGGGGGGGGGG	chr1	1916916	C	CGGGGGGGGGGGGG	1557769	ExcessHet	8.083e-5	nfe	4.940000000000003e-4	0	32	4.940000000000003e-4
chr1-001916916-C-CGGGGGGGGGGGGGG	chr1	1916916	C	CGGGGGGGGGGGGGG	1557769	ExcessHet	1.057e-5	sas	3.6999999999999985e-5	0	32	3.6999999999999985e-5
chr1-001916916-C-CGGGGGGGGGGGGGGG	chr1	1916916	C	CGGGGGGGGGGGGGGG	1557769	ExcessHet	0	none	0	0	32	1e-6
chr1-001916916-C-CGGGGGGGGGGGGGGGG	chr1	1916916	C	CGGGGGGGGGGGGGGGG	1557769	ExcessHet	0	none	0	0	32	1e-6
chr1-001916916-C-CGGGGGGGGGGGGGGGGG	chr1	1916916	C	CGGGGGGGGGGGGGGGGG	1557769	ExcessHet	0	none	0	0	32	1e-6
chr1-001916916-C-CGGGGGGGGGGGGGGGGGGGG	chr1	1916916	C	CGGGGGGGGGGGGGGGGGGGG	1557769	ExcessHet	0	none	0	0	32	1e-6
chr1-001916916-C-CGGGGGTGGGGGGG	chr1	1916916	C	CGGGGGTGGGGGGG	1557769	ExcessHet	1.057e-5	sas	0	0	32	1.057e-5
chr1-001916916-C-G	chr1	1916916	C	G	1557769	ExcessHet	0.16195	afr	0.05667200000000002	6	32	0.16195
chr1-001916920-T-*	chr1	1916920	T	*	917505	ExcessHet	0	none	8.430000000000002e-4	0	34	8.430000000000002e-4
chr1-001916920-T-G	chr1	1916920	T	G	917505	ExcessHet	0.12096	afr	0.045195	12	34	0.12096
chr1-001916920-T-TG	chr1	1916920	T	TG	917505	ExcessHet	9.624e-4	amr	2.2899999999999996e-4	0	34	9.624e-4
chr1-001916920-T-TGGG	chr1	1916920	T	TGGG	917505	ExcessHet	1.044e-5	sas	0	0	34	1.044e-5
chr1-001916920-T-TGGGG	chr1	1916920	T	TGGGG	917505	ExcessHet	2.5266e-4	eas	3.6999999999999985e-5	0	34	2.5266e-4
chr1-001916920-T-TGGGGGGGG	chr1	1916920	T	TGGGGGGGG	917505	ExcessHet	0	none	0	0	34	1e-6
chr1-001916920-T-TGGGGGGGGG	chr1	1916920	T	TGGGGGGGGG	917505	ExcessHet	0	none	9e-6	0	34	9e-6
chr1-001916920-T-TGGGGGGGGGGG	chr1	1916920	T	TGGGGGGGGGGG	917505	ExcessHet	8.3114e-4	amr	5.860000000000005e-4	0	34	8.3114e-4
chr1-001916920-T-TGGGGGGGGGGGG	chr1	1916920	T	TGGGGGGGGGGGG	917505	ExcessHet	5.218e-5	nfe	5.2999999999999994e-5	0	34	5.2999999999999994e-5
chr1-001916920-T-TGGGGGGGGGGGGGGG	chr1	1916920	T	TGGGGGGGGGGGGGGG	917505	ExcessHet	0	none	9e-6	0	34	9e-6
chr1-001916920-T-TGGGGGGGGGGGGGGGG	chr1	1916920	T	TGGGGGGGGGGGGGGGG	917505	ExcessHet	0	none	0	0	34	1e-6
chr1-001916923-TG-*	chr1	1916923	TG	*	1493653	ExcessHet	0	none	1.87e-4	0	38	1.87e-4
chr1-001916923-TG-GG	chr1	1916923	TG	GG	1493653	ExcessHet	0	none	0.07205700000000002	16	38	0.07205700000000002
chr1-001916923-TG-T	chr1	1916923	TG	T	1493653	ExcessHet	0	none	0	0	38	1e-6
chr1-001916923-TG-TGGG	chr1	1916923	TG	TGGG	1493653	ExcessHet	0	none	9e-6	0	38	9e-6
chr1-001916923-TG-TGGGG	chr1	1916923	TG	TGGGG	1493653	ExcessHet	0	none	0	0	38	1e-6
chr1-001916923-TG-TGGGGG	chr1	1916923	TG	TGGGGG	1493653	ExcessHet	0	none	0	0	38	1e-6
chr1-001916923-TG-TGGGGGGG	chr1	1916923	TG	TGGGGGGG	1493653	ExcessHet	0	none	0	0	38	1e-6
chr1-001916923-TG-TGGGGGGGG	chr1	1916923	TG	TGGGGGGGG	1493653	ExcessHet	0	none	3.6999999999999985e-5	0	38	3.6999999999999985e-5
chr1-001916923-TG-TGGGGGGGGGGG	chr1	1916923	TG	TGGGGGGGGGGG	1493653	ExcessHet	0	none	0	0	38	1e-6
chr1-001916923-TG-TGGGGGGGGGGGGGGG	chr1	1916923	TG	TGGGGGGGGGGGGGGG	1493653	ExcessHet	0	none	3.3700000000000044e-4	0	38	3.3700000000000044e-4
chr1-001916923-TG-TGGGGGGGGGGGGGGGG	chr1	1916923	TG	TGGGGGGGGGGGGGGGG	1493653	ExcessHet	0	none	2.2000000000000003e-5	0	38	2.2000000000000003e-5
chr1-001916923-TG-TGGGGGGGGGGTGGGGG	chr1	1916923	TG	TGGGGGGGGGGTGGGGG	1493653	ExcessHet	0	none	0	0	38	1e-6
chr1-001916923-TG-TGGGGGGGGGTGGGGGGGGGGTGGGGGG	chr1	1916923	TG	TGGGGGGGGGTGGGGGGGGGGTGGGGGG	1493653	ExcessHet	0	none	0	0	38	1e-6
chr1-001916923-TG-TGGGTGGGGG	chr1	1916923	TG	TGGGTGGGGG	1493653	ExcessHet	0	none	0	0	38	1e-6
chr1-001916923-TG-TGTGG	chr1	1916923	TG	TGTGG	1493653	ExcessHet	0	none	0	0	38	1e-6
chr1-001916927-CGGG-AGGG	chr1	1916927	CGGG	AGGG	367280	ExcessHet	0	none	9e-6	0	42	9e-6
chr1-001916927-CGGG-C	chr1	1916927	CGGG	C	367280	ExcessHet	2.3659e-4	nfe	8.9e-5	0	42	2.3659e-4
chr1-001916927-CGGG-CCGGGGTGGGGGGGGGGGGGGGGGGGGG	chr1	1916927	CGGG	CCGGGGTGGGGGGGGGGGGGGGGGGGGG	367280	ExcessHet	0	none	0	0	42	1e-6
chr1-001916927-CGGG-CGGGG	chr1	1916927	CGGG	CGGGG	367280	ExcessHet	0	none	6.999999999999998e-5	0	42	6.999999999999998e-5
chr1-001916927-CGGG-CGGGGGGGGGGGGGGGGGGGGGGGGGGG	chr1	1916927	CGGG	CGGGGGGGGGGGGGGGGGGGGGGGGGGG	367280	ExcessHet	0	none	0	0	42	1e-6
chr1-001916927-CGGG-CGGGGGGGGGGGGGGGGGGGGGGGGGGGGG	chr1	1916927	CGGG	CGGGGGGGGGGGGGGGGGGGGGGGGGGGGG	367280	ExcessHet	0	none	0	0	42	1e-6
chr1-001916927-CGGG-CGGGTTTGGGGGGGGGGGGGGGGGGGGG	chr1	1916927	CGGG	CGGGTTTGGGGGGGGGGGGGGGGGGGGG	367280	ExcessHet	0	none	0	0	42	1e-6
chr1-001916927-CGGG-GGGG	chr1	1916927	CGGG	GGGG	367280	ExcessHet	0	none	0.03547600000000001	20	42	0.03547600000000001
chr1-001916927-CGGG-TGGG	chr1	1916927	CGGG	TGGG	367280	ExcessHet	0	none	3.6999999999999985e-5	0	42	3.6999999999999985e-5
chr1-001916930-G-*	chr1	1916930	G	*	80606	VQSRTrancheINDEL99.95to100.00	0	none	8.9e-5	0	38	8.9e-5
chr1-001916930-G-C	chr1	1916930	G	C	80606	VQSRTrancheINDEL99.95to100.00	5.6296e-4	nfe	1.87e-4	0	38	5.6296e-4
chr1-001916930-G-GC	chr1	1916930	G	GC	80606	VQSRTrancheINDEL99.95to100.00	0.024656	nfe	0.003972	3	38	0.024656
chr1-001916930-G-GGC	chr1	1916930	G	GGC	80606	VQSRTrancheINDEL99.95to100.00	0.013159	nfe	4.710000000000004e-4	2	38	0.013159
chr1-001916930-G-GGGC	chr1	1916930	G	GGGC	80606	VQSRTrancheINDEL99.95to100.00	8.461e-4	nfe	1.87e-4	0	38	8.461e-4
chr1-001916930-G-GGGGC	chr1	1916930	G	GGGGC	80606	VQSRTrancheINDEL99.95to100.00	6.0609e-4	nfe	1.47e-4	0	38	6.0609e-4
chr1-001916930-G-GGGGGC	chr1	1916930	G	GGGGGC	80606	VQSRTrancheINDEL99.95to100.00	4.162e-5	nfe	2.2000000000000003e-5	0	38	4.162e-5
chr1-001916930-G-GGGGGGGC	chr1	1916930	G	GGGGGGGC	80606	VQSRTrancheINDEL99.95to100.00	1.027e-5	nfe	0	0	38	1.027e-5
chr1-001916930-G-GGGGGGGGGGGC	chr1	1916930	G	GGGGGGGGGGGC	80606	VQSRTrancheINDEL99.95to100.00	4.3536e-4	nfe	1.6699999999999994e-4	0	38	4.3536e-4
chr1-001916930-G-GGGGGGGGGGGCC	chr1	1916930	G	GGGGGGGGGGGCC	80606	VQSRTrancheINDEL99.95to100.00	0	none	0	0	38	1e-6
chr1-001916930-G-GGGGGGGGGGGGC	chr1	1916930	G	GGGGGGGGGGGGC	80606	VQSRTrancheINDEL99.95to100.00	0.0010008	nfe	4.490000000000005e-4	1	38	0.0010008
chr1-001916930-G-GGGGGGGGGGGGGC	chr1	1916930	G	GGGGGGGGGGGGGC	80606	VQSRTrancheINDEL99.95to100.00	0.0011746	nfe	9.140000000000004e-4	2	38	0.0011746
chr1-001916930-G-GGGGGGGGGGGGGGC	chr1	1916930	G	GGGGGGGGGGGGGGC	80606	VQSRTrancheINDEL99.95to100.00	0.0013349	nfe	0.003111	2	38	0.003111
chr1-001916930-G-GGGGGGGGGGGGGGGC	chr1	1916930	G	GGGGGGGGGGGGGGGC	80606	VQSRTrancheINDEL99.95to100.00	6.8035e-4	nfe	0.002109	4	38	0.002109
chr1-001916930-G-GGGGGGGGGGGGGGGGC	chr1	1916930	G	GGGGGGGGGGGGGGGGC	80606	VQSRTrancheINDEL99.95to100.00	4.696e-5	nfe	3.3700000000000044e-4	1	38	3.3700000000000044e-4
chr1-001916930-G-GGGGGGGGGGGGGGGGGC	chr1	1916930	G	GGGGGGGGGGGGGGGGGC	80606	VQSRTrancheINDEL99.95to100.00	1.06e-6	nfe	9e-6	0	38	9e-6
chr1-001916930-G-GGGGGGGGGGGGGGGGGGGC	chr1	1916930	G	GGGGGGGGGGGGGGGGGGGC	80606	VQSRTrancheINDEL99.95to100.00	0	none	0	0	38	1e-6
chr1-001916930-G-GGGGGGGGGGGGGGGGGGGGGC	chr1	1916930	G	GGGGGGGGGGGGGGGGGGGGGC	80606	VQSRTrancheINDEL99.95to100.00	2.55e-6	nfe	0	0	38	2.55e-6
chr1-001916930-G-GGGGGGGGGGGGGGGGGGGGGGGC	chr1	1916930	G	GGGGGGGGGGGGGGGGGGGGGGGC	80606	VQSRTrancheINDEL99.95to100.00	0	none	9e-6	0	38	9e-6
chr1-001916930-G-GGGGGGGGGGGGGGGGGGGGGGGGC	chr1	1916930	G	GGGGGGGGGGGGGGGGGGGGGGGGC	80606	VQSRTrancheINDEL99.95to100.00	2.55e-6	nfe	0	0	38	2.55e-6
chr1-001916930-G-GGGGGGGGGGGGGGGGGGGGGGGGGC	chr1	1916930	G	GGGGGGGGGGGGGGGGGGGGGGGGGC	80606	VQSRTrancheINDEL99.95to100.00	0	none	9e-6	0	38	9e-6
chr1-001916930-G-GGGGGGGGGGGGGGGGGGGGGGGGGGC	chr1	1916930	G	GGGGGGGGGGGGGGGGGGGGGGGGGGC	80606	VQSRTrancheINDEL99.95to100.00	0	none	9e-6	0	38	9e-6
chr1-001916930-G-GGGGGGGGGGGGGGGGGGGGGGGGGGGC	chr1	1916930	G	GGGGGGGGGGGGGGGGGGGGGGGGGGGC	80606	VQSRTrancheINDEL99.95to100.00	0	none	0	0	38	1e-6
chr1-001916930-G-GGGGGGGGGGGGGGGGGGGGGGGGGGGGC	chr1	1916930	G	GGGGGGGGGGGGGGGGGGGGGGGGGGGGC	80606	VQSRTrancheINDEL99.95to100.00	0	none	0	0	38	1e-6
chr1-001916930-G-GGGGGGGGGGGGGGGGGGGGGGGGGGGGGGGGC	chr1	1916930	G	GGGGGGGGGGGGGGGGGGGGGGGGGGGGGGGGC	80606	VQSRTrancheINDEL99.95to100.00	0	none	0	0	38	1e-6
chr1-001916930-G-GGGGTGGGGGGGGGGC	chr1	1916930	G	GGGGTGGGGGGGGGGC	80606	VQSRTrancheINDEL99.95to100.00	0	none	0	0	38	1e-6
chr1-001916930-G-GGGTGGGGGGGGGGGGGGGGGGGGGC	chr1	1916930	G	GGGTGGGGGGGGGGGGGGGGGGGGGC	80606	VQSRTrancheINDEL99.95to100.00	0	none	9e-6	0	38	9e-6
chr1-001916930-G-GTGGGGGGGGGGC	chr1	1916930	G	GTGGGGGGGGGGC	80606	VQSRTrancheINDEL99.95to100.00	0	none	0	0	38	1e-6
chr1-001916930-G-T	chr1	1916930	G	T	80606	VQSRTrancheINDEL99.95to100.00	0	none	0	0	38	1e-6
chr1-001917295-A-G	chr1	1917295	A	G	27212376	PASS	0.9911	eas	0.9582100000000005	130	134	0.9911
chr1-001917393-A-AAC	chr1	1917393	A	AAC	2382555.97	PASS	0.33351	afr	0.10118900000000002	5	134	0.33351
chr1-001917500-G-A	chr1	1917500	G	A	2014	PASS	1.777e-5	nfe	0	0	134	1.777e-5
chr1-001917500-G-C	chr1	1917500	G	C	2014	PASS	7.162e-5	nfe	3.6999999999999985e-5	1	134	7.162e-5
chr1-001918090-A-G	chr1	1918090	A	G	32025805	PASS	0.55103	amr	0.4102999999999995	59	134	0.55103
chr1-001918091-T-C	chr1	1918091	T	C	7247319	PASS	0.34461	afr	0.103983	5	134	0.34461
chr1-001918305-G-A	chr1	1918305	G	A	7372169	PASS	0.34378	afr	0.103607	5	134	0.34378
chr1-001918484-C-A	chr1	1918484	C	A	4177063	PASS	0.094714	nfe	0.06290100000000001	10	134	0.094714
chr1-001918560-G-A	chr1	1918560	G	A	445683	PASS	0.011013	mid	0.00857399999999998	2	134	0.011013
chr1-001918697-C-T	chr1	1918697	C	T	7937749	PASS	0.4271	afr	0.2669239999999996	47	134	0.4271
chr1-001918989-A-*	chr1	1918989	A	*	11868096	PASS	0	none	0	0	134	1e-6
chr1-001918989-A-G	chr1	1918989	A	G	11868096	PASS	0.60764	amr	0.4737949999999994	66	134	0.60764
chr1-001919188-CAGCGGCAGGAGCGGCAGG-C	chr1	1919188	CAGCGGCAGGAGCGGCAGG	C	10045426	PASS	0.0021363	eas	1.47e-4	0	134	0.0021363
chr1-001919188-CAGCGGCAGGAGCGGCAGG-CAGCGGCAGG	chr1	1919188	CAGCGGCAGGAGCGGCAGG	CAGCGGCAGG	10045426	PASS	0	none	0.35675499999999977	59	134	0.35675499999999977
chr1-001919188-CAGCGGCAGGAGCGGCAGG-CAGCGGCAGGAGCGGCAGGAGCGGCAGG	chr1	1919188	CAGCGGCAGGAGCGGCAGG	CAGCGGCAGGAGCGGCAGGAGCGGCAGG	10045426	PASS	0	none	7.510000000000005e-4	0	134	7.510000000000005e-4
chr1-001919188-CAGCGGCAGGAGCGGCAGG-CAGCGGCAGGAGCGGCAGGAGCGGCAGGAGCGGCAGG	chr1	1919188	CAGCGGCAGGAGCGGCAGG	CAGCGGCAGGAGCGGCAGGAGCGGCAGGAGCGGCAGG	10045426	PASS	0	none	2.2000000000000003e-5	0	134	2.2000000000000003e-5
chr1-001919188-CAGCGGCAGGAGCGGCAGG-TAGCGGCAGGAGCGGCAGG	chr1	1919188	CAGCGGCAGGAGCGGCAGG	TAGCGGCAGGAGCGGCAGG	10045426	PASS	0	none	0	0	134	1e-6
chr1-001919189-AGCG-*	chr1	1919189	AGCG	*	466	VQSRTrancheINDEL95.00to96.00	0	none	0.3570789999999998	59	134	0.3570789999999998
chr1-001919189-AGCG-A	chr1	1919189	AGCG	A	466	VQSRTrancheINDEL95.00to96.00	0	none	0	0	134	1e-6
chr1-001919189-AGCG-ACG	chr1	1919189	AGCG	ACG	466	VQSRTrancheINDEL95.00to96.00	0	none	0	0	134	1e-6
chr1-001919189-AGCG-TGCG	chr1	1919189	AGCG	TGCG	466	VQSRTrancheINDEL95.00to96.00	0	none	0	0	134	1e-6
chr1-001919191-CGGCAGGAGCGGCAGGAG-*	chr1	1919191	CGGCAGGAGCGGCAGGAG	*	162.97	VQSRTrancheINDEL95.00to96.00	0	none	0.3571059999999998	59	134	0.3571059999999998
chr1-001919191-CGGCAGGAGCGGCAGGAG-C	chr1	1919191	CGGCAGGAGCGGCAGGAG	C	162.97	VQSRTrancheINDEL95.00to96.00	0	none	0	0	134	1e-6
chr1-001919191-CGGCAGGAGCGGCAGGAG-CCAGGAGCGGCAGGAG	chr1	1919191	CGGCAGGAGCGGCAGGAG	CCAGGAGCGGCAGGAG	162.97	VQSRTrancheINDEL95.00to96.00	0	none	0	0	134	1e-6
chr1-001919194-CAGGAGCG-*	chr1	1919194	CAGGAGCG	*	150.97	VQSRTrancheINDEL99.00to99.50	0	none	0.3570979999999998	59	134	0.3570979999999998
chr1-001919194-CAGGAGCG-C	chr1	1919194	CAGGAGCG	C	150.97	VQSRTrancheINDEL99.00to99.50	0	none	0	0	134	1e-6
chr1-001919195-AGGAGCG-*	chr1	1919195	AGGAGCG	*	410.97	VQSRTrancheINDEL97.00to99.00	0	none	0.3571329999999998	59	134	0.3571329999999998
chr1-001919195-AGGAGCG-A	chr1	1919195	AGGAGCG	A	410.97	VQSRTrancheINDEL97.00to99.00	0	none	0	0	134	1e-6
chr1-001919197-G-*	chr1	1919197	G	*	757	PASS	0	none	0.3571599999999998	59	134	0.3571599999999998
chr1-001919197-G-A	chr1	1919197	G	A	757	PASS	0	none	0	0	134	1e-6
chr1-001919197-G-T	chr1	1919197	G	T	757	PASS	0	none	0	0	134	1e-6
chr1-001919341-A-G	chr1	1919341	A	G	223	PASS	1.6925e-4	nfe	0	1	124	1.6925e-4
chr1-001921849-G-T	chr1	1921849	G	T	520601	PASS	0.26681	afr	0.16365000000000002	1	2	0.26681
chr1-001921945-G-A	chr1	1921945	G	A	716272	PASS	0.32851	afr	0.09055400000000002	1	34	0.32851
chr1-001921955-T-C	chr1	1921955	T	C	762228	PASS	0.35061	afr	0.09226	2	42	0.35061
chr1-001921955-T-G	chr1	1921955	T	G	762228	PASS	1.3812e-4	nfe	1.0799999999999996e-4	0	42	1.3812e-4
chr1-001922062-C-T	chr1	1922062	C	T	9120	PASS	0.0018792	nfe	7.030000000000005e-4	1	128	0.0018792
chr1-001922149-C-T	chr1	1922149	C	T	1328645	PASS	0.33842	afr	0.10225800000000002	5	132	0.33842
chr1-001922176-T-TCTGA	chr1	1922176	T	TCTGA	22037633.97	PASS	0.99666	nfe	0.98371	134	134	0.99666
chr1-001922424-T-C	chr1	1922424	T	C	3240565	PASS	0.41582	afr	0.11172	5	134	0.41582
chr1-001922482-T-*	chr1	1922482	T	*	2565700	PASS	0	none	0	0	134	1e-6
chr1-001922482-T-C	chr1	1922482	T	C	2565700	PASS	0.41267	afr	0.110618	5	134	0.41267
chr1-001922670-A-G	chr1	1922670	A	G	20790912	PASS	0.64998	amr	0.5250310000000007	62	132	0.64998
chr1-001922882-A-*	chr1	1922882	A	*	17281616	PASS	0	none	2.2000000000000003e-5	0	134	2.2000000000000003e-5
chr1-001922882-A-G	chr1	1922882	A	G	17281616	PASS	0.93095	afr	0.7723070000000004	109	134	0.93095
chr1-001923107-C-T	chr1	1923107	C	T	3347738	PASS	0.40738	afr	0.110565	5	134	0.40738
chr1-001923278-C-T	chr1	1923278	C	T	2864638	PASS	0.40025	afr	0.109678	5	134	0.40025
chr1-001923326-G-A	chr1	1923326	G	A	165528	PASS	0.0067035	nfe	0.005442	1	134	0.0067035
chr1-001923326-G-C	chr1	1923326	G	C	165528	PASS	0	none	0	0	134	1e-6
chr1-001923416-G-*	chr1	1923416	G	*	159929	PASS	0	none	9e-6	0	134	9e-6
chr1-001923416-G-A	chr1	1923416	G	A	159929	PASS	0.012106	nfe	0.004749	2	134	0.012106
chr1-001923880-C-T	chr1	1923880	C	T	4546040	PASS	0.39946	afr	0.10935500000000002	5	134	0.39946
chr1-001924011-A-G	chr1	1924011	A	G	19804700	PASS	0.96492	afr	0.7997390000000005	108	130	0.96492
chr1-001924244-C-*	chr1	1924244	C	*	19199	PASS	0	none	3.3700000000000044e-4	0	52	3.3700000000000044e-4
chr1-001924244-C-A	chr1	1924244	C	A	19199	PASS	1.657e-4	nfe	0.01144499999999998	0	52	0.01144499999999998
chr1-001924245-ACCC-*	chr1	1924245	ACCC	*	20800	VQSRTrancheINDEL99.50to99.90	0	none	3.3700000000000044e-4	0	6	3.3700000000000044e-4
chr1-001924245-ACCC-A	chr1	1924245	ACCC	A	20800	VQSRTrancheINDEL99.50to99.90	1.457e-5	nfe	5.2999999999999994e-5	0	6	5.2999999999999994e-5
chr1-001924245-ACCC-CCCC	chr1	1924245	ACCC	CCCC	20800	VQSRTrancheINDEL99.50to99.90	0	none	5.2999999999999994e-5	0	6	5.2999999999999994e-5
chr1-001924245-ACCC-GCCC	chr1	1924245	ACCC	GCCC	20800	VQSRTrancheINDEL99.50to99.90	0	none	0.01184799999999999	0	6	0.01184799999999999
chr1-001924245-ACCC-TCCC	chr1	1924245	ACCC	TCCC	20800	VQSRTrancheINDEL99.50to99.90	0	none	9e-6	0	6	9e-6
chr1-001924264-CCG-*	chr1	1924264	CCG	*	1492940.97	PASS	0	none	3.590000000000004e-4	0	28	3.590000000000004e-4
chr1-001924264-CCG-C	chr1	1924264	CCG	C	1492940.97	PASS	0.31877	amr	0.30573199999999945	0	28	0.31877
chr1-001924265-CG-*	chr1	1924265	CG	*	2131	PASS	0	none	0.3062169999999995	0	28	0.3062169999999995
chr1-001924265-CG-C	chr1	1924265	CG	C	2131	PASS	0	none	8.9e-5	0	28	8.9e-5
chr1-001924265-CG-CCTG	chr1	1924265	CG	CCTG	2131	PASS	0	none	0	0	28	1e-6
chr1-001924265-CG-TG	chr1	1924265	CG	TG	2131	PASS	0	none	0	0	28	1e-6
chr1-001924269-C-*	chr1	1924269	C	*	1511748	PASS	0	none	4.490000000000005e-4	0	32	4.490000000000005e-4
chr1-001924269-C-A	chr1	1924269	C	A	1511748	PASS	0	none	0	0	32	1e-6
chr1-001924269-C-T	chr1	1924269	C	T	1511748	PASS	0.35093	amr	0.3162699999999999	0	32	0.35093
chr1-001924289-A-*	chr1	1924289	A	*	476	PASS	0	none	2.720000000000003e-4	0	10	2.720000000000003e-4
chr1-001924289-A-C	chr1	1924289	A	C	476	PASS	1.4423e-4	nfe	0.00141899999999999	0	10	0.00141899999999999
chr1-001924289-A-T	chr1	1924289	A	T	476	PASS	0	none	0	0	10	1e-6
chr1-001924297-A-*	chr1	1924297	A	*	1207	PASS	0	none	2.720000000000003e-4	0	6	2.720000000000003e-4
chr1-001924297-A-C	chr1	1924297	A	C	1207	PASS	0.0014531	nfe	0.00193499999999999	0	6	0.00193499999999999
chr1-001924297-A-G	chr1	1924297	A	G	1207	PASS	1.9126e-4	nfe	1.47e-4	0	6	1.9126e-4
chr1-001924319-A-*	chr1	1924319	A	*	1115	PASS	0	none	3.810000000000003e-4	0	8	3.810000000000003e-4
chr1-001924319-A-C	chr1	1924319	A	C	1115	PASS	1.5774e-4	sas	0.002257	0	8	0.002257
chr1-001924324-A-*	chr1	1924324	A	*	1721	PASS	0	none	4.260000000000005e-4	0	2	4.260000000000005e-4
chr1-001924324-A-C	chr1	1924324	A	C	1721	PASS	0.0020514	eas	0.004045	0	2	0.004045
chr1-001924339-AGCTCACCGCCCACCCCCGCAGCTCACCACCCACCCCCCACCCCCC-*	chr1	1924339	AGCTCACCGCCCACCCCCGCAGCTCACCACCCACCCCCCACCCCCC	*	5759	VQSRTrancheINDEL99.50to99.90	0	none	6.780000000000002e-4	0	2	6.780000000000002e-4
chr1-001924339-AGCTCACCGCCCACCCCCGCAGCTCACCACCCACCCCCCACCCCCC-A	chr1	1924339	AGCTCACCGCCCACCCCCGCAGCTCACCACCCACCCCCCACCCCCC	A	5759	VQSRTrancheINDEL99.50to99.90	6.787e-5	afr	1.0699999999999996e-4	0	2	1.0699999999999996e-4
chr1-001924339-AGCTCACCGCCCACCCCCGCAGCTCACCACCCACCCCCCACCCCCC-AGCCCACCCCCGCAGCTCACCACCCACCCCCCACCCCCC	chr1	1924339	AGCTCACCGCCCACCCCCGCAGCTCACCACCCACCCCCCACCCCCC	AGCCCACCCCCGCAGCTCACCACCCACCCCCCACCCCCC	5759	VQSRTrancheINDEL99.50to99.90	0	none	3.6999999999999985e-5	0	2	3.6999999999999985e-5
chr1-001924339-AGCTCACCGCCCACCCCCGCAGCTCACCACCCACCCCCCACCCCCC-CGCTCACCGCCCACCCCCGCAGCTCACCACCCACCCCCCACCCCCC	chr1	1924339	AGCTCACCGCCCACCCCCGCAGCTCACCACCCACCCCCCACCCCCC	CGCTCACCGCCCACCCCCGCAGCTCACCACCCACCCCCCACCCCCC	5759	VQSRTrancheINDEL99.50to99.90	0	none	0.00862199999999998	0	2	0.00862199999999998
chr1-001924339-AGCTCACCGCCCACCCCCGCAGCTCACCACCCACCCCCCACCCCCC-TGCTCACCGCCCACCCCCGCAGCTCACCACCCACCCCCCACCCCCC	chr1	1924339	AGCTCACCGCCCACCCCCGCAGCTCACCACCCACCCCCCACCCCCC	TGCTCACCGCCCACCCCCGCAGCTCACCACCCACCCCCCACCCCCC	5759	VQSRTrancheINDEL99.50to99.90	0	none	0	0	2	1e-6
chr1-001924351-ACCCCC-*	chr1	1924351	ACCCCC	*	76570	VQSRTrancheINDEL99.50to99.90	0	none	0.00163899999999999	0	0	0.00163899999999999
chr1-001924351-ACCCCC-A	chr1	1924351	ACCCCC	A	76570	VQSRTrancheINDEL99.50to99.90	0	none	0	0	0	1e-6
chr1-001924351-ACCCCC-AGCCCCC	chr1	1924351	ACCCCC	AGCCCCC	76570	VQSRTrancheINDEL99.50to99.90	0	none	0	0	0	1e-6
chr1-001924351-ACCCCC-CCCCCC	chr1	1924351	ACCCCC	CCCCCC	76570	VQSRTrancheINDEL99.50to99.90	0	none	0.06239000000000001	0	0	0.06239000000000001
chr1-001924351-ACCCCC-GCCCCC	chr1	1924351	ACCCCC	GCCCCC	76570	VQSRTrancheINDEL99.50to99.90	0	none	0	0	0	1e-6
chr1-001924351-ACCCCC-TCCCCC	chr1	1924351	ACCCCC	TCCCCC	76570	VQSRTrancheINDEL99.50to99.90	0	none	9e-6	0	0	9e-6
chr1-001924357-G-*	chr1	1924357	G	*	22931	VQSRTrancheINDEL99.50to99.90	0	none	0.00435	0	0	0.00435
chr1-001924357-G-A	chr1	1924357	G	A	22931	VQSRTrancheINDEL99.50to99.90	0	none	0	0	0	1e-6
chr1-001924357-G-C	chr1	1924357	G	C	22931	VQSRTrancheINDEL99.50to99.90	0.034254	amr	0.01394099999999998	0	0	0.034254
chr1-001924357-G-GTC	chr1	1924357	G	GTC	22931	VQSRTrancheINDEL99.50to99.90	0	none	0	0	0	1e-6
chr1-001924357-G-GTCCC	chr1	1924357	G	GTCCC	22931	VQSRTrancheINDEL99.50to99.90	0	none	0	0	0	1e-6
chr1-001924367-ACCCACCCCCCACCCCCCGCTCACCG-*	chr1	1924367	ACCCACCCCCCACCCCCCGCTCACCG	*	8487	VQSRTrancheINDEL99.50to99.90	0	none	0.003286	0	0	0.003286
chr1-001924367-ACCCACCCCCCACCCCCCGCTCACCG-A	chr1	1924367	ACCCACCCCCCACCCCCCGCTCACCG	A	8487	VQSRTrancheINDEL99.50to99.90	0	none	0	0	0	1e-6
chr1-001924367-ACCCACCCCCCACCCCCCGCTCACCG-AACCCCCCCACCCCCCACCCCCCGCTCACCG	chr1	1924367	ACCCACCCCCCACCCCCCGCTCACCG	AACCCCCCCACCCCCCACCCCCCGCTCACCG	8487	VQSRTrancheINDEL99.50to99.90	0	none	0	0	0	1e-6
chr1-001924367-ACCCACCCCCCACCCCCCGCTCACCG-ACCCCACCCCCCACCCCCCGCTCACCG	chr1	1924367	ACCCACCCCCCACCCCCCGCTCACCG	ACCCCACCCCCCACCCCCCGCTCACCG	8487	VQSRTrancheINDEL99.50to99.90	0	none	0	0	0	1e-6
chr1-001924367-ACCCACCCCCCACCCCCCGCTCACCG-AGCTCACCG	chr1	1924367	ACCCACCCCCCACCCCCCGCTCACCG	AGCTCACCG	8487	VQSRTrancheINDEL99.50to99.90	0	none	6.999999999999998e-5	0	0	6.999999999999998e-5
chr1-001924367-ACCCACCCCCCACCCCCCGCTCACCG-CCCCACCCCCCACCCCCCGCTCACCG	chr1	1924367	ACCCACCCCCCACCCCCCGCTCACCG	CCCCACCCCCCACCCCCCGCTCACCG	8487	VQSRTrancheINDEL99.50to99.90	0	none	0.005425	0	0	0.005425
chr1-001924367-ACCCACCCCCCACCCCCCGCTCACCG-GCCCACCCCCCACCCCCCGCTCACCG	chr1	1924367	ACCCACCCCCCACCCCCCGCTCACCG	GCCCACCCCCCACCCCCCGCTCACCG	8487	VQSRTrancheINDEL99.50to99.90	0	none	6.999999999999998e-5	0	0	6.999999999999998e-5
chr1-001924367-ACCCACCCCCCACCCCCCGCTCACCG-TCCCACCCCCCACCCCCCGCTCACCG	chr1	1924367	ACCCACCCCCCACCCCCCGCTCACCG	TCCCACCCCCCACCCCCCGCTCACCG	8487	VQSRTrancheINDEL99.50to99.90	0	none	0	0	0	1e-6
chr1-001924371-AC-*	chr1	1924371	AC	*	34083	VQSRTrancheINDEL99.50to99.90	0	none	0.002357	0	0	0.002357
chr1-001924371-AC-A	chr1	1924371	AC	A	34083	VQSRTrancheINDEL99.50to99.90	3.682e-5	sas	1.0699999999999996e-4	0	0	1.0699999999999996e-4
chr1-001924371-AC-CC	chr1	1924371	AC	CC	34083	VQSRTrancheINDEL99.50to99.90	0	none	0.024755	0	0	0.024755
chr1-001924371-AC-GC	chr1	1924371	AC	GC	34083	VQSRTrancheINDEL99.50to99.90	0	none	1.6699999999999994e-4	0	0	1.6699999999999994e-4
chr1-001924371-AC-TC	chr1	1924371	AC	TC	34083	VQSRTrancheINDEL99.50to99.90	0	none	5.2999999999999994e-5	0	0	5.2999999999999994e-5
chr1-001924378-AC-*	chr1	1924378	AC	*	45185	ExcessHet	0	none	0.00103299999999999	0	2	0.00103299999999999
chr1-001924378-AC-A	chr1	1924378	AC	A	45185	ExcessHet	6.92e-6	nfe	1.0699999999999996e-4	0	2	1.0699999999999996e-4
chr1-001924378-AC-ACCC	chr1	1924378	AC	ACCC	45185	ExcessHet	0	none	1.6699999999999994e-4	0	2	1.6699999999999994e-4
chr1-001924378-AC-CC	chr1	1924378	AC	CC	45185	ExcessHet	0	none	0.03271900000000001	0	2	0.03271900000000001
chr1-001924378-AC-GC	chr1	1924378	AC	GC	45185	ExcessHet	0	none	6.999999999999998e-5	0	2	6.999999999999998e-5
chr1-001924378-AC-TC	chr1	1924378	AC	TC	45185	ExcessHet	0	none	5.2999999999999994e-5	0	2	5.2999999999999994e-5
chr1-001924488-G-C	chr1	1924488	G	C	426	PASS	0	none	0	1	132	1e-6
chr1-001924659-C-T	chr1	1924659	C	T	2377307	PASS	0.3905	afr	0.2544259999999996	43	126	0.3905
chr1-001925663-A-G	chr1	1925663	A	G	1619366	PASS	0.41158	afr	0.10906000000000002	5	134	0.41158
chr1-001926632-G-T	chr1	1926632	G	T	6480919	PASS	0.41307	afr	0.111156	5	134	0.41307
chr1-001926722-C-T	chr1	1926722	C	T	6191202	PASS	0.40844	afr	0.110618	5	134	0.40844
chr1-001926870-T-C	chr1	1926870	T	C	27320036	PASS	0.64931	amr	0.5362070000000008	65	134	0.64931
chr1-001927692-C-T	chr1	1927692	C	T	6588357	PASS	0.26788	nfe	0.244335	45	134	0.26788
chr1-001927737-T-C	chr1	1927737	T	C	3119618	PASS	0.41438	afr	0.111236	5	134	0.41438
chr1-001927857-T-C	chr1	1927857	T	C	7171654	PASS	0.55085	amr	0.4038709999999994	58	132	0.55085
chr1-001927926-A-T	chr1	1927926	A	T	2549	PASS	2.4285e-4	nfe	7.099999999999998e-5	1	130	2.4285e-4
chr1-001928648-C-G	chr1	1928648	C	G	7052739	PASS	0	none	0	0	130	1e-6
chr1-001928648-C-T	chr1	1928648	C	T	7052739	PASS	0.63379	amr	0.5122610000000006	61	130	0.63379
chr1-001928702-C-T	chr1	1928702	C	T	1993825	PASS	0.40743	afr	0.110565	5	134	0.40743
chr1-001928859-G-A	chr1	1928859	G	A	54346	PASS	0.0060845	sas	0.00179199999999999	1	134	0.0060845
chr1-001929937-C-T	chr1	1929937	C	T	1595410	PASS	0.4117	afr	0.107657	5	132	0.4117
chr1-001930002-T-C	chr1	1930002	T	C	2184675	PASS	0.34944	afr	0.103768	5	134	0.34944
chr1-001930143-C-T	chr1	1930143	C	T	13270045	PASS	0.54584	amr	0.4108139999999995	59	134	0.54584
chr1-001938771-G-A	chr1	1938771	G	A	15134108	PASS	0.91554	afr	0.7821930000000007	108	134	0.91554
chr1-001938777-G-A	chr1	1938777	G	A	10314	PASS	7.8929e-4	nfe	4.05e-4	1	130	7.8929e-4
chr1-001938830-C-T	chr1	1938830	C	T	973922	PASS	0.082283	mid	0.038281	5	134	0.082283
chr1-001939060-AGTGT-*	chr1	1939060	AGTGT	*	9880	PASS	0	none	9e-6	0	134	9e-6
chr1-001939060-AGTGT-A	chr1	1939060	AGTGT	A	9880	PASS	2.0129e-4	nfe	1.27e-4	0	134	2.0129e-4
chr1-001939060-AGTGT-GGTGT	chr1	1939060	AGTGT	GGTGT	9880	PASS	0	none	1.27e-4	1	134	1.27e-4
chr1-001939608-C-T	chr1	1939608	C	T	2838	PASS	1.8723e-4	sas	3.6999999999999985e-5	1	134	1.8723e-4
chr1-001939898-G-A	chr1	1939898	G	A	1592390	PASS	0.33434	afr	0.10140400000000002	5	134	0.33434
chr1-001940540-G-A	chr1	1940540	G	A	5230321	PASS	0.62152	sas	0.49895199999999945	59	128	0.62152
chr1-001941972-C-G	chr1	1941972	C	G	112292	PASS	0.0020056	nfe	7.040000000000005e-4	1	134	0.0020056
chr1-001941972-C-T	chr1	1941972	C	T	112292	PASS	0.04697	afr	0.00606	0	134	0.04697
chr1-001942014-G-A	chr1	1942014	G	A	5683580	PASS	0.59734	sas	0.5006290000000007	63	134	0.59734
chr1-001942075-A-G	chr1	1942075	A	G	8965752	PASS	0.6395	amr	0.5152650000000006	63	134	0.6395
chr1-001942086-T-A	chr1	1942086	T	A	9212871	PASS	0	none	0	0	134	1e-6
chr1-001942086-T-C	chr1	1942086	T	C	9212871	PASS	0.64018	amr	0.5152380000000006	63	134	0.64018
chr1-001942186-G-A	chr1	1942186	G	A	4583529	PASS	0.26749	nfe	0.242041	45	134	0.26749
chr1-001942258-G-A	chr1	1942258	G	A	4994692	PASS	0.58098	eas	0.4673849999999994	63	134	0.58098
chr1-001942260-G-C	chr1	1942260	G	C	4992505	PASS	0.58149	eas	0.46708699999999936	63	134	0.58149
chr1-001944182-G-*	chr1	1944182	G	*	5689393	PASS	0	none	4.730000000000004e-4	0	132	4.730000000000004e-4
chr1-001944182-G-C	chr1	1944182	G	C	5689393	PASS	0.49298	amr	0.36754399999999937	57	132	0.49298
chr1-001944216-C-*	chr1	1944216	C	*	6384716	PASS	0	none	4.270000000000005e-4	0	132	4.270000000000005e-4
chr1-001944216-C-T	chr1	1944216	C	T	6384716	PASS	0.47128	amr	0.35959999999999986	57	132	0.47128
chr1-001944419-C-G	chr1	1944419	C	G	18575705	PASS	0.55497	amr	0.4188439999999996	58	134	0.55497
chr1-001944420-A-G	chr1	1944420	A	G	18733389	PASS	0.55764	amr	0.4230339999999997	58	134	0.55764
chr1-001946857-T-C	chr1	1946857	T	C	19198	PASS	0.0025429	nfe	0.00110799999999999	1	134	0.0025429
chr1-001946945-G-C	chr1	1946945	G	C	5980	PASS	6.8476e-4	nfe	1.47e-4	2	134	6.8476e-4
chr1-001947189-C-T	chr1	1947189	C	T	5405362	PASS	0.55511	amr	0.4154639999999996	58	134	0.55511
chr1-001954676-C-CATTAAAAA	chr1	1954676	C	CATTAAAAA	221694	PASS	0	none	9e-6	0	2	9e-6
chr1-001954676-C-G	chr1	1954676	C	G	221694	PASS	0.32474	afr	0.051514	0	2	0.32474
chr1-001954765-A-AGAGT	chr1	1954765	A	AGAGT	3153035.97	PASS	0.51411	afr	0.226752	4	4	0.51411
chr1-001954781-C-*	chr1	1954781	C	*	3345956	PASS	0	none	0	0	4	1e-6
chr1-001954781-C-A	chr1	1954781	C	A	3345956	PASS	0	none	9e-6	0	4	9e-6
chr1-001954781-C-CTT	chr1	1954781	C	CTT	3345956	PASS	0	none	0	0	4	1e-6
chr1-001954781-C-T	chr1	1954781	C	T	3345956	PASS	0.51865000000000006	afr	0.227021	4	4	0.51865000000000006
chr1-001954783-T-G	chr1	1954783	T	G	6008421	PASS	0.8319	eas	0.48762299999999953	4	4	0.8319
chr1-001954783-T-TAGA	chr1	1954783	T	TAGA	6008421	PASS	0	none	0	0	4	1e-6
chr1-001954906-C-CA	chr1	1954906	C	CA	9515513.97	PASS	0.54176	afr	0.214366	0	0	0.54176
chr1-001954907-G-A	chr1	1954907	G	A	9534660	PASS	5.0917e-4	nfe	4.710000000000004e-4	0	0	5.0917e-4
chr1-001954907-G-GCC	chr1	1954907	G	GCC	9534660	PASS	0.56657	afr	0.214366	0	0	0.56657
chr1-001954946-T-C	chr1	1954946	T	C	21680690	PASS	0.86394	nfe	0.47404099999999955	0	0	0.86394
chr1-001955061-GCGGCTC-*	chr1	1955061	GCGGCTC	*	13096689.97	VQSRTrancheINDEL99.50to99.90	0	none	9e-6	0	0	9e-6
chr1-001955061-GCGGCTC-G	chr1	1955061	GCGGCTC	G	13096689.97	VQSRTrancheINDEL99.50to99.90	0.46567	afr	0.215709	0	0	0.46567
chr1-001955062-C-*	chr1	1955062	C	*	106634	PASS	0	none	0.215679	0	0	0.215679
chr1-001955062-C-A	chr1	1955062	C	A	106634	PASS	0.025134	amr	0.003385	0	0	0.025134
chr1-001955062-C-CGGCTCACACCGGAAGAGCGGCTCACACCGGAAGTGA	chr1	1955062	C	CGGCTCACACCGGAAGAGCGGCTCACACCGGAAGTGA	106634	PASS	0	none	9e-6	0	0	9e-6
chr1-001955062-C-CGGCTCACACCGGAAGGGCGGCTCACACCGGAAGTGA	chr1	1955062	C	CGGCTCACACCGGAAGGGCGGCTCACACCGGAAGTGA	106634	PASS	0	none	9e-6	0	0	9e-6
chr1-001955062-C-CTCACACAGGAAGTGA	chr1	1955062	C	CTCACACAGGAAGTGA	106634	PASS	0	none	0	0	0	1e-6
chr1-001955062-C-CTCACACCGGAAGTGA	chr1	1955062	C	CTCACACCGGAAGTGA	106634	PASS	0.0084778	afr	1.0699999999999996e-4	0	0	0.0084778
chr1-001955062-C-CTCACACCGGAAGTGAGGCTCACACCGGAAGTGA	chr1	1955062	C	CTCACACCGGAAGTGAGGCTCACACCGGAAGTGA	106634	PASS	5.709e-5	sas	9e-6	0	0	5.709e-5
chr1-001955063-G-*	chr1	1955063	G	*	979.97	VQSRTrancheINDEL99.50to99.90	0	none	0.215368	0	0	0.215368
chr1-001955063-G-GGCTCACACCGGAAGTGCA	chr1	1955063	G	GGCTCACACCGGAAGTGCA	979.97	VQSRTrancheINDEL99.50to99.90	1.958e-5	nfe	9e-6	0	0	1.958e-5
chr1-001955068-ACACCGGAAGTGC-*	chr1	1955068	ACACCGGAAGTGC	*	12988918.97	VQSRTrancheINDEL99.50to99.90	0	none	9e-6	0	0	9e-6
chr1-001955068-ACACCGGAAGTGC-A	chr1	1955068	ACACCGGAAGTGC	A	12988918.97	VQSRTrancheINDEL99.50to99.90	0.46462	afr	0.215682	0	0	0.46462
chr1-001955072-C-*	chr1	1955072	C	*	5315	VQSRTrancheINDEL99.50to99.90	0	none	0.215709	0	0	0.215709
chr1-001955072-C-A	chr1	1955072	C	A	5315	VQSRTrancheINDEL99.50to99.90	9.1106e-4	sas	1.6699999999999994e-4	0	0	9.1106e-4
chr1-001955072-C-CGGAAGTGCGGCTCACACG	chr1	1955072	C	CGGAAGTGCGGCTCACACG	5315	VQSRTrancheINDEL99.50to99.90	6.305e-5	nfe	9e-6	0	0	6.305e-5
chr1-001955074-G-*	chr1	1955074	G	*	7489.97	VQSRTrancheINDEL99.50to99.90	0	none	0.215694	0	0	0.215694
chr1-001955074-G-GA	chr1	1955074	G	GA	7489.97	VQSRTrancheINDEL99.50to99.90	1.983e-5	amr	9e-6	0	0	1.983e-5
chr1-001955078-T-*	chr1	1955078	T	*	1224484.97	VQSRTrancheINDEL99.50to99.90	0	none	0.215679	0	0	0.215679
chr1-001955078-T-TGAG	chr1	1955078	T	TGAG	1224484.97	VQSRTrancheINDEL99.50to99.90	0.13793	eas	0.01603400000000001	0	0	0.13793
chr1-001955078-T-TGGG	chr1	1955078	T	TGGG	1224484.97	VQSRTrancheINDEL99.50to99.90	0	none	9e-6	0	0	9e-6
chr1-001955078-T-TGTG	chr1	1955078	T	TGTG	1224484.97	VQSRTrancheINDEL99.50to99.90	7.8e-6	nfe	2.2000000000000003e-5	0	0	2.2000000000000003e-5
chr1-001955080-C-*	chr1	1955080	C	*	28997938	VQSRTrancheINDEL99.00to99.50	0	none	0.21561	0	0	0.21561
chr1-001955080-C-A	chr1	1955080	C	A	28997938	VQSRTrancheINDEL99.00to99.50	0.19046	afr	0.019503	0	0	0.19046
chr1-001955080-C-CGGCTCACACAGGAAGTGAGGCTCACACCGGAAGTGA	chr1	1955080	C	CGGCTCACACAGGAAGTGAGGCTCACACCGGAAGTGA	28997938	VQSRTrancheINDEL99.00to99.50	0	none	0	0	0	1e-6
chr1-001955080-C-CGGCTCACACCGGAAGAGAGGCTCACACCGGAAGTGA	chr1	1955080	C	CGGCTCACACCGGAAGAGAGGCTCACACCGGAAGTGA	28997938	VQSRTrancheINDEL99.00to99.50	0	none	9e-6	0	0	9e-6
chr1-001955080-C-CGGCTCACACCGGAAGTGA	chr1	1955080	C	CGGCTCACACCGGAAGTGA	28997938	VQSRTrancheINDEL99.00to99.50	0.087783	afr	0.002806	0	0	0.087783
chr1-001955080-C-CGGCTCACACCGGAAGTGAGGCTCAAACCGGAAGTGA	chr1	1955080	C	CGGCTCACACCGGAAGTGAGGCTCAAACCGGAAGTGA	28997938	VQSRTrancheINDEL99.00to99.50	0	none	0	0	0	1e-6
chr1-001955080-C-CGGCTCACACCGGAAGTGAGGCTCACACCGGAAGTGA	chr1	1955080	C	CGGCTCACACCGGAAGTGAGGCTCACACCGGAAGTGA	28997938	VQSRTrancheINDEL99.00to99.50	0.64088	nfe	0.226092	0	0	0.64088
chr1-001955080-C-CGGCTCACACCGGAAGTGAGGCTCACACCGGAAGTGAGGCTCACACCGGAAGTGA	chr1	1955080	C	CGGCTCACACCGGAAGTGAGGCTCACACCGGAAGTGAGGCTCACACCGGAAGTGA	28997938	VQSRTrancheINDEL99.00to99.50	0.011075	sas	5.620000000000005e-4	0	0	0.011075
chr1-001955080-C-CGGCTCACACCGGAAGTGAGGCTCACACCGGAGGTGA	chr1	1955080	C	CGGCTCACACCGGAAGTGAGGCTCACACCGGAGGTGA	28997938	VQSRTrancheINDEL99.00to99.50	2.1828e-4	sas	2.2000000000000003e-5	0	0	2.1828e-4
chr1-001955080-C-CGGCTCACACCGGAAGTGAGGCTCACCCCGGAAGTGA	chr1	1955080	C	CGGCTCACACCGGAAGTGAGGCTCACCCCGGAAGTGA	28997938	VQSRTrancheINDEL99.00to99.50	0	none	0	0	0	1e-6
chr1-001955080-C-CGGCTCACACCGGAAGTGCGGCTCACACCGGAAGTGA	chr1	1955080	C	CGGCTCACACCGGAAGTGCGGCTCACACCGGAAGTGA	28997938	VQSRTrancheINDEL99.00to99.50	0.0053532	afr	0.00134599999999999	0	0	0.0053532
chr1-001955080-C-CGGCTCACACCGGAAGTGCGGCTCACACCGGAAGTGAGGCTCACACCGGAAGTGA	chr1	1955080	C	CGGCTCACACCGGAAGTGCGGCTCACACCGGAAGTGAGGCTCACACCGGAAGTGA	28997938	VQSRTrancheINDEL99.00to99.50	0.0032018	eas	4.940000000000003e-4	0	0	0.0032018
chr1-001955080-C-CGGCTCACACCGGAAGTGCGGCTCACACCGGAAGTGCGGCTCACACCGGAAGTGAGGCTCACACCGGAAGTGA	chr1	1955080	C	CGGCTCACACCGGAAGTGCGGCTCACACCGGAAGTGCGGCTCACACCGGAAGTGAGGCTCACACCGGAAGTGA	28997938	VQSRTrancheINDEL99.00to99.50	6.1e-7	nfe	9e-6	0	0	9e-6
chr1-001955080-C-CGGCTCACACCGGAAGTGTGGCTCACACCGGAAGTGA	chr1	1955080	C	CGGCTCACACCGGAAGTGTGGCTCACACCGGAAGTGA	28997938	VQSRTrancheINDEL99.00to99.50	0	none	9e-6	0	0	9e-6
chr1-001955080-C-CTCACACCGGAAGTGA	chr1	1955080	C	CTCACACCGGAAGTGA	28997938	VQSRTrancheINDEL99.00to99.50	0.099412	eas	0.01038799999999999	0	0	0.099412
chr1-001955080-C-CTCACACCGGAAGTGAGGCTCACACCGGAAGTGA	chr1	1955080	C	CTCACACCGGAAGTGAGGCTCACACCGGAAGTGA	28997938	VQSRTrancheINDEL99.00to99.50	0.015284	sas	0.005397	0	0	0.015284
chr1-001955080-C-CTCACACCGGAAGTGTGGCTCACACCGGAAGTGA	chr1	1955080	C	CTCACACCGGAAGTGTGGCTCACACCGGAAGTGA	28997938	VQSRTrancheINDEL99.00to99.50	0	none	9e-6	0	0	9e-6
chr1-001955080-C-CTCACGCCGGAAGTGAGGCTCACGCCGGAAGTGA	chr1	1955080	C	CTCACGCCGGAAGTGAGGCTCACGCCGGAAGTGA	28997938	VQSRTrancheINDEL99.00to99.50	0	none	0	0	0	1e-6
chr1-001955317-G-A	chr1	1955317	G	A	7029702	VQSRTrancheINDEL99.00to99.50	0.0032848	afr	5.2999999999999994e-5	0	6	0.0032848
chr1-001955317-G-GCTGGTGCGCGT	chr1	1955317	G	GCTGGTGCGCGT	7029702	VQSRTrancheINDEL99.00to99.50	0.098989	nfe	0.05681900000000002	1	6	0.098989
chr1-001955420-C-T	chr1	1955420	C	T	20638217	PASS	0.2709	nfe	0.240662	33	80	0.2709
chr1-001955580-A-G	chr1	1955580	A	G	48345901	PASS	0.85289	eas	0.7841170000000001	117	134	0.85289
chr1-001955627-T-A	chr1	1955627	T	A	687	VQSRTrancheSNP99.90to99.95	3.7835e-4	eas	6.570000000000002e-4	2	128	6.570000000000002e-4
chr1-001955648-T-*	chr1	1955648	T	*	1728	VQSRTrancheSNP99.80to99.90	0	none	0	0	128	1e-6
chr1-001955648-T-A	chr1	1955648	T	A	1728	VQSRTrancheSNP99.80to99.90	4.4261e-4	eas	0.00132599999999999	1	128	0.00132599999999999
chr1-001955652-CG-C	chr1	1955652	CG	C	16920066	PASS	0.27206	nfe	0.243903	53	134	0.27206
chr1-001955652-CG-TG	chr1	1955652	CG	TG	16920066	PASS	0	none	9e-6	0	134	9e-6
chr1-001955653-G-*	chr1	1955653	G	*	320352	PASS	0	none	0.24389	53	132	0.24389
chr1-001955653-G-A	chr1	1955653	G	A	320352	PASS	0.033666	afr	0.006757	0	132	0.033666
chr1-001955653-G-C	chr1	1955653	G	C	320352	PASS	0	none	9e-6	0	132	9e-6
chr1-001955657-G-A	chr1	1955657	G	A	13510	PASS	7.2e-7	nfe	3.6999999999999985e-5	0	126	3.6999999999999985e-5
chr1-001955657-G-C	chr1	1955657	G	C	13510	PASS	0.0020098	eas	0.002841	6	126	0.002841
chr1-001955661-A-C	chr1	1955661	A	C	114	VQSRTrancheSNP99.80to99.90	1.32e-6	nfe	5.2999999999999994e-5	0	132	5.2999999999999994e-5
chr1-001955665-T-A	chr1	1955665	T	A	3725	VQSRTrancheSNP99.70to99.80	7.0729e-4	eas	0.00214	5	128	0.00214
chr1-001955672-GC-G	chr1	1955672	GC	G	17780792.97	PASS	0.27202	nfe	0.243836	53	132	0.27202
chr1-001955806-G-A	chr1	1955806	G	A	11677330	PASS	0.25846	nfe	0.233678	51	134	0.25846
chr1-001956754-C-A	chr1	1956754	C	A	10325430	PASS	0.27208	nfe	0.24422700000000003	53	134	0.27208
chr1-001956891-C-T	chr1	1956891	C	T	6398181	PASS	0.26641	nfe	0.25383299999999953	53	134	0.26641
chr1-001956930-A-G	chr1	1956930	A	G	14677972	PASS	0.95481	afr	0.804946	117	134	0.95481
chr1-001959027-A-C	chr1	1959027	A	C	2429	VQSRTrancheSNP99.90to99.95	0.0030403	eas	0.00191099999999999	1	32	0.0030403
chr1-001959044-A-C	chr1	1959044	A	C	3883	VQSRTrancheSNP99.80to99.90	0.0043192	eas	0.002584	0	48	0.0043192
chr1-001959047-A-C	chr1	1959047	A	C	722	VQSRTrancheSNP99.90to99.95	1.396e-4	afr	5.860000000000005e-4	0	88	5.860000000000005e-4
chr1-001959049-A-C	chr1	1959049	A	C	231	VQSRTrancheSNP99.80to99.90	7.3e-6	nfe	7.099999999999998e-5	0	114	7.099999999999998e-5
chr1-001959049-A-G	chr1	1959049	A	G	231	VQSRTrancheSNP99.80to99.90	0	none	9e-6	0	114	9e-6
chr1-001959049-A-T	chr1	1959049	A	T	231	VQSRTrancheSNP99.80to99.90	0	none	0	0	114	1e-6
chr1-001959061-A-C	chr1	1959061	A	C	732	VQSRTrancheSNP99.80to99.90	1.0962e-4	sas	5.180000000000002e-4	0	88	5.180000000000002e-4
chr1-001959077-A-C	chr1	1959077	A	C	207	PASS	1.0975e-4	nfe	2.2999999999999995e-4	0	88	2.2999999999999995e-4
chr1-001959120-C-T	chr1	1959120	C	T	63275	PASS	0.0036797	sas	0.00219	1	134	0.0036797
chr1-001959165-C-T	chr1	1959165	C	T	77723	PASS	0.020021	afr	0.003321	1	134	0.020021
chr1-001959265-GTT-G	chr1	1959265	GTT	G	371928	ExcessHet	1.16e-6	nfe	5.2999999999999994e-5	0	114	5.2999999999999994e-5
chr1-001959265-GTT-GT	chr1	1959265	GTT	GT	371928	ExcessHet	0	none	0.00807499999999999	0	114	0.00807499999999999
chr1-001959265-GTT-GTTT	chr1	1959265	GTT	GTTT	371928	ExcessHet	0	none	0.191426	17	114	0.191426
chr1-001959265-GTT-GTTTT	chr1	1959265	GTT	GTTTT	371928	ExcessHet	0	none	0.002764	1	114	0.002764
chr1-001959265-GTT-GTTTTT	chr1	1959265	GTT	GTTTTT	371928	ExcessHet	0	none	1.0799999999999996e-4	0	114	1.0799999999999996e-4
chr1-001959265-GTT-GTTTTTTTT	chr1	1959265	GTT	GTTTTTTTT	371928	ExcessHet	0	none	0	0	114	1e-6
chr1-001959265-GTT-TTT	chr1	1959265	GTT	TTT	371928	ExcessHet	0	none	3.6999999999999985e-5	0	114	3.6999999999999985e-5
chr1-001959824-A-T	chr1	1959824	A	T	1179319	PASS	0.3042	amr	0.08994200000000002	10	134	0.3042
chr1-001960038-A-G	chr1	1960038	A	G	3473884	PASS	0.29693	afr	0.12577900000000003	11	134	0.29693
chr1-001960117-C-T	chr1	1960117	C	T	27038	PASS	0.0019489	nfe	8.450000000000003e-4	1	134	0.0019489
chr1-001963738-C-T	chr1	1963738	C	T	6341768	PASS	0.2519	nfe	0.217844	44	134	0.2519
chr1-001964746-T-C	chr1	1964746	T	C	3347612	PASS	0.25316	eas	0.217767	43	130	0.25316
chr1-001964784-C-T	chr1	1964784	C	T	4377972	PASS	0.2562	eas	0.22052900000000003	44	132	0.2562
chr1-001964789-CAA-C	chr1	1964789	CAA	C	687.97	PASS	0	none	0	0	128	1e-6
chr1-001964789-CAA-CA	chr1	1964789	CAA	CA	687.97	PASS	0	none	4.270000000000005e-4	0	128	4.270000000000005e-4
chr1-001964789-CAA-CAAA	chr1	1964789	CAA	CAAA	687.97	PASS	0	none	3.160000000000005e-4	0	128	3.160000000000005e-4
chr1-001964789-CAA-CAAAA	chr1	1964789	CAA	CAAAA	687.97	PASS	0	none	0	0	128	1e-6
chr1-001965001-G-A	chr1	1965001	G	A	7087079	PASS	0.26068	eas	0.224749	43	134	0.26068
chr1-001965114-C-T	chr1	1965114	C	T	4448705	PASS	0.25164	nfe	0.214932	44	134	0.25164
chr1-001966237-G-T	chr1	1966237	G	T	8270	PASS	0.0011376	nfe	7.980000000000003e-4	1	132	0.0011376
chr1-001966310-C-T	chr1	1966310	C	T	64359	PASS	0.012228	nfe	0.006421	2	134	0.012228
chr1-001966314-C-G	chr1	1966314	C	G	1978635	PASS	0.25918	eas	0.214069	44	134	0.25918
chr1-001966314-C-T	chr1	1966314	C	T	1978635	PASS	0	none	2.2000000000000003e-5	0	134	2.2000000000000003e-5
chr1-001966606-G-A	chr1	1966606	G	A	1969095	PASS	0.25978	eas	0.210563	44	134	0.25978
chr1-001966664-G-A	chr1	1966664	G	A	1009	PASS	3.298e-5	eas	0	1	134	3.298e-5
chr1-001966664-G-T	chr1	1966664	G	T	1009	PASS	0	none	0	0	134	1e-6
chr1-001968520-C-T	chr1	1968520	C	T	899100	PASS	0.16996	sas	0.053889	4	134	0.16996
chr1-001968585-TG-T	chr1	1968585	TG	T	6176741.97	PASS	0.31753	eas	0.224776	44	134	0.31753
chr1-001968667-T-TCTC	chr1	1968667	T	TCTC	12758645.97	PASS	0.31831	eas	0.22421	44	134	0.31831
chr1-001968747-T-C	chr1	1968747	T	C	8925753	PASS	0.2735	mid	0.20234	21	134	0.2735
chr1-001968793-T-C	chr1	1968793	T	C	18443105	PASS	0.4952	mid	0.4377169999999999	65	134	0.4952
chr1-001968893-A-*	chr1	1968893	A	*	5373286	PASS	0	none	2.7300000000000035e-4	0	134	2.7300000000000035e-4
chr1-001968893-A-G	chr1	1968893	A	G	5373286	PASS	0.25674	eas	0.202043	43	134	0.25674
chr1-001968900-A-*	chr1	1968900	A	*	5482345	PASS	0	none	2.7300000000000035e-4	0	134	2.7300000000000035e-4
chr1-001968900-A-G	chr1	1968900	A	G	5482345	PASS	0.2566	eas	0.219247	45	134	0.2566
chr1-001968924-GCCCTCCTGGGGGCTCCGGTCCTGCCCAGCAGCCCCAGGTGAGACAGCGCCTGGCGGCCCCTCCCTAGCT-*	chr1	1968924	GCCCTCCTGGGGGCTCCGGTCCTGCCCAGCAGCCCCAGGTGAGACAGCGCCTGGCGGCCCCTCCCTAGCT	*	4824158	PASS	0	none	2.7300000000000035e-4	0	134	2.7300000000000035e-4
chr1-001968924-GCCCTCCTGGGGGCTCCGGTCCTGCCCAGCAGCCCCAGGTGAGACAGCGCCTGGCGGCCCCTCCCTAGCT-G	chr1	1968924	GCCCTCCTGGGGGCTCCGGTCCTGCCCAGCAGCCCCAGGTGAGACAGCGCCTGGCGGCCCCTCCCTAGCT	G	4824158	PASS	0.24478	eas	0.214674	45	134	0.24478
chr1-001968924-GCCCTCCTGGGGGCTCCGGTCCTGCCCAGCAGCCCCAGGTGAGACAGCGCCTGGCGGCCCCTCCCTAGCT-TCCCTCCTGGGGGCTCCGGTCCTGCCCAGCAGCCCCAGGTGAGACAGCGCCTGGCGGCCCCTCCCTAGCT	chr1	1968924	GCCCTCCTGGGGGCTCCGGTCCTGCCCAGCAGCCCCAGGTGAGACAGCGCCTGGCGGCCCCTCCCTAGCT	TCCCTCCTGGGGGCTCCGGTCCTGCCCAGCAGCCCCAGGTGAGACAGCGCCTGGCGGCCCCTCCCTAGCT	4824158	PASS	0	none	9e-6	0	134	9e-6
chr1-001968931-T-*	chr1	1968931	T	*	2276	PASS	0	none	0.214959	45	132	0.214959
chr1-001968931-T-A	chr1	1968931	T	A	2276	PASS	1.9e-6	nfe	9e-6	0	132	9e-6
chr1-001968931-T-TG	chr1	1968931	T	TG	2276	PASS	0	none	0	0	132	1e-6
chr1-001968936-GCTCCGGTCCTGCCCAGCAGCCCCAGGTGAGACAGCGCCTGGCGGCCCCTCCCTAGCTCCCTCCTGGGGA-*	chr1	1968936	GCTCCGGTCCTGCCCAGCAGCCCCAGGTGAGACAGCGCCTGGCGGCCCCTCCCTAGCTCCCTCCTGGGGA	*	11368	PASS	0	none	0.214955	45	134	0.214955
chr1-001968936-GCTCCGGTCCTGCCCAGCAGCCCCAGGTGAGACAGCGCCTGGCGGCCCCTCCCTAGCTCCCTCCTGGGGA-ACTCCGGTCCTGCCCAGCAGCCCCAGGTGAGACAGCGCCTGGCGGCCCCTCCCTAGCTCCCTCCTGGGGA	chr1	1968936	GCTCCGGTCCTGCCCAGCAGCCCCAGGTGAGACAGCGCCTGGCGGCCCCTCCCTAGCTCCCTCCTGGGGA	ACTCCGGTCCTGCCCAGCAGCCCCAGGTGAGACAGCGCCTGGCGGCCCCTCCCTAGCTCCCTCCTGGGGA	11368	PASS	0	none	0.002415	0	134	0.002415
chr1-001968936-GCTCCGGTCCTGCCCAGCAGCCCCAGGTGAGACAGCGCCTGGCGGCCCCTCCCTAGCTCCCTCCTGGGGA-G	chr1	1968936	GCTCCGGTCCTGCCCAGCAGCCCCAGGTGAGACAGCGCCTGGCGGCCCCTCCCTAGCTCCCTCCTGGGGA	G	11368	PASS	8.851e-5	afr	0	0	134	8.851e-5
chr1-001968936-GCTCCGGTCCTGCCCAGCAGCCCCAGGTGAGACAGCGCCTGGCGGCCCCTCCCTAGCTCCCTCCTGGGGA-TCTCCGGTCCTGCCCAGCAGCCCCAGGTGAGACAGCGCCTGGCGGCCCCTCCCTAGCTCCCTCCTGGGGA	chr1	1968936	GCTCCGGTCCTGCCCAGCAGCCCCAGGTGAGACAGCGCCTGGCGGCCCCTCCCTAGCTCCCTCCTGGGGA	TCTCCGGTCCTGCCCAGCAGCCCCAGGTGAGACAGCGCCTGGCGGCCCCTCCCTAGCTCCCTCCTGGGGA	11368	PASS	0	none	0	0	134	1e-6
chr1-001968937-C-*	chr1	1968937	C	*	10249	PASS	0	none	0.214967	45	134	0.214967
chr1-001968937-C-T	chr1	1968937	C	T	10249	PASS	0.0078121	amr	0.002415	0	134	0.0078121
chr1-001968940-CG-*	chr1	1968940	CG	*	10129	PASS	0	none	0.214967	45	134	0.214967
chr1-001968940-CG-C	chr1	1968940	CG	C	10129	PASS	0.0067348	amr	0.00166899999999999	0	134	0.0067348
chr1-001968940-CG-TG	chr1	1968940	CG	TG	10129	PASS	0	none	9e-6	0	134	9e-6
chr1-001968941-G-*	chr1	1968941	G	*	1680	PASS	0	none	0.216975	45	134	0.216975
chr1-001968941-G-A	chr1	1968941	G	A	1680	PASS	9.524e-5	afr	9e-6	0	134	9.524e-5
chr1-001968942-G-*	chr1	1968942	G	*	8051	PASS	0	none	0.214936	45	134	0.214936
chr1-001968942-G-A	chr1	1968942	G	A	8051	PASS	0.006521	amr	0.00166999999999999	0	134	0.006521
chr1-001968947-GCCCAGCAGCCCCAGGTGAGACAGCGCCTGGCGGCCCCTCCCTAGCTCCCTCCTGGGGACTCCATCCTA-*	chr1	1968947	GCCCAGCAGCCCCAGGTGAGACAGCGCCTGGCGGCCCCTCCCTAGCTCCCTCCTGGGGACTCCATCCTA	*	28768.97	VQSRTrancheINDEL96.00to97.00	0	none	0.214936	45	134	0.214936
chr1-001968947-GCCCAGCAGCCCCAGGTGAGACAGCGCCTGGCGGCCCCTCCCTAGCTCCCTCCTGGGGACTCCATCCTA-G	chr1	1968947	GCCCAGCAGCCCCAGGTGAGACAGCGCCTGGCGGCCCCTCCCTAGCTCCCTCCTGGGGACTCCATCCTA	G	28768.97	VQSRTrancheINDEL96.00to97.00	0.0023524	nfe	9.87999999999999e-4	0	134	0.0023524
chr1-001968949-C-*	chr1	1968949	C	*	833	PASS	0	none	0.216069	45	134	0.216069
chr1-001968949-C-G	chr1	1968949	C	G	833	PASS	0	none	0	0	134	1e-6
chr1-001968953-C-*	chr1	1968953	C	*	1319	PASS	0	none	0.216058	45	132	0.216058
chr1-001968953-C-G	chr1	1968953	C	G	1319	PASS	1.926e-5	nfe	0	0	132	1.926e-5
chr1-001968956-C-*	chr1	1968956	C	*	756	PASS	0	none	0.215761	45	132	0.215761
chr1-001968956-C-G	chr1	1968956	C	G	756	PASS	3.01e-6	nfe	1.6699999999999994e-4	0	132	1.6699999999999994e-4
chr1-001968957-C-*	chr1	1968957	C	*	756	PASS	0	none	0.215773	45	134	0.215773
chr1-001968957-C-G	chr1	1968957	C	G	756	PASS	3.06e-6	nfe	1.6699999999999994e-4	0	134	1.6699999999999994e-4
chr1-001968958-C-*	chr1	1968958	C	*	2813	PASS	0	none	0.215773	45	134	0.215773
chr1-001968958-C-G	chr1	1968958	C	G	2813	PASS	8.5339e-4	mid	5.2999999999999994e-5	0	134	8.5339e-4
chr1-001968962-G-*	chr1	1968962	G	*	11064	PASS	0	none	0.215757	45	134	0.215757
chr1-001968962-G-A	chr1	1968962	G	A	11064	PASS	0.01138	afr	3.160000000000005e-4	0	134	0.01138
chr1-001968969-A-*	chr1	1968969	A	*	1606	PASS	0	none	0.215715	45	132	0.215715
chr1-001968969-A-G	chr1	1968969	A	G	1606	PASS	1.4562e-4	amr	3.6999999999999985e-5	0	132	1.4562e-4
chr1-001968971-C-*	chr1	1968971	C	*	1534	PASS	0	none	0.215715	45	132	0.215715
chr1-001968971-C-T	chr1	1968971	C	T	1534	PASS	2.4719e-4	amr	2.2000000000000003e-5	0	132	2.4719e-4
chr1-001968975-T-*	chr1	1968975	T	*	1427	PASS	0	none	0.215727	45	134	0.215727
chr1-001968975-T-C	chr1	1968975	T	C	1427	PASS	1.495e-4	sas	9e-6	0	134	1.495e-4
chr1-001968978-C-*	chr1	1968978	C	*	216	PASS	0	none	0.215712	45	134	0.215712
chr1-001968978-C-T	chr1	1968978	C	T	216	PASS	1.306e-5	nfe	0	0	134	1.306e-5
chr1-001968979-G-*	chr1	1968979	G	*	1986	PASS	0	none	0.215712	45	134	0.215712
chr1-001968979-G-A	chr1	1968979	G	A	1986	PASS	2.591e-5	amr	3.6999999999999985e-5	0	134	3.6999999999999985e-5
chr1-001970767-G-A	chr1	1970767	G	A	14891	PASS	0.0015357	afr	1.27e-4	1	134	0.0015357
chr1-001970938-CAT-*	chr1	1970938	CAT	*	110827.97	PASS	0	none	0.00122899999999999	0	134	0.00122899999999999
chr1-001970938-CAT-C	chr1	1970938	CAT	C	110827.97	PASS	0.004186	nfe	0.003829	1	134	0.004186
chr1-001970939-A-*	chr1	1970939	A	*	4673	PASS	0	none	0.005235	1	128	0.005235
chr1-001970939-A-ACC	chr1	1970939	A	ACC	4673	PASS	0	none	9e-6	0	128	9e-6
chr1-001970939-A-G	chr1	1970939	A	G	4673	PASS	9.04e-6	eas	5.2999999999999994e-5	0	128	5.2999999999999994e-5
chr1-001970940-TGCACACCTGCACATGCACACATCACACATGCACACCTGCACACACGTGCACACACACAC-*	chr1	1970940	TGCACACCTGCACATGCACACATCACACATGCACACCTGCACACACGTGCACACACACAC	*	7723	PASS	0	none	0.005235	1	122	0.005235
chr1-001970940-TGCACACCTGCACATGCACACATCACACATGCACACCTGCACACACGTGCACACACACAC-CGCACACCTGCACATGCACACATCACACATGCACACCTGCACACACGTGCACACACACAC	chr1	1970940	TGCACACCTGCACATGCACACATCACACATGCACACCTGCACACACGTGCACACACACAC	CGCACACCTGCACATGCACACATCACACATGCACACCTGCACACACGTGCACACACACAC	7723	PASS	0	none	2.09e-4	0	122	2.09e-4
chr1-001970940-TGCACACCTGCACATGCACACATCACACATGCACACCTGCACACACGTGCACACACACAC-T	chr1	1970940	TGCACACCTGCACATGCACACATCACACATGCACACCTGCACACACGTGCACACACACAC	T	7723	PASS	3.672e-5	afr	5.2999999999999994e-5	0	122	5.2999999999999994e-5
chr1-001971829-C-T	chr1	1971829	C	T	14818	PASS	0.020919	afr	9.87999999999999e-4	1	128	0.020919
chr1-001971864-C-T	chr1	1971864	C	T	10017898	PASS	0.62511	mid	0.5689930000000002	75	128	0.62511
chr1-001971918-G-A	chr1	1971918	G	A	5902599	PASS	1.9528e-4	afr	2.2000000000000003e-5	0	132	1.9528e-4
chr1-001971918-G-C	chr1	1971918	G	C	5902599	PASS	0.30805	mid	0.24262200000000003	25	132	0.30805
chr1-001972888-G-A	chr1	1972888	G	A	25708	PASS	0.0050057	sas	5.870000000000004e-4	1	134	0.0050057
chr1-001973019-C-G	chr1	1973019	C	G	5361	PASS	1.4158e-4	mid	5.2999999999999994e-5	1	134	1.4158e-4
chr1-001973019-C-T	chr1	1973019	C	T	5361	PASS	3.1264e-4	eas	0	0	134	3.1264e-4
chr1-001973928-G-A	chr1	1973928	G	A	70823	PASS	0.0056274	sas	0.005211	1	134	0.0056274
chr1-001974331-G-T	chr1	1974331	G	T	30684	PASS	0.0025133	nfe	0.002565	1	134	0.002565
chr1-001983826-C-T	chr1	1983826	C	T	39	PASS	0	none	5.2999999999999994e-5	0	0	5.2999999999999994e-5
chr1-001983956-TGG-T	chr1	1983956	TGG	T	37890.97	PASS	0.052551	nfe	0.01905300000000001	0	0	0.052551
chr1-001984859-C-T	chr1	1984859	C	T	262113	PASS	0.21795	nfe	0.115384	0	0	0.21795
chr1-001984954-G-A	chr1	1984954	G	A	1374	PASS	0.001193	amr	4.260000000000005e-4	0	0	0.001193
chr1-001985090-CTT-C	chr1	1985090	CTT	C	1504968	PASS	0	none	0	0	76	1e-6
chr1-001985090-CTT-TTT	chr1	1985090	CTT	TTT	1504968	PASS	0	none	0.3088809999999995	40	76	0.3088809999999995
chr1-001985148-G-*	chr1	1985148	G	*	1699410	PASS	0	none	0	0	126	1e-6
chr1-001985148-G-T	chr1	1985148	G	T	1699410	PASS	0.32553	eas	0.2756909999999994	49	126	0.32553
chr1-001985451-C-T	chr1	1985451	C	T	11981124	PASS	0.62613	afr	0.37034799999999946	53	134	0.62613
chr1-001985619-A-G	chr1	1985619	A	G	4828815	PASS	0.53526	afr	0.3614099999999999	53	132	0.53526
chr1-001987049-A-G	chr1	1987049	A	G	11689944	PASS	0.88671	afr	0.5785580000000003	73	134	0.88671
chr1-001987096-A-T	chr1	1987096	A	T	4768300	PASS	0.33986	eas	0.31406799999999974	53	134	0.33986
chr1-001987145-C-*	chr1	1987145	C	*	4178388	PASS	0	none	0	0	134	1e-6
chr1-001987145-C-T	chr1	1987145	C	T	4178388	PASS	0.41889	eas	0.3228199999999994	53	134	0.41889
chr1-001987156-G-*	chr1	1987156	G	*	3996150	PASS	0	none	0	0	134	1e-6
chr1-001987156-G-A	chr1	1987156	G	A	3996150	PASS	0.33839	eas	0.30971999999999955	53	134	0.33839
chr1-001988393-C-A	chr1	1988393	C	A	4993	PASS	7.87e-5	nfe	8.9e-5	1	134	8.9e-5
chr1-001988393-C-T	chr1	1988393	C	T	4993	PASS	2.5006e-4	amr	2.2000000000000003e-5	0	134	2.5006e-4
chr1-001988502-C-T	chr1	1988502	C	T	46214	PASS	0.0013893	nfe	0.00101199999999999	1	134	0.0013893
chr1-001988818-ACCCACC-*	chr1	1988818	ACCCACC	*	111513	VQSRTrancheINDEL99.95to100.00	0	none	9.849999999999991e-4	0	12	9.849999999999991e-4
chr1-001988818-ACCCACC-A	chr1	1988818	ACCCACC	A	111513	VQSRTrancheINDEL99.95to100.00	0	none	0	0	12	1e-6
chr1-001988818-ACCCACC-AACC	chr1	1988818	ACCCACC	AACC	111513	VQSRTrancheINDEL99.95to100.00	0	none	9.130000000000004e-4	0	12	9.130000000000004e-4
chr1-001988818-ACCCACC-AACCCCACC	chr1	1988818	ACCCACC	AACCCCACC	111513	VQSRTrancheINDEL99.95to100.00	0	none	2.2000000000000003e-5	0	12	2.2000000000000003e-5
chr1-001988818-ACCCACC-AACCCCCACC	chr1	1988818	ACCCACC	AACCCCCACC	111513	VQSRTrancheINDEL99.95to100.00	0	none	3.6999999999999985e-5	0	12	3.6999999999999985e-5
chr1-001988818-ACCCACC-AACCCCCCACC	chr1	1988818	ACCCACC	AACCCCCCACC	111513	VQSRTrancheINDEL99.95to100.00	0	none	2.2000000000000003e-5	0	12	2.2000000000000003e-5
chr1-001988818-ACCCACC-AACCCCCCCCACC	chr1	1988818	ACCCACC	AACCCCCCCCACC	111513	VQSRTrancheINDEL99.95to100.00	0	none	0	0	12	1e-6
chr1-001988818-ACCCACC-AACCCCCCCCCACC	chr1	1988818	ACCCACC	AACCCCCCCCCACC	111513	VQSRTrancheINDEL99.95to100.00	0	none	3.6999999999999985e-5	0	12	3.6999999999999985e-5
chr1-001988818-ACCCACC-AACCCCCCCCCCACC	chr1	1988818	ACCCACC	AACCCCCCCCCCACC	111513	VQSRTrancheINDEL99.95to100.00	0	none	3.6999999999999985e-5	0	12	3.6999999999999985e-5
chr1-001988818-ACCCACC-AACCCCCCCCCCCACC	chr1	1988818	ACCCACC	AACCCCCCCCCCCACC	111513	VQSRTrancheINDEL99.95to100.00	0	none	3.6999999999999985e-5	0	12	3.6999999999999985e-5
chr1-001988818-ACCCACC-AACCCCCCCCCCCCACC	chr1	1988818	ACCCACC	AACCCCCCCCCCCCACC	111513	VQSRTrancheINDEL99.95to100.00	0	none	5.2999999999999994e-5	0	12	5.2999999999999994e-5
chr1-001988818-ACCCACC-AACCCCCCCCCCCCCACC	chr1	1988818	ACCCACC	AACCCCCCCCCCCCCACC	111513	VQSRTrancheINDEL99.95to100.00	0	none	3.6999999999999985e-5	0	12	3.6999999999999985e-5
chr1-001988818-ACCCACC-AACCCCCCCCCCCCCCACC	chr1	1988818	ACCCACC	AACCCCCCCCCCCCCCACC	111513	VQSRTrancheINDEL99.95to100.00	0	none	0	0	12	1e-6
chr1-001988818-ACCCACC-AACCCCCCCCCCCCCCCACC	chr1	1988818	ACCCACC	AACCCCCCCCCCCCCCCACC	111513	VQSRTrancheINDEL99.95to100.00	0	none	1.47e-4	0	12	1.47e-4
chr1-001988818-ACCCACC-AACCCCCCCCCCCCCCCCACC	chr1	1988818	ACCCACC	AACCCCCCCCCCCCCCCCACC	111513	VQSRTrancheINDEL99.95to100.00	0	none	9e-6	0	12	9e-6
chr1-001988818-ACCCACC-AACCCCCCCCCCCCCCCCCACC	chr1	1988818	ACCCACC	AACCCCCCCCCCCCCCCCCACC	111513	VQSRTrancheINDEL99.95to100.00	0	none	3.6999999999999985e-5	0	12	3.6999999999999985e-5
chr1-001988818-ACCCACC-AACCCCCCCCCCCCCCCCCCACC	chr1	1988818	ACCCACC	AACCCCCCCCCCCCCCCCCCACC	111513	VQSRTrancheINDEL99.95to100.00	0	none	0	0	12	1e-6
chr1-001988818-ACCCACC-AACCCCCCCCCCCCCCCCCCCCCACC	chr1	1988818	ACCCACC	AACCCCCCCCCCCCCCCCCCCCCACC	111513	VQSRTrancheINDEL99.95to100.00	0	none	0	0	12	1e-6
chr1-001988818-ACCCACC-AACCCCCCCCCCCCCCCCCCCCCCACC	chr1	1988818	ACCCACC	AACCCCCCCCCCCCCCCCCCCCCCACC	111513	VQSRTrancheINDEL99.95to100.00	0	none	0	0	12	1e-6
chr1-001988818-ACCCACC-ACCCACCCCCCCACCCCCACCCCCACC	chr1	1988818	ACCCACC	ACCCACCCCCCCACCCCCACCCCCACC	111513	VQSRTrancheINDEL99.95to100.00	0	none	0	0	12	1e-6
chr1-001988818-ACCCACC-ACCCACCCCCCCACCCCCACCCCCACCCCCACC	chr1	1988818	ACCCACC	ACCCACCCCCCCACCCCCACCCCCACCCCCACC	111513	VQSRTrancheINDEL99.95to100.00	0	none	3.6999999999999985e-5	0	12	3.6999999999999985e-5
chr1-001988818-ACCCACC-ACCCCACC	chr1	1988818	ACCCACC	ACCCCACC	111513	VQSRTrancheINDEL99.95to100.00	0	none	1.47e-4	0	12	1.47e-4
chr1-001988818-ACCCACC-ACCCCCACC	chr1	1988818	ACCCACC	ACCCCCACC	111513	VQSRTrancheINDEL99.95to100.00	0	none	5.2999999999999994e-5	0	12	5.2999999999999994e-5
chr1-001988818-ACCCACC-ACCCCCCCACC	chr1	1988818	ACCCACC	ACCCCCCCACC	111513	VQSRTrancheINDEL99.95to100.00	0	none	2.2000000000000003e-5	0	12	2.2000000000000003e-5
chr1-001988818-ACCCACC-ACCCCCCCCCACC	chr1	1988818	ACCCACC	ACCCCCCCCCACC	111513	VQSRTrancheINDEL99.95to100.00	0	none	2.2000000000000003e-5	0	12	2.2000000000000003e-5
chr1-001988818-ACCCACC-ACCCCCCCCCCACC	chr1	1988818	ACCCACC	ACCCCCCCCCCACC	111513	VQSRTrancheINDEL99.95to100.00	0	none	9e-6	0	12	9e-6
chr1-001988818-ACCCACC-ACCCCCCCCCCCACC	chr1	1988818	ACCCACC	ACCCCCCCCCCCACC	111513	VQSRTrancheINDEL99.95to100.00	0	none	3.6999999999999985e-5	0	12	3.6999999999999985e-5
chr1-001988818-ACCCACC-ACCCCCCCCCCCCCACC	chr1	1988818	ACCCACC	ACCCCCCCCCCCCCACC	111513	VQSRTrancheINDEL99.95to100.00	0	none	0.00149199999999999	0	12	0.00149199999999999
chr1-001988818-ACCCACC-ACCCCCCCCCCCCCCACC	chr1	1988818	ACCCACC	ACCCCCCCCCCCCCCACC	111513	VQSRTrancheINDEL99.95to100.00	0	none	0.00132199999999999	0	12	0.00132199999999999
chr1-001988818-ACCCACC-ACCCCCCCCCCCCCCCACC	chr1	1988818	ACCCACC	ACCCCCCCCCCCCCCCACC	111513	VQSRTrancheINDEL99.95to100.00	0	none	8.900000000000005e-4	0	12	8.900000000000005e-4
chr1-001988818-ACCCACC-ACCCCCCCCCCCCCCCCACC	chr1	1988818	ACCCACC	ACCCCCCCCCCCCCCCCACC	111513	VQSRTrancheINDEL99.95to100.00	0	none	0.004886	0	12	0.004886
chr1-001988818-ACCCACC-ACCCCCCCCCCCCCCCCCACC	chr1	1988818	ACCCACC	ACCCCCCCCCCCCCCCCCACC	111513	VQSRTrancheINDEL99.95to100.00	0	none	4.0400000000000006e-4	0	12	4.0400000000000006e-4
chr1-001988818-ACCCACC-ACCCCCCCCCCCCCCCCCCACC	chr1	1988818	ACCCACC	ACCCCCCCCCCCCCCCCCCACC	111513	VQSRTrancheINDEL99.95to100.00	0	none	2.93e-4	0	12	2.93e-4
chr1-001988818-ACCCACC-ACCCCCCCCCCCCCCCCCCCACC	chr1	1988818	ACCCACC	ACCCCCCCCCCCCCCCCCCCACC	111513	VQSRTrancheINDEL99.95to100.00	0	none	8.9e-5	0	12	8.9e-5
chr1-001988818-ACCCACC-ACCCCCCCCCCCCCCCCCCCCACC	chr1	1988818	ACCCACC	ACCCCCCCCCCCCCCCCCCCCACC	111513	VQSRTrancheINDEL99.95to100.00	0	none	9e-6	0	12	9e-6
chr1-001988818-ACCCACC-ACCCCCCCCCCCCCCCCCCCCCACC	chr1	1988818	ACCCACC	ACCCCCCCCCCCCCCCCCCCCCACC	111513	VQSRTrancheINDEL99.95to100.00	0	none	9e-6	0	12	9e-6
chr1-001988818-ACCCACC-ACCCCCCCCCCCCCCCCCCCCCCACC	chr1	1988818	ACCCACC	ACCCCCCCCCCCCCCCCCCCCCCACC	111513	VQSRTrancheINDEL99.95to100.00	0	none	9e-6	0	12	9e-6
chr1-001988818-ACCCACC-ACCCCCCCCCCCCCCCCCCCCCCCCACC	chr1	1988818	ACCCACC	ACCCCCCCCCCCCCCCCCCCCCCCCACC	111513	VQSRTrancheINDEL99.95to100.00	0	none	9e-6	0	12	9e-6
chr1-001988818-ACCCACC-ACCCCCCCCCCCCCCCCCCCCCCCCCACC	chr1	1988818	ACCCACC	ACCCCCCCCCCCCCCCCCCCCCCCCCACC	111513	VQSRTrancheINDEL99.95to100.00	0	none	2.2000000000000003e-5	0	12	2.2000000000000003e-5
chr1-001988818-ACCCACC-ACCCCCCCCCCCCCCCCCCCCCCCCCCACC	chr1	1988818	ACCCACC	ACCCCCCCCCCCCCCCCCCCCCCCCCCACC	111513	VQSRTrancheINDEL99.95to100.00	0	none	0	0	12	1e-6
chr1-001988818-ACCCACC-ACCCCCCCCCCCCCCCCCCCCCCCCCCCACC	chr1	1988818	ACCCACC	ACCCCCCCCCCCCCCCCCCCCCCCCCCCACC	111513	VQSRTrancheINDEL99.95to100.00	0	none	0	0	12	1e-6
chr1-001988818-ACCCACC-ACCCCCCCCCCCCCCCCCCCCCCCCCCCCACC	chr1	1988818	ACCCACC	ACCCCCCCCCCCCCCCCCCCCCCCCCCCCACC	111513	VQSRTrancheINDEL99.95to100.00	0	none	9e-6	0	12	9e-6
chr1-001988818-ACCCACC-ACCCCCCCCCCCCCCCCCCCCCCCCCCCCCACC	chr1	1988818	ACCCACC	ACCCCCCCCCCCCCCCCCCCCCCCCCCCCCACC	111513	VQSRTrancheINDEL99.95to100.00	0	none	2.2000000000000003e-5	0	12	2.2000000000000003e-5
chr1-001988818-ACCCACC-ACCCCCCCCCCCCCCCCCCCCCCCCCCCCCCACC	chr1	1988818	ACCCACC	ACCCCCCCCCCCCCCCCCCCCCCCCCCCCCCACC	111513	VQSRTrancheINDEL99.95to100.00	0	none	9e-6	0	12	9e-6
chr1-001988818-ACCCACC-ACCCCCCCCCCCCCCCCCCCCCCCCCCCCCCCACC	chr1	1988818	ACCCACC	ACCCCCCCCCCCCCCCCCCCCCCCCCCCCCCCACC	111513	VQSRTrancheINDEL99.95to100.00	0	none	2.2000000000000003e-5	0	12	2.2000000000000003e-5
chr1-001988818-ACCCACC-ACCCCCCCCCCCCCCCCCCCCCCCCCCCCCCCCACC	chr1	1988818	ACCCACC	ACCCCCCCCCCCCCCCCCCCCCCCCCCCCCCCCACC	111513	VQSRTrancheINDEL99.95to100.00	0	none	9e-6	0	12	9e-6
chr1-001988818-ACCCACC-ACCCCCCCCCCCCCCCCCCCCCCCCCCCCCCCCCACC	chr1	1988818	ACCCACC	ACCCCCCCCCCCCCCCCCCCCCCCCCCCCCCCCCACC	111513	VQSRTrancheINDEL99.95to100.00	0	none	5.2999999999999994e-5	0	12	5.2999999999999994e-5
chr1-001988818-ACCCACC-ACCCCCCCCCCCCCCCCCCCCCCCCCCCCCCCCCCACC	chr1	1988818	ACCCACC	ACCCCCCCCCCCCCCCCCCCCCCCCCCCCCCCCCCACC	111513	VQSRTrancheINDEL99.95to100.00	0	none	9e-6	0	12	9e-6
chr1-001988818-ACCCACC-ACCCCCCCCCCCCCCCCCCCCCCCCCCCCCCCCCCCACC	chr1	1988818	ACCCACC	ACCCCCCCCCCCCCCCCCCCCCCCCCCCCCCCCCCCACC	111513	VQSRTrancheINDEL99.95to100.00	0	none	0	0	12	1e-6
chr1-001988818-ACCCACC-ACCCCCCCCCCCCCCCCCCCCCCCCCCCCCCCCCCCCACC	chr1	1988818	ACCCACC	ACCCCCCCCCCCCCCCCCCCCCCCCCCCCCCCCCCCCACC	111513	VQSRTrancheINDEL99.95to100.00	0	none	3.6999999999999985e-5	0	12	3.6999999999999985e-5
chr1-001988818-ACCCACC-ACCCCCCCCCCCCCCCCCCCCCCCCCCCCCCCCCCCCCACC	chr1	1988818	ACCCACC	ACCCCCCCCCCCCCCCCCCCCCCCCCCCCCCCCCCCCCACC	111513	VQSRTrancheINDEL99.95to100.00	0	none	9e-6	0	12	9e-6
chr1-001988818-ACCCACC-ACCCCCCCCCCCCCCCCCCCCCCCCCCCCCCCCCCCCCCACC	chr1	1988818	ACCCACC	ACCCCCCCCCCCCCCCCCCCCCCCCCCCCCCCCCCCCCCACC	111513	VQSRTrancheINDEL99.95to100.00	0	none	2.2000000000000003e-5	0	12	2.2000000000000003e-5
chr1-001988818-ACCCACC-ACCCCCCCCCCCCCCCCCCCCCCCCCCCCCCCCCCCCCCCACC	chr1	1988818	ACCCACC	ACCCCCCCCCCCCCCCCCCCCCCCCCCCCCCCCCCCCCCCACC	111513	VQSRTrancheINDEL99.95to100.00	0	none	9e-6	0	12	9e-6
chr1-001988818-ACCCACC-ACCCCCCCCCCCCCCCCCCCCCCCCCCCCCCCCCCCCCCCCCCACC	chr1	1988818	ACCCACC	ACCCCCCCCCCCCCCCCCCCCCCCCCCCCCCCCCCCCCCCCCCACC	111513	VQSRTrancheINDEL99.95to100.00	0	none	3.6999999999999985e-5	0	12	3.6999999999999985e-5
chr1-001988818-ACCCACC-ACCCCCCCCCCCCCCCCCCCCCCCCCCCCCCCCCCCCCCCCCCCACC	chr1	1988818	ACCCACC	ACCCCCCCCCCCCCCCCCCCCCCCCCCCCCCCCCCCCCCCCCCCACC	111513	VQSRTrancheINDEL99.95to100.00	0	none	0	0	12	1e-6
chr1-001988818-ACCCACC-ACCCCCCCCCCCCCCCCCCCCCCCCCCCCCCCCCCCCCCCCCCCCACC	chr1	1988818	ACCCACC	ACCCCCCCCCCCCCCCCCCCCCCCCCCCCCCCCCCCCCCCCCCCCACC	111513	VQSRTrancheINDEL99.95to100.00	0	none	0	0	12	1e-6
chr1-001988818-ACCCACC-ACCCCCCCCCCCCCCCCCCCCCCCCCCCCCCCCCCCCCCCCCCCCCACC	chr1	1988818	ACCCACC	ACCCCCCCCCCCCCCCCCCCCCCCCCCCCCCCCCCCCCCCCCCCCCACC	111513	VQSRTrancheINDEL99.95to100.00	0	none	0	0	12	1e-6
chr1-001988818-ACCCACC-ACCCCCCCCCCCCCCCCCCCCCCCCCCCCCCCCCCCCCCCCCCCCCCCCACC	chr1	1988818	ACCCACC	ACCCCCCCCCCCCCCCCCCCCCCCCCCCCCCCCCCCCCCCCCCCCCCCCACC	111513	VQSRTrancheINDEL99.95to100.00	0	none	0	0	12	1e-6
chr1-001988818-ACCCACC-ACCCCCCCCCCCCCCCCCCCCCCCCCCCCCCCCCCCCCCCCCCCCCCCCCCCCCCCCCCCCCCCCCACC	chr1	1988818	ACCCACC	ACCCCCCCCCCCCCCCCCCCCCCCCCCCCCCCCCCCCCCCCCCCCCCCCCCCCCCCCCCCCCCCCCACC	111513	VQSRTrancheINDEL99.95to100.00	0	none	0	0	12	1e-6
chr1-001988818-ACCCACC-AGCCCACC	chr1	1988818	ACCCACC	AGCCCACC	111513	VQSRTrancheINDEL99.95to100.00	0	none	0	0	12	1e-6
chr1-001988818-ACCCACC-AGCCCCCCCCCCCCCCCCCCCCCCCCCCACC	chr1	1988818	ACCCACC	AGCCCCCCCCCCCCCCCCCCCCCCCCCCACC	111513	VQSRTrancheINDEL99.95to100.00	0	none	0	0	12	1e-6
chr1-001988818-ACCCACC-CCCCACC	chr1	1988818	ACCCACC	CCCCACC	111513	VQSRTrancheINDEL99.95to100.00	0	none	0.006169	0	12	0.006169
chr1-001988818-ACCCACC-GCCCACC	chr1	1988818	ACCCACC	GCCCACC	111513	VQSRTrancheINDEL99.95to100.00	0	none	3.6999999999999985e-5	0	12	3.6999999999999985e-5
chr1-001988818-ACCCACC-TCCCACC	chr1	1988818	ACCCACC	TCCCACC	111513	VQSRTrancheINDEL99.95to100.00	0	none	9e-6	0	12	9e-6
chr1-001988822-AC-*	chr1	1988822	AC	*	272591	ExcessHet	0	none	0.00181099999999999	0	8	0.00181099999999999
chr1-001988822-AC-A	chr1	1988822	AC	A	272591	ExcessHet	2.6879e-4	eas	1.47e-4	0	8	2.6879e-4
chr1-001988822-AC-ACC	chr1	1988822	AC	ACC	272591	ExcessHet	0	none	6.080000000000004e-4	0	8	6.080000000000004e-4
chr1-001988822-AC-ACCC	chr1	1988822	AC	ACCC	272591	ExcessHet	0	none	0	0	8	1e-6
chr1-001988822-AC-ACCCCCCC	chr1	1988822	AC	ACCCCCCC	272591	ExcessHet	0	none	9e-6	0	8	9e-6
chr1-001988822-AC-ACCCCCCCCCC	chr1	1988822	AC	ACCCCCCCCCC	272591	ExcessHet	0	none	0	0	8	1e-6
chr1-001988822-AC-ACCCCCCCCCCC	chr1	1988822	AC	ACCCCCCCCCCC	272591	ExcessHet	0	none	0	0	8	1e-6
chr1-001988822-AC-ACCCCCCCCCCCC	chr1	1988822	AC	ACCCCCCCCCCCC	272591	ExcessHet	0	none	9e-6	0	8	9e-6
chr1-001988822-AC-ACCCCCCCCCCCCC	chr1	1988822	AC	ACCCCCCCCCCCCC	272591	ExcessHet	0	none	2.2000000000000003e-5	0	8	2.2000000000000003e-5
chr1-001988822-AC-ACCCCCCCCCCCCCCCCCC	chr1	1988822	AC	ACCCCCCCCCCCCCCCCCC	272591	ExcessHet	0	none	0	0	8	1e-6
chr1-001988822-AC-CC	chr1	1988822	AC	CC	272591	ExcessHet	0	none	0.07157200000000002	0	8	0.07157200000000002
chr1-001988822-AC-GC	chr1	1988822	AC	GC	272591	ExcessHet	0	none	2.2000000000000003e-5	0	8	2.2000000000000003e-5
chr1-001988824-CCCCCCACCCCCA-*	chr1	1988824	CCCCCCACCCCCA	*	15650.97	PASS	0	none	3.6999999999999985e-5	0	62	3.6999999999999985e-5
chr1-001988824-CCCCCCACCCCCA-C	chr1	1988824	CCCCCCACCCCCA	C	15650.97	PASS	3.8104e-4	sas	1.0799999999999996e-4	0	62	3.8104e-4
chr1-001988824-CCCCCCACCCCCA-CCCCCCA	chr1	1988824	CCCCCCACCCCCA	CCCCCCA	15650.97	PASS	0	none	0.00171499999999999	1	62	0.00171499999999999
chr1-001988824-CCCCCCACCCCCA-CCCCCCACCCCCACCCCCA	chr1	1988824	CCCCCCACCCCCA	CCCCCCACCCCCACCCCCA	15650.97	PASS	0	none	1.88e-4	0	62	1.88e-4
chr1-001988824-CCCCCCACCCCCA-CCCCCCACCCCCACCCCCACCCCCA	chr1	1988824	CCCCCCACCCCCA	CCCCCCACCCCCACCCCCACCCCCA	15650.97	PASS	0	none	9e-6	0	62	9e-6
chr1-001988824-CCCCCCACCCCCA-CCCCCCACCCCCACCCCCACCCCCACCCCCA	chr1	1988824	CCCCCCACCCCCA	CCCCCCACCCCCACCCCCACCCCCACCCCCA	15650.97	PASS	0	none	0	0	62	1e-6
chr1-001988828-CCA-*	chr1	1988828	CCA	*	167	VQSRTrancheINDEL96.00to97.00	0	none	0.00211	1	44	0.00211
chr1-001988828-CCA-ACA	chr1	1988828	CCA	ACA	167	VQSRTrancheINDEL96.00to97.00	0	none	0	0	44	1e-6
chr1-001988828-CCA-C	chr1	1988828	CCA	C	167	VQSRTrancheINDEL96.00to97.00	0	none	0	0	44	1e-6
chr1-001988828-CCA-CCACCCCCACCCCCACCCCCACCCCCCCACA	chr1	1988828	CCA	CCACCCCCACCCCCACCCCCACCCCCCCACA	167	VQSRTrancheINDEL96.00to97.00	0	none	0	0	44	1e-6
chr1-001988829-CACCCCCA-*	chr1	1988829	CACCCCCA	*	4450	VQSRTrancheINDEL99.50to99.90	0	none	0.002135	1	48	0.002135
chr1-001988829-CACCCCCA-C	chr1	1988829	CACCCCCA	C	4450	VQSRTrancheINDEL99.50to99.90	1.82e-6	nfe	0	0	48	1.82e-6
chr1-001988829-CACCCCCA-CCCCCCA	chr1	1988829	CACCCCCA	CCCCCCA	4450	VQSRTrancheINDEL99.50to99.90	0	none	0.00100999999999999	0	48	0.00100999999999999
chr1-001988829-CACCCCCA-GACCCCCA	chr1	1988829	CACCCCCA	GACCCCCA	4450	VQSRTrancheINDEL99.50to99.90	0	none	0	0	48	1e-6
chr1-001988829-CACCCCCA-TACCCCCA	chr1	1988829	CACCCCCA	TACCCCCA	4450	VQSRTrancheINDEL99.50to99.90	0	none	2.2000000000000003e-5	0	48	2.2000000000000003e-5
chr1-001988830-A-*	chr1	1988830	A	*	218895	ExcessHet	0	none	0.00336	1	2	0.00336
chr1-001988830-A-C	chr1	1988830	A	C	218895	ExcessHet	0.097183	nfe	0.06123700000000002	0	2	0.097183
chr1-001988830-A-T	chr1	1988830	A	T	218895	ExcessHet	0	none	0	0	2	1e-6
chr1-001988832-C-*	chr1	1988832	C	*	52119	PASS	0	none	2.08e-4	0	22	2.08e-4
chr1-001988832-C-A	chr1	1988832	C	A	52119	PASS	0.085994	afr	0.00453	0	22	0.085994
chr1-001988995-TAAAA-AAAAA	chr1	1988995	TAAAA	AAAAA	1988077	ExcessHet	0	none	9e-6	0	106	9e-6
chr1-001988995-TAAAA-T	chr1	1988995	TAAAA	T	1988077	ExcessHet	0	none	9e-6	0	106	9e-6
chr1-001988995-TAAAA-TA	chr1	1988995	TAAAA	TA	1988077	ExcessHet	0	none	8.920000000000005e-4	0	106	8.920000000000005e-4
chr1-001988995-TAAAA-TAA	chr1	1988995	TAAAA	TAA	1988077	ExcessHet	0	none	0.02948200000000001	2	106	0.02948200000000001
chr1-001988995-TAAAA-TAAA	chr1	1988995	TAAAA	TAAA	1988077	ExcessHet	0	none	0.3211709999999994	33	106	0.3211709999999994
chr1-001988995-TAAAA-TAAAAA	chr1	1988995	TAAAA	TAAAAA	1988077	ExcessHet	0	none	0.11187700000000005	13	106	0.11187700000000005
chr1-001988995-TAAAA-TAAAAAA	chr1	1988995	TAAAA	TAAAAAA	1988077	ExcessHet	0	none	0.004413	1	106	0.004413
chr1-001988995-TAAAA-TAAAAAAA	chr1	1988995	TAAAA	TAAAAAAA	1988077	ExcessHet	0	none	1.0799999999999996e-4	0	106	1.0799999999999996e-4
chr1-001988995-TAAAA-TAAAAAAAA	chr1	1988995	TAAAA	TAAAAAAAA	1988077	ExcessHet	0	none	0	0	106	1e-6
chr1-001988996-A-*	chr1	1988996	A	*	140	PASS	0	none	0.34908899999999954	37	78	0.34908899999999954
chr1-001988996-A-T	chr1	1988996	A	T	140	PASS	7.795e-4	nfe	1.27e-4	0	78	7.795e-4
chr1-001990864-C-T	chr1	1990864	C	T	11388229	PASS	0.87807	afr	0.5809400000000005	79	134	0.87807
chr1-001991001-G-A	chr1	1991001	G	A	541	VQSRTrancheSNP99.80to99.90	2.622e-5	nfe	0	0	126	2.622e-5
chr1-001991001-G-C	chr1	1991001	G	C	541	VQSRTrancheSNP99.80to99.90	0	none	0	0	126	1e-6
chr1-001991001-G-T	chr1	1991001	G	T	541	VQSRTrancheSNP99.80to99.90	0	none	3.6999999999999985e-5	1	126	3.6999999999999985e-5
chr1-001991004-C-A	chr1	1991004	C	A	904	VQSRTrancheSNP99.80to99.90	3.089e-5	afr	9.390000000000004e-4	1	72	9.390000000000004e-4
chr1-001991019-T-C	chr1	1991019	T	C	45775	PASS	0.04735	afr	0.003144	1	134	0.04735
chr1-001991032-G-T	chr1	1991032	G	T	2309	VQSRTrancheSNP99.80to99.90	2.2516e-4	amr	0.002063	3	92	0.002063
chr1-001991040-C-A	chr1	1991040	C	A	3430	VQSRTrancheSNP99.90to99.95	7.2935e-4	eas	0.003673	3	98	0.003673
chr1-001991047-C-A	chr1	1991047	C	A	562	VQSRTrancheSNP99.90to99.95	1.3936e-4	nfe	5.180000000000002e-4	0	108	5.180000000000002e-4
chr1-001991053-G-C	chr1	1991053	G	C	5356	PASS	2.211e-5	nfe	2.09e-4	0	108	2.09e-4
chr1-001991053-G-T	chr1	1991053	G	T	5356	PASS	1.0469e-4	afr	0.00110699999999999	1	108	0.00110699999999999
chr1-001991058-C-A	chr1	1991058	C	A	30011	VQSRTrancheSNP99.90to99.95	0.015222	eas	0.02116100000000002	8	50	0.02116100000000002
chr1-001991064-G-A	chr1	1991064	G	A	9456	VQSRTrancheSNP99.90to99.95	3.22e-6	nfe	5.2999999999999994e-5	0	72	5.2999999999999994e-5
chr1-001991064-G-C	chr1	1991064	G	C	9456	VQSRTrancheSNP99.90to99.95	2.2181e-4	eas	0.00122699999999999	0	72	0.00122699999999999
chr1-001991064-G-T	chr1	1991064	G	T	9456	VQSRTrancheSNP99.90to99.95	0.0015998	eas	0.005535	4	72	0.005535
chr1-001991071-A-AACCC	chr1	1991071	A	AACCC	1459	VQSRTrancheINDEL99.50to99.90	0	none	0	0	112	1e-6
chr1-001991071-A-C	chr1	1991071	A	C	1459	VQSRTrancheINDEL99.50to99.90	6.5658e-4	eas	0.002163	0	112	0.002163
chr1-002013873-C-A	chr1	2013873	C	A	76	PASS	0	none	0	0	0	1e-6
chr1-002013873-C-T	chr1	2013873	C	T	76	PASS	0	none	9e-6	0	0	9e-6
chr1-002019366-C-A	chr1	2019366	C	A	130	PASS	0	none	2.2000000000000003e-5	0	0	2.2000000000000003e-5
chr1-002019366-C-G	chr1	2019366	C	G	130	PASS	1.09e-6	nfe	0	0	0	1.09e-6
chr1-002019366-C-T	chr1	2019366	C	T	130	PASS	0	none	9e-6	0	0	9e-6
chr1-002024476-C-T	chr1	2024476	C	T	138	PASS	0	none	2.2000000000000003e-5	0	0	2.2000000000000003e-5
chr1-002024545-C-G	chr1	2024545	C	G	1504718	PASS	0	none	9e-6	0	4	9e-6
chr1-002024545-C-T	chr1	2024545	C	T	1504718	PASS	0.80598	nfe	0.555187	4	4	0.80598
chr1-002024576-C-G	chr1	2024576	C	G	11335	PASS	0.0085952	nfe	0.003235	1	18	0.0085952
chr1-002024923-G-A	chr1	2024923	G	A	24513038	PASS	0.82752	nfe	0.8102820000000002	112	134	0.82752
chr1-002025598-T-C	chr1	2025598	T	C	54485958	PASS	0.72363	afr	0.6358330000000005	91	134	0.72363
chr1-002025744-C-T	chr1	2025744	C	T	8384	PASS	0.0011242	nfe	1.47e-4	1	134	0.0011242
chr1-002025780-CG-C	chr1	2025780	CG	C	3448416	PASS	0.20602	afr	0.11322500000000002	15	134	0.20602
chr1-002025780-CG-TG	chr1	2025780	CG	TG	3448416	PASS	0	none	1.0799999999999996e-4	0	134	1.0799999999999996e-4
chr1-002025781-G-*	chr1	2025781	G	*	9056	PASS	0	none	0.11322500000000002	15	134	0.11322500000000002
chr1-002025781-G-A	chr1	2025781	G	A	9056	PASS	0.0010638	afr	8.9e-5	0	134	0.0010638
chr1-002025781-G-C	chr1	2025781	G	C	9056	PASS	0	none	0	0	134	1e-6
chr1-002025860-C-T	chr1	2025860	C	T	7800302	PASS	0.47761	nfe	0.4115709999999995	65	134	0.47761
chr1-002025863-AG-A	chr1	2025863	AG	A	13234	PASS	3.6582e-4	mid	2.7300000000000035e-4	0	134	3.6582e-4
chr1-002025863-AG-AGG	chr1	2025863	AG	AGG	13234	PASS	0	none	0.002215	1	134	0.002215
chr1-002025863-AG-AGGG	chr1	2025863	AG	AGGG	13234	PASS	0	none	2.2000000000000003e-5	0	134	2.2000000000000003e-5
chr1-002025863-AG-CG	chr1	2025863	AG	CG	13234	PASS	0	none	0	0	134	1e-6
chr1-002025863-AG-TG	chr1	2025863	AG	TG	13234	PASS	0	none	0	0	134	1e-6
chr1-002025866-G-A	chr1	2025866	G	A	190775	PASS	0.0081106	sas	8.450000000000003e-4	0	134	0.0081106
chr1-002025866-G-C	chr1	2025866	G	C	190775	PASS	0.0060615	nfe	0.003499	1	134	0.0060615
chr1-002025866-G-T	chr1	2025866	G	T	190775	PASS	0.0047179	nfe	0.002665	1	134	0.0047179
chr1-002025933-G-A	chr1	2025933	G	A	633	PASS	4.585e-5	nfe	0	1	134	4.585e-5
chr1-002026850-CA-C	chr1	2026850	CA	C	429.97	PASS	0	none	8.9e-5	0	0	8.9e-5
chr1-002026850-CA-CAA	chr1	2026850	CA	CAA	429.97	PASS	0	none	3.6999999999999985e-5	0	0	3.6999999999999985e-5
chr1-002027554-C-T	chr1	2027554	C	T	208591	PASS	0.010032	mid	0.003448	1	134	0.010032
chr1-002027799-G-A	chr1	2027799	G	A	142137	PASS	0.0055799	amr	0.003372	2	134	0.0055799
chr1-002027822-A-*	chr1	2027822	A	*	32853596	PASS	0	none	9e-6	0	134	9e-6
chr1-002027822-A-G	chr1	2027822	A	G	32853596	PASS	0.95359	afr	0.8326570000000003	114	134	0.95359
chr1-002028260-G-A	chr1	2028260	G	A	570304	PASS	0.023802	nfe	0.01682800000000001	2	134	0.023802
chr1-002028318-G-*	chr1	2028318	G	*	11871	PASS	0	none	6.100000000000004e-4	0	134	6.100000000000004e-4
chr1-002028318-G-A	chr1	2028318	G	A	11871	PASS	8.7977e-4	nfe	4.05e-4	1	134	8.7977e-4
chr1-002028318-G-T	chr1	2028318	G	T	11871	PASS	4.437e-5	amr	0	0	134	4.437e-5
chr1-002028380-T-G	chr1	2028380	T	G	33	PASS	0	none	0	1	100	1e-6
chr1-002028422-G-GC	chr1	2028422	G	GC	1813123.97	PASS	0.44664	eas	0.17416600000000002	15	52	0.44664
chr1-002028949-C-T	chr1	2028949	C	T	655813	PASS	0.0482	eas	0.02388200000000001	5	134	0.0482
chr1-002029235-C-T	chr1	2029235	C	T	7650176	PASS	0.39412	eas	0.13957900000000004	21	134	0.39412
chr1-002029303-G-A	chr1	2029303	G	A	802	PASS	7.642e-5	nfe	0	1	134	7.642e-5
chr1-002029443-A-C	chr1	2029443	A	C	5980	PASS	4.32e-6	nfe	2.2000000000000003e-5	0	74	2.2000000000000003e-5
chr1-002029443-A-T	chr1	2029443	A	T	5980	PASS	0.0040951	nfe	0.003976	1	74	0.0040951
chr1-002029450-TG-CG	chr1	2029450	TG	CG	7325	VQSRTrancheINDEL99.95to100.00	0	none	0	0	112	1e-6
chr1-002029450-TG-GG	chr1	2029450	TG	GG	7325	VQSRTrancheINDEL99.95to100.00	0	none	0.003446	0	112	0.003446
chr1-002029450-TG-T	chr1	2029450	TG	T	7325	VQSRTrancheINDEL99.95to100.00	1.19e-6	nfe	0	0	112	1.19e-6
chr1-002029450-TG-TGG	chr1	2029450	TG	TGG	7325	VQSRTrancheINDEL99.95to100.00	0	none	0	0	112	1e-6
chr1-002029450-TG-TGGGCTGGGGGGGG	chr1	2029450	TG	TGGGCTGGGGGGGG	7325	VQSRTrancheINDEL99.95to100.00	0	none	2.2000000000000003e-5	0	112	2.2000000000000003e-5
chr1-002029450-TG-TGGGGGGGG	chr1	2029450	TG	TGGGGGGGG	7325	VQSRTrancheINDEL99.95to100.00	0	none	0	0	112	1e-6
chr1-002029450-TG-TGGGGGGGGCTGGGGGGGG	chr1	2029450	TG	TGGGGGGGGCTGGGGGGGG	7325	VQSRTrancheINDEL99.95to100.00	0	none	0	0	112	1e-6
chr1-002029487-T-C	chr1	2029487	T	C	51630966	PASS	0.86195	afr	0.825614	114	134	0.86195
chr1-002029735-G-A	chr1	2029735	G	A	3486	PASS	2.913e-5	nfe	0	1	134	2.913e-5
chr1-002029969-C-T	chr1	2029969	C	T	8485729	PASS	0.4086	eas	0.137184	21	134	0.4086
chr1-002030027-C-T	chr1	2030027	C	T	1900819	PASS	0.098343	eas	0.031603	5	134	0.098343
chr1-002030316-C-T	chr1	2030316	C	T	718	PASS	5.689e-5	amr	0	1	134	5.689e-5
chr1-002030673-C-T	chr1	2030673	C	T	27340	PASS	0.021358	nfe	0.00890999999999999	0	20	0.021358
chr1-002050397-C-*	chr1	2050397	C	*	292757	PASS	0	none	0	0	0	1e-6
chr1-002050397-C-T	chr1	2050397	C	T	292757	PASS	0.73904	nfe	0.095846	0	0	0.73904
chr1-002050574-C-T	chr1	2050574	C	T	233074	PASS	0.14473	afr	0.01719400000000001	0	14	0.14473
chr1-002050912-G-C	chr1	2050912	G	C	9507	PASS	0.0048615	nfe	8.900000000000005e-4	0	42	0.0048615
chr1-002050958-T-C	chr1	2050958	T	C	148989	PASS	0.16215	eas	0.019914	0	36	0.16215
chr1-002051107-G-A	chr1	2051107	G	A	37787	PASS	0.13392	eas	0.01579600000000002	0	0	0.13392
chr1-002055295-G-*	chr1	2055295	G	*	115960	PASS	0	none	2.2000000000000003e-5	0	132	2.2000000000000003e-5
chr1-002055295-G-T	chr1	2055295	G	T	115960	PASS	0.22273	eas	0.00956299999999999	1	132	0.22273
chr1-002055297-GA-*	chr1	2055297	GA	*	1640542.97	PASS	0	none	0.002015	0	132	0.002015
chr1-002055297-GA-G	chr1	2055297	GA	G	1640542.97	PASS	0.46471	afr	0.17131200000000002	12	132	0.46471
chr1-002055298-AG-*	chr1	2055298	AG	*	320823	PASS	0	none	0.172784	12	130	0.172784
chr1-002055298-AG-A	chr1	2055298	AG	A	320823	PASS	9.387e-5	sas	5.2999999999999994e-5	0	130	9.387e-5
chr1-002055298-AG-AGG	chr1	2055298	AG	AGG	320823	PASS	0	none	2.2000000000000003e-5	0	130	2.2000000000000003e-5
chr1-002055298-AG-CG	chr1	2055298	AG	CG	320823	PASS	0	none	2.2000000000000003e-5	0	130	2.2000000000000003e-5
chr1-002055298-AG-GG	chr1	2055298	AG	GG	320823	PASS	0	none	0.023191	1	130	0.023191
chr1-002055315-G-T	chr1	2055315	G	T	247645	PASS	0.054962	nfe	0.027139	4	130	0.054962
chr1-002055769-T-C	chr1	2055769	T	C	1425520	PASS	0.50138	eas	0.166894	12	120	0.50138
chr1-002056364-G-A	chr1	2056364	G	A	2659665	PASS	0.78834	eas	0.29095099999999946	33	134	0.78834
chr1-002056554-T-C	chr1	2056554	T	C	9894764	PASS	0.93601	eas	0.44515399999999994	46	134	0.93601
chr1-002056605-G-*	chr1	2056605	G	*	1835913	PASS	0	none	9e-6	0	134	9e-6
chr1-002056605-G-C	chr1	2056605	G	C	1835913	PASS	0.17461	sas	0.13538200000000003	12	134	0.17461
chr1-002059575-A-G	chr1	2059575	A	G	6938587	PASS	0.45118	eas	0.199186	30	134	0.45118
chr1-002059684-G-A	chr1	2059684	G	A	3003037	PASS	0.24611	mid	0.18544	29	134	0.24611
chr1-002059698-G-A	chr1	2059698	G	A	173471	PASS	0.2278	eas	0.01076399999999998	1	134	0.2278
chr1-002059723-G-A	chr1	2059723	G	A	3983806	PASS	0.70726	afr	0.238062	16	132	0.70726
chr1-002059734-A-G	chr1	2059734	A	G	6644342	PASS	0.80589	afr	0.4329879999999998	44	132	0.80589
chr1-002073508-T-C	chr1	2073508	T	C	201191	PASS	0.90199	eas	0.10462200000000002	0	0	0.90199
chr1-002073985-C-T	chr1	2073985	C	T	48732	PASS	0.0090446	nfe	0.00388	3	134	0.0090446
chr1-002074007-C-A	chr1	2074007	C	A	5922	PASS	2.393e-5	nfe	0	0	134	2.393e-5
chr1-002074007-C-T	chr1	2074007	C	T	5922	PASS	1.3831e-4	eas	2.9400000000000004e-4	1	134	2.9400000000000004e-4
chr1-002074301-T-C	chr1	2074301	T	C	30375337	PASS	0.99039	eas	0.8862980000000001	118	134	0.99039
chr1-002074366-C-G	chr1	2074366	C	G	2876532	PASS	0.1797	sas	0.124408	17	134	0.1797
chr1-002074669-A-G	chr1	2074669	A	G	2638813	PASS	0.92766	eas	0.394944	18	66	0.92766
chr1-002074688-G-A	chr1	2074688	G	A	1171294	PASS	0.70774	eas	0.204692	10	48	0.70774
chr1-002074688-G-T	chr1	2074688	G	T	1171294	PASS	0	none	0	0	48	1e-6
chr1-002074837-C-G	chr1	2074837	C	G	773	VQSRTrancheSNP99.80to99.90	0	none	0	0	0	1e-6
chr1-002074837-C-T	chr1	2074837	C	T	773	VQSRTrancheSNP99.80to99.90	0	none	2.720000000000003e-4	0	0	2.720000000000003e-4
chr1-002074854-GT-*	chr1	2074854	GT	*	46581.97	PASS	0	none	9e-6	0	0	9e-6
chr1-002074854-GT-G	chr1	2074854	GT	G	46581.97	PASS	0	none	2.500000000000001e-4	0	0	2.500000000000001e-4
chr1-002074854-GT-GAT	chr1	2074854	GT	GAT	46581.97	PASS	0	none	0	0	0	1e-6
chr1-002074854-GT-GTT	chr1	2074854	GT	GTT	46581.97	PASS	0	none	0.028498	0	0	0.028498
chr1-002074854-GT-GTTT	chr1	2074854	GT	GTTT	46581.97	PASS	0	none	1.27e-4	0	0	1.27e-4
chr1-002074854-GT-GTTTT	chr1	2074854	GT	GTTTT	46581.97	PASS	0	none	0	0	0	1e-6
chr1-002141345-CTTTTTTTT-C	chr1	2141345	CTTTTTTTT	C	40184	PASS	0	none	5.2999999999999994e-5	0	0	5.2999999999999994e-5
chr1-002141345-CTTTTTTTT-CT	chr1	2141345	CTTTTTTTT	CT	40184	PASS	0	none	6.999999999999998e-5	0	0	6.999999999999998e-5
chr1-002141345-CTTTTTTTT-CTT	chr1	2141345	CTTTTTTTT	CTT	40184	PASS	0	none	0.003057	0	0	0.003057
chr1-002141345-CTTTTTTTT-CTTT	chr1	2141345	CTTTTTTTT	CTTT	40184	PASS	0	none	6.540000000000003e-4	0	0	6.540000000000003e-4
chr1-002141345-CTTTTTTTT-CTTTT	chr1	2141345	CTTTTTTTT	CTTTT	40184	PASS	0	none	0.00110399999999999	0	0	0.00110399999999999
chr1-002141345-CTTTTTTTT-CTTTTT	chr1	2141345	CTTTTTTTT	CTTTTT	40184	PASS	0	none	0.002681	0	0	0.002681
chr1-002141345-CTTTTTTTT-CTTTTTT	chr1	2141345	CTTTTTTTT	CTTTTTT	40184	PASS	0	none	0.01059499999999998	0	0	0.01059499999999998
chr1-002141345-CTTTTTTTT-CTTTTTTT	chr1	2141345	CTTTTTTTT	CTTTTTTT	40184	PASS	0	none	0.002356	0	0	0.002356
chr1-002141345-CTTTTTTTT-CTTTTTTTTT	chr1	2141345	CTTTTTTTT	CTTTTTTTTT	40184	PASS	0	none	8.66e-4	0	0	8.66e-4
chr1-002141345-CTTTTTTTT-CTTTTTTTTTT	chr1	2141345	CTTTTTTTT	CTTTTTTTTTT	40184	PASS	0	none	2.2899999999999996e-4	0	0	2.2899999999999996e-4
chr1-002141345-CTTTTTTTT-CTTTTTTTTTTTT	chr1	2141345	CTTTTTTTT	CTTTTTTTTTTTT	40184	PASS	0	none	0	0	0	1e-6
chr1-002141345-CTTTTTTTT-TTTTTTTTT	chr1	2141345	CTTTTTTTT	TTTTTTTTT	40184	PASS	0	none	3.6999999999999985e-5	0	0	3.6999999999999985e-5
chr1-002141561-A-*	chr1	2141561	A	*	529263	PASS	0	none	0	0	0	1e-6
chr1-002141561-A-G	chr1	2141561	A	G	529263	PASS	0.65321	nfe	0.245221	0	0	0.65321
chr1-002143629-G-C	chr1	2143629	G	C	72350	PASS	0.13628	sas	0.04451600000000001	0	0	0.13628
chr1-002143812-A-*	chr1	2143812	A	*	1198096	PASS	0	none	3.6999999999999985e-5	0	2	3.6999999999999985e-5
chr1-002143812-A-G	chr1	2143812	A	G	1198096	PASS	0.89207	eas	0.45757299999999945	1	2	0.89207
chr1-002144049-G-T	chr1	2144049	G	T	25636	PASS	0.0096472	sas	0.002165	1	134	0.0096472
chr1-002144121-T-G	chr1	2144121	T	G	3939393	PASS	0.37051	amr	0.25000100000000003	38	134	0.37051
chr1-002144131-T-C	chr1	2144131	T	C	5850850	PASS	0.41841	amr	0.34908099999999953	48	134	0.41841
chr1-002144375-C-G	chr1	2144375	C	G	1913068	PASS	0	none	0	0	134	1e-6
chr1-002144375-C-T	chr1	2144375	C	T	1913068	PASS	0.11923	sas	0.091847	10	134	0.11923
chr1-002144616-G-A	chr1	2144616	G	A	344661	PASS	0.073519	nfe	0.04413300000000002	8	102	0.073519
chr1-002145970-A-G	chr1	2145970	A	G	4949431	PASS	0.3815	amr	0.25075699999999934	38	134	0.3815
chr1-002146166-C-G	chr1	2146166	C	G	4826	PASS	0.0014873	sas	1.0799999999999996e-4	1	134	0.0014873
chr1-002150652-G-A	chr1	2150652	G	A	864	PASS	1.688e-5	nfe	0	1	134	1.688e-5
chr1-002151019-C-*	chr1	2151019	C	*	6314254	PASS	0	none	0	0	134	1e-6
chr1-002151019-C-T	chr1	2151019	C	T	6314254	PASS	0.38214	amr	0.25081099999999934	38	134	0.38214
chr1-002151039-C-T	chr1	2151039	C	T	93156	PASS	0.0051097	nfe	0.002867	1	134	0.0051097
chr1-002151050-G-A	chr1	2151050	G	A	8908539	PASS	0.42198	amr	0.34883699999999956	48	134	0.42198
chr1-002151066-C-T	chr1	2151066	C	T	2536277	PASS	0.11805	sas	0.09128400000000002	10	134	0.11805
chr1-002151108-A-G	chr1	2151108	A	G	37850	PASS	0.050398	amr	0.00122899999999999	1	134	0.050398
chr1-002151127-T-C	chr1	2151127	T	C	6404353	PASS	0.67399	afr	0.3919169999999999	49	134	0.67399
chr1-002156118-T-C	chr1	2156118	T	C	2342212	PASS	0.11917	sas	0.091847	10	134	0.11917
chr1-002156665-A-G	chr1	2156665	A	G	204085	PASS	0.29939	amr	0.079754	0	0	0.29939
chr1-002169011-C-T	chr1	2169011	C	T	219526	PASS	0.019909	nfe	0.01241999999999998	0	0	0.019909
chr1-002169291-C-G	chr1	2169291	C	G	93646	PASS	0.004465	nfe	0.003016	1	116	0.004465
chr1-002169291-C-T	chr1	2169291	C	T	93646	PASS	0	none	0	0	116	1e-6
chr1-002169465-G-T	chr1	2169465	G	T	49378	PASS	0.018759	afr	0.002314	1	134	0.018759
chr1-002169499-G-A	chr1	2169499	G	A	2209	PASS	8.209e-5	nfe	9e-6	1	134	8.209e-5
chr1-002169539-C-T	chr1	2169539	C	T	97560	PASS	0.003979	nfe	0.003473	1	134	0.003979
chr1-002169613-GCGTGGACGGGGCCGGGTGGGTGCGCCCGGAGTTGGGGATGGGTGGGTGCGTGCGGTGTTGGGGGGCTGGGTGGGTGCGCACAGAGGGATGACGGGTGGGTGCGCGCGGAGTTGGGGGGCCGGGTGGGTGTGCGCAGAGGGGAGGTGGCTGGGTGGGGTGTGCACGGAGGGGGTATGACGGGGGCGGGGGGGGCGGGGTGCA-*	chr1	2169613	GCGTGGACGGGGCCGGGTGGGTGCGCCCGGAGTTGGGGATGGGTGGGTGCGTGCGGTGTTGGGGGGCTGGGTGGGTGCGCACAGAGGGATGACGGGTGGGTGCGCGCGGAGTTGGGGGGCCGGGTGGGTGTGCGCAGAGGGGAGGTGGCTGGGTGGGGTGTGCACGGAGGGGGTATGACGGGGGCGGGGGGGGCGGGGTGCA	*	670	VQSRTrancheINDEL95.00to96.00	0	none	5.2999999999999994e-5	0	132	5.2999999999999994e-5
chr1-002169613-GCGTGGACGGGGCCGGGTGGGTGCGCCCGGAGTTGGGGATGGGTGGGTGCGTGCGGTGTTGGGGGGCTGGGTGGGTGCGCACAGAGGGATGACGGGTGGGTGCGCGCGGAGTTGGGGGGCCGGGTGGGTGTGCGCAGAGGGGAGGTGGCTGGGTGGGGTGTGCACGGAGGGGGTATGACGGGGGCGGGGGGGGCGGGGTGCA-ACGTGGACGGGGCCGGGTGGGTGCGCCCGGAGTTGGGGATGGGTGGGTGCGTGCGGTGTTGGGGGGCTGGGTGGGTGCGCACAGAGGGATGACGGGTGGGTGCGCGCGGAGTTGGGGGGCCGGGTGGGTGTGCGCAGAGGGGAGGTGGCTGGGTGGGGTGTGCACGGAGGGGGTATGACGGGGGCGGGGGGGGCGGGGTGCA	chr1	2169613	GCGTGGACGGGGCCGGGTGGGTGCGCCCGGAGTTGGGGATGGGTGGGTGCGTGCGGTGTTGGGGGGCTGGGTGGGTGCGCACAGAGGGATGACGGGTGGGTGCGCGCGGAGTTGGGGGGCCGGGTGGGTGTGCGCAGAGGGGAGGTGGCTGGGTGGGGTGTGCACGGAGGGGGTATGACGGGGGCGGGGGGGGCGGGGTGCA	ACGTGGACGGGGCCGGGTGGGTGCGCCCGGAGTTGGGGATGGGTGGGTGCGTGCGGTGTTGGGGGGCTGGGTGGGTGCGCACAGAGGGATGACGGGTGGGTGCGCGCGGAGTTGGGGGGCCGGGTGGGTGTGCGCAGAGGGGAGGTGGCTGGGTGGGGTGTGCACGGAGGGGGTATGACGGGGGCGGGGGGGGCGGGGTGCA	670	VQSRTrancheINDEL95.00to96.00	0	none	2.2000000000000003e-5	0	132	2.2000000000000003e-5
chr1-002169613-GCGTGGACGGGGCCGGGTGGGTGCGCCCGGAGTTGGGGATGGGTGGGTGCGTGCGGTGTTGGGGGGCTGGGTGGGTGCGCACAGAGGGATGACGGGTGGGTGCGCGCGGAGTTGGGGGGCCGGGTGGGTGTGCGCAGAGGGGAGGTGGCTGGGTGGGGTGTGCACGGAGGGGGTATGACGGGGGCGGGGGGGGCGGGGTGCA-G	chr1	2169613	GCGTGGACGGGGCCGGGTGGGTGCGCCCGGAGTTGGGGATGGGTGGGTGCGTGCGGTGTTGGGGGGCTGGGTGGGTGCGCACAGAGGGATGACGGGTGGGTGCGCGCGGAGTTGGGGGGCCGGGTGGGTGTGCGCAGAGGGGAGGTGGCTGGGTGGGGTGTGCACGGAGGGGGTATGACGGGGGCGGGGGGGGCGGGGTGCA	G	670	VQSRTrancheINDEL95.00to96.00	4.486e-5	afr	7.099999999999998e-5	0	132	7.099999999999998e-5
chr1-002169615-G-*	chr1	2169615	G	*	206	PASS	0	none	1.6699999999999994e-4	0	132	1.6699999999999994e-4
chr1-002169615-G-A	chr1	2169615	G	A	206	PASS	8.956e-5	nfe	0	0	132	8.956e-5
chr1-002169616-TGGACGGGGCCGGGTGGGTGCGCCCGGAGTTGGGGATGGGTGGGTGCGTGCGGTGTTGGGGGGCTGGGTGGGTGCGCACAGAGGGATGACGGGTGGGTGCGCGC-*	chr1	2169616	TGGACGGGGCCGGGTGGGTGCGCCCGGAGTTGGGGATGGGTGGGTGCGTGCGGTGTTGGGGGGCTGGGTGGGTGCGCACAGAGGGATGACGGGTGGGTGCGCGC	*	49.97	VQSRTrancheINDEL95.00to96.00	0	none	1.6699999999999994e-4	0	72	1.6699999999999994e-4
chr1-002169616-TGGACGGGGCCGGGTGGGTGCGCCCGGAGTTGGGGATGGGTGGGTGCGTGCGGTGTTGGGGGGCTGGGTGGGTGCGCACAGAGGGATGACGGGTGGGTGCGCGC-T	chr1	2169616	TGGACGGGGCCGGGTGGGTGCGCCCGGAGTTGGGGATGGGTGGGTGCGTGCGGTGTTGGGGGGCTGGGTGGGTGCGCACAGAGGGATGACGGGTGGGTGCGCGC	T	49.97	VQSRTrancheINDEL95.00to96.00	3.4e-7	nfe	0	0	72	1e-6
chr1-002169616-TGGACGGGGCCGGGTGGGTGCGCCCGGAGTTGGGGATGGGTGGGTGCGTGCGGTGTTGGGGGGCTGGGTGGGTGCGCACAGAGGGATGACGGGTGGGTGCGCGC-TGGAGTTGGGGATGGGTGGGTGCGTGCGGTGTTGGGGGGCTGGGTGGGTGCGCACAGAGGGATGACGGGTGGGTGCGCGC	chr1	2169616	TGGACGGGGCCGGGTGGGTGCGCCCGGAGTTGGGGATGGGTGGGTGCGTGCGGTGTTGGGGGGCTGGGTGGGTGCGCACAGAGGGATGACGGGTGGGTGCGCGC	TGGAGTTGGGGATGGGTGGGTGCGTGCGGTGTTGGGGGGCTGGGTGGGTGCGCACAGAGGGATGACGGGTGGGTGCGCGC	49.97	VQSRTrancheINDEL95.00to96.00	0	none	0	0	72	1e-6
chr1-002169619-ACGGGGCCGGGTGGGTGCGCCCGGAGTTGGGGATGGGTGGGTGCGTGCGGTGTTGGGGGGCTGGGTGGGTGCGCACAGAGGGATGACGGGTGGGTGCGCGCGGAGTTG-*	chr1	2169619	ACGGGGCCGGGTGGGTGCGCCCGGAGTTGGGGATGGGTGGGTGCGTGCGGTGTTGGGGGGCTGGGTGGGTGCGCACAGAGGGATGACGGGTGGGTGCGCGCGGAGTTG	*	499	VQSRTrancheINDEL97.00to99.00	0	none	2.09e-4	0	98	2.09e-4
chr1-002169619-ACGGGGCCGGGTGGGTGCGCCCGGAGTTGGGGATGGGTGGGTGCGTGCGGTGTTGGGGGGCTGGGTGGGTGCGCACAGAGGGATGACGGGTGGGTGCGCGCGGAGTTG-A	chr1	2169619	ACGGGGCCGGGTGGGTGCGCCCGGAGTTGGGGATGGGTGGGTGCGTGCGGTGTTGGGGGGCTGGGTGGGTGCGCACAGAGGGATGACGGGTGGGTGCGCGCGGAGTTG	A	499	VQSRTrancheINDEL97.00to99.00	1.49e-6	nfe	0	0	98	1.49e-6
chr1-002169619-ACGGGGCCGGGTGGGTGCGCCCGGAGTTGGGGATGGGTGGGTGCGTGCGGTGTTGGGGGGCTGGGTGGGTGCGCACAGAGGGATGACGGGTGGGTGCGCGCGGAGTTG-AGGAGTTG	chr1	2169619	ACGGGGCCGGGTGGGTGCGCCCGGAGTTGGGGATGGGTGGGTGCGTGCGGTGTTGGGGGGCTGGGTGGGTGCGCACAGAGGGATGACGGGTGGGTGCGCGCGGAGTTG	AGGAGTTG	499	VQSRTrancheINDEL97.00to99.00	0	none	0	0	98	1e-6
chr1-002169619-ACGGGGCCGGGTGGGTGCGCCCGGAGTTGGGGATGGGTGGGTGCGTGCGGTGTTGGGGGGCTGGGTGGGTGCGCACAGAGGGATGACGGGTGGGTGCGCGCGGAGTTG-AGGGGCCGGGTGGGTGCGCCCGGAGTTGGGGATGGGTGGGTGCGTGCGGTGTTGGGGGGCTGGGTGGGTGCGCACAGAGGGATGACGGGTGGGTGCGCGCGGAGTTG	chr1	2169619	ACGGGGCCGGGTGGGTGCGCCCGGAGTTGGGGATGGGTGGGTGCGTGCGGTGTTGGGGGGCTGGGTGGGTGCGCACAGAGGGATGACGGGTGGGTGCGCGCGGAGTTG	AGGGGCCGGGTGGGTGCGCCCGGAGTTGGGGATGGGTGGGTGCGTGCGGTGTTGGGGGGCTGGGTGGGTGCGCACAGAGGGATGACGGGTGGGTGCGCGCGGAGTTG	499	VQSRTrancheINDEL97.00to99.00	0	none	9e-6	0	98	9e-6
chr1-002169619-ACGGGGCCGGGTGGGTGCGCCCGGAGTTGGGGATGGGTGGGTGCGTGCGGTGTTGGGGGGCTGGGTGGGTGCGCACAGAGGGATGACGGGTGGGTGCGCGCGGAGTTG-AGGGGGCTGGGTGGGTGCGCACAGAGGGATGACGGGTGGGTGCGCGCGGAGTTG	chr1	2169619	ACGGGGCCGGGTGGGTGCGCCCGGAGTTGGGGATGGGTGGGTGCGTGCGGTGTTGGGGGGCTGGGTGGGTGCGCACAGAGGGATGACGGGTGGGTGCGCGCGGAGTTG	AGGGGGCTGGGTGGGTGCGCACAGAGGGATGACGGGTGGGTGCGCGCGGAGTTG	499	VQSRTrancheINDEL97.00to99.00	0	none	0	0	98	1e-6
chr1-002169619-ACGGGGCCGGGTGGGTGCGCCCGGAGTTGGGGATGGGTGGGTGCGTGCGGTGTTGGGGGGCTGGGTGGGTGCGCACAGAGGGATGACGGGTGGGTGCGCGCGGAGTTG-GCGGGGCCGGGTGGGTGCGCCCGGAGTTGGGGATGGGTGGGTGCGTGCGGTGTTGGGGGGCTGGGTGGGTGCGCACAGAGGGATGACGGGTGGGTGCGCGCGGAGTTG	chr1	2169619	ACGGGGCCGGGTGGGTGCGCCCGGAGTTGGGGATGGGTGGGTGCGTGCGGTGTTGGGGGGCTGGGTGGGTGCGCACAGAGGGATGACGGGTGGGTGCGCGCGGAGTTG	GCGGGGCCGGGTGGGTGCGCCCGGAGTTGGGGATGGGTGGGTGCGTGCGGTGTTGGGGGGCTGGGTGGGTGCGCACAGAGGGATGACGGGTGGGTGCGCGCGGAGTTG	499	VQSRTrancheINDEL97.00to99.00	0	none	0	0	98	1e-6
chr1-002169619-ACGGGGCCGGGTGGGTGCGCCCGGAGTTGGGGATGGGTGGGTGCGTGCGGTGTTGGGGGGCTGGGTGGGTGCGCACAGAGGGATGACGGGTGGGTGCGCGCGGAGTTG-TCGGGGCCGGGTGGGTGCGCCCGGAGTTGGGGATGGGTGGGTGCGTGCGGTGTTGGGGGGCTGGGTGGGTGCGCACAGAGGGATGACGGGTGGGTGCGCGCGGAGTTG	chr1	2169619	ACGGGGCCGGGTGGGTGCGCCCGGAGTTGGGGATGGGTGGGTGCGTGCGGTGTTGGGGGGCTGGGTGGGTGCGCACAGAGGGATGACGGGTGGGTGCGCGCGGAGTTG	TCGGGGCCGGGTGGGTGCGCCCGGAGTTGGGGATGGGTGGGTGCGTGCGGTGTTGGGGGGCTGGGTGGGTGCGCACAGAGGGATGACGGGTGGGTGCGCGCGGAGTTG	499	VQSRTrancheINDEL97.00to99.00	0	none	0	0	98	1e-6
chr1-002169620-CGGGGCCGGGTGGGTGCGCCCGGAGTTGGGGATGGGTGGGTGCGTGCGGTGTTGGGGGGCTGGGTGGGTGCGCACAGAGGGATGACGGGTGGGTGCGCGCGGAGTTGGGGGGCCGGGTGGGTGTGCGCAGAGGGGAGGTGGCTGGGTGGGGTGTGCACGGAGGGGGTATGACGGGGGCGGGGGGGGCGGGGTGCACGTGGAG-*	chr1	2169620	CGGGGCCGGGTGGGTGCGCCCGGAGTTGGGGATGGGTGGGTGCGTGCGGTGTTGGGGGGCTGGGTGGGTGCGCACAGAGGGATGACGGGTGGGTGCGCGCGGAGTTGGGGGGCCGGGTGGGTGTGCGCAGAGGGGAGGTGGCTGGGTGGGGTGTGCACGGAGGGGGTATGACGGGGGCGGGGGGGGCGGGGTGCACGTGGAG	*	1385093	PASS	0	none	1.6699999999999994e-4	0	28	1.6699999999999994e-4
chr1-002169620-CGGGGCCGGGTGGGTGCGCCCGGAGTTGGGGATGGGTGGGTGCGTGCGGTGTTGGGGGGCTGGGTGGGTGCGCACAGAGGGATGACGGGTGGGTGCGCGCGGAGTTGGGGGGCCGGGTGGGTGTGCGCAGAGGGGAGGTGGCTGGGTGGGGTGTGCACGGAGGGGGTATGACGGGGGCGGGGGGGGCGGGGTGCACGTGGAG-C	chr1	2169620	CGGGGCCGGGTGGGTGCGCCCGGAGTTGGGGATGGGTGGGTGCGTGCGGTGTTGGGGGGCTGGGTGGGTGCGCACAGAGGGATGACGGGTGGGTGCGCGCGGAGTTGGGGGGCCGGGTGGGTGTGCGCAGAGGGGAGGTGGCTGGGTGGGGTGTGCACGGAGGGGGTATGACGGGGGCGGGGGGGGCGGGGTGCACGTGGAG	C	1385093	PASS	2.32e-5	eas	9e-6	0	28	2.32e-5
chr1-002169620-CGGGGCCGGGTGGGTGCGCCCGGAGTTGGGGATGGGTGGGTGCGTGCGGTGTTGGGGGGCTGGGTGGGTGCGCACAGAGGGATGACGGGTGGGTGCGCGCGGAGTTGGGGGGCCGGGTGGGTGTGCGCAGAGGGGAGGTGGCTGGGTGGGGTGTGCACGGAGGGGGTATGACGGGGGCGGGGGGGGCGGGGTGCACGTGGAG-CGGGGCCGGGTGGGTGTGCGCAGAGGGGAGGTGGCTGGGTGGGGTGTGCACGGAGGGGGTATGACGGGGGCGGGGGGGGCGGGGTGCACGTGGAG	chr1	2169620	CGGGGCCGGGTGGGTGCGCCCGGAGTTGGGGATGGGTGGGTGCGTGCGGTGTTGGGGGGCTGGGTGGGTGCGCACAGAGGGATGACGGGTGGGTGCGCGCGGAGTTGGGGGGCCGGGTGGGTGTGCGCAGAGGGGAGGTGGCTGGGTGGGGTGTGCACGGAGGGGGTATGACGGGGGCGGGGGGGGCGGGGTGCACGTGGAG	CGGGGCCGGGTGGGTGTGCGCAGAGGGGAGGTGGCTGGGTGGGGTGTGCACGGAGGGGGTATGACGGGGGCGGGGGGGGCGGGGTGCACGTGGAG	1385093	PASS	0	none	2.2000000000000003e-5	0	28	2.2000000000000003e-5
chr1-002169620-CGGGGCCGGGTGGGTGCGCCCGGAGTTGGGGATGGGTGGGTGCGTGCGGTGTTGGGGGGCTGGGTGGGTGCGCACAGAGGGATGACGGGTGGGTGCGCGCGGAGTTGGGGGGCCGGGTGGGTGTGCGCAGAGGGGAGGTGGCTGGGTGGGGTGTGCACGGAGGGGGTATGACGGGGGCGGGGGGGGCGGGGTGCACGTGGAG-GGGGGCCGGGTGGGTGCGCCCGGAGTTGGGGATGGGTGGGTGCGTGCGGTGTTGGGGGGCTGGGTGGGTGCGCACAGAGGGATGACGGGTGGGTGCGCGCGGAGTTGGGGGGCCGGGTGGGTGTGCGCAGAGGGGAGGTGGCTGGGTGGGGTGTGCACGGAGGGGGTATGACGGGGGCGGGGGGGGCGGGGTGCACGTGGAG	chr1	2169620	CGGGGCCGGGTGGGTGCGCCCGGAGTTGGGGATGGGTGGGTGCGTGCGGTGTTGGGGGGCTGGGTGGGTGCGCACAGAGGGATGACGGGTGGGTGCGCGCGGAGTTGGGGGGCCGGGTGGGTGTGCGCAGAGGGGAGGTGGCTGGGTGGGGTGTGCACGGAGGGGGTATGACGGGGGCGGGGGGGGCGGGGTGCACGTGGAG	GGGGGCCGGGTGGGTGCGCCCGGAGTTGGGGATGGGTGGGTGCGTGCGGTGTTGGGGGGCTGGGTGGGTGCGCACAGAGGGATGACGGGTGGGTGCGCGCGGAGTTGGGGGGCCGGGTGGGTGTGCGCAGAGGGGAGGTGGCTGGGTGGGGTGTGCACGGAGGGGGTATGACGGGGGCGGGGGGGGCGGGGTGCACGTGGAG	1385093	PASS	0	none	0.09650800000000002	10	28	0.09650800000000002
chr1-002169638-C-*	chr1	2169638	C	*	335	PASS	0	none	2.09e-4	0	128	2.09e-4
chr1-002169638-C-T	chr1	2169638	C	T	335	PASS	1.821e-5	nfe	0	1	128	1.821e-5
chr1-002169684-T-*	chr1	2169684	T	*	42	VQSRTrancheSNP99.80to99.90	0	none	2.08e-4	0	8	2.08e-4
chr1-002169684-T-G	chr1	2169684	T	G	42	VQSRTrancheSNP99.80to99.90	0	none	1.6699999999999994e-4	0	8	1.6699999999999994e-4
chr1-002169733-CGGGTGGGTGTGCGCAGAGGGGAGGTGGCTGGGTGGGGTGTGCACGGAGGGGGTATGACGGGGGCGGGGGGGGCGGGGTGCACGTGGAGGGGGCCG-*	chr1	2169733	CGGGTGGGTGTGCGCAGAGGGGAGGTGGCTGGGTGGGGTGTGCACGGAGGGGGTATGACGGGGGCGGGGGGGGCGGGGTGCACGTGGAGGGGGCCG	*	499	VQSRTrancheINDEL96.00to97.00	0	none	1.0699999999999996e-4	0	0	1.0699999999999996e-4
chr1-002169733-CGGGTGGGTGTGCGCAGAGGGGAGGTGGCTGGGTGGGGTGTGCACGGAGGGGGTATGACGGGGGCGGGGGGGGCGGGGTGCACGTGGAGGGGGCCG-C	chr1	2169733	CGGGTGGGTGTGCGCAGAGGGGAGGTGGCTGGGTGGGGTGTGCACGGAGGGGGTATGACGGGGGCGGGGGGGGCGGGGTGCACGTGGAGGGGGCCG	C	499	VQSRTrancheINDEL96.00to97.00	0	none	0	0	0	1e-6
chr1-002169733-CGGGTGGGTGTGCGCAGAGGGGAGGTGGCTGGGTGGGGTGTGCACGGAGGGGGTATGACGGGGGCGGGGGGGGCGGGGTGCACGTGGAGGGGGCCG-GGGGTGGGTGTGCGCAGAGGGGAGGTGGCTGGGTGGGGTGTGCACGGAGGGGGTATGACGGGGGCGGGGGGGGCGGGGTGCACGTGGAGGGGGCCG	chr1	2169733	CGGGTGGGTGTGCGCAGAGGGGAGGTGGCTGGGTGGGGTGTGCACGGAGGGGGTATGACGGGGGCGGGGGGGGCGGGGTGCACGTGGAGGGGGCCG	GGGGTGGGTGTGCGCAGAGGGGAGGTGGCTGGGTGGGGTGTGCACGGAGGGGGTATGACGGGGGCGGGGGGGGCGGGGTGCACGTGGAGGGGGCCG	499	VQSRTrancheINDEL96.00to97.00	0	none	7.480000000000004e-4	0	0	7.480000000000004e-4
chr1-002169733-CGGGTGGGTGTGCGCAGAGGGGAGGTGGCTGGGTGGGGTGTGCACGGAGGGGGTATGACGGGGGCGGGGGGGGCGGGGTGCACGTGGAGGGGGCCG-TGGGTGGGTGTGCGCAGAGGGGAGGTGGCTGGGTGGGGTGTGCACGGAGGGGGTATGACGGGGGCGGGGGGGGCGGGGTGCACGTGGAGGGGGCCG	chr1	2169733	CGGGTGGGTGTGCGCAGAGGGGAGGTGGCTGGGTGGGGTGTGCACGGAGGGGGTATGACGGGGGCGGGGGGGGCGGGGTGCACGTGGAGGGGGCCG	TGGGTGGGTGTGCGCAGAGGGGAGGTGGCTGGGTGGGGTGTGCACGGAGGGGGTATGACGGGGGCGGGGGGGGCGGGGTGCACGTGGAGGGGGCCG	499	VQSRTrancheINDEL96.00to97.00	0	none	9e-6	0	0	9e-6
chr1-002169737-TGGGTGTGCGCAGAGGGGAGGTGGCTGGGTGGGGTGTGCACGGAGGGGGTATGACGGGGGCGGGGGGGGCGGGGTGCACGTGGAGGGGGCCGGGG-*	chr1	2169737	TGGGTGTGCGCAGAGGGGAGGTGGCTGGGTGGGGTGTGCACGGAGGGGGTATGACGGGGGCGGGGGGGGCGGGGTGCACGTGGAGGGGGCCGGGG	*	152	VQSRTrancheINDEL99.50to99.90	0	none	1.27e-4	0	0	1.27e-4
chr1-002169737-TGGGTGTGCGCAGAGGGGAGGTGGCTGGGTGGGGTGTGCACGGAGGGGGTATGACGGGGGCGGGGGGGGCGGGGTGCACGTGGAGGGGGCCGGGG-GGGGTGTGCGCAGAGGGGAGGTGGCTGGGTGGGGTGTGCACGGAGGGGGTATGACGGGGGCGGGGGGGGCGGGGTGCACGTGGAGGGGGCCGGGG	chr1	2169737	TGGGTGTGCGCAGAGGGGAGGTGGCTGGGTGGGGTGTGCACGGAGGGGGTATGACGGGGGCGGGGGGGGCGGGGTGCACGTGGAGGGGGCCGGGG	GGGGTGTGCGCAGAGGGGAGGTGGCTGGGTGGGGTGTGCACGGAGGGGGTATGACGGGGGCGGGGGGGGCGGGGTGCACGTGGAGGGGGCCGGGG	152	VQSRTrancheINDEL99.50to99.90	0	none	1.6699999999999994e-4	0	0	1.6699999999999994e-4
chr1-002169737-TGGGTGTGCGCAGAGGGGAGGTGGCTGGGTGGGGTGTGCACGGAGGGGGTATGACGGGGGCGGGGGGGGCGGGGTGCACGTGGAGGGGGCCGGGG-T	chr1	2169737	TGGGTGTGCGCAGAGGGGAGGTGGCTGGGTGGGGTGTGCACGGAGGGGGTATGACGGGGGCGGGGGGGGCGGGGTGCACGTGGAGGGGGCCGGGG	T	152	VQSRTrancheINDEL99.50to99.90	0	none	0	0	0	1e-6
chr1-002169743-T-*	chr1	2169743	T	*	49	VQSRTrancheSNP99.80to99.90	0	none	1.47e-4	0	0	1.47e-4
chr1-002169743-T-C	chr1	2169743	T	C	49	VQSRTrancheSNP99.80to99.90	0	none	0	0	0	1e-6
chr1-002169743-T-G	chr1	2169743	T	G	49	VQSRTrancheSNP99.80to99.90	0	none	5.2999999999999994e-5	0	0	5.2999999999999994e-5
chr1-002169746-G-*	chr1	2169746	G	*	185	VQSRTrancheSNP99.80to99.90	0	none	1.0799999999999996e-4	0	38	1.0799999999999996e-4
chr1-002169746-G-A	chr1	2169746	G	A	185	VQSRTrancheSNP99.80to99.90	6.2191e-4	eas	9e-6	0	38	6.2191e-4
chr1-002169750-A-*	chr1	2169750	A	*	71	VQSRTrancheSNP99.80to99.90	0	none	1.0699999999999996e-4	0	0	1.0699999999999996e-4
chr1-002169750-A-G	chr1	2169750	A	G	71	VQSRTrancheSNP99.80to99.90	0	none	9e-6	0	0	9e-6
chr1-002169750-A-T	chr1	2169750	A	T	71	VQSRTrancheSNP99.80to99.90	0	none	1.87e-4	0	0	1.87e-4
chr1-002169755-A-*	chr1	2169755	A	*	69	VQSRTrancheSNP99.70to99.80	0	none	1.0699999999999996e-4	0	0	1.0699999999999996e-4
chr1-002169755-A-T	chr1	2169755	A	T	69	VQSRTrancheSNP99.70to99.80	0	none	2.500000000000001e-4	0	0	2.500000000000001e-4
chr1-002171958-G-A	chr1	2171958	G	A	30078	PASS	0.0021611	nfe	0.00127799999999999	1	134	0.0021611
chr1-002174605-G-T	chr1	2174605	G	T	650	PASS	1.601e-5	nfe	0	1	134	1.601e-5
chr1-002175401-T-*	chr1	2175401	T	*	15023043	VQSRTrancheSNP99.90to99.95	0	none	3.6999999999999985e-5	0	134	3.6999999999999985e-5
chr1-002175401-T-A	chr1	2175401	T	A	15023043	VQSRTrancheSNP99.90to99.95	5e-7	nfe	0	0	134	1e-6
chr1-002175401-T-C	chr1	2175401	T	C	15023043	VQSRTrancheSNP99.90to99.95	0.99725	nfe	0.9883440000000004	134	134	0.99725
chr1-002175457-T-*	chr1	2175457	T	*	11892256	VQSRTrancheSNP99.80to99.90	0	none	1.27e-4	0	132	1.27e-4
chr1-002175457-T-C	chr1	2175457	T	C	11892256	VQSRTrancheSNP99.80to99.90	0.99642	nfe	0.9617080000000006	132	132	0.99642
chr1-002184383-G-T	chr1	2184383	G	T	27740	PASS	0.028353	afr	0.00289	1	114	0.028353
chr1-002184848-C-T	chr1	2184848	C	T	408543	PASS	0.020133	nfe	0.01180999999999999	5	134	0.020133
chr1-002185071-C-T	chr1	2185071	C	T	65945	PASS	0.0030633	nfe	0.00120499999999999	3	134	0.0030633
chr1-002185186-A-T	chr1	2185186	A	T	922	PASS	3.62e-5	nfe	0	1	134	3.62e-5
chr1-002185270-G-A	chr1	2185270	G	A	16746	PASS	2.2862e-4	nfe	1.27e-4	1	134	2.2862e-4
chr1-002185433-C-T	chr1	2185433	C	T	27286	PASS	0.0068379	afr	3.6000000000000035e-4	1	134	0.0068379
chr1-002185460-A-AG	chr1	2185460	A	AG	27049	PASS	5.222e-5	sas	0	0	134	5.222e-5
chr1-002185460-A-G	chr1	2185460	A	G	27049	PASS	5.1742e-4	nfe	2.7300000000000035e-4	1	134	5.1742e-4
chr1-002187100-T-C	chr1	2187100	T	C	6917823	PASS	0.91649	eas	0.4685159999999995	0	0	0.91649
chr1-002189518-A-G	chr1	2189518	A	G	64849	PASS	0.003341	sas	0.00322	1	134	0.003341
chr1-002189598-TGCGGGGGAGCCGAGAGGCGGGGCTGCTG-T	chr1	2189598	TGCGGGGGAGCCGAGAGGCGGGGCTGCTG	T	1463149.97	PASS	0.17694	afr	0.05602800000000001	11	134	0.17694
chr1-002189598-TGCGGGGGAGCCGAGAGGCGGGGCTGCTG-TGCGGGGGAGCCGAGAGGCGGGGCTGCTGGCGGGGGAGCCGAGAGGCGGGGCTGCTG	chr1	2189598	TGCGGGGGAGCCGAGAGGCGGGGCTGCTG	TGCGGGGGAGCCGAGAGGCGGGGCTGCTGGCGGGGGAGCCGAGAGGCGGGGCTGCTG	1463149.97	PASS	0	none	0.00144799999999999	0	134	0.00144799999999999
chr1-002189598-TGCGGGGGAGCCGAGAGGCGGGGCTGCTG-TGCGGGGGAGCCGAGAGGCGGGGCTGCTGGCGGGGGAGCCGAGAGGCGGGGCTGCTGGCGGGGGAGCCGAGAGGCGGGGCTGCTG	chr1	2189598	TGCGGGGGAGCCGAGAGGCGGGGCTGCTG	TGCGGGGGAGCCGAGAGGCGGGGCTGCTGGCGGGGGAGCCGAGAGGCGGGGCTGCTGGCGGGGGAGCCGAGAGGCGGGGCTGCTG	1463149.97	PASS	0	none	7.099999999999998e-5	0	134	7.099999999999998e-5
chr1-002189600-C-*	chr1	2189600	C	*	765	VQSRTrancheSNP99.80to99.90	0	none	0.05602800000000001	11	134	0.05602800000000001
chr1-002189600-C-T	chr1	2189600	C	T	765	VQSRTrancheSNP99.80to99.90	0	none	0	0	134	1e-6
chr1-002189601-G-*	chr1	2189601	G	*	3412	PASS	0	none	0.056004	11	134	0.056004
chr1-002189601-G-C	chr1	2189601	G	C	3412	PASS	2.267e-5	nfe	2.2000000000000003e-5	0	134	2.267e-5
chr1-002189603-G-*	chr1	2189603	G	*	2066	PASS	0	none	0.056004	11	134	0.056004
chr1-002189603-G-C	chr1	2189603	G	C	2066	PASS	4.0571e-4	amr	3.6999999999999985e-5	0	134	4.0571e-4
chr1-002189605-G-*	chr1	2189605	G	*	793	PASS	0	none	0.05598	11	134	0.05598
chr1-002189605-G-A	chr1	2189605	G	A	793	PASS	4.483e-5	eas	0	0	134	4.483e-5
chr1-002189607-G-*	chr1	2189607	G	*	807	PASS	0	none	0.05598	11	134	0.05598
chr1-002189607-G-C	chr1	2189607	G	C	807	PASS	0	none	0	0	134	1e-6
chr1-002189610-G-*	chr1	2189610	G	*	147.97	VQSRTrancheINDEL95.00to96.00	0	none	0.05598	11	134	0.05598
chr1-002189610-G-GAGAGGCGGGGCTGCTGGCGGGGGAGCCT	chr1	2189610	G	GAGAGGCGGGGCTGCTGGCGGGGGAGCCT	147.97	VQSRTrancheINDEL95.00to96.00	0	none	0	0	134	1e-6
chr1-002189614-G-*	chr1	2189614	G	*	335	PASS	0	none	0.05598	11	134	0.05598
chr1-002189614-G-A	chr1	2189614	G	A	335	PASS	0	none	0	0	134	1e-6
chr1-002189616-C-*	chr1	2189616	C	*	1096	VQSRTrancheSNP99.70to99.80	0	none	0.05598	11	134	0.05598
chr1-002189616-C-T	chr1	2189616	C	T	1096	VQSRTrancheSNP99.70to99.80	0	none	0	0	134	1e-6
chr1-002189618-G-*	chr1	2189618	G	*	2639	PASS	0	none	0.05595700000000001	11	134	0.05595700000000001
chr1-002189618-G-A	chr1	2189618	G	A	2639	PASS	0	none	9e-6	0	134	9e-6
chr1-002189621-C-*	chr1	2189621	C	*	839	PASS	0	none	0.055933	11	134	0.055933
chr1-002189621-C-T	chr1	2189621	C	T	839	PASS	0	none	0	0	134	1e-6
chr1-002189623-G-*	chr1	2189623	G	*	98608	PASS	0	none	0.055933	11	134	0.055933
chr1-002189623-G-C	chr1	2189623	G	C	98608	PASS	7.0286e-4	eas	0	0	134	7.0286e-4
chr1-002189623-G-T	chr1	2189623	G	T	98608	PASS	0.031788	afr	0.003322	0	134	0.031788
chr1-002189657-G-A	chr1	2189657	G	A	487	PASS	8.95e-6	nfe	0	1	134	8.95e-6
chr1-002189679-C-T	chr1	2189679	C	T	21687778	PASS	0.85697	eas	0.6172630000000001	86	134	0.85697
chr1-002189961-G-A	chr1	2189961	G	A	87214	PASS	0.0050982	mid	0.002414	1	128	0.0050982
chr1-002190045-C-T	chr1	2190045	C	T	37905	PASS	0.024905	afr	0.002239	1	118	0.024905
chr1-002191522-C-T	chr1	2191522	C	T	3147	PASS	0.010452	nfe	0.00178599999999999	0	0	0.010452
chr1-002193294-C-T	chr1	2193294	C	T	2908	PASS	0.0013332	afr	1.88e-4	0	116	0.0013332
chr1-002193733-G-A	chr1	2193733	G	A	6292980	PASS	0.46608	afr	0.132476	11	134	0.46608
chr1-002194104-A-G	chr1	2194104	A	G	65798	PASS	0.0024908	nfe	0.00115599999999999	1	134	0.0024908
chr1-002194314-A-C	chr1	2194314	A	C	34	PASS	0	none	0	0	0	1e-6
chr1-002194314-A-T	chr1	2194314	A	T	34	PASS	1.994e-5	nfe	5.2999999999999994e-5	0	0	5.2999999999999994e-5
chr1-002194354-G-A	chr1	2194354	G	A	838	PASS	0	none	9.610000000000004e-4	0	0	9.610000000000004e-4
chr1-002194354-G-C	chr1	2194354	G	C	838	PASS	0	none	4.03e-4	0	0	4.03e-4
chr1-002194354-G-T	chr1	2194354	G	T	838	PASS	0	none	3.590000000000004e-4	0	0	3.590000000000004e-4
chr1-002194360-T-G	chr1	2194360	T	G	572	VQSRTrancheSNP99.80to99.90	0	none	0.00112999999999999	0	50	0.00112999999999999
chr1-002194537-C-A	chr1	2194537	C	A	320775	PASS	0.28798	mid	0.076602	0	0	0.28798
chr1-002194537-C-T	chr1	2194537	C	T	320775	PASS	0	none	0	0	0	1e-6
chr1-002194700-C-*	chr1	2194700	C	*	3946736	PASS	0	none	2.500000000000001e-4	0	0	2.500000000000001e-4
chr1-002194700-C-G	chr1	2194700	C	G	3946736	PASS	0.99819	nfe	0.5033110000000005	0	0	0.99819
chr1-002194700-C-T	chr1	2194700	C	T	3946736	PASS	0	none	9e-6	0	0	9e-6
chr1-002207868-C-T	chr1	2207868	C	T	114447	PASS	0.68954	eas	0.07185000000000002	0	0	0.68954
chr1-002212052-G-A	chr1	2212052	G	A	24471	PASS	0.049549	nfe	0.01550799999999999	0	0	0.049549
chr1-002220474-CAAAAAAAA-AAAAAAAAA	chr1	2220474	CAAAAAAAA	AAAAAAAAA	10780	PASS	0	none	3.590000000000004e-4	0	0	3.590000000000004e-4
chr1-002220474-CAAAAAAAA-C	chr1	2220474	CAAAAAAAA	C	10780	PASS	0	none	0	0	0	1e-6
chr1-002220474-CAAAAAAAA-CA	chr1	2220474	CAAAAAAAA	CA	10780	PASS	0	none	9e-6	0	0	9e-6
chr1-002220474-CAAAAAAAA-CAA	chr1	2220474	CAAAAAAAA	CAA	10780	PASS	0	none	5.2999999999999994e-5	0	0	5.2999999999999994e-5
chr1-002220474-CAAAAAAAA-CAAA	chr1	2220474	CAAAAAAAA	CAAA	10780	PASS	0	none	3.6999999999999985e-5	0	0	3.6999999999999985e-5
chr1-002220474-CAAAAAAAA-CAAAA	chr1	2220474	CAAAAAAAA	CAAAA	10780	PASS	0	none	2.2899999999999996e-4	0	0	2.2899999999999996e-4
chr1-002220474-CAAAAAAAA-CAAAAA	chr1	2220474	CAAAAAAAA	CAAAAA	10780	PASS	0	none	8.180000000000003e-4	0	0	8.180000000000003e-4
chr1-002220474-CAAAAAAAA-CAAAAAA	chr1	2220474	CAAAAAAAA	CAAAAAA	10780	PASS	0	none	0.00105599999999999	0	0	0.00105599999999999
chr1-002220474-CAAAAAAAA-CAAAAAAA	chr1	2220474	CAAAAAAAA	CAAAAAAA	10780	PASS	0	none	0.002806	0	0	0.002806
chr1-002220474-CAAAAAAAA-CAAAAAAAAA	chr1	2220474	CAAAAAAAA	CAAAAAAAAA	10780	PASS	0	none	0.00146699999999999	0	0	0.00146699999999999
chr1-002220474-CAAAAAAAA-CAAAAAAAAAA	chr1	2220474	CAAAAAAAA	CAAAAAAAAAA	10780	PASS	0	none	2.500000000000001e-4	0	0	2.500000000000001e-4
chr1-002220474-CAAAAAAAA-CAAAAAAAAAAAA	chr1	2220474	CAAAAAAAA	CAAAAAAAAAAAA	10780	PASS	0	none	3.6999999999999985e-5	0	0	3.6999999999999985e-5
chr1-002228793-C-A	chr1	2228793	C	A	133	PASS	3.05e-6	nfe	0	0	6	3.05e-6
chr1-002228793-C-G	chr1	2228793	C	G	133	PASS	0	none	0	0	6	1e-6
chr1-002228793-C-T	chr1	2228793	C	T	133	PASS	3.5e-7	nfe	3.6999999999999985e-5	0	6	3.6999999999999985e-5
chr1-002228794-T-C	chr1	2228794	T	C	115	PASS	0	none	9e-6	0	6	9e-6
chr1-002228794-T-G	chr1	2228794	T	G	115	PASS	1.54e-6	nfe	9e-6	0	6	9e-6
chr1-002228828-T-C	chr1	2228828	T	C	38	PASS	0	none	9e-6	0	14	9e-6
chr1-002228865-C-A	chr1	2228865	C	A	211023	PASS	0	none	9e-6	0	16	9e-6
chr1-002228865-C-G	chr1	2228865	C	G	211023	PASS	0.024049	nfe	0.01415199999999998	0	16	0.024049
chr1-002228865-C-T	chr1	2228865	C	T	211023	PASS	0	none	1.47e-4	0	16	1.47e-4
chr1-002228877-T-C	chr1	2228877	T	C	84	PASS	0	none	2.2000000000000003e-5	0	18	2.2000000000000003e-5
chr1-002228877-T-G	chr1	2228877	T	G	84	PASS	0	none	0	0	18	1e-6
chr1-002228943-G-A	chr1	2228943	G	A	39	PASS	1.46e-6	nfe	9e-6	0	18	9e-6
chr1-002228943-G-T	chr1	2228943	G	T	39	PASS	0	none	0	0	18	1e-6
chr1-002228951-C-G	chr1	2228951	C	G	1338636	PASS	0.11411	mid	0.07221000000000002	7	34	0.11411
chr1-002229222-C-T	chr1	2229222	C	T	721494	PASS	0.014871	nfe	0.00948499999999999	3	134	0.014871
chr1-002303193-G-A	chr1	2303193	G	A	8252439	PASS	0.18119	mid	0.15871700000000002	32	134	0.18119
chr1-002303242-G-A	chr1	2303242	G	A	260302	PASS	0.0074331	nfe	0.003575	2	134	0.0074331
chr1-002303242-G-T	chr1	2303242	G	T	260302	PASS	0.0036724	amr	2.2000000000000003e-5	0	134	0.0036724
chr1-002303411-G-A	chr1	2303411	G	A	110688	PASS	0.031556	afr	0.002967	1	134	0.031556
chr1-002303464-C-T	chr1	2303464	C	T	6645821	PASS	0.38974	amr	0.204632	23	134	0.38974
chr1-002303580-T-C	chr1	2303580	T	C	7275407	PASS	0.27839	nfe	0.22831	47	134	0.27839
chr1-002303939-C-G	chr1	2303939	C	G	698121	PASS	7.9366e-4	amr	1.88e-4	0	134	7.9366e-4
chr1-002303939-C-T	chr1	2303939	C	T	698121	PASS	0.011193	nfe	0.00813199999999999	1	134	0.011193
chr1-002304074-G-A	chr1	2304074	G	A	319523	PASS	0.010032	nfe	0.004442	1	134	0.010032
chr1-002304217-G-A	chr1	2304217	G	A	11107959	PASS	0.16949	mid	0.137911	27	134	0.16949
chr1-002304223-G-A	chr1	2304223	G	A	16620783	PASS	0.34892	amr	0.15664400000000003	11	134	0.34892
chr1-002304233-C-T	chr1	2304233	C	T	21228932	PASS	0.51038	afr	0.20358000000000004	13	134	0.51038
chr1-002306086-C-T	chr1	2306086	C	T	346011	PASS	0.0068786	nfe	0.00411	2	134	0.0068786
chr1-002306226-C-*	chr1	2306226	C	*	276265	PASS	0	none	2.2000000000000003e-5	0	134	2.2000000000000003e-5
chr1-002306226-C-T	chr1	2306226	C	T	276265	PASS	0.0072328	nfe	0.004135	1	134	0.0072328
chr1-002306798-A-*	chr1	2306798	A	*	2519221	PASS	0	none	9e-6	0	110	9e-6
chr1-002306798-A-T	chr1	2306798	A	T	2519221	PASS	0.11572	nfe	0.09328900000000002	15	110	0.11572
chr1-002321187-A-*	chr1	2321187	A	*	333054	PASS	0	none	0	0	132	1e-6
chr1-002321187-A-G	chr1	2321187	A	G	333054	PASS	1.277e-5	eas	9e-6	0	132	1.277e-5
chr1-002321187-A-T	chr1	2321187	A	T	333054	PASS	0.038696	nfe	0.028759	8	132	0.038696
chr1-002321320-A-G	chr1	2321320	A	G	6666262	PASS	0.59395	afr	0.363889	42	134	0.59395
chr1-002321531-C-T	chr1	2321531	C	T	81085	PASS	0.0032919	nfe	0.002716	1	134	0.0032919
chr1-002323975-T-A	chr1	2323975	T	A	6162	VQSRTrancheSNP99.90to99.95	0.0041681	eas	0.003462	1	12	0.0041681
chr1-002323982-T-A	chr1	2323982	T	A	3550	VQSRTrancheSNP99.90to99.95	0.0011992	eas	0.00181099999999999	0	18	0.00181099999999999
chr1-002324194-G-A	chr1	2324194	G	A	2114770	PASS	0.34256	afr	0.09369900000000002	6	134	0.34256
chr1-002336447-A-G	chr1	2336447	A	G	203349	PASS	0.0078927	nfe	0.007586	1	134	0.0078927
chr1-002336947-C-A	chr1	2336947	C	A	5662	PASS	0.0020384	nfe	3.6000000000000035e-4	1	134	0.0020384
chr1-002351215-T-G	chr1	2351215	T	G	62949	PASS	0.11764	nfe	0.03082600000000001	0	0	0.11764
chr1-002351241-C-T	chr1	2351241	C	T	210757	PASS	0.21182	nfe	0.095418	0	0	0.21182
chr1-002351337-G-*	chr1	2351337	G	*	873936	PASS	0	none	9e-6	0	0	9e-6
chr1-002351337-G-C	chr1	2351337	G	C	873936	PASS	0.77007	sas	0.3457389999999996	0	0	0.77007
chr1-002351551-C-G	chr1	2351551	C	G	536303	PASS	6.0545e-4	afr	9e-6	0	76	6.0545e-4
chr1-002351551-C-T	chr1	2351551	C	T	536303	PASS	0.20787	nfe	0.124722	17	76	0.20787
chr1-002351649-C-A	chr1	2351649	C	A	2461	PASS	0	none	0	0	124	1e-6
chr1-002351649-C-T	chr1	2351649	C	T	2461	PASS	1.9274e-4	sas	1.88e-4	1	124	1.9274e-4
chr1-002351678-C-A	chr1	2351678	C	A	975511	PASS	0	none	0	0	130	1e-6
chr1-002351678-C-T	chr1	2351678	C	T	975511	PASS	0.20253	mid	0.13959100000000002	32	130	0.20253
chr1-002351722-A-G	chr1	2351722	A	G	1036515	PASS	0.5717	afr	0.131777	17	134	0.5717
chr1-002351827-T-C	chr1	2351827	T	C	1715334	PASS	0.49271	afr	0.17159100000000002	25	134	0.49271
chr1-002351874-C-G	chr1	2351874	C	G	1096702	PASS	0.41566	amr	0.118224	22	134	0.41566
chr1-002351972-G-A	chr1	2351972	G	A	13482	PASS	0.0025162	nfe	0.00113199999999999	1	134	0.0025162
chr1-002352188-TA-AA	chr1	2352188	TA	AA	46244	VQSRTrancheINDEL95.00to96.00	0	none	3.6999999999999985e-5	0	110	3.6999999999999985e-5
chr1-002352188-TA-T	chr1	2352188	TA	T	46244	VQSRTrancheINDEL95.00to96.00	0.019933	nfe	0.02130100000000002	4	110	0.02130100000000002
chr1-002352188-TA-TAA	chr1	2352188	TA	TAA	46244	VQSRTrancheINDEL95.00to96.00	0	none	0.01397799999999998	3	110	0.01397799999999998
chr1-002352188-TA-TAAA	chr1	2352188	TA	TAAA	46244	VQSRTrancheINDEL95.00to96.00	0	none	3.6999999999999985e-5	0	110	3.6999999999999985e-5
chr1-002352189-A-*	chr1	2352189	A	*	86	VQSRTrancheSNP99.70to99.80	0	none	0.02129500000000002	4	96	0.02129500000000002
chr1-002352189-A-T	chr1	2352189	A	T	86	VQSRTrancheSNP99.70to99.80	0	none	9e-6	0	96	9e-6
chr1-002352403-G-C	chr1	2352403	G	C	458025	PASS	0	none	0	0	16	1e-6
chr1-002352403-G-T	chr1	2352403	G	T	458025	PASS	0.60248	afr	0.17780900000000002	5	16	0.60248
chr1-002352457-A-*	chr1	2352457	A	*	283030	PASS	0	none	0	0	0	1e-6
chr1-002352457-A-G	chr1	2352457	A	G	283030	PASS	0.31456	nfe	0.13424600000000003	0	0	0.31456
chr1-002352564-T-C	chr1	2352564	T	C	258447	PASS	0.59198	nfe	0.158328	0	0	0.59198
chr1-002355481-C-T	chr1	2355481	C	T	960799	PASS	0.33378	afr	0.05207300000000001	4	134	0.33378
chr1-002355508-A-G	chr1	2355508	A	G	16981946	PASS	0.93819	afr	0.7903190000000002	114	134	0.93819
chr1-002357308-T-C	chr1	2357308	T	C	5714634	PASS	0.77541	afr	0.4202489999999997	55	134	0.77541
chr1-002357411-T-A	chr1	2357411	T	A	752	VQSRTrancheSNP99.70to99.80	7.164e-5	eas	5.180000000000002e-4	1	106	5.180000000000002e-4
chr1-002357411-T-C	chr1	2357411	T	C	752	VQSRTrancheSNP99.70to99.80	0	none	2.2000000000000003e-5	0	106	2.2000000000000003e-5
chr1-002357413-G-A	chr1	2357413	G	A	2041330	PASS	0.38404	amr	0.13844900000000002	20	134	0.38404
chr1-002358704-G-A	chr1	2358704	G	A	413869	PASS	0.031744	mid	0.01259599999999999	1	134	0.031744
chr1-002358816-C-A	chr1	2358816	C	A	287874	PASS	0.022899	nfe	0.01841000000000001	4	134	0.022899
chr1-002358817-G-A	chr1	2358817	G	A	2264918	PASS	0.39302	amr	0.14025200000000002	20	134	0.39302
chr1-002358849-T-C	chr1	2358849	T	C	7080228	PASS	0.74185	afr	0.42679299999999976	56	134	0.74185
chr1-002371032-C-CCCT	chr1	2371032	C	CCCT	124872	PASS	0	none	0	0	0	1e-6
chr1-002371032-C-T	chr1	2371032	C	T	124872	PASS	0.34764	nfe	0.08330700000000002	0	0	0.34764
chr1-002371077-T-C	chr1	2371077	T	C	107569	PASS	0.33461	nfe	0.06984800000000001	0	0	0.33461
chr1-002371472-G-A	chr1	2371472	G	A	65221	PASS	0.14072	nfe	0.036099	0	0	0.14072
chr1-002371908-CAAAAAA-*	chr1	2371908	CAAAAAA	*	179639	VQSRTrancheINDEL95.00to96.00	0	none	5.2999999999999994e-5	0	0	5.2999999999999994e-5
chr1-002371908-CAAAAAA-AAAAAAA	chr1	2371908	CAAAAAA	AAAAAAA	179639	VQSRTrancheINDEL95.00to96.00	0	none	0.00166299999999999	0	0	0.00166299999999999
chr1-002371908-CAAAAAA-C	chr1	2371908	CAAAAAA	C	179639	VQSRTrancheINDEL95.00to96.00	0	none	0	0	0	1e-6
chr1-002371908-CAAAAAA-CA	chr1	2371908	CAAAAAA	CA	179639	VQSRTrancheINDEL95.00to96.00	0	none	1.6699999999999994e-4	0	0	1.6699999999999994e-4
chr1-002371908-CAAAAAA-CAA	chr1	2371908	CAAAAAA	CAA	179639	VQSRTrancheINDEL95.00to96.00	0	none	0.00115199999999999	0	0	0.00115199999999999
chr1-002371908-CAAAAAA-CAAA	chr1	2371908	CAAAAAA	CAAA	179639	VQSRTrancheINDEL95.00to96.00	0	none	0.003057	0	0	0.003057
chr1-002371908-CAAAAAA-CAAAA	chr1	2371908	CAAAAAA	CAAAA	179639	VQSRTrancheINDEL95.00to96.00	0	none	0.01383199999999999	0	0	0.01383199999999999
chr1-002371908-CAAAAAA-CAAAAA	chr1	2371908	CAAAAAA	CAAAAA	179639	VQSRTrancheINDEL95.00to96.00	0	none	0.04869000000000001	0	0	0.04869000000000001
chr1-002371908-CAAAAAA-CAAAAAAA	chr1	2371908	CAAAAAA	CAAAAAAA	179639	VQSRTrancheINDEL95.00to96.00	0	none	0.030297	0	0	0.030297
chr1-002371908-CAAAAAA-CAAAAAAAA	chr1	2371908	CAAAAAA	CAAAAAAAA	179639	VQSRTrancheINDEL95.00to96.00	0	none	0.003942	0	0	0.003942
chr1-002371908-CAAAAAA-CAAAAAAAAA	chr1	2371908	CAAAAAA	CAAAAAAAAA	179639	VQSRTrancheINDEL95.00to96.00	0	none	6.310000000000003e-4	0	0	6.310000000000003e-4
chr1-002371908-CAAAAAA-CAAAAAAAAAA	chr1	2371908	CAAAAAA	CAAAAAAAAAA	179639	VQSRTrancheINDEL95.00to96.00	0	none	3.6999999999999985e-5	0	0	3.6999999999999985e-5
chr1-002371908-CAAAAAA-CAAAAAAAAAAA	chr1	2371908	CAAAAAA	CAAAAAAAAAAA	179639	VQSRTrancheINDEL95.00to96.00	0	none	9e-6	0	0	9e-6
chr1-002371908-CAAAAAA-CAAAAAAAAAAAA	chr1	2371908	CAAAAAA	CAAAAAAAAAAAA	179639	VQSRTrancheINDEL95.00to96.00	0	none	0	0	0	1e-6
chr1-002372073-G-A	chr1	2372073	G	A	108942	PASS	0.1817	afr	0.02619900000000002	0	2	0.1817
chr1-002372127-A-G	chr1	2372127	A	G	489560	PASS	0.11761	sas	0.099361	2	14	0.11761
chr1-002372254-C-G	chr1	2372254	C	G	43140	PASS	0.011543	afr	6.100000000000004e-4	0	124	0.011543
chr1-002372254-C-T	chr1	2372254	C	T	43140	PASS	0.10668	eas	0.002564	1	124	0.10668
chr1-002374423-G-A	chr1	2374423	G	A	138600	PASS	0.0098309	sas	0.005725	2	134	0.0098309
chr1-002374713-C-T	chr1	2374713	C	T	4554209	PASS	0.55198	eas	0.3879709999999998	47	134	0.55198
chr1-002374859-CAAA-*	chr1	2374859	CAAA	*	442648	ExcessHet	0	none	3.8200000000000034e-4	0	50	3.8200000000000034e-4
chr1-002374859-CAAA-AAAA	chr1	2374859	CAAA	AAAA	442648	ExcessHet	0	none	0.002384	0	50	0.002384
chr1-002374859-CAAA-C	chr1	2374859	CAAA	C	442648	ExcessHet	8.531e-5	amr	1.0799999999999996e-4	0	50	1.0799999999999996e-4
chr1-002374859-CAAA-CA	chr1	2374859	CAAA	CA	442648	ExcessHet	0	none	0.006768	1	50	0.006768
chr1-002374859-CAAA-CAA	chr1	2374859	CAAA	CAA	442648	ExcessHet	0	none	0.153976	11	50	0.153976
chr1-002374859-CAAA-CAAAA	chr1	2374859	CAAA	CAAAA	442648	ExcessHet	0	none	0.04252700000000001	3	50	0.04252700000000001
chr1-002374859-CAAA-CAAAAA	chr1	2374859	CAAA	CAAAAA	442648	ExcessHet	0	none	6.320000000000003e-4	1	50	6.320000000000003e-4
chr1-002374859-CAAA-CAAAAAA	chr1	2374859	CAAA	CAAAAAA	442648	ExcessHet	0	none	9e-6	0	50	9e-6
chr1-002374859-CAAA-GAAA	chr1	2374859	CAAA	GAAA	442648	ExcessHet	0	none	9e-6	0	50	9e-6
chr1-002384876-A-G	chr1	2384876	A	G	7092342	PASS	0.76923	eas	0.5321760000000008	72	134	0.76923
chr1-002384917-C-T	chr1	2384917	C	T	172767	PASS	0.01773	nfe	0.01076399999999998	3	134	0.01773
chr1-002385078-C-T	chr1	2385078	C	T	230874	PASS	0.094115	afr	0.00815799999999999	1	134	0.094115
chr1-002385144-C-T	chr1	2385144	C	T	1381644	PASS	0.21937	sas	0.068469	13	134	0.21937
chr1-002385324-G-C	chr1	2385324	G	C	10532	PASS	0.0015762	nfe	9.400000000000004e-4	1	134	0.0015762
chr1-002385549-CGGGG-C	chr1	2385549	CGGGG	C	943985	PASS	1.1701e-4	amr	9e-6	0	16	1.1701e-4
chr1-002385549-CGGGG-CAGGGG	chr1	2385549	CGGGG	CAGGGG	943985	PASS	0	none	0	0	16	1e-6
chr1-002385549-CGGGG-CAGGGGG	chr1	2385549	CGGGG	CAGGGGG	943985	PASS	0	none	0	0	16	1e-6
chr1-002385549-CGGGG-CG	chr1	2385549	CGGGG	CG	943985	PASS	0	none	0.00898699999999999	0	16	0.00898699999999999
chr1-002385549-CGGGG-CGG	chr1	2385549	CGGGG	CGG	943985	PASS	0	none	0.075967	3	16	0.075967
chr1-002385549-CGGGG-CGGG	chr1	2385549	CGGGG	CGGG	943985	PASS	0	none	0.159336	3	16	0.159336
chr1-002385549-CGGGG-CGGGGG	chr1	2385549	CGGGG	CGGGGG	943985	PASS	0	none	0.07289600000000002	1	16	0.07289600000000002
chr1-002385549-CGGGG-CGGGGGG	chr1	2385549	CGGGG	CGGGGGG	943985	PASS	0	none	0.01543599999999999	0	16	0.01543599999999999
chr1-002385549-CGGGG-CGGGGGGG	chr1	2385549	CGGGG	CGGGGGGG	943985	PASS	0	none	0.00178699999999999	0	16	0.00178699999999999
chr1-002385549-CGGGG-CGGGGGGGG	chr1	2385549	CGGGG	CGGGGGGGG	943985	PASS	0	none	2.2899999999999996e-4	0	16	2.2899999999999996e-4
chr1-002385549-CGGGG-CGGGGGGGGG	chr1	2385549	CGGGG	CGGGGGGGGG	943985	PASS	0	none	9e-6	0	16	9e-6
chr1-002385549-CGGGG-GGGGG	chr1	2385549	CGGGG	GGGGG	943985	PASS	0	none	4.480000000000004e-4	0	16	4.480000000000004e-4
chr1-002385550-G-*	chr1	2385550	G	*	293	PASS	0	none	0.23668	8	18	0.23668
chr1-002385550-G-GGC	chr1	2385550	G	GGC	293	PASS	0	none	0	0	18	1e-6
chr1-002385550-G-T	chr1	2385550	G	T	293	PASS	0	none	8.9e-5	0	18	8.9e-5
chr1-002385551-G-*	chr1	2385551	G	*	464	PASS	0	none	0.08695300000000002	6	50	0.08695300000000002
chr1-002385551-G-A	chr1	2385551	G	A	464	PASS	6.23e-6	nfe	0	0	50	6.23e-6
chr1-002385551-G-C	chr1	2385551	G	C	464	PASS	0	none	8.9e-5	0	50	8.9e-5
chr1-002385551-G-GT	chr1	2385551	G	GT	464	PASS	0	none	0	0	50	1e-6
chr1-002385552-G-*	chr1	2385552	G	*	220	PASS	0	none	0.01173299999999999	0	56	0.01173299999999999
chr1-002385552-G-A	chr1	2385552	G	A	220	PASS	0	none	8.9e-5	0	56	8.9e-5
chr1-002385552-G-T	chr1	2385552	G	T	220	PASS	3.34e-6	nfe	9e-6	0	56	9e-6
chr1-002385553-G-*	chr1	2385553	G	*	379	VQSRTrancheINDEL95.00to96.00	0	none	9e-6	0	78	9e-6
chr1-002385553-G-A	chr1	2385553	G	A	379	VQSRTrancheINDEL95.00to96.00	0	none	0	0	78	1e-6
chr1-002385553-G-GA	chr1	2385553	G	GA	379	VQSRTrancheINDEL95.00to96.00	0	none	9e-6	0	78	9e-6
chr1-002385562-GAT-*	chr1	2385562	GAT	*	8059.97	VQSRTrancheINDEL99.50to99.90	0	none	4.490000000000005e-4	0	70	4.490000000000005e-4
chr1-002385562-GAT-G	chr1	2385562	GAT	G	8059.97	VQSRTrancheINDEL99.50to99.90	5.502e-5	sas	5.860000000000005e-4	0	70	5.860000000000005e-4
chr1-002385562-GAT-GT	chr1	2385562	GAT	GT	8059.97	VQSRTrancheINDEL99.50to99.90	0	none	0.005048	0	70	0.005048
chr1-002385563-ATGT-*	chr1	2385563	ATGT	*	33798	VQSRTrancheINDEL99.50to99.90	0	none	0.006306	0	64	0.006306
chr1-002385563-ATGT-A	chr1	2385563	ATGT	A	33798	VQSRTrancheINDEL99.50to99.90	0	none	0	0	64	1e-6
chr1-002385563-ATGT-CTGT	chr1	2385563	ATGT	CTGT	33798	VQSRTrancheINDEL99.50to99.90	0	none	2.2899999999999996e-4	0	64	2.2899999999999996e-4
chr1-002385563-ATGT-GTGT	chr1	2385563	ATGT	GTGT	33798	VQSRTrancheINDEL99.50to99.90	0	none	0.02661400000000001	0	64	0.02661400000000001
chr1-002385563-ATGT-TTGT	chr1	2385563	ATGT	TTGT	33798	VQSRTrancheINDEL99.50to99.90	0	none	0.00146999999999999	0	64	0.00146999999999999
chr1-002385564-T-*	chr1	2385564	T	*	1906	VQSRTrancheSNP99.80to99.90	0	none	6.090000000000004e-4	0	68	6.090000000000004e-4
chr1-002385564-T-A	chr1	2385564	T	A	1906	VQSRTrancheSNP99.80to99.90	0	none	2.2000000000000003e-5	0	68	2.2000000000000003e-5
chr1-002385564-T-G	chr1	2385564	T	G	1906	VQSRTrancheSNP99.80to99.90	1.9849e-4	afr	0.00181399999999999	0	68	0.00181399999999999
chr1-002385565-G-*	chr1	2385565	G	*	2113	VQSRTrancheINDEL99.50to99.90	0	none	0	0	54	1e-6
chr1-002385565-G-GCTT	chr1	2385565	G	GCTT	2113	VQSRTrancheINDEL99.50to99.90	0	none	0	0	54	1e-6
chr1-002385565-G-GGGGGTT	chr1	2385565	G	GGGGGTT	2113	VQSRTrancheINDEL99.50to99.90	0	none	0	0	54	1e-6
chr1-002385565-G-GGGGTT	chr1	2385565	G	GGGGTT	2113	VQSRTrancheINDEL99.50to99.90	0	none	0	0	54	1e-6
chr1-002385565-G-GGGTT	chr1	2385565	G	GGGTT	2113	VQSRTrancheINDEL99.50to99.90	2.317e-5	sas	0	0	54	2.317e-5
chr1-002385565-G-GGT	chr1	2385565	G	GGT	2113	VQSRTrancheINDEL99.50to99.90	0	none	2.2000000000000003e-5	0	54	2.2000000000000003e-5
chr1-002385565-G-GGTTT	chr1	2385565	G	GGTTT	2113	VQSRTrancheINDEL99.50to99.90	0	none	9e-6	0	54	9e-6
chr1-002385565-G-T	chr1	2385565	G	T	2113	VQSRTrancheINDEL99.50to99.90	2.4961e-4	eas	0.00183799999999999	0	54	0.00183799999999999
chr1-002385595-C-A	chr1	2385595	C	A	126	PASS	1.495e-5	sas	1.6699999999999994e-4	0	82	1.6699999999999994e-4
chr1-002385630-A-C	chr1	2385630	A	C	2582960	PASS	0.51006	eas	0.29514799999999963	37	132	0.51006
chr1-002386055-C-G	chr1	2386055	C	G	417830	PASS	0.1094	afr	0.027379	2	132	0.1094
chr1-002386420-GTTTT-G	chr1	2386420	GTTTT	G	14030.97	PASS	0.011144	nfe	0.002256	0	0	0.011144
chr1-002386420-GTTTT-GTTT	chr1	2386420	GTTTT	GTTT	14030.97	PASS	0	none	2.93e-4	0	0	2.93e-4
chr1-002386420-GTTTT-GTTTTT	chr1	2386420	GTTTT	GTTTTT	14030.97	PASS	0	none	0.00117599999999999	0	0	0.00117599999999999
chr1-002387214-G-A	chr1	2387214	G	A	837490	PASS	0.21673	sas	0.06830900000000001	13	134	0.21673
chr1-002387270-C-G	chr1	2387270	C	G	321852	PASS	0.025195	sas	0.01606400000000001	5	134	0.025195
chr1-002387270-C-T	chr1	2387270	C	T	321852	PASS	4.2097e-4	amr	9e-6	0	134	4.2097e-4
chr1-002387432-G-A	chr1	2387432	G	A	98499	PASS	0.016361	afr	0.002766	1	134	0.016361
chr1-002387878-C-T	chr1	2387878	C	T	272	PASS	1.953e-5	nfe	0	1	106	1.953e-5
chr1-002387989-A-*	chr1	2387989	A	*	3599413	PASS	0	none	0	0	132	1e-6
chr1-002387989-A-G	chr1	2387989	A	G	3599413	PASS	0.70489	eas	0.4232009999999997	57	132	0.70489
chr1-002388091-G-T	chr1	2388091	G	T	296777	PASS	0.051724	mid	0.02271700000000001	8	134	0.051724
chr1-002388496-A-C	chr1	2388496	A	C	461	PASS	9.09e-6	nfe	0	1	134	9.09e-6
chr1-002391400-G-A	chr1	2391400	G	A	8546	PASS	9.698e-5	nfe	4.05e-4	1	134	4.05e-4
chr1-002391602-T-C	chr1	2391602	T	C	1839831	PASS	0.26586	afr	0.12583300000000003	39	134	0.26586
chr1-002393034-C-CAGGCTTCAGTGCTCCT	chr1	2393034	C	CAGGCTTCAGTGCTCCT	125900	PASS	0	none	9e-6	0	0	9e-6
chr1-002393034-C-CGCCAGGCAGAGGACTTCATCCCAGGCTTCAGTGCTCCT	chr1	2393034	C	CGCCAGGCAGAGGACTTCATCCCAGGCTTCAGTGCTCCT	125900	PASS	0	none	9e-6	0	0	9e-6
chr1-002393034-C-CGGACGACAGGCAGAGGACTTCATCCCAGGCTTCAGTGCTCCT	chr1	2393034	C	CGGACGACAGGCAGAGGACTTCATCCCAGGCTTCAGTGCTCCT	125900	PASS	0	none	9e-6	0	0	9e-6
chr1-002393034-C-CGGACGCCAGGAAGAGGACTTCATCCCAGGCTTCAGTGCTCCT	chr1	2393034	C	CGGACGCCAGGAAGAGGACTTCATCCCAGGCTTCAGTGCTCCT	125900	PASS	0	none	0	0	0	1e-6
chr1-002393034-C-CGGACGCCAGGCAGAGGACCTCATCCCAGGCTTCAGTGCTCCT	chr1	2393034	C	CGGACGCCAGGCAGAGGACCTCATCCCAGGCTTCAGTGCTCCT	125900	PASS	0	none	0	0	0	1e-6
chr1-002393034-C-CGGACGCCAGGCAGAGGACTTCAGCCCAGGCTTCAGTGCTCCT	chr1	2393034	C	CGGACGCCAGGCAGAGGACTTCAGCCCAGGCTTCAGTGCTCCT	125900	PASS	0	none	9e-6	0	0	9e-6
chr1-002393034-C-CGGACGCCAGGCAGAGGACTTCATCCCAGGCATCAGTGCTCCT	chr1	2393034	C	CGGACGCCAGGCAGAGGACTTCATCCCAGGCATCAGTGCTCCT	125900	PASS	0	none	9e-6	0	0	9e-6
chr1-002393034-C-CGGACGCCAGGCAGAGGACTTCATCCCAGGCTCCAGTGCTCCT	chr1	2393034	C	CGGACGCCAGGCAGAGGACTTCATCCCAGGCTCCAGTGCTCCT	125900	PASS	0	none	0	0	0	1e-6
chr1-002393034-C-CGGACGCCAGGCAGAGGACTTCATCCCAGGCTTAAGTGCTCCT	chr1	2393034	C	CGGACGCCAGGCAGAGGACTTCATCCCAGGCTTAAGTGCTCCT	125900	PASS	0	none	0	0	0	1e-6
chr1-002393034-C-CGGACGCCAGGCAGAGGACTTCATCCCAGGCTTCAATGCTCCT	chr1	2393034	C	CGGACGCCAGGCAGAGGACTTCATCCCAGGCTTCAATGCTCCT	125900	PASS	0	none	9e-6	0	0	9e-6
chr1-002393034-C-CGGACGCCAGGCAGAGGACTTCATCCCAGGCTTCAGTGATCCT	chr1	2393034	C	CGGACGCCAGGCAGAGGACTTCATCCCAGGCTTCAGTGATCCT	125900	PASS	0	none	9e-6	0	0	9e-6
chr1-002393034-C-CGGACGCCAGGCAGAGGACTTCATCCCAGGCTTCAGTGCTCAT	chr1	2393034	C	CGGACGCCAGGCAGAGGACTTCATCCCAGGCTTCAGTGCTCAT	125900	PASS	0	none	0	0	0	1e-6
chr1-002393034-C-CGGACGCCAGGCAGAGGACTTCATCCCAGGCTTCAGTGCTCCG	chr1	2393034	C	CGGACGCCAGGCAGAGGACTTCATCCCAGGCTTCAGTGCTCCG	125900	PASS	0	none	0	0	0	1e-6
chr1-002393034-C-CGGACGCCAGGCAGAGGACTTCATCCCAGGCTTCAGTGCTCCT	chr1	2393034	C	CGGACGCCAGGCAGAGGACTTCATCCCAGGCTTCAGTGCTCCT	125900	PASS	0.69431	nfe	0.05300100000000001	0	0	0.69431
chr1-002393034-C-CGGACGCCAGGCAGAGGACTTCATCCCAGGCTTCAGTGCTCTT	chr1	2393034	C	CGGACGCCAGGCAGAGGACTTCATCCCAGGCTTCAGTGCTCTT	125900	PASS	0	none	0	0	0	1e-6
chr1-002393034-C-CGGACGCCAGGCAGAGGACTTCATCCCAGGCTTCAGTGCTGCT	chr1	2393034	C	CGGACGCCAGGCAGAGGACTTCATCCCAGGCTTCAGTGCTGCT	125900	PASS	0	none	0	0	0	1e-6
chr1-002393034-C-CGGACGCCAGGCAGAGGACTTCATCCCAGGCTTCGGTGCTCCT	chr1	2393034	C	CGGACGCCAGGCAGAGGACTTCATCCCAGGCTTCGGTGCTCCT	125900	PASS	0	none	9e-6	0	0	9e-6
chr1-002393034-C-CGGACGCCAGGCAGAGGACTTCATCCCATGCTTCAGTGCTCCT	chr1	2393034	C	CGGACGCCAGGCAGAGGACTTCATCCCATGCTTCAGTGCTCCT	125900	PASS	0	none	9e-6	0	0	9e-6
chr1-002393034-C-CGGACGCCAGGCAGAGGACTTCATCCCTGGCTTCAGTGCTCCT	chr1	2393034	C	CGGACGCCAGGCAGAGGACTTCATCCCTGGCTTCAGTGCTCCT	125900	PASS	0	none	9e-6	0	0	9e-6
chr1-002393034-C-CGGACGCCAGGCAGAGGACTTCATGCCAGGCTTCACTGCTCCT	chr1	2393034	C	CGGACGCCAGGCAGAGGACTTCATGCCAGGCTTCACTGCTCCT	125900	PASS	0	none	0	0	0	1e-6
chr1-002393034-C-CGGACGCCAGGCCGAGGACTTCATCCCAGGCTTCAGTGCTCCT	chr1	2393034	C	CGGACGCCAGGCCGAGGACTTCATCCCAGGCTTCAGTGCTCCT	125900	PASS	0	none	9e-6	0	0	9e-6
chr1-002393034-C-CGGACGCCTGGCAGATGACTTCATCCCAGGCTTCAGTGCTCCT	chr1	2393034	C	CGGACGCCTGGCAGATGACTTCATCCCAGGCTTCAGTGCTCCT	125900	PASS	0	none	9e-6	0	0	9e-6
chr1-002393034-C-CGGACGCGAGGCAGAGGACTTCATCCCAGGCTTCAGTGCTCCT	chr1	2393034	C	CGGACGCGAGGCAGAGGACTTCATCCCAGGCTTCAGTGCTCCT	125900	PASS	0	none	9e-6	0	0	9e-6
chr1-002393034-C-T	chr1	2393034	C	T	125900	PASS	0	none	0.00141899999999999	0	0	0.00141899999999999
chr1-002395361-G-*	chr1	2395361	G	*	71016	PASS	0	none	0	0	8	1e-6
chr1-002395361-G-A	chr1	2395361	G	A	71016	PASS	0.096307	afr	0.01601000000000001	1	8	0.096307
chr1-002395373-A-G	chr1	2395373	A	G	1591489	PASS	0.45553	nfe	0.29938699999999996	1	6	0.45553
chr1-002395479-G-A	chr1	2395479	G	A	1990366	PASS	0.42592	eas	0.243992	14	54	0.42592
chr1-002395521-A-C	chr1	2395521	A	C	277948	PASS	0.076555	sas	0.02695700000000001	4	98	0.076555
chr1-002395636-C-*	chr1	2395636	C	*	3669314	PASS	0	none	0	0	132	1e-6
