## Supplementary material for "Search for a genetic cause of variably protease-sensitive prionopathy": exome_summary_stats.tsv (part 2 of 3)

pos_id	chrom	pos	ref	alt	qual	filter	faf95_gnomad	faf95_gnomad_ancestry	incon_faf95	vpspr_ac	vpspr_an	af_pseudo
chr1-002395636-C-A	chr1	2395636	C	A	3669314	PASS	5.104e-5	sas	0	0	132	5.104e-5
chr1-002395636-C-T	chr1	2395636	C	T	3669314	PASS	0.46395	eas	0.2741159999999993	30	132	0.46395
chr1-002396052-C-T	chr1	2396052	C	T	571	PASS	2.258e-5	nfe	0	1	134	2.258e-5
chr1-002396376-C-T	chr1	2396376	C	T	575535	PASS	0.58388	nfe	0.238689	0	0	0.58388
chr1-002397275-A-G	chr1	2397275	A	G	16586328	PASS	0.912	nfe	0.8679300000000002	120	134	0.912
chr1-002400952-C-T	chr1	2400952	C	T	11919505	PASS	0.45752	nfe	0.38899799999999984	55	134	0.45752
chr1-002402178-C-T	chr1	2402178	C	T	8653	PASS	4.6904e-4	afr	3.6999999999999985e-5	1	134	4.6904e-4
chr1-002402895-C-T	chr1	2402895	C	T	14411	PASS	0.0035285	amr	0.00110799999999999	1	132	0.0035285
chr1-002402991-G-A	chr1	2402991	G	A	7405	PASS	8.144e-4	nfe	2.9400000000000004e-4	1	134	8.144e-4
chr1-002403284-G-A	chr1	2403284	G	A	85718	PASS	0.012965	sas	0.006887	1	132	0.012965
chr1-002403417-C-T	chr1	2403417	C	T	181654	PASS	0.045759	nfe	0.02130200000000002	2	66	0.045759
chr1-002405346-C-T	chr1	2405346	C	T	19944	PASS	0.0029316	mid	0.00129699999999999	0	4	0.0029316
chr1-002405593-C-T	chr1	2405593	C	T	9658431	PASS	0.49864000000000003	eas	0.31369999999999976	34	132	0.49864000000000003
chr1-002405755-C-T	chr1	2405755	C	T	1761174	PASS	0.07132	sas	0.02831000000000001	4	134	0.07132
chr1-002405798-G-A	chr1	2405798	G	A	653	PASS	7.2e-7	nfe	0	1	134	1e-6
chr1-002405838-C-T	chr1	2405838	C	T	6214149	PASS	0.19071	mid	0.121504	27	134	0.19071
chr1-002405928-A-G	chr1	2405928	A	G	67217	PASS	0.0026773	nfe	0.00209	1	134	0.0026773
chr1-002406576-T-C	chr1	2406576	T	C	1851392	PASS	0.024567	nfe	0.02287600000000001	3	134	0.024567
chr1-002406687-C-A	chr1	2406687	C	A	30902100	PASS	0.43631	nfe	0.3745099999999995	53	134	0.43631
chr1-002406687-C-T	chr1	2406687	C	T	30902100	PASS	1.666e-5	nfe	3.6999999999999985e-5	0	134	3.6999999999999985e-5
chr1-002406784-C-G	chr1	2406784	C	G	237276	PASS	0.00615	mid	0.002515	1	134	0.00615
chr1-002406784-C-T	chr1	2406784	C	T	237276	PASS	8.308e-5	nfe	0	0	134	8.308e-5
chr1-002408734-C-T	chr1	2408734	C	T	416227	PASS	0.011862	nfe	0.005777	3	134	0.011862
chr1-002408761-T-C	chr1	2408761	T	C	63554512	PASS	0.81537	nfe	0.7515340000000005	99	134	0.81537
chr1-002408773-G-A	chr1	2408773	G	A	3472226	PASS	0.064662	nfe	0.043238	8	134	0.064662
chr1-002409767-C-A	chr1	2409767	C	A	71	PASS	0	none	0	0	0	1e-6
chr1-002409767-C-T	chr1	2409767	C	T	71	PASS	0	none	9e-6	0	0	9e-6
chr1-002410477-G-*	chr1	2410477	G	*	317975	PASS	0	none	9e-6	0	134	9e-6
chr1-002410477-G-A	chr1	2410477	G	A	317975	PASS	0.009915	sas	0.005931	2	134	0.009915
chr1-002410502-G-C	chr1	2410502	G	C	390	PASS	3.2e-7	nfe	0	1	134	1e-6
chr1-002410502-G-T	chr1	2410502	G	T	390	PASS	0	none	0	0	134	1e-6
chr1-002410721-A-G	chr1	2410721	A	G	213997	PASS	0.0084184	nfe	0.00621	1	106	0.0084184
chr1-002410722-T-C	chr1	2410722	T	C	62046	PASS	0.0032889	nfe	0.002064	1	108	0.0032889
chr1-002412497-G-A	chr1	2412497	G	A	87963	PASS	0	none	9e-6	0	54	9e-6
chr1-002412497-G-C	chr1	2412497	G	C	87963	PASS	0.0090623	mid	0.006124	1	54	0.0090623
chr1-002412603-G-C	chr1	2412603	G	C	80493	PASS	0.013822	nfe	0.00789899999999998	0	18	0.013822
chr1-002467324-T-C	chr1	2467324	T	C	1063954	PASS	0.62547	eas	0.178036	5	24	0.62547
chr1-002467425-C-*	chr1	2467425	C	*	469103	PASS	0	none	0	0	94	1e-6
chr1-002467425-C-G	chr1	2467425	C	G	469103	PASS	0.22094	eas	0.05556600000000001	14	94	0.22094
chr1-002467442-GCCTTCCTCA-*	chr1	2467442	GCCTTCCTCA	*	2475168.97	PASS	0	none	1.0799999999999996e-4	0	108	1.0799999999999996e-4
chr1-002467442-GCCTTCCTCA-G	chr1	2467442	GCCTTCCTCA	G	2475168.97	PASS	0.57286	afr	0.199045	37	108	0.57286
chr1-002467450-CA-*	chr1	2467450	CA	*	80.97	VQSRTrancheINDEL95.00to96.00	0	none	0.199223	37	116	0.199223
chr1-002467450-CA-C	chr1	2467450	CA	C	80.97	VQSRTrancheINDEL95.00to96.00	0	none	0	0	116	1e-6
chr1-002467451-ACC-*	chr1	2467451	ACC	*	50.97	PASS	0	none	0.199261	37	118	0.199261
chr1-002467451-ACC-A	chr1	2467451	ACC	A	50.97	PASS	0	none	9e-6	0	118	9e-6
chr1-002467552-C-CCGG	chr1	2467552	C	CCGG	70240.97	PASS	0.048279	eas	0.002993	1	134	0.048279
chr1-002467680-A-G	chr1	2467680	A	G	7590925	PASS	0.8749	eas	0.40435199999999943	64	134	0.8749
chr1-002467692-G-A	chr1	2467692	G	A	59358	PASS	0.048907	eas	0.004033	1	134	0.048907
chr1-002467710-A-*	chr1	2467710	A	*	6515834	PASS	0	none	9e-6	0	134	9e-6
chr1-002467710-A-G	chr1	2467710	A	G	6515834	PASS	0.87504	eas	0.37183399999999944	64	134	0.87504
chr1-002476238-C-A	chr1	2476238	C	A	37	PASS	0	none	9e-6	0	64	9e-6
chr1-002476342-C-T	chr1	2476342	C	T	259010	PASS	0.066497	nfe	0.039797	12	132	0.066497
chr1-002476541-G-A	chr1	2476541	G	A	10572	PASS	0.0016433	nfe	6.570000000000002e-4	1	134	0.0016433
chr1-002478372-C-*	chr1	2478372	C	*	58279	PASS	0	none	5.180000000000002e-4	0	134	5.180000000000002e-4
chr1-002478372-C-T	chr1	2478372	C	T	58279	PASS	0.0050822	nfe	0.00254	1	134	0.0050822
chr1-002478453-A-G	chr1	2478453	A	G	21654995	PASS	0.83022	eas	0.6417890000000006	81	134	0.83022
chr1-002478942-A-C	chr1	2478942	A	C	1535	PASS	2.596e-4	nfe	0.00137099999999999	0	38	0.00137099999999999
chr1-002478945-G-*	chr1	2478945	G	*	6988	PASS	0	none	3.6999999999999985e-5	0	26	3.6999999999999985e-5
chr1-002478945-G-C	chr1	2478945	G	C	6988	PASS	0.0031434	eas	0.00517	1	26	0.00517
chr1-002478945-G-T	chr1	2478945	G	T	6988	PASS	0	none	0	0	26	1e-6
chr1-002478947-A-*	chr1	2478947	A	*	18579	VQSRTrancheSNP99.90to99.95	0	none	3.6999999999999985e-5	0	14	3.6999999999999985e-5
chr1-002478947-A-C	chr1	2478947	A	C	18579	VQSRTrancheSNP99.90to99.95	0.021452	mid	0.01286999999999999	1	14	0.021452
chr1-002479012-G-A	chr1	2479012	G	A	9820	PASS	0.0039371	nfe	0.002034	0	16	0.0039371
chr1-002479272-C-T	chr1	2479272	C	T	27492	PASS	0.020233	afr	0.00890599999999999	0	2	0.020233
chr1-002479334-TG-CG	chr1	2479334	TG	CG	5167	PASS	0	none	0	0	14	1e-6
chr1-002479334-TG-GG	chr1	2479334	TG	GG	5167	PASS	0	none	2.2000000000000003e-5	0	14	2.2000000000000003e-5
chr1-002479334-TG-T	chr1	2479334	TG	T	5167	PASS	0.0036983	nfe	0.00151699999999999	0	14	0.0036983
chr1-002479350-C-T	chr1	2479350	C	T	1475933	PASS	0.76986	eas	0.42924999999999985	10	18	0.76986
chr1-002479382-A-*	chr1	2479382	A	*	71	PASS	0	none	0	0	26	1e-6
chr1-002479382-A-C	chr1	2479382	A	C	71	PASS	0	none	3.6999999999999985e-5	0	26	3.6999999999999985e-5
chr1-002479382-A-T	chr1	2479382	A	T	71	PASS	0	none	0	0	26	1e-6
chr1-002479806-G-A	chr1	2479806	G	A	208920	PASS	0.0069947	nfe	0.003448	3	134	0.0069947
chr1-002479811-G-A	chr1	2479811	G	A	10581	PASS	4.7313e-4	nfe	8.9e-5	1	134	4.7313e-4
chr1-002479946-A-G	chr1	2479946	A	G	3264	PASS	1.4167e-4	mid	9e-6	1	134	1.4167e-4
chr1-002480012-A-G	chr1	2480012	A	G	26911826	PASS	0.81757	eas	0.6248970000000004	80	134	0.81757
chr1-002480062-G-A	chr1	2480062	G	A	50481	PASS	0.0036467	nfe	0.00127799999999999	1	134	0.0036467
chr1-002480084-G-A	chr1	2480084	G	A	390070	PASS	1.2566e-4	amr	0	0	134	1.2566e-4
chr1-002480084-G-T	chr1	2480084	G	T	390070	PASS	0.065005	afr	0.01102499999999999	1	134	0.065005
chr1-002487163-C-T	chr1	2487163	C	T	240007	PASS	0.00924	eas	0.003321	1	134	0.00924
chr1-002487186-C-T	chr1	2487186	C	T	7163811	PASS	0.20642	amr	0.10237100000000002	22	134	0.20642
chr1-002487456-G-T	chr1	2487456	G	T	156251	PASS	0.0069414	nfe	0.003296	1	134	0.0069414
chr1-002487496-C-T	chr1	2487496	C	T	27461478	PASS	0.81397	eas	0.609305	80	134	0.81397
chr1-002489151-T-C	chr1	2489151	T	C	18941438	PASS	0.98533	eas	0.7753950000000005	105	134	0.98533
chr1-002489229-G-A	chr1	2489229	G	A	1324	PASS	2.194e-5	sas	0	1	134	2.194e-5
chr1-002489474-A-G	chr1	2489474	A	G	19218745	PASS	0.8436	eas	0.6454710000000008	84	134	0.8436
chr1-002489840-C-T	chr1	2489840	C	T	346535	PASS	0.034679	mid	0.01259599999999999	1	134	0.034679
chr1-002491086-T-C	chr1	2491086	T	C	401	PASS	0	none	0	1	134	1e-6
chr1-002491175-G-A	chr1	2491175	G	A	23031022	PASS	0.93576	eas	0.710723	98	134	0.93576
chr1-002491211-G-A	chr1	2491211	G	A	25862	PASS	0.0027919	sas	4.500000000000005e-4	1	134	0.0027919
chr1-002494478-C-CTGG	chr1	2494478	C	CTGG	632	PASS	0	none	0	0	24	1e-6
chr1-002494478-C-T	chr1	2494478	C	T	632	PASS	0	none	0	0	24	1e-6
chr1-002494553-C-G	chr1	2494553	C	G	8185770	PASS	0	none	0	0	124	1e-6
chr1-002494553-C-T	chr1	2494553	C	T	8185770	PASS	0.96799	eas	0.6873850000000001	94	124	0.96799
chr1-002494596-C-T	chr1	2494596	C	T	36522	PASS	0.0058228	mid	0.00214	1	132	0.0058228
chr1-002494608-C-T	chr1	2494608	C	T	149636	PASS	0.018064	nfe	0.01047599999999999	6	132	0.018064
chr1-002494707-CTG-C	chr1	2494707	CTG	C	3210.97	VQSRTrancheINDEL99.50to99.90	1.6774e-4	nfe	0.00199	1	130	0.00199
chr1-002494708-T-*	chr1	2494708	T	*	6049	VQSRTrancheSNP99.90to99.95	0	none	0.00196	1	16	0.00196
chr1-002494708-T-A	chr1	2494708	T	A	6049	VQSRTrancheSNP99.90to99.95	1.0735e-4	nfe	0.00100899999999999	0	16	0.00100899999999999
chr1-002494708-T-C	chr1	2494708	T	C	6049	VQSRTrancheSNP99.90to99.95	3.8634e-4	nfe	0.002958	0	16	0.002958
chr1-002494708-T-G	chr1	2494708	T	G	6049	VQSRTrancheSNP99.90to99.95	0	none	9e-6	0	16	9e-6
chr1-002494709-G-*	chr1	2494709	G	*	3383	VQSRTrancheINDEL99.50to99.90	0	none	0.00193599999999999	1	42	0.00193599999999999
chr1-002494709-G-A	chr1	2494709	G	A	3383	VQSRTrancheINDEL99.50to99.90	0	none	3.6999999999999985e-5	0	42	3.6999999999999985e-5
chr1-002494709-G-C	chr1	2494709	G	C	3383	VQSRTrancheINDEL99.50to99.90	1.022e-4	nfe	0.00120199999999999	0	42	0.00120199999999999
chr1-002494709-G-GC	chr1	2494709	G	GC	3383	VQSRTrancheINDEL99.50to99.90	0	none	9e-6	0	42	9e-6
chr1-002494709-G-GCCCCC	chr1	2494709	G	GCCCCC	3383	VQSRTrancheINDEL99.50to99.90	0	none	0	0	42	1e-6
chr1-002494709-G-GCCCCCCCCACCCCAA	chr1	2494709	G	GCCCCCCCCACCCCAA	3383	VQSRTrancheINDEL99.50to99.90	0	none	0	0	42	1e-6
chr1-002494709-G-T	chr1	2494709	G	T	3383	VQSRTrancheINDEL99.50to99.90	4.12e-6	nfe	1.27e-4	0	42	1.27e-4
chr1-002494710-C-A	chr1	2494710	C	A	4623636	PASS	0.5413	eas	0.2804019999999997	26	82	0.5413
chr1-002494710-C-G	chr1	2494710	C	G	4623636	PASS	0	none	5.2999999999999994e-5	0	82	5.2999999999999994e-5
chr1-002494710-C-T	chr1	2494710	C	T	4623636	PASS	0	none	0	0	82	1e-6
chr1-002494713-T-A	chr1	2494713	T	A	6385	VQSRTrancheINDEL99.50to99.90	9.874e-5	nfe	6.550000000000003e-4	0	20	6.550000000000003e-4
chr1-002494713-T-C	chr1	2494713	T	C	6385	VQSRTrancheINDEL99.50to99.90	6.6572e-4	nfe	0.002983	1	20	0.002983
chr1-002494713-T-TC	chr1	2494713	T	TC	6385	VQSRTrancheINDEL99.50to99.90	0	none	0	0	20	1e-6
chr1-002494718-T-*	chr1	2494718	T	*	3920	VQSRTrancheSNP99.90to99.95	0	none	0	0	16	1e-6
chr1-002494718-T-A	chr1	2494718	T	A	3920	VQSRTrancheSNP99.90to99.95	9.736e-5	nfe	6.780000000000002e-4	0	16	6.780000000000002e-4
chr1-002494718-T-C	chr1	2494718	T	C	3920	VQSRTrancheSNP99.90to99.95	4.269e-4	nfe	0.00161499999999999	0	16	0.00161499999999999
chr1-002494722-G-*	chr1	2494722	G	*	621	PASS	0	none	1.6699999999999994e-4	0	16	1.6699999999999994e-4
chr1-002494722-G-A	chr1	2494722	G	A	621	PASS	1.334e-5	amr	0	0	16	1.334e-5
chr1-002494722-G-C	chr1	2494722	G	C	621	PASS	8.709e-5	nfe	4.0400000000000006e-4	0	16	4.0400000000000006e-4
chr1-002494809-G-C	chr1	2494809	G	C	833185	PASS	0.029691	nfe	0.02486200000000001	2	134	0.029691
chr1-002494989-AGTGTCCTCCCTGCTCCCAGTGCCCC-*	chr1	2494989	AGTGTCCTCCCTGCTCCCAGTGCCCC	*	637879.97	PASS	0	none	5.2999999999999994e-5	0	134	5.2999999999999994e-5
chr1-002494989-AGTGTCCTCCCTGCTCCCAGTGCCCC-A	chr1	2494989	AGTGTCCTCCCTGCTCCCAGTGCCCC	A	637879.97	PASS	0.070956	afr	0.029876	1	134	0.070956
chr1-002494989-AGTGTCCTCCCTGCTCCCAGTGCCCC-AGTGTCCTCCCTGCTCCCAGTGCCCCGTGTCCTCCCTGCTCCCAGTGCCCC	chr1	2494989	AGTGTCCTCCCTGCTCCCAGTGCCCC	AGTGTCCTCCCTGCTCCCAGTGCCCCGTGTCCTCCCTGCTCCCAGTGCCCC	637879.97	PASS	0	none	0.00105999999999999	0	134	0.00105999999999999
chr1-002494995-C-*	chr1	2494995	C	*	625	PASS	0	none	0.030009	1	134	0.030009
chr1-002494995-C-T	chr1	2494995	C	T	625	PASS	0	none	0	0	134	1e-6
chr1-002495011-C-*	chr1	2495011	C	*	104	PASS	0	none	0.029876	1	134	0.029876
chr1-002495011-C-A	chr1	2495011	C	A	104	PASS	4.01e-6	nfe	0	0	134	4.01e-6
chr1-002495014-C-*	chr1	2495014	C	*	2271	PASS	0	none	0.029876	1	134	0.029876
chr1-002495014-C-T	chr1	2495014	C	T	2271	PASS	4.606e-5	afr	3.6999999999999985e-5	0	134	4.606e-5
chr1-002495514-G-A	chr1	2495514	G	A	727	PASS	1.1051e-4	eas	0	1	134	1.1051e-4
chr1-002495599-C-T	chr1	2495599	C	T	4676	PASS	4.9482e-4	nfe	7.099999999999998e-5	1	134	4.9482e-4
chr1-002497435-T-C	chr1	2497435	T	C	13713710	PASS	0.96939	eas	0.7562450000000006	99	126	0.96939
chr1-002497435-T-G	chr1	2497435	T	G	13713710	PASS	2.401e-5	eas	2.09e-4	0	126	2.09e-4
chr1-002497435-T-TGGGGGGGG	chr1	2497435	T	TGGGGGGGG	13713710	PASS	0	none	0	0	126	1e-6
chr1-002497439-T-G	chr1	2497439	T	G	5110	VQSRTrancheINDEL99.95to100.00	2.003e-5	nfe	3.810000000000003e-4	0	34	3.810000000000003e-4
chr1-002497439-T-TGGGGGGGGGG	chr1	2497439	T	TGGGGGGGGGG	5110	VQSRTrancheINDEL99.95to100.00	4.8e-6	nfe	3.6999999999999985e-5	0	34	3.6999999999999985e-5
chr1-002497439-T-TGGGGGGGGGGG	chr1	2497439	T	TGGGGGGGGGGG	5110	VQSRTrancheINDEL99.95to100.00	0	none	0	0	34	1e-6
chr1-002497439-T-TGGGGGGGGGGGG	chr1	2497439	T	TGGGGGGGGGGGG	5110	VQSRTrancheINDEL99.95to100.00	2.677e-5	nfe	3.590000000000004e-4	2	34	3.590000000000004e-4
chr1-002497439-T-TGGGGGGTGGGGGGG	chr1	2497439	T	TGGGGGGTGGGGGGG	5110	VQSRTrancheINDEL99.95to100.00	0	none	0	0	34	1e-6
chr1-002497439-T-TGGGGGGTGGGGGGGGGGGG	chr1	2497439	T	TGGGGGGTGGGGGGGGGGGG	5110	VQSRTrancheINDEL99.95to100.00	0	none	0	0	34	1e-6
chr1-002497439-T-TGGGGGTGGGGGGGGGGGG	chr1	2497439	T	TGGGGGTGGGGGGGGGGGG	5110	VQSRTrancheINDEL99.95to100.00	0	none	0	0	34	1e-6
chr1-002497439-T-TGGGGGTTGTGGGGGGGGGGGG	chr1	2497439	T	TGGGGGTTGTGGGGGGGGGGGG	5110	VQSRTrancheINDEL99.95to100.00	0	none	0	0	34	1e-6
chr1-002497439-T-TGGGGTGGGGGGGGGGGG	chr1	2497439	T	TGGGGTGGGGGGGGGGGG	5110	VQSRTrancheINDEL99.95to100.00	4.376e-5	eas	1.27e-4	0	34	1.27e-4
chr1-002497439-T-TGGGGTGTGGGGGGGGGG	chr1	2497439	T	TGGGGTGTGGGGGGGGGG	5110	VQSRTrancheINDEL99.95to100.00	5.5e-7	nfe	0	0	34	1e-6
chr1-002497439-T-TGGGTTGGGGTGGGGGGGGGGGG	chr1	2497439	T	TGGGTTGGGGTGGGGGGGGGGGG	5110	VQSRTrancheINDEL99.95to100.00	0	none	0	0	34	1e-6
chr1-002497439-T-TGTGGGGGGGGGG	chr1	2497439	T	TGTGGGGGGGGGG	5110	VQSRTrancheINDEL99.95to100.00	0	none	0	0	34	1e-6
chr1-002497439-T-TGTGGGGGGGGGGGG	chr1	2497439	T	TGTGGGGGGGGGGGG	5110	VQSRTrancheINDEL99.95to100.00	0	none	0	0	34	1e-6
chr1-002497439-T-TTGGGGGGGGGGGG	chr1	2497439	T	TTGGGGGGGGGGGG	5110	VQSRTrancheINDEL99.95to100.00	0	none	0	0	34	1e-6
chr1-002497443-C-CGGGGGCGGTTCGGTTGGGGGGGGGGGGGGGG	chr1	2497443	C	CGGGGGCGGTTCGGTTGGGGGGGGGGGGGGGG	8625	VQSRTrancheINDEL99.95to100.00	0	none	0	0	40	1e-6
chr1-002497443-C-CGGGGGGGGCTGGGTGGGGGGGGGGGGGGGG	chr1	2497443	C	CGGGGGGGGCTGGGTGGGGGGGGGGGGGGGG	8625	VQSRTrancheINDEL99.95to100.00	0	none	0	1	40	1e-6
chr1-002497443-C-CGGGGGTGGGTGGGTGGGGGGGGGGGGGGGGG	chr1	2497443	C	CGGGGGTGGGTGGGTGGGGGGGGGGGGGGGGG	8625	VQSRTrancheINDEL99.95to100.00	0	none	0	0	40	1e-6
chr1-002497443-C-CTGGGGTGGCTTGGGTGGGGGGGGGGGGGGGG	chr1	2497443	C	CTGGGGTGGCTTGGGTGGGGGGGGGGGGGGGG	8625	VQSRTrancheINDEL99.95to100.00	0	none	0	0	40	1e-6
chr1-002497443-C-G	chr1	2497443	C	G	8625	VQSRTrancheINDEL99.95to100.00	0.0011198	eas	0.002134	4	40	0.002134
chr1-002497443-C-T	chr1	2497443	C	T	8625	VQSRTrancheINDEL99.95to100.00	3.1556e-4	sas	9e-6	0	40	3.1556e-4
chr1-002497739-A-G	chr1	2497739	A	G	1512	VQSRTrancheSNP99.70to99.80	1.92e-6	nfe	0	0	40	1.92e-6
chr1-002497739-A-T	chr1	2497739	A	T	1512	VQSRTrancheSNP99.70to99.80	0.0032469	mid	0.00137099999999999	0	40	0.0032469
chr1-002497745-A-T	chr1	2497745	A	T	3187	PASS	0.0072477	afr	0.00281	1	50	0.0072477
chr1-002497764-A-T	chr1	2497764	A	T	5663	PASS	0.010306	nfe	0.00466	2	44	0.010306
chr1-002497776-A-G	chr1	2497776	A	G	23436	VQSRTrancheSNP99.90to99.95	1.977e-5	nfe	2.720000000000003e-4	0	38	2.720000000000003e-4
chr1-002497776-A-T	chr1	2497776	A	T	23436	VQSRTrancheSNP99.90to99.95	0.063055	mid	0.01526099999999999	11	38	0.063055
chr1-002497783-T-G	chr1	2497783	T	G	1628	PASS	4.0975e-4	nfe	0.00129999999999999	1	90	0.00129999999999999
chr1-002498228-A-C	chr1	2498228	A	C	938	VQSRTrancheSNP99.80to99.90	8.133e-5	nfe	0.00139699999999999	1	66	0.00139699999999999
chr1-002498243-A-C	chr1	2498243	A	C	2148	VQSRTrancheSNP99.70to99.80	0.0011903	nfe	0.002109	1	34	0.002109
chr1-002498243-A-G	chr1	2498243	A	G	2148	VQSRTrancheSNP99.70to99.80	0	none	0	0	34	1e-6
chr1-002498247-A-C	chr1	2498247	A	C	1577	PASS	0.0010935	eas	0.00161599999999999	1	38	0.00161599999999999
chr1-002498247-A-G	chr1	2498247	A	G	1577	PASS	6.6e-6	nfe	9e-6	0	38	9e-6
chr1-002498247-A-T	chr1	2498247	A	T	1577	PASS	0	none	9e-6	0	38	9e-6
chr1-002498251-A-C	chr1	2498251	A	C	510	PASS	5.3296e-4	eas	6.550000000000003e-4	0	36	6.550000000000003e-4
chr1-002498252-G-A	chr1	2498252	G	A	31	PASS	0	none	0	0	94	1e-6
chr1-002498252-G-C	chr1	2498252	G	C	31	PASS	2.04e-6	nfe	3.6999999999999985e-5	0	94	3.6999999999999985e-5
chr1-002498252-G-T	chr1	2498252	G	T	31	PASS	0	none	9e-6	0	94	9e-6
chr1-002498263-A-C	chr1	2498263	A	C	600	VQSRTrancheSNP99.80to99.90	1.9142e-4	nfe	6.090000000000004e-4	1	38	6.090000000000004e-4
chr1-002498264-G-C	chr1	2498264	G	C	315	PASS	2.329e-5	eas	3.160000000000005e-4	0	78	3.160000000000005e-4
chr1-002498270-A-C	chr1	2498270	A	C	1195	VQSRTrancheSNP99.80to99.90	8.7166e-4	eas	0.00100899999999999	0	40	0.00100899999999999
chr1-002498270-A-G	chr1	2498270	A	G	1195	VQSRTrancheSNP99.80to99.90	0	none	0	0	40	1e-6
chr1-002498271-TG-AG	chr1	2498271	TG	AG	880	VQSRTrancheINDEL97.00to99.00	0	none	0.00141999999999999	0	28	0.00141999999999999
chr1-002498271-TG-GG	chr1	2498271	TG	GG	880	VQSRTrancheINDEL97.00to99.00	0	none	0	0	28	1e-6
chr1-002498271-TG-T	chr1	2498271	TG	T	880	VQSRTrancheINDEL97.00to99.00	0	none	0	0	28	1e-6
chr1-002498278-T-A	chr1	2498278	T	A	101	PASS	2.5739e-4	eas	1.6699999999999994e-4	0	58	2.5739e-4
chr1-002498281-T-A	chr1	2498281	T	A	96	PASS	7.819e-5	nfe	8.9e-5	0	58	8.9e-5
chr1-002498281-T-C	chr1	2498281	T	C	96	PASS	0	none	0	0	58	1e-6
chr1-002498281-T-G	chr1	2498281	T	G	96	PASS	0	none	0	0	58	1e-6
chr1-002498324-G-T	chr1	2498324	G	T	711	PASS	2.805e-5	nfe	0	1	132	2.805e-5
chr1-002498647-G-GGTGGGGGCC	chr1	2498647	G	GGTGGGGGCC	2779925.97	VQSRTrancheINDEL96.00to97.00	0.098879	sas	0.05487800000000002	16	134	0.098879
chr1-002499178-C-T	chr1	2499178	C	T	27256318	PASS	0.51439	eas	0.4258729999999998	64	134	0.51439
chr1-002499249-G-A	chr1	2499249	G	A	2204	PASS	1.084e-4	nfe	0	1	134	1.084e-4
chr1-002499267-C-T	chr1	2499267	C	T	74930	PASS	0.019153	afr	0.00186699999999999	1	134	0.019153
chr1-002499618-C-T	chr1	2499618	C	T	9217272	PASS	0.4987	afr	0.25707199999999975	29	134	0.4987
chr1-002499869-A-C	chr1	2499869	A	C	14191	VQSRTrancheSNP99.90to99.95	0.010071	eas	0.00421	2	122	0.010071
chr1-002499972-G-A	chr1	2499972	G	A	2060	PASS	5.649e-5	nfe	2.2000000000000003e-5	1	134	5.649e-5
chr1-002501605-G-A	chr1	2501605	G	A	17010	PASS	0.025183	nfe	0.006656	0	0	0.025183
chr1-002501605-G-C	chr1	2501605	G	C	17010	PASS	0.0032898	eas	9e-6	0	0	0.0032898
chr1-002501698-GC-AC	chr1	2501698	GC	AC	368	PASS	0	none	0	0	30	1e-6
chr1-002501698-GC-G	chr1	2501698	GC	G	368	PASS	0	none	2.2000000000000003e-5	0	30	2.2000000000000003e-5
chr1-002501848-C-A	chr1	2501848	C	A	5505	PASS	0	none	0	0	132	1e-6
chr1-002501848-C-T	chr1	2501848	C	T	5505	PASS	0.010976	afr	3.6000000000000035e-4	1	132	0.010976
chr1-002502202-C-T	chr1	2502202	C	T	3174	PASS	1.99e-4	amr	9e-6	1	134	1.99e-4
chr1-002502461-C-T	chr1	2502461	C	T	38002866	PASS	0.5207	nfe	0.4572149999999993	67	134	0.5207
chr1-002503021-G-T	chr1	2503021	G	T	146602	PASS	0.023117	sas	0.00209	1	134	0.023117
chr1-002503255-CGG-C	chr1	2503255	CGG	C	606	PASS	0	none	0	0	126	1e-6
chr1-002503255-CGG-TGG	chr1	2503255	CGG	TGG	606	PASS	0	none	0	1	126	1e-6
chr1-002503305-C-T	chr1	2503305	C	T	3947286	PASS	0.25474	mid	0.212601	34	132	0.25474
chr1-002503376-G-A	chr1	2503376	G	A	3390	PASS	5.252e-4	eas	1.6699999999999994e-4	1	132	5.252e-4
chr1-002503573-T-*	chr1	2503573	T	*	1138	PASS	0	none	9e-6	0	28	9e-6
chr1-002503573-T-A	chr1	2503573	T	A	1138	PASS	0.0015927	afr	8.66e-4	0	28	0.0015927
chr1-002503573-T-C	chr1	2503573	T	C	1138	PASS	0	none	9e-6	0	28	9e-6
chr1-002504012-C-T	chr1	2504012	C	T	108951	PASS	0.012698	eas	0.00194099999999999	1	134	0.012698
chr1-002504299-G-A	chr1	2504299	G	A	1548723	PASS	0.031201	nfe	0.02637300000000002	2	134	0.031201
chr1-002504299-G-C	chr1	2504299	G	C	1548723	PASS	0	none	0	0	134	1e-6
chr1-002504817-G-A	chr1	2504817	G	A	2024031	PASS	0.046576	mid	0.02645300000000001	3	134	0.046576
chr1-002504832-G-A	chr1	2504832	G	A	417140	PASS	0.0077757	nfe	0.005313	3	134	0.0077757
chr1-002504864-A-C	chr1	2504864	A	C	1825966	PASS	0.031574	nfe	0.027169	2	134	0.031574
chr1-002504965-G-C	chr1	2504965	G	C	988804	PASS	0.10501	afr	0.01414499999999998	1	134	0.10501
chr1-002504969-G-A	chr1	2504969	G	A	100204	PASS	0.0040671	mid	0.00118099999999999	1	134	0.0040671
chr1-002505339-A-G	chr1	2505339	A	G	5948087	PASS	0.58631	afr	0.27815299999999954	32	134	0.58631
chr1-002505614-T-C	chr1	2505614	T	C	31563	PASS	0.014784	nfe	0.007223	0	2	0.014784
chr1-002508490-C-G	chr1	2508490	C	G	12229	PASS	0	none	0	0	0	1e-6
chr1-002508490-C-T	chr1	2508490	C	T	12229	PASS	0.019742	amr	0.005166	0	0	0.019742
chr1-002508612-TTA-ATA	chr1	2508612	TTA	ATA	278496	PASS	0	none	2.08e-4	0	48	2.08e-4
chr1-002508612-TTA-T	chr1	2508612	TTA	T	278496	PASS	0.0074852	nfe	0.003187	0	48	0.0074852
chr1-002508612-TTA-TTATA	chr1	2508612	TTA	TTATA	278496	PASS	0	none	0.06587900000000001	8	48	0.06587900000000001
chr1-002508612-TTA-TTATATA	chr1	2508612	TTA	TTATATA	278496	PASS	0	none	0.01152199999999998	0	48	0.01152199999999998
chr1-002508612-TTA-TTATATATA	chr1	2508612	TTA	TTATATATA	278496	PASS	0	none	1.27e-4	0	48	1.27e-4
chr1-002508612-TTA-TTCTA	chr1	2508612	TTA	TTCTA	278496	PASS	0	none	0	0	48	1e-6
chr1-002508638-C-T	chr1	2508638	C	T	1596	PASS	7.249e-5	nfe	1.27e-4	1	120	1.27e-4
chr1-002509085-G-C	chr1	2509085	G	C	106381	PASS	0.0078798	mid	0.003018	1	134	0.0078798
chr1-002509919-T-A	chr1	2509919	T	A	17564286	PASS	0	none	0	0	134	1e-6
chr1-002509919-T-C	chr1	2509919	T	C	17564286	PASS	0.6656	afr	0.29116699999999945	32	134	0.6656
chr1-002509953-T-C	chr1	2509953	T	C	16796566	PASS	0.66535	afr	0.29119399999999945	32	134	0.66535
chr1-002510042-CCCG-C	chr1	2510042	CCCG	C	2412.97	PASS	3e-7	nfe	0	1	134	1e-6
chr1-002510044-C-*	chr1	2510044	C	*	4224	PASS	0	none	0	1	134	1e-6
chr1-002510044-C-T	chr1	2510044	C	T	4224	PASS	5.2874e-4	nfe	2.2000000000000003e-5	0	134	5.2874e-4
chr1-002510225-G-A	chr1	2510225	G	A	32830	PASS	0.0019135	sas	6.340000000000003e-4	1	134	0.0019135
chr1-002510396-T-TCCAATCGGC	chr1	2510396	T	TCCAATCGGC	7693112.97	PASS	1.064e-5	eas	0	0	134	1.064e-5
chr1-002510396-T-TCCGATC	chr1	2510396	T	TCCGATC	7693112.97	PASS	0	none	9e-6	0	134	9e-6
chr1-002510396-T-TCCGATCAGC	chr1	2510396	T	TCCGATCAGC	7693112.97	PASS	6.612e-5	afr	0	0	134	6.612e-5
chr1-002510396-T-TCCGATCG	chr1	2510396	T	TCCGATCG	7693112.97	PASS	0	none	9e-6	0	134	9e-6
chr1-002510396-T-TCCGATCGGC	chr1	2510396	T	TCCGATCGGC	7693112.97	PASS	0.64298	afr	0.273645	32	134	0.64298
chr1-002510396-T-TCCGATGGGC	chr1	2510396	T	TCCGATGGGC	7693112.97	PASS	7.19e-5	sas	0	0	134	7.19e-5
chr1-002510802-C-T	chr1	2510802	C	T	2934	PASS	2.652e-5	nfe	2.2000000000000003e-5	1	134	2.652e-5
chr1-002511247-C-G	chr1	2511247	C	G	545226	PASS	2.056e-5	amr	0	0	134	2.056e-5
chr1-002511247-C-T	chr1	2511247	C	T	545226	PASS	0.038555	nfe	0.02433200000000001	7	134	0.038555
chr1-002511514-C-A	chr1	2511514	C	A	7391450	PASS	0.4535	afr	0.25712599999999974	31	134	0.4535
chr1-002511773-G-A	chr1	2511773	G	A	5449992	PASS	0.45285	afr	0.2618489999999993	31	134	0.45285
chr1-002512787-C-*	chr1	2512787	C	*	5306115	PASS	0	none	9e-6	0	134	9e-6
chr1-002512787-C-T	chr1	2512787	C	T	5306115	PASS	0.65618	afr	0.2884939999999993	32	134	0.65618
chr1-002512975-G-A	chr1	2512975	G	A	12863171	PASS	0.37475	eas	0.32241499999999934	43	134	0.37475
chr1-002513030-G-A	chr1	2513030	G	A	13812	PASS	0.029361	amr	3.3800000000000046e-4	1	134	0.029361
chr1-002513031-C-T	chr1	2513031	C	T	240385	PASS	0.033931	sas	0.00846999999999998	1	134	0.033931
chr1-002513896-C-T	chr1	2513896	C	T	659	PASS	8.96e-5	mid	0	1	134	8.96e-5
chr1-002513953-G-*	chr1	2513953	G	*	23883	PASS	0	none	0	0	134	1e-6
chr1-002513953-G-A	chr1	2513953	G	A	23883	PASS	0.0017912	nfe	5.640000000000005e-4	2	134	0.0017912
chr1-002513967-A-*	chr1	2513967	A	*	10418431	PASS	0	none	0	0	134	1e-6
chr1-002513967-A-G	chr1	2513967	A	G	10418431	PASS	0.66605	afr	0.2920309999999995	32	134	0.66605
chr1-002513971-C-*	chr1	2513971	C	*	394687	PASS	0	none	0	0	134	1e-6
chr1-002513971-C-T	chr1	2513971	C	T	394687	PASS	0.015424	nfe	0.01123499999999999	4	134	0.015424
chr1-002514137-C-T	chr1	2514137	C	T	944789	PASS	0.16814	afr	0.02693000000000001	1	134	0.16814
chr1-002514536-AG-*	chr1	2514536	AG	*	1197	VQSRTrancheINDEL97.00to99.00	0	none	0	0	6	1e-6
chr1-002514536-AG-A	chr1	2514536	AG	A	1197	VQSRTrancheINDEL97.00to99.00	7.79e-6	nfe	0	0	6	7.79e-6
chr1-002514536-AG-AGG	chr1	2514536	AG	AGG	1197	VQSRTrancheINDEL97.00to99.00	0	none	9e-6	0	6	9e-6
chr1-002514536-AG-CG	chr1	2514536	AG	CG	1197	VQSRTrancheINDEL97.00to99.00	0	none	0	0	6	1e-6
chr1-002514536-AG-TG	chr1	2514536	AG	TG	1197	VQSRTrancheINDEL97.00to99.00	0	none	6.310000000000003e-4	1	6	6.310000000000003e-4
chr1-002514537-G-*	chr1	2514537	G	*	41079	PASS	0	none	9e-6	0	132	9e-6
chr1-002514537-G-A	chr1	2514537	G	A	41079	PASS	0.0062341	mid	0.003043	1	132	0.0062341
chr1-002514544-C-*	chr1	2514544	C	*	2706	PASS	0	none	0	0	6	1e-6
chr1-002514544-C-G	chr1	2514544	C	G	2706	PASS	0.0040583	nfe	0.00173699999999999	1	6	0.0040583
chr1-002514544-C-T	chr1	2514544	C	T	2706	PASS	6.9398e-4	nfe	3.6999999999999985e-5	0	6	6.9398e-4
chr1-002514550-A-*	chr1	2514550	A	*	3384	PASS	0	none	9e-6	0	12	9e-6
chr1-002514550-A-C	chr1	2514550	A	C	3384	PASS	0.0012104	nfe	8.66e-4	0	12	0.0012104
chr1-002514550-A-G	chr1	2514550	A	G	3384	PASS	3.889e-5	nfe	9e-6	0	12	3.889e-5
chr1-002514550-A-T	chr1	2514550	A	T	3384	PASS	0.011467	eas	0.003083	2	12	0.011467
chr1-002514585-A-*	chr1	2514585	A	*	4318	VQSRTrancheSNP99.80to99.90	0	none	9e-6	0	0	9e-6
chr1-002514585-A-G	chr1	2514585	A	G	4318	VQSRTrancheSNP99.80to99.90	0.0025263	nfe	0.00122499999999999	0	0	0.0025263
chr1-002514585-A-T	chr1	2514585	A	T	4318	VQSRTrancheSNP99.80to99.90	0.038277	eas	0.00981399999999999	0	0	0.038277
chr1-002514589-T-*	chr1	2514589	T	*	9288	VQSRTrancheINDEL99.50to99.90	0	none	9e-6	0	0	9e-6
chr1-002514589-T-G	chr1	2514589	T	G	9288	VQSRTrancheINDEL99.50to99.90	0.053981	amr	0.01613700000000001	0	0	0.053981
chr1-002514589-T-TGGGGGCTGGCCGTTGGGGGCTGCCCAGGGCAGGGG	chr1	2514589	T	TGGGGGCTGGCCGTTGGGGGCTGCCCAGGGCAGGGG	9288	VQSRTrancheINDEL99.50to99.90	0	none	3.6999999999999985e-5	0	0	3.6999999999999985e-5
chr1-002515315-G-C	chr1	2515315	G	C	401	PASS	0	none	0	1	134	1e-6
chr1-002515441-A-G	chr1	2515441	A	G	9707888	PASS	0.65806	afr	0.29224699999999953	32	134	0.65806
chr1-002515521-T-C	chr1	2515521	T	C	9388501	PASS	0.66725	afr	0.2928949999999996	32	134	0.66725
chr1-002515551-G-A	chr1	2515551	G	A	469999	PASS	0.081759	afr	0.01288499999999999	2	134	0.081759
chr1-002518105-G-A	chr1	2518105	G	A	2198	PASS	1.7208e-4	eas	9e-6	1	134	1.7208e-4
chr1-002518143-C-T	chr1	2518143	C	T	78084	PASS	0.0039271	nfe	0.00264	2	134	0.0039271
chr1-002518440-C-T	chr1	2518440	C	T	441206	PASS	0.079221	afr	0.01398699999999998	1	134	0.079221
chr1-002518485-G-A	chr1	2518485	G	A	1055752	PASS	0.031435	nfe	0.02565700000000001	2	134	0.031435
chr1-002518508-C-T	chr1	2518508	C	T	148321	PASS	0.0051822	nfe	0.003043	1	134	0.0051822
chr1-002519105-T-G	chr1	2519105	T	G	207749	PASS	0.0098411	nfe	0.00912	1	134	0.0098411
chr1-002519859-G-A	chr1	2519859	G	A	75959	PASS	0.0045787	nfe	0.00209	2	134	0.0045787
chr1-002520042-C-T	chr1	2520042	C	T	34931	PASS	0.041908	amr	0.00152199999999999	1	134	0.041908
chr1-002520177-G-A	chr1	2520177	G	A	105360	PASS	0.036031	afr	0.004008	1	134	0.036031
chr1-002520426-C-G	chr1	2520426	C	G	200663	PASS	0.001194	nfe	9.400000000000004e-4	1	134	0.001194
chr1-002520426-C-T	chr1	2520426	C	T	200663	PASS	0.0070301	nfe	0.003321	0	134	0.0070301
chr1-002520448-G-*	chr1	2520448	G	*	197537	PASS	0	none	3.6999999999999985e-5	0	134	3.6999999999999985e-5
chr1-002520448-G-A	chr1	2520448	G	A	197537	PASS	0.0079207	nfe	0.005493	3	134	0.0079207
chr1-002520615-G-A	chr1	2520615	G	A	132831	PASS	0.012104	nfe	0.006066	1	12	0.012104
chr1-002520615-G-C	chr1	2520615	G	C	132831	PASS	1.897e-5	eas	3.6999999999999985e-5	0	12	3.6999999999999985e-5
chr1-002520882-C-T	chr1	2520882	C	T	546667	PASS	0.081565	afr	0.01280599999999999	1	134	0.081565
chr1-002520918-G-A	chr1	2520918	G	A	10727029	PASS	0.66642	afr	0.28676599999999997	32	134	0.66642
chr1-002521005-A-G	chr1	2521005	A	G	12276530	PASS	0.54748	afr	0.27475199999999933	32	134	0.54748
chr1-002521130-T-C	chr1	2521130	T	C	54607346	PASS	0.96763	eas	0.7561110000000006	99	134	0.96763
chr1-002521376-C-T	chr1	2521376	C	T	496437	PASS	0.082124	afr	0.01417099999999998	1	134	0.082124
chr1-002521540-C-G	chr1	2521540	C	G	234636	PASS	0.03425	sas	0.00846999999999998	1	134	0.03425
chr1-002521813-C-G	chr1	2521813	C	G	29341	PASS	0	none	9e-6	0	134	9e-6
chr1-002521813-C-T	chr1	2521813	C	T	29341	PASS	0.0018534	nfe	7.040000000000005e-4	1	134	0.0018534
chr1-002526571-G-C	chr1	2526571	G	C	615105	PASS	0.059799	mid	0.02799100000000001	5	134	0.059799
chr1-002526686-G-A	chr1	2526686	G	A	61722	PASS	0	none	9e-6	0	120	9e-6
chr1-002526686-G-GC	chr1	2526686	G	GC	61722	PASS	0.008638	nfe	0.005517	1	120	0.008638
chr1-002526686-G-T	chr1	2526686	G	T	61722	PASS	0	none	0	0	120	1e-6
chr1-002529505-CGCGGCG-C	chr1	2529505	CGCGGCG	C	22027.97	PASS	9.9e-7	nfe	2.2000000000000003e-5	0	0	2.2000000000000003e-5
chr1-002529505-CGCGGCG-CGCG	chr1	2529505	CGCGGCG	CGCG	22027.97	PASS	0	none	0.002207	0	0	0.002207
chr1-002529505-CGCGGCG-CGCGGCGGCG	chr1	2529505	CGCGGCG	CGCGGCGGCG	22027.97	PASS	0	none	0.002556	0	0	0.002556
chr1-002529505-CGCGGCG-CGGCGGCG	chr1	2529505	CGCGGCG	CGGCGGCG	22027.97	PASS	0	none	0	0	0	1e-6
chr1-002529646-GGC-*	chr1	2529646	GGC	*	116	PASS	0	none	0	0	8	1e-6
chr1-002529646-GGC-AGC	chr1	2529646	GGC	AGC	116	PASS	0	none	0	0	8	1e-6
chr1-002529646-GGC-G	chr1	2529646	GGC	G	116	PASS	0	none	0	0	8	1e-6
chr1-002529646-GGC-TGC	chr1	2529646	GGC	TGC	116	PASS	0	none	0	0	8	1e-6
chr1-002556141-A-C	chr1	2556141	A	C	47	PASS	0	none	9e-6	0	0	9e-6
chr1-002556141-A-G	chr1	2556141	A	G	47	PASS	0	none	0	0	0	1e-6
chr1-002556224-C-A	chr1	2556224	C	A	5372510	PASS	0.66168	afr	0.4675329999999995	9	16	0.66168
chr1-002556327-T-C	chr1	2556327	T	C	9876098	PASS	0.68846	afr	0.5166220000000006	47	90	0.68846
chr1-002556714-A-G	chr1	2556714	A	G	16249233	PASS	0.72315	afr	0.5179440000000006	71	134	0.72315
chr1-002556828-G-A	chr1	2556828	G	A	25160	PASS	0.0077883	afr	0.00108399999999999	1	134	0.0077883
chr1-002556959-C-T	chr1	2556959	C	T	98503	PASS	0.049204	afr	0.01031999999999999	1	134	0.049204
chr1-002557042-TGTCTCTGGGC-T	chr1	2557042	TGTCTCTGGGC	T	577828.97	PASS	0.1014	nfe	0.07285400000000002	12	130	0.1014
chr1-002557050-GGC-*	chr1	2557050	GGC	*	161.97	PASS	0	none	0.07285400000000002	12	130	0.07285400000000002
chr1-002557050-GGC-G	chr1	2557050	GGC	G	161.97	PASS	2.403e-5	nfe	0	0	130	2.403e-5
chr1-002557121-A-C	chr1	2557121	A	C	40667	PASS	0.029743	eas	0.007084	1	84	0.029743
chr1-002557121-A-G	chr1	2557121	A	G	40667	PASS	0	none	0	0	84	1e-6
chr1-002557169-T-C	chr1	2557169	T	C	1464566	PASS	0.72568	afr	0.389867	17	30	0.72568
chr1-002557761-C-T	chr1	2557761	C	T	169063	PASS	0.021372	amr	0.007353	1	134	0.021372
chr1-002559459-C-A	chr1	2559459	C	A	29626179	PASS	0.75545	afr	0.5242410000000006	42	88	0.75545
chr1-002559459-C-T	chr1	2559459	C	T	29626179	PASS	0.0023311	afr	5.630000000000005e-4	0	88	0.0023311
chr1-002559483-G-A	chr1	2559483	G	A	580019	PASS	9.2e-7	nfe	9e-6	0	110	9e-6
chr1-002559483-G-T	chr1	2559483	G	T	580019	PASS	0.021137	amr	0.00893199999999999	1	110	0.021137
chr1-002559503-C-A	chr1	2559503	C	A	35022722	PASS	0.6535	afr	0.5143420000000006	66	126	0.6535
chr1-002559503-C-T	chr1	2559503	C	T	35022722	PASS	1.024e-5	sas	9e-6	0	126	1.024e-5
chr1-002559621-C-T	chr1	2559621	C	T	741012	PASS	0.046177	afr	0.01270099999999999	1	134	0.046177
chr1-002559725-G-A	chr1	2559725	G	A	1733006	PASS	0.036647	nfe	0.027089	6	134	0.036647
chr1-002559766-C-T	chr1	2559766	C	T	32477220	PASS	0.77696	afr	0.5354770000000008	71	134	0.77696
chr1-002559866-C-T	chr1	2559866	C	T	489020	PASS	0.021672	amr	0.00924999999999998	1	134	0.021672
chr1-002559867-G-A	chr1	2559867	G	A	452123	PASS	0.034924	afr	0.00831399999999999	1	134	0.034924
chr1-002560082-C-G	chr1	2560082	C	G	389	PASS	1.3217e-4	nfe	0	1	134	1.3217e-4
chr1-002560837-G-A	chr1	2560837	G	A	149665	PASS	0.10481	amr	0.00891199999999999	3	134	0.10481
chr1-002560922-A-G	chr1	2560922	A	G	274	PASS	1.34e-6	nfe	0	1	134	1.34e-6
chr1-002561202-G-T	chr1	2561202	G	T	28462	PASS	0.0063449	nfe	0.004287	1	124	0.0063449
chr1-002561226-G-T	chr1	2561226	G	T	867595	PASS	0.19938	mid	0.13036400000000004	17	130	0.19938
chr1-002561344-C-T	chr1	2561344	C	T	109751	PASS	0.014101	nfe	0.00828799999999999	2	134	0.014101
chr1-002561366-G-A	chr1	2561366	G	A	52078	PASS	0.023881	afr	0.002515	1	134	0.023881
chr1-002561580-C-*	chr1	2561580	C	*	10776	PASS	0	none	9e-6	0	134	9e-6
chr1-002561580-C-T	chr1	2561580	C	T	10776	PASS	8.1734e-4	mid	2.09e-4	1	134	8.1734e-4
chr1-002561886-C-G	chr1	2561886	C	G	7147	PASS	3.668e-4	amr	2.5100000000000014e-4	1	134	3.668e-4
chr1-002561886-C-T	chr1	2561886	C	T	7147	PASS	7.7e-7	nfe	0	0	134	1e-6
chr1-002562059-C-T	chr1	2562059	C	T	4698	PASS	8.1218e-4	nfe	2.2999999999999995e-4	1	132	8.1218e-4
chr1-002562266-C-*	chr1	2562266	C	*	89667	PASS	0	none	0	0	0	1e-6
chr1-002562266-C-T	chr1	2562266	C	T	89667	PASS	0.032756	nfe	0.016347	0	0	0.032756
chr1-002562345-C-*	chr1	2562345	C	*	4918	PASS	0	none	0	0	2	1e-6
chr1-002562345-C-T	chr1	2562345	C	T	4918	PASS	0.0010261	amr	7.010000000000006e-4	0	2	0.0010261
chr1-002562661-G-A	chr1	2562661	G	A	4251	PASS	4.5429e-4	nfe	1.27e-4	1	134	4.5429e-4
chr1-002562891-G-A	chr1	2562891	G	A	6479884	PASS	0.22417	mid	0.155379	19	134	0.22417
chr1-002563346-G-A	chr1	2563346	G	A	12208305	PASS	0.72906	afr	0.5306870000000007	72	134	0.72906
chr1-002565143-G-A	chr1	2565143	G	A	3042563	PASS	0	none	9e-6	0	74	9e-6
chr1-002565143-G-C	chr1	2565143	G	C	3042563	PASS	0.98494	eas	0.42310099999999967	72	74	0.98494
chr1-002565143-G-T	chr1	2565143	G	T	3042563	PASS	3.4743e-4	amr	2.2000000000000003e-5	0	74	3.4743e-4
chr1-002565210-C-G	chr1	2565210	C	G	1897383	PASS	0.61422	afr	0.198011	45	86	0.61422
chr1-002565214-A-G	chr1	2565214	A	G	2167063	PASS	0.81044	afr	0.213493	46	86	0.81044
chr1-002565437-T-C	chr1	2565437	T	C	48	PASS	0	none	0	1	88	1e-6
chr1-002565454-C-T	chr1	2565454	C	T	203	PASS	2.559e-5	nfe	5.2999999999999994e-5	0	90	5.2999999999999994e-5
chr1-002565488-G-A	chr1	2565488	G	A	19593	PASS	0.018689	amr	0.00186399999999999	1	88	0.018689
chr1-002581432-CAAAAAAA-*	chr1	2581432	CAAAAAAA	*	7367	VQSRTrancheINDEL96.00to97.00	0	none	0	0	0	1e-6
chr1-002581432-CAAAAAAA-AAAAAAAA	chr1	2581432	CAAAAAAA	AAAAAAAA	7367	VQSRTrancheINDEL96.00to97.00	0	none	2.2000000000000003e-5	0	0	2.2000000000000003e-5
chr1-002581432-CAAAAAAA-C	chr1	2581432	CAAAAAAA	C	7367	VQSRTrancheINDEL96.00to97.00	0	none	9e-6	0	0	9e-6
chr1-002581432-CAAAAAAA-CA	chr1	2581432	CAAAAAAA	CA	7367	VQSRTrancheINDEL96.00to97.00	0	none	0	0	0	1e-6
chr1-002581432-CAAAAAAA-CAAA	chr1	2581432	CAAAAAAA	CAAA	7367	VQSRTrancheINDEL96.00to97.00	0	none	1.87e-4	0	0	1.87e-4
chr1-002581432-CAAAAAAA-CAAAA	chr1	2581432	CAAAAAAA	CAAAA	7367	VQSRTrancheINDEL96.00to97.00	0	none	4.480000000000004e-4	0	0	4.480000000000004e-4
chr1-002581432-CAAAAAAA-CAAAAA	chr1	2581432	CAAAAAAA	CAAAAA	7367	VQSRTrancheINDEL96.00to97.00	0	none	9.130000000000004e-4	0	0	9.130000000000004e-4
chr1-002581432-CAAAAAAA-CAAAAAA	chr1	2581432	CAAAAAAA	CAAAAAA	7367	VQSRTrancheINDEL96.00to97.00	0	none	0.00171199999999999	0	0	0.00171199999999999
chr1-002581432-CAAAAAAA-CAAAAAAAA	chr1	2581432	CAAAAAAA	CAAAAAAAA	7367	VQSRTrancheINDEL96.00to97.00	0	none	0.00173699999999999	0	0	0.00173699999999999
chr1-002581432-CAAAAAAA-CAAAAAAAAA	chr1	2581432	CAAAAAAA	CAAAAAAAAA	7367	VQSRTrancheINDEL96.00to97.00	0	none	2.2899999999999996e-4	0	0	2.2899999999999996e-4
chr1-002581432-CAAAAAAA-CAAAAAAAAAA	chr1	2581432	CAAAAAAA	CAAAAAAAAAA	7367	VQSRTrancheINDEL96.00to97.00	0	none	1.27e-4	0	0	1.27e-4
chr1-002581432-CAAAAAAA-CAAAAAAAAAAA	chr1	2581432	CAAAAAAA	CAAAAAAAAAAA	7367	VQSRTrancheINDEL96.00to97.00	0	none	3.6999999999999985e-5	0	0	3.6999999999999985e-5
chr1-002581432-CAAAAAAA-CAAAAAAAAAAAA	chr1	2581432	CAAAAAAA	CAAAAAAAAAAAA	7367	VQSRTrancheINDEL96.00to97.00	0	none	3.6999999999999985e-5	0	0	3.6999999999999985e-5
chr1-002581432-CAAAAAAA-CAAAAAAAAAAAAA	chr1	2581432	CAAAAAAA	CAAAAAAAAAAAAA	7367	VQSRTrancheINDEL96.00to97.00	0	none	9e-6	0	0	9e-6
chr1-002581432-CAAAAAAA-CAAAAAAAAAAAAAAAAA	chr1	2581432	CAAAAAAA	CAAAAAAAAAAAAAAAAA	7367	VQSRTrancheINDEL96.00to97.00	0	none	6.999999999999998e-5	0	0	6.999999999999998e-5
chr1-002581432-CAAAAAAA-CAAAAAAAAAAAAAAAAAA	chr1	2581432	CAAAAAAA	CAAAAAAAAAAAAAAAAAA	7367	VQSRTrancheINDEL96.00to97.00	0	none	9e-6	0	0	9e-6
chr1-002581432-CAAAAAAA-CAAAAAAAAAAAAAAAAAAAAAAAA	chr1	2581432	CAAAAAAA	CAAAAAAAAAAAAAAAAAAAAAAAA	7367	VQSRTrancheINDEL96.00to97.00	0	none	9e-6	0	0	9e-6
chr1-002581616-A-T	chr1	2581616	A	T	84398	PASS	0.27127	nfe	0.05230900000000002	0	0	0.27127
chr1-002581666-C-T	chr1	2581666	C	T	19582	PASS	0.044776	nfe	0.01226299999999998	0	0	0.044776
chr1-002586412-C-T	chr1	2586412	C	T	6751	PASS	0.012959	nfe	0.00190899999999999	0	0	0.012959
chr1-002586747-A-*	chr1	2586747	A	*	10622866	PASS	0	none	0	0	120	1e-6
chr1-002586747-A-G	chr1	2586747	A	G	10622866	PASS	0.99811	nfe	0.6677420000000004	120	120	0.99811
chr1-002586775-G-A	chr1	2586775	G	A	84441	PASS	0.016102000000000002	amr	0.003956	1	132	0.016102000000000002
chr1-002586837-G-*	chr1	2586837	G	*	97413	PASS	0	none	2.2000000000000003e-5	0	132	2.2000000000000003e-5
chr1-002586837-G-C	chr1	2586837	G	C	97413	PASS	0.0043812	nfe	0.003499	1	132	0.0043812
chr1-002586837-G-T	chr1	2586837	G	T	97413	PASS	6.77e-6	nfe	2.2000000000000003e-5	0	132	2.2000000000000003e-5
chr1-002586971-C-T	chr1	2586971	C	T	169446	PASS	0.063742	amr	0.007224	1	6	0.063742
chr1-002587417-G-C	chr1	2587417	G	C	26493	PASS	0.0017472	nfe	6.800000000000003e-4	1	134	0.0017472
chr1-002587634-T-C	chr1	2587634	T	C	111126	PASS	0.0094528	sas	0.003068	1	134	0.0094528
chr1-002587828-TG-GG	chr1	2587828	TG	GG	6398	VQSRTrancheINDEL99.95to100.00	0	none	0.005683	2	32	0.005683
chr1-002587828-TG-T	chr1	2587828	TG	T	6398	VQSRTrancheINDEL99.95to100.00	1.219e-5	nfe	0	0	32	1.219e-5
chr1-002587828-TG-TGGGGGG	chr1	2587828	TG	TGGGGGG	6398	VQSRTrancheINDEL99.95to100.00	0	none	2.2000000000000003e-5	0	32	2.2000000000000003e-5
chr1-002587828-TG-TGGGGGGGGGGG	chr1	2587828	TG	TGGGGGGGGGGG	6398	VQSRTrancheINDEL99.95to100.00	0	none	0	0	32	1e-6
chr1-002587828-TG-TGGGGTGGGGGG	chr1	2587828	TG	TGGGGTGGGGGG	6398	VQSRTrancheINDEL99.95to100.00	0	none	0	1	32	1e-6
chr1-002587930-C-G	chr1	2587930	C	G	25618	PASS	0.0025734	nfe	0.00125299999999999	1	134	0.0025734
chr1-002588285-T-G	chr1	2588285	T	G	8075	VQSRTrancheINDEL99.95to100.00	1.2513e-4	sas	6.780000000000002e-4	1	2	6.780000000000002e-4
chr1-002588285-T-TGGGGGGGG	chr1	2588285	T	TGGGGGGGG	8075	VQSRTrancheINDEL99.95to100.00	0	none	9e-6	0	2	9e-6
chr1-002588285-T-TGGGGGGGGG	chr1	2588285	T	TGGGGGGGGG	8075	VQSRTrancheINDEL99.95to100.00	0	none	4.03e-4	0	2	4.03e-4
chr1-002588285-T-TGGGGGGGGGG	chr1	2588285	T	TGGGGGGGGGG	8075	VQSRTrancheINDEL99.95to100.00	0	none	8.9e-5	0	2	8.9e-5
chr1-002588285-T-TGGGGGGGGGGG	chr1	2588285	T	TGGGGGGGGGGG	8075	VQSRTrancheINDEL99.95to100.00	0	none	9e-6	0	2	9e-6
chr1-002588285-T-TGGGGGGGGGGGG	chr1	2588285	T	TGGGGGGGGGGGG	8075	VQSRTrancheINDEL99.95to100.00	0	none	5.2999999999999994e-5	0	2	5.2999999999999994e-5
chr1-002588285-T-TGGGGGGGGGGGGG	chr1	2588285	T	TGGGGGGGGGGGGG	8075	VQSRTrancheINDEL99.95to100.00	0	none	0	0	2	1e-6
chr1-002588289-T-G	chr1	2588289	T	G	16675	VQSRTrancheINDEL99.95to100.00	3.0641e-4	sas	0.002781	1	2	0.002781
chr1-002588289-T-TGG	chr1	2588289	T	TGG	16675	VQSRTrancheINDEL99.95to100.00	0	none	0	0	2	1e-6
chr1-002588289-T-TGGGGG	chr1	2588289	T	TGGGGG	16675	VQSRTrancheINDEL99.95to100.00	0	none	0	0	2	1e-6
chr1-002588289-T-TGGGGGGG	chr1	2588289	T	TGGGGGGG	16675	VQSRTrancheINDEL99.95to100.00	0	none	0	0	2	1e-6
chr1-002588289-T-TGGGGGGGGGGGG	chr1	2588289	T	TGGGGGGGGGGGG	16675	VQSRTrancheINDEL99.95to100.00	0	none	9e-6	0	2	9e-6
chr1-002588289-T-TGGGGGGGGGGGGG	chr1	2588289	T	TGGGGGGGGGGGGG	16675	VQSRTrancheINDEL99.95to100.00	0	none	2.2899999999999996e-4	0	2	2.2899999999999996e-4
chr1-002588289-T-TGGGGGGGGGGGGGG	chr1	2588289	T	TGGGGGGGGGGGGGG	16675	VQSRTrancheINDEL99.95to100.00	1.04e-6	nfe	6.999999999999998e-5	0	2	6.999999999999998e-5
chr1-002588289-T-TGGGGGGGGGGGGGGG	chr1	2588289	T	TGGGGGGGGGGGGGGG	16675	VQSRTrancheINDEL99.95to100.00	0	none	0	0	2	1e-6
chr1-002588289-T-TGGGGGGGGGGGGGGGG	chr1	2588289	T	TGGGGGGGGGGGGGGGG	16675	VQSRTrancheINDEL99.95to100.00	0	none	9e-6	0	2	9e-6
chr1-002588289-T-TGGGGGGGGGGGGGGGGG	chr1	2588289	T	TGGGGGGGGGGGGGGGGG	16675	VQSRTrancheINDEL99.95to100.00	0	none	2.2000000000000003e-5	0	2	2.2000000000000003e-5
chr1-002588294-T-G	chr1	2588294	T	G	18267	VQSRTrancheINDEL99.95to100.00	6.2739e-4	eas	0.003993	2	4	0.003993
chr1-002588294-T-TG	chr1	2588294	T	TG	18267	VQSRTrancheINDEL99.95to100.00	0	none	0	0	4	1e-6
chr1-002588294-T-TGGGGGGGGG	chr1	2588294	T	TGGGGGGGGG	18267	VQSRTrancheINDEL99.95to100.00	0	none	0	0	4	1e-6
chr1-002588294-T-TGGGGGGGGGG	chr1	2588294	T	TGGGGGGGGGG	18267	VQSRTrancheINDEL99.95to100.00	0	none	9e-6	0	4	9e-6
chr1-002588294-T-TGGGGGGGGGGGGGGGGGG	chr1	2588294	T	TGGGGGGGGGGGGGGGGGG	18267	VQSRTrancheINDEL99.95to100.00	0	none	9e-6	0	4	9e-6
chr1-002588294-T-TGGGGGGGGGGGGGGGGGGG	chr1	2588294	T	TGGGGGGGGGGGGGGGGGGG	18267	VQSRTrancheINDEL99.95to100.00	0	none	3.6999999999999985e-5	0	4	3.6999999999999985e-5
chr1-002588294-T-TGGGGGGGGGGGGGGGGGGGGG	chr1	2588294	T	TGGGGGGGGGGGGGGGGGGGGG	18267	VQSRTrancheINDEL99.95to100.00	0	none	0	0	4	1e-6
chr1-002588294-T-TGGGGGGGGGGTGGGGGGG	chr1	2588294	T	TGGGGGGGGGGTGGGGGGG	18267	VQSRTrancheINDEL99.95to100.00	0	none	0	0	4	1e-6
chr1-002588294-T-TGGGGGGTGGGGGGGGGG	chr1	2588294	T	TGGGGGGTGGGGGGGGGG	18267	VQSRTrancheINDEL99.95to100.00	0	none	0	0	4	1e-6
chr1-002588294-T-TTTGTCCTGGTTGGTGCTGTGTGTGGGGGGGGGGGTGGGGGG	chr1	2588294	T	TTTGTCCTGGTTGGTGCTGTGTGTGGGGGGGGGGGTGGGGGG	18267	VQSRTrancheINDEL99.95to100.00	0	none	0	0	4	1e-6
chr1-002588298-G-GGGGGC	chr1	2588298	G	GGGGGC	1557.97	VQSRTrancheINDEL99.95to100.00	0	none	0	0	116	1e-6
chr1-002588298-G-GGGGGGGGGGC	chr1	2588298	G	GGGGGGGGGGC	1557.97	VQSRTrancheINDEL99.95to100.00	0	none	0	0	116	1e-6
chr1-002588298-G-GGGGGGGGGGGCC	chr1	2588298	G	GGGGGGGGGGGCC	1557.97	VQSRTrancheINDEL99.95to100.00	0	none	0	0	116	1e-6
chr1-002588298-G-GGGGGGGGGGGGGC	chr1	2588298	G	GGGGGGGGGGGGGC	1557.97	VQSRTrancheINDEL99.95to100.00	0	none	0	0	116	1e-6
chr1-002588298-G-GGGGGGGGGGGGGCC	chr1	2588298	G	GGGGGGGGGGGGGCC	1557.97	VQSRTrancheINDEL99.95to100.00	0	none	0	0	116	1e-6
chr1-002588298-G-GGGGGGGGGGGGGGC	chr1	2588298	G	GGGGGGGGGGGGGGC	1557.97	VQSRTrancheINDEL99.95to100.00	0	none	0	1	116	1e-6
chr1-002588298-G-GGGGGGGGGGGGGGGC	chr1	2588298	G	GGGGGGGGGGGGGGGC	1557.97	VQSRTrancheINDEL99.95to100.00	0	none	9e-6	0	116	9e-6
chr1-002588298-G-GGGGGGGGGGGGGGGGGC	chr1	2588298	G	GGGGGGGGGGGGGGGGGC	1557.97	VQSRTrancheINDEL99.95to100.00	0	none	9e-6	0	116	9e-6
chr1-002588298-G-GGGGGGGGGGGGGGGGGGCC	chr1	2588298	G	GGGGGGGGGGGGGGGGGGCC	1557.97	VQSRTrancheINDEL99.95to100.00	0	none	0	0	116	1e-6
chr1-002588298-G-GGGGGGGGGGGGGGGGGGGC	chr1	2588298	G	GGGGGGGGGGGGGGGGGGGC	1557.97	VQSRTrancheINDEL99.95to100.00	0	none	9e-6	0	116	9e-6
chr1-002588298-G-GGGGGGGGGGGGGGGGGGGCC	chr1	2588298	G	GGGGGGGGGGGGGGGGGGGCC	1557.97	VQSRTrancheINDEL99.95to100.00	0	none	9e-6	0	116	9e-6
chr1-002588298-G-GGGGGGGGGGGGGGGGGGGGC	chr1	2588298	G	GGGGGGGGGGGGGGGGGGGGC	1557.97	VQSRTrancheINDEL99.95to100.00	0	none	0	0	116	1e-6
chr1-002588298-G-GGGGGGGGGGGGGGGGGGGGGC	chr1	2588298	G	GGGGGGGGGGGGGGGGGGGGGC	1557.97	VQSRTrancheINDEL99.95to100.00	0	none	0	0	116	1e-6
chr1-002588298-G-GGGGGGGGGGGGGGGGGGGGGGCC	chr1	2588298	G	GGGGGGGGGGGGGGGGGGGGGGCC	1557.97	VQSRTrancheINDEL99.95to100.00	0	none	0	0	116	1e-6
chr1-002588298-G-GGGTGGGGGGGGGGGC	chr1	2588298	G	GGGTGGGGGGGGGGGC	1557.97	VQSRTrancheINDEL99.95to100.00	0	none	0	0	116	1e-6
chr1-002588478-G-T	chr1	2588478	G	T	33935	PASS	8.7824e-4	nfe	6.100000000000004e-4	1	134	8.7824e-4
chr1-002588588-C-T	chr1	2588588	C	T	1365	PASS	2.62e-6	nfe	0	1	134	2.62e-6
chr1-002588863-T-C	chr1	2588863	T	C	14203638	PASS	0.74946	afr	0.38407799999999975	49	134	0.74946
chr1-002589061-G-*	chr1	2589061	G	*	13570696	PASS	0	none	0	0	134	1e-6
chr1-002589061-G-A	chr1	2589061	G	A	13570696	PASS	0.74674	afr	0.38391599999999976	49	134	0.74674
chr1-002589088-T-C	chr1	2589088	T	C	12274882	PASS	0.74956	afr	0.3844299999999997	49	134	0.74956
chr1-002589304-C-T	chr1	2589304	C	T	399526	PASS	0.093453	amr	0.016538	3	134	0.093453
chr1-002589430-G-C	chr1	2589430	G	C	24761	PASS	0.0020388	nfe	7.040000000000005e-4	1	134	0.0020388
chr1-002589991-C-T	chr1	2589991	C	T	212968	PASS	0.15878	nfe	0.08606	0	0	0.15878
chr1-002590765-G-A	chr1	2590765	G	A	774079	PASS	5.4396e-4	eas	2.2000000000000003e-5	0	134	5.4396e-4
chr1-002590765-G-T	chr1	2590765	G	T	774079	PASS	0.19239	sas	0.102908	24	134	0.19239
chr1-002590953-G-A	chr1	2590953	G	A	4304782	PASS	0.3474	eas	0.27531899999999937	38	134	0.3474
chr1-002591486-T-C	chr1	2591486	T	C	302360	PASS	0.11185	afr	0.01225599999999998	1	134	0.11185
chr1-002591682-A-*	chr1	2591682	A	*	2053	VQSRTrancheINDEL99.95to100.00	0	none	2.2000000000000003e-5	0	38	2.2000000000000003e-5
chr1-002591682-A-ACTGGGGGGGGGGGGGGGGGCCCT	chr1	2591682	A	ACTGGGGGGGGGGGGGGGGGCCCT	2053	VQSRTrancheINDEL99.95to100.00	0	none	0	0	38	1e-6
chr1-002591682-A-AG	chr1	2591682	A	AG	2053	VQSRTrancheINDEL99.95to100.00	1.5557e-4	amr	2.2000000000000003e-5	0	38	1.5557e-4
chr1-002591682-A-AGTGGGGGGGGGGGGGGGGGGCCT	chr1	2591682	A	AGTGGGGGGGGGGGGGGGGGGCCT	2053	VQSRTrancheINDEL99.95to100.00	0	none	0	0	38	1e-6
chr1-002591682-A-G	chr1	2591682	A	G	2053	VQSRTrancheINDEL99.95to100.00	1.1754e-4	nfe	1.87e-4	0	38	1.87e-4
chr1-002591682-A-T	chr1	2591682	A	T	2053	VQSRTrancheINDEL99.95to100.00	0.0032423	nfe	5.170000000000003e-4	1	38	0.0032423
chr1-002591685-AG-*	chr1	2591685	AG	*	11863	VQSRTrancheINDEL99.95to100.00	0	none	2.2000000000000003e-5	0	40	2.2000000000000003e-5
chr1-002591685-AG-A	chr1	2591685	AG	A	11863	VQSRTrancheINDEL99.95to100.00	0	none	0	0	40	1e-6
chr1-002591685-AG-AGGGG	chr1	2591685	AG	AGGGG	11863	VQSRTrancheINDEL99.95to100.00	0	none	0	0	40	1e-6
chr1-002591685-AG-AGGGGG	chr1	2591685	AG	AGGGGG	11863	VQSRTrancheINDEL99.95to100.00	0	none	0	0	40	1e-6
chr1-002591685-AG-AGGGGGGGGGGGGGGGGGGGCCCGGGGG	chr1	2591685	AG	AGGGGGGGGGGGGGGGGGGGCCCGGGGG	11863	VQSRTrancheINDEL99.95to100.00	0	none	0	0	40	1e-6
chr1-002591685-AG-GG	chr1	2591685	AG	GG	11863	VQSRTrancheINDEL99.95to100.00	0	none	0.005454	2	40	0.005454
chr1-002591685-AG-TG	chr1	2591685	AG	TG	11863	VQSRTrancheINDEL99.95to100.00	0	none	5.630000000000005e-4	0	40	5.630000000000005e-4
chr1-002591690-TG-*	chr1	2591690	TG	*	36883	VQSRTrancheINDEL99.90to99.95	0	none	0	0	38	1e-6
chr1-002591690-TG-GG	chr1	2591690	TG	GG	36883	VQSRTrancheINDEL99.90to99.95	0	none	0.01888800000000001	4	38	0.01888800000000001
chr1-002591690-TG-T	chr1	2591690	TG	T	36883	VQSRTrancheINDEL99.90to99.95	0	none	0	0	38	1e-6
chr1-002591690-TG-TGGGGGGGCCTGGGGGGGGG	chr1	2591690	TG	TGGGGGGGCCTGGGGGGGGG	36883	VQSRTrancheINDEL99.90to99.95	0	none	2.2000000000000003e-5	0	38	2.2000000000000003e-5
chr1-002591690-TG-TGGGGGGGGCCTGGTGGGGGG	chr1	2591690	TG	TGGGGGGGGCCTGGTGGGGGG	36883	VQSRTrancheINDEL99.90to99.95	0	none	0	0	38	1e-6
chr1-002591690-TG-TGGGGGGGGG	chr1	2591690	TG	TGGGGGGGGG	36883	VQSRTrancheINDEL99.90to99.95	0	none	6.999999999999998e-5	0	38	6.999999999999998e-5
chr1-002591690-TG-TGGGGGGGGGCCCTGGGGGGGGG	chr1	2591690	TG	TGGGGGGGGGCCCTGGGGGGGGG	36883	VQSRTrancheINDEL99.90to99.95	0	none	2.2000000000000003e-5	0	38	2.2000000000000003e-5
chr1-002591690-TG-TGGGGGGGGGGCCCTGGGGGGGGG	chr1	2591690	TG	TGGGGGGGGGGCCCTGGGGGGGGG	36883	VQSRTrancheINDEL99.90to99.95	0	none	2.2000000000000003e-5	0	38	2.2000000000000003e-5
chr1-002591690-TG-TGGGGGGGGGGCCTGGGGGGGGG	chr1	2591690	TG	TGGGGGGGGGGCCTGGGGGGGGG	36883	VQSRTrancheINDEL99.90to99.95	0	none	2.08e-4	0	38	2.08e-4
chr1-002591690-TG-TGGGGGGGGGGCCTGGGGGGGGGG	chr1	2591690	TG	TGGGGGGGGGGCCTGGGGGGGGGG	36883	VQSRTrancheINDEL99.90to99.95	0	none	0	0	38	1e-6
chr1-002591690-TG-TGGGGGGGGGGCCTGGTGGGGGG	chr1	2591690	TG	TGGGGGGGGGGCCTGGTGGGGGG	36883	VQSRTrancheINDEL99.90to99.95	0	none	9e-6	0	38	9e-6
chr1-002591690-TG-TGGGGGGGGGGCGGGGGGGGGGG	chr1	2591690	TG	TGGGGGGGGGGCGGGGGGGGGGG	36883	VQSRTrancheINDEL99.90to99.95	0	none	0	0	38	1e-6
chr1-002591690-TG-TGGGGGGGGGGCTGGGGGGGGGG	chr1	2591690	TG	TGGGGGGGGGGCTGGGGGGGGGG	36883	VQSRTrancheINDEL99.90to99.95	0	none	0	0	38	1e-6
chr1-002591690-TG-TGGGGGGGGGGCTTGGGGGGGGG	chr1	2591690	TG	TGGGGGGGGGGCTTGGGGGGGGG	36883	VQSRTrancheINDEL99.90to99.95	0	none	0	0	38	1e-6
chr1-002591690-TG-TGGGGGGGGGGCTTGGGGGGGGTGCCCTGGGGGGGGG	chr1	2591690	TG	TGGGGGGGGGGCTTGGGGGGGGTGCCCTGGGGGGGGG	36883	VQSRTrancheINDEL99.90to99.95	0	none	0	0	38	1e-6
chr1-002591690-TG-TGGGGGGGGGGGCTCGGGGGGGGGGGGGGGGGGGGCTGGGGGGGGG	chr1	2591690	TG	TGGGGGGGGGGGCTCGGGGGGGGGGGGGGGGGGGGCTGGGGGGGGG	36883	VQSRTrancheINDEL99.90to99.95	0	none	0	0	38	1e-6
chr1-002591690-TG-TGGGGGGGGGGGGGGGCCCTGGGGGGGGG	chr1	2591690	TG	TGGGGGGGGGGGGGGGCCCTGGGGGGGGG	36883	VQSRTrancheINDEL99.90to99.95	0	none	0	0	38	1e-6
chr1-002591690-TG-TGGGGGGGGGGGGGGGCCGTGGGGGGGGG	chr1	2591690	TG	TGGGGGGGGGGGGGGGCCGTGGGGGGGGG	36883	VQSRTrancheINDEL99.90to99.95	0	none	0	0	38	1e-6
chr1-002591690-TG-TGGGGGGGGGGGGGGGCCTGGGGGGGGG	chr1	2591690	TG	TGGGGGGGGGGGGGGGCCTGGGGGGGGG	36883	VQSRTrancheINDEL99.90to99.95	0	none	9e-6	0	38	9e-6
chr1-002591690-TG-TGGGGGGGGGGGGGGGGCCTGGGGGGGGG	chr1	2591690	TG	TGGGGGGGGGGGGGGGGCCTGGGGGGGGG	36883	VQSRTrancheINDEL99.90to99.95	0	none	0	0	38	1e-6
chr1-002591690-TG-TGGGGGGGGGGGGGGGGGGCCTGGGGGGGGG	chr1	2591690	TG	TGGGGGGGGGGGGGGGGGGCCTGGGGGGGGG	36883	VQSRTrancheINDEL99.90to99.95	0	none	0	0	38	1e-6
chr1-002591690-TG-TGGGGGGGTGGGGGGGCCTGGGGGGGGG	chr1	2591690	TG	TGGGGGGGTGGGGGGGCCTGGGGGGGGG	36883	VQSRTrancheINDEL99.90to99.95	0	none	0	0	38	1e-6
chr1-002591690-TG-TGGGGGTGGCCTGGTGGGGGG	chr1	2591690	TG	TGGGGGTGGCCTGGTGGGGGG	36883	VQSRTrancheINDEL99.90to99.95	0	none	0	0	38	1e-6
chr1-002591696-A-AAAGGGGGGGGGGGGGGGGGGGCCGGGGGGGGGGGGGGGT	chr1	2591696	A	AAAGGGGGGGGGGGGGGGGGGGCCGGGGGGGGGGGGGGGT	1836	VQSRTrancheINDEL99.95to100.00	0	none	0	0	92	1e-6
chr1-002591696-A-C	chr1	2591696	A	C	1836	VQSRTrancheINDEL99.95to100.00	2.5585e-4	nfe	7.099999999999998e-5	0	92	2.5585e-4
chr1-002591696-A-G	chr1	2591696	A	G	1836	VQSRTrancheINDEL99.95to100.00	2.5169e-4	amr	2.09e-4	0	92	2.5169e-4
chr1-002591696-A-T	chr1	2591696	A	T	1836	VQSRTrancheINDEL99.95to100.00	2.0053e-4	nfe	4.04e-4	0	92	4.04e-4
chr1-002591773-G-C	chr1	2591773	G	C	10610178	PASS	0.55376	afr	0.3539709999999997	48	134	0.55376
chr1-002591905-T-A	chr1	2591905	T	A	308083	PASS	0.023191	amr	0.00932899999999998	1	134	0.023191
chr1-002592585-ACCCCCTCCCCTGCCGCGCTGACG-*	chr1	2592585	ACCCCCTCCCCTGCCGCGCTGACG	*	156864	PASS	0	none	1.0699999999999996e-4	0	2	1.0699999999999996e-4
chr1-002592585-ACCCCCTCCCCTGCCGCGCTGACG-A	chr1	2592585	ACCCCCTCCCCTGCCGCGCTGACG	A	156864	PASS	0.10943	mid	0.01624300000000001	0	2	0.10943
chr1-002592585-ACCCCCTCCCCTGCCGCGCTGACG-CCCCCCTCCCCTGCCGCGCTGACG	chr1	2592585	ACCCCCTCCCCTGCCGCGCTGACG	CCCCCCTCCCCTGCCGCGCTGACG	156864	PASS	0	none	8.420000000000002e-4	0	2	8.420000000000002e-4
chr1-002592585-ACCCCCTCCCCTGCCGCGCTGACG-GCCCCCTCCCCTGCCGCGCTGACG	chr1	2592585	ACCCCCTCCCCTGCCGCGCTGACG	GCCCCCTCCCCTGCCGCGCTGACG	156864	PASS	0	none	6.999999999999998e-5	0	2	6.999999999999998e-5
chr1-002592585-ACCCCCTCCCCTGCCGCGCTGACG-TCCCCCTCCCCTGCCGCGCTGACG	chr1	2592585	ACCCCCTCCCCTGCCGCGCTGACG	TCCCCCTCCCCTGCCGCGCTGACG	156864	PASS	0	none	1.47e-4	0	2	1.47e-4
chr1-002592590-CT-*	chr1	2592590	CT	*	545.97	PASS	0	none	0.01642100000000001	0	48	0.01642100000000001
chr1-002592590-CT-C	chr1	2592590	CT	C	545.97	PASS	0	none	0	0	48	1e-6
chr1-002592598-C-*	chr1	2592598	C	*	1076	VQSRTrancheSNP99.90to99.95	0	none	0.016382	0	18	0.016382
chr1-002592598-C-A	chr1	2592598	C	A	1076	VQSRTrancheSNP99.90to99.95	0	none	9e-6	0	18	9e-6
chr1-002592599-C-*	chr1	2592599	C	*	1084	VQSRTrancheSNP99.70to99.80	0	none	0.016389	0	34	0.016389
chr1-002592599-C-A	chr1	2592599	C	A	1084	VQSRTrancheSNP99.70to99.80	0	none	0	0	34	1e-6
chr1-002592599-C-T	chr1	2592599	C	T	1084	VQSRTrancheSNP99.70to99.80	7.675e-5	sas	9e-6	0	34	7.675e-5
chr1-002592600-GCGC-*	chr1	2592600	GCGC	*	840	PASS	0	none	0.01634900000000001	0	0	0.01634900000000001
chr1-002592600-GCGC-ACGC	chr1	2592600	GCGC	ACGC	840	PASS	0	none	9e-6	0	0	9e-6
chr1-002592600-GCGC-G	chr1	2592600	GCGC	G	840	PASS	0	none	9e-6	0	0	9e-6
chr1-002592601-C-*	chr1	2592601	C	*	567	PASS	0	none	0.016419	0	40	0.016419
chr1-002592601-C-A	chr1	2592601	C	A	567	PASS	0	none	0	0	40	1e-6
chr1-002592601-C-T	chr1	2592601	C	T	567	PASS	3.369e-5	afr	3.6999999999999985e-5	0	40	3.6999999999999985e-5
chr1-002592602-G-*	chr1	2592602	G	*	1070	VQSRTrancheSNP99.90to99.95	0	none	0.016434	0	16	0.016434
chr1-002592602-G-A	chr1	2592602	G	A	1070	VQSRTrancheSNP99.90to99.95	1.4182e-4	amr	9e-6	0	16	1.4182e-4
chr1-002592604-TGACGCCCCCTCCCCTGCCGC-*	chr1	2592604	TGACGCCCCCTCCCCTGCCGC	*	594	VQSRTrancheINDEL96.00to97.00	0	none	0.01635200000000001	0	6	0.01635200000000001
chr1-002592604-TGACGCCCCCTCCCCTGCCGC-CGACGCCCCCTCCCCTGCCGC	chr1	2592604	TGACGCCCCCTCCCCTGCCGC	CGACGCCCCCTCCCCTGCCGC	594	VQSRTrancheINDEL96.00to97.00	0	none	0	0	6	1e-6
chr1-002592604-TGACGCCCCCTCCCCTGCCGC-T	chr1	2592604	TGACGCCCCCTCCCCTGCCGC	T	594	VQSRTrancheINDEL96.00to97.00	0	none	0	0	6	1e-6
chr1-002592606-A-*	chr1	2592606	A	*	1634	PASS	0	none	0.01640000000000001	0	0	0.01640000000000001
chr1-002592606-A-C	chr1	2592606	A	C	1634	PASS	0	none	2.2000000000000003e-5	0	0	2.2000000000000003e-5
chr1-002592606-A-G	chr1	2592606	A	G	1634	PASS	6.119e-5	sas	3.6999999999999985e-5	0	0	6.119e-5
chr1-002592606-A-T	chr1	2592606	A	T	1634	PASS	0	none	5.2999999999999994e-5	0	0	5.2999999999999994e-5
chr1-002592607-C-*	chr1	2592607	C	*	341	PASS	0	none	0.016365	0	34	0.016365
chr1-002592607-C-T	chr1	2592607	C	T	341	PASS	1.32e-5	sas	2.2000000000000003e-5	0	34	2.2000000000000003e-5
chr1-002592608-G-*	chr1	2592608	G	*	1174	PASS	0	none	0.01635200000000001	0	6	0.01635200000000001
chr1-002592608-G-A	chr1	2592608	G	A	1174	PASS	5.996e-5	sas	5.2999999999999994e-5	0	6	5.996e-5
chr1-002592608-G-C	chr1	2592608	G	C	1174	PASS	0	none	0	0	6	1e-6
chr1-002592766-C-T	chr1	2592766	C	T	11568109	PASS	0.56054	afr	0.35513299999999975	48	134	0.56054
chr1-002593018-T-C	chr1	2593018	T	C	9981786	PASS	0.67886	afr	0.3784289999999996	49	134	0.67886
chr1-002593046-C-T	chr1	2593046	C	T	3806206	PASS	0.45492	eas	0.181883	25	134	0.45492
chr1-002593713-T-C	chr1	2593713	T	C	83209	PASS	0.020303	amr	0.00854799999999998	1	134	0.020303
chr1-002593769-C-T	chr1	2593769	C	T	154713	PASS	0.023242	amr	0.01131299999999999	1	134	0.023242
chr1-002593939-C-T	chr1	2593939	C	T	28239	PASS	0.0018875	nfe	0.00113199999999999	2	134	0.0018875
chr1-002594202-C-G	chr1	2594202	C	G	3415	PASS	5.837e-5	nfe	0	1	134	5.837e-5
chr1-002594202-C-T	chr1	2594202	C	T	3415	PASS	4.185e-5	eas	5.2999999999999994e-5	0	134	5.2999999999999994e-5
chr1-002594221-G-A	chr1	2594221	G	A	11661902	PASS	0.51031	afr	0.34886399999999956	48	134	0.51031
chr1-002594569-A-T	chr1	2594569	A	T	33346	PASS	0.013976	amr	0.00103599999999999	1	134	0.013976
chr1-002595019-TG-T	chr1	2595019	TG	T	279644.97	PASS	0.019495	amr	0.00898999999999999	1	134	0.019495
chr1-002595132-G-A	chr1	2595132	G	A	2760635	PASS	0.15369	nfe	0.105943	21	134	0.15369
chr1-002595182-G-A	chr1	2595182	G	A	261982	PASS	0.022074	amr	0.00914599999999998	1	134	0.022074
chr1-002595307-A-G	chr1	2595307	A	G	17668874	PASS	0.67883	afr	0.3789699999999997	49	134	0.67883
chr1-002596018-C-T	chr1	2596018	C	T	37626	PASS	0.05326	amr	0.00108399999999999	1	134	0.05326
chr1-002596239-A-G	chr1	2596239	A	G	11259310	PASS	0.67363	nfe	0.6275770000000004	86	134	0.67363
chr1-002596244-A-G	chr1	2596244	A	G	2518	PASS	2.8169e-4	eas	3.6999999999999985e-5	1	134	2.8169e-4
chr1-002596255-C-A	chr1	2596255	C	A	139846	PASS	0	none	0	0	134	1e-6
chr1-002596255-C-T	chr1	2596255	C	T	139846	PASS	0.020409	amr	0.00880799999999999	1	134	0.020409
chr1-002596462-TG-T	chr1	2596462	TG	T	1428790.97	PASS	0.10693	nfe	0.06680900000000002	17	134	0.10693
chr1-002596694-T-C	chr1	2596694	T	C	21655960	PASS	0.6676	nfe	0.6317730000000005	86	134	0.6676
chr1-002596694-T-TG	chr1	2596694	T	TG	21655960	PASS	0	none	0	0	134	1e-6
chr1-002598113-G-A	chr1	2598113	G	A	792190	PASS	0.07094	mid	0.04150500000000001	7	134	0.07094
chr1-002598342-G-A	chr1	2598342	G	A	2358	PASS	4.9e-5	nfe	2.2000000000000003e-5	1	134	4.9e-5
chr1-002598820-GGAGA-G	chr1	2598820	GGAGA	G	128360	PASS	0	none	7.099999999999998e-5	0	134	7.099999999999998e-5
chr1-002598820-GGAGA-GGA	chr1	2598820	GGAGA	GGA	128360	PASS	0	none	0.012098	0	134	0.012098
chr1-002598820-GGAGA-GGAGAGA	chr1	2598820	GGAGA	GGAGAGA	128360	PASS	0	none	0.00699	1	134	0.00699
chr1-002598820-GGAGA-TGAGA	chr1	2598820	GGAGA	TGAGA	128360	PASS	0	none	0	0	134	1e-6
chr1-002598902-A-AG	chr1	2598902	A	AG	8178166.97	PASS	0.66727	nfe	0.6187250000000002	86	134	0.66727
chr1-002603763-G-A	chr1	2603763	G	A	24494	PASS	0.013325	amr	0.00118099999999999	1	134	0.013325
chr1-002603958-C-G	chr1	2603958	C	G	82579	PASS	0.0028426	nfe	0.00154599999999999	1	134	0.0028426
chr1-002604057-C-A	chr1	2604057	C	A	2420421	PASS	0.085592	nfe	0.07350500000000001	15	134	0.085592
chr1-002604127-A-*	chr1	2604127	A	*	33876	PASS	0	none	0	0	72	1e-6
chr1-002604127-A-C	chr1	2604127	A	C	33876	PASS	0.26934	nfe	0.01737900000000001	1	72	0.26934
chr1-002604131-GC-*	chr1	2604131	GC	*	35562	VQSRTrancheINDEL99.95to100.00	0	none	0	0	78	1e-6
chr1-002604131-GC-CC	chr1	2604131	GC	CC	35562	VQSRTrancheINDEL99.95to100.00	0	none	0.01714500000000001	1	78	0.01714500000000001
chr1-002604131-GC-G	chr1	2604131	GC	G	35562	VQSRTrancheINDEL99.95to100.00	0	none	0	0	78	1e-6
chr1-002604131-GC-TC	chr1	2604131	GC	TC	35562	VQSRTrancheINDEL99.95to100.00	0	none	0	0	78	1e-6
chr1-002604174-C-A	chr1	2604174	C	A	12976204	PASS	0.5602	afr	0.3556739999999997	48	134	0.5602
chr1-002604319-A-G	chr1	2604319	A	G	11234890	PASS	0.68066	afr	0.3795099999999996	49	134	0.68066
chr1-002605633-C-T	chr1	2605633	C	T	651395	PASS	0.057733	sas	0.03362300000000002	6	134	0.057733
chr1-002605656-G-A	chr1	2605656	G	A	7134231	PASS	0.61439	afr	0.3623759999999999	48	134	0.61439
chr1-002605727-A-T	chr1	2605727	A	T	116198	PASS	0.022525	amr	0.01034499999999999	1	130	0.022525
chr1-002606399-C-T	chr1	2606399	C	T	7779063	PASS	0.50213	afr	0.3485399999999996	47	134	0.50213
chr1-002606419-C-T	chr1	2606419	C	T	5305	PASS	0.0018966	sas	1.88e-4	1	134	0.0018966
chr1-002606420-G-A	chr1	2606420	G	A	1352	VQSRTrancheSNP99.70to99.80	6.64e-6	nfe	2.2000000000000003e-5	1	134	2.2000000000000003e-5
chr1-002606905-A-G	chr1	2606905	A	G	484128	PASS	0.15161	afr	0.024836	1	134	0.15161
chr1-002606910-G-A	chr1	2606910	G	A	7858687	PASS	0.50315	afr	0.3482699999999995	47	134	0.50315
chr1-002609703-C-T	chr1	2609703	C	T	1037	PASS	3.984e-5	afr	0	1	134	3.984e-5
chr1-002609830-A-G	chr1	2609830	A	G	10874882	PASS	0.65771	afr	0.3743749999999995	48	134	0.65771
chr1-002611214-A-G	chr1	2611214	A	G	8030393	PASS	0.68219	afr	0.3768619999999996	48	134	0.68219
chr1-002611214-A-T	chr1	2611214	A	T	8030393	PASS	0	none	0	0	134	1e-6
chr1-002611475-A-C	chr1	2611475	A	C	22499	VQSRTrancheSNP99.70to99.80	0	none	0	0	8	1e-6
chr1-002611475-A-G	chr1	2611475	A	G	22499	VQSRTrancheSNP99.70to99.80	7e-6	nfe	1.6699999999999994e-4	0	8	1.6699999999999994e-4
chr1-002611475-A-T	chr1	2611475	A	T	22499	VQSRTrancheSNP99.70to99.80	0.11287	eas	0.03846800000000002	2	8	0.11287
chr1-002611479-T-G	chr1	2611479	T	G	9691	VQSRTrancheSNP99.80to99.90	0.02684	eas	0.01626800000000001	0	0	0.02684
chr1-002611483-T-A	chr1	2611483	T	A	738	VQSRTrancheSNP99.80to99.90	0	none	9e-6	0	68	9e-6
chr1-002611483-T-G	chr1	2611483	T	G	738	VQSRTrancheSNP99.80to99.90	1.5e-5	nfe	0.002111	0	68	0.002111
chr1-002611489-A-C	chr1	2611489	A	C	145	PASS	0	none	0	0	98	1e-6
chr1-002611489-A-T	chr1	2611489	A	T	145	PASS	1.64e-6	nfe	3.3800000000000046e-4	0	98	3.3800000000000046e-4
chr1-002611540-G-GGGGGT	chr1	2611540	G	GGGGGT	3027.97	VQSRTrancheINDEL99.00to99.50	0.0055351	amr	3.160000000000005e-4	1	134	0.0055351
chr1-002612072-G-A	chr1	2612072	G	A	124580	PASS	0.0074109	nfe	0.003727	1	134	0.0074109
chr1-002612352-G-A	chr1	2612352	G	A	120990	PASS	0.023428	sas	0.007094	1	134	0.023428
chr1-002629296-A-G	chr1	2629296	A	G	15761635	PASS	0.67315	mid	0.6328280000000005	87	134	0.67315
chr1-002629379-CCAGCAGCAGCAG-C	chr1	2629379	CCAGCAGCAGCAG	C	715881.97	ExcessHet	0	none	0	0	134	1e-6
chr1-002629379-CCAGCAGCAGCAG-CCAG	chr1	2629379	CCAGCAGCAGCAG	CCAG	715881.97	ExcessHet	0	none	0	0	134	1e-6
chr1-002629379-CCAGCAGCAGCAG-CCAGCAG	chr1	2629379	CCAGCAGCAGCAG	CCAGCAG	715881.97	ExcessHet	0	none	1.6699999999999994e-4	0	134	1.6699999999999994e-4
chr1-002629379-CCAGCAGCAGCAG-CCAGCAGCAG	chr1	2629379	CCAGCAGCAGCAG	CCAGCAGCAG	715881.97	ExcessHet	0	none	0.124139	8	134	0.124139
chr1-002629379-CCAGCAGCAGCAG-CCAGCAGCAGCAGCAG	chr1	2629379	CCAGCAGCAGCAG	CCAGCAGCAGCAGCAG	715881.97	ExcessHet	0	none	5.870000000000004e-4	0	134	5.870000000000004e-4
chr1-002629379-CCAGCAGCAGCAG-CCAGCAGCAGCAGCAGCAG	chr1	2629379	CCAGCAGCAGCAG	CCAGCAGCAGCAGCAGCAG	715881.97	ExcessHet	0	none	9e-6	0	134	9e-6
chr1-002629382-G-*	chr1	2629382	G	*	136	PASS	0	none	0.1244	8	108	0.1244
chr1-002629382-G-C	chr1	2629382	G	C	136	PASS	2.5351e-4	sas	3.6999999999999985e-5	0	108	2.5351e-4
chr1-002629443-G-A	chr1	2629443	G	A	26115468	PASS	0.66837	mid	0.609495	86	134	0.66837
chr1-002629464-T-G	chr1	2629464	T	G	24338859	PASS	0.67914	mid	0.6359420000000006	87	134	0.67914
chr1-002629500-C-G	chr1	2629500	C	G	194925	PASS	0.011859	nfe	0.007483	1	134	0.011859
chr1-002629500-C-T	chr1	2629500	C	T	194925	PASS	0.015203	afr	0.00159499999999999	0	134	0.015203
chr1-002629536-C-CAGGGGAG	chr1	2629536	C	CAGGGGAG	151275.97	PASS	0.01815	nfe	0.00787199999999998	1	134	0.01815
chr1-002629580-G-A	chr1	2629580	G	A	15708	PASS	0.002141	nfe	9.640000000000004e-4	1	134	0.002141
chr1-002629820-GCCC-G	chr1	2629820	GCCC	G	2948977.97	PASS	0.64345	nfe	0.5238350000000007	30	50	0.64345
chr1-002629820-GCCC-GC	chr1	2629820	GCCC	GC	2948977.97	PASS	0	none	9e-6	0	50	9e-6
chr1-002629820-GCCC-GCC	chr1	2629820	GCCC	GCC	2948977.97	PASS	0	none	9.859999999999992e-4	0	50	9.859999999999992e-4
chr1-002629820-GCCC-GCCCC	chr1	2629820	GCCC	GCCCC	2948977.97	PASS	0	none	0.003011	0	50	0.003011
chr1-002629820-GCCC-GCCCCC	chr1	2629820	GCCC	GCCCCC	2948977.97	PASS	0	none	0	0	50	1e-6
chr1-002629822-C-*	chr1	2629822	C	*	647	PASS	0	none	0.5239980000000006	30	52	0.5239980000000006
chr1-002629822-C-G	chr1	2629822	C	G	647	PASS	0.001101	nfe	2.2000000000000003e-5	0	52	0.001101
chr1-002629822-C-T	chr1	2629822	C	T	647	PASS	0	none	0	0	52	1e-6
chr1-002629823-C-*	chr1	2629823	C	*	506	PASS	0	none	0.5239740000000006	30	52	0.5239740000000006
chr1-002629823-C-G	chr1	2629823	C	G	506	PASS	0	none	8.9e-5	0	52	8.9e-5
chr1-002629828-C-*	chr1	2629828	C	*	72392	PASS	0	none	0	0	52	1e-6
chr1-002629828-C-A	chr1	2629828	C	A	72392	PASS	0.0429	nfe	0.01808000000000001	6	52	0.0429
chr1-002629828-C-G	chr1	2629828	C	G	72392	PASS	0.0031983	afr	6.999999999999998e-5	0	52	0.0031983
chr1-002629847-T-G	chr1	2629847	T	G	1809581	PASS	0.65049	nfe	0.5049890000000006	16	28	0.65049
chr1-002641008-A-C	chr1	2641008	A	C	226	PASS	1.667e-5	nfe	1.47e-4	0	18	1.47e-4
chr1-002641144-G-*	chr1	2641144	G	*	639	PASS	0	none	2.2000000000000003e-5	0	122	2.2000000000000003e-5
chr1-002641144-G-C	chr1	2641144	G	C	639	PASS	1.83e-5	eas	9e-6	1	122	1.83e-5
chr1-002641173-CTGTGGGGAGGGTTGGGAAGGGGGGT-C	chr1	2641173	CTGTGGGGAGGGTTGGGAAGGGGGGT	C	17187	PASS	0.0036165	nfe	0.00105899999999999	1	108	0.0036165
chr1-002641173-CTGTGGGGAGGGTTGGGAAGGGGGGT-TTGTGGGGAGGGTTGGGAAGGGGGGT	chr1	2641173	CTGTGGGGAGGGTTGGGAAGGGGGGT	TTGTGGGGAGGGTTGGGAAGGGGGGT	17187	PASS	0	none	0	0	108	1e-6
chr1-002641185-T-*	chr1	2641185	T	*	1411	PASS	0	none	0.00105799999999999	1	74	0.00105799999999999
chr1-002641185-T-C	chr1	2641185	T	C	1411	PASS	0	none	0	0	74	1e-6
chr1-002641185-T-G	chr1	2641185	T	G	1411	PASS	0.0013492	sas	0.00144599999999999	0	74	0.00144599999999999
chr1-002641187-G-*	chr1	2641187	G	*	543	PASS	0	none	0.00105999999999999	1	134	0.00105999999999999
chr1-002641187-G-A	chr1	2641187	G	A	543	PASS	0.0076197	eas	3.6999999999999985e-5	0	134	0.0076197
chr1-002641193-G-*	chr1	2641193	G	*	1090	PASS	0	none	0.00105999999999999	1	132	0.00105999999999999
chr1-002641193-G-C	chr1	2641193	G	C	1090	PASS	1.086e-5	sas	2.2000000000000003e-5	0	132	2.2000000000000003e-5
chr1-002641196-G-*	chr1	2641196	G	*	36	PASS	0	none	0.00105999999999999	1	130	0.00105999999999999
chr1-002641196-G-T	chr1	2641196	G	T	36	PASS	2.49e-6	nfe	0	0	130	2.49e-6
chr1-002641197-GTTGTGGGGAGGGTTGGGAAGGGGT-*	chr1	2641197	GTTGTGGGGAGGGTTGGGAAGGGGT	*	99	PASS	0	none	0.00105999999999999	1	132	0.00105999999999999
chr1-002641197-GTTGTGGGGAGGGTTGGGAAGGGGT-CTTGTGGGGAGGGTTGGGAAGGGGT	chr1	2641197	GTTGTGGGGAGGGTTGGGAAGGGGT	CTTGTGGGGAGGGTTGGGAAGGGGT	99	PASS	0	none	0	0	132	1e-6
chr1-002641197-GTTGTGGGGAGGGTTGGGAAGGGGT-G	chr1	2641197	GTTGTGGGGAGGGTTGGGAAGGGGT	G	99	PASS	0	none	0	0	132	1e-6
chr1-002641197-GTTGTGGGGAGGGTTGGGAAGGGGT-GTGTGGGGAGGGTTGGGAAGGGGT	chr1	2641197	GTTGTGGGGAGGGTTGGGAAGGGGT	GTGTGGGGAGGGTTGGGAAGGGGT	99	PASS	0	none	0	0	132	1e-6
chr1-002641198-TTGTGGGGAGGGTTGGGAAGGGGTG-*	chr1	2641198	TTGTGGGGAGGGTTGGGAAGGGGTG	*	3394	PASS	0	none	0.00110599999999999	1	66	0.00110599999999999
chr1-002641198-TTGTGGGGAGGGTTGGGAAGGGGTG-GTGTGGGGAGGGTTGGGAAGGGGTG	chr1	2641198	TTGTGGGGAGGGTTGGGAAGGGGTG	GTGTGGGGAGGGTTGGGAAGGGGTG	3394	PASS	0	none	0.00137199999999999	0	66	0.00137199999999999
chr1-002641198-TTGTGGGGAGGGTTGGGAAGGGGTG-T	chr1	2641198	TTGTGGGGAGGGTTGGGAAGGGGTG	T	3394	PASS	1.508e-5	nfe	2.2000000000000003e-5	0	66	2.2000000000000003e-5
chr1-002641198-TTGTGGGGAGGGTTGGGAAGGGGTG-TTGTGGGGAGGGTTGGGAAGGGGTGTGTGGGGAGGGTTGGGAAGGGGTG	chr1	2641198	TTGTGGGGAGGGTTGGGAAGGGGTG	TTGTGGGGAGGGTTGGGAAGGGGTGTGTGGGGAGGGTTGGGAAGGGGTG	3394	PASS	0	none	0	0	66	1e-6
chr1-002641560-G-C	chr1	2641560	G	C	5882	PASS	1.1099e-4	eas	9e-6	1	134	1.1099e-4
chr1-002641654-C-T	chr1	2641654	C	T	7631	PASS	1.726e-4	amr	3.6999999999999985e-5	1	134	1.726e-4
chr1-002641760-A-G	chr1	2641760	A	G	63097331	PASS	0.99064	eas	0.882316	113	134	0.99064
chr1-002644372-G-A	chr1	2644372	G	A	557629	PASS	0.039507	afr	0.01128699999999999	1	134	0.039507
chr1-002644580-C-T	chr1	2644580	C	T	5036	PASS	4.631e-5	nfe	5.2999999999999994e-5	1	134	5.2999999999999994e-5
chr1-002645308-T-A	chr1	2645308	T	A	7183	PASS	2.19e-5	nfe	5.2999999999999994e-5	1	134	5.2999999999999994e-5
chr1-002783572-G-C	chr1	2783572	G	C	9847355	PASS	0.85049	afr	0.5729290000000004	80	134	0.85049
chr1-002783646-CCA-C	chr1	2783646	CCA	C	13807	VQSRTrancheINDEL95.00to96.00	0	none	0	0	134	1e-6
chr1-002783646-CCA-TCA	chr1	2783646	CCA	TCA	13807	VQSRTrancheINDEL95.00to96.00	0	none	3.3800000000000046e-4	1	134	3.3800000000000046e-4
chr1-002783827-C-T	chr1	2783827	C	T	2507365	PASS	0.45592	eas	0.17805700000000002	25	134	0.45592
chr1-002786030-G-A	chr1	2786030	G	A	151163	PASS	0.02015	amr	0.006654	1	134	0.02015
chr1-002786050-A-G	chr1	2786050	A	G	3675	PASS	1.4579e-4	amr	5.2999999999999994e-5	1	134	1.4579e-4
chr1-002786096-CT-C	chr1	2786096	CT	C	153061.97	PASS	0.019002	mid	0.00823599999999999	3	134	0.019002
chr1-002787531-G-A	chr1	2787531	G	A	3762	PASS	5.289e-5	nfe	5.2999999999999994e-5	1	134	5.2999999999999994e-5
chr1-002787547-T-C	chr1	2787547	T	C	1200201	PASS	0.21198	afr	0.030381	1	134	0.21198
chr1-002789975-C-A	chr1	2789975	C	A	193444	PASS	0.018106	amr	0.002513	1	112	0.018106
chr1-002790080-G-A	chr1	2790080	G	A	156108	PASS	0.10089	amr	0.00204	1	134	0.10089
chr1-002800004-C-G	chr1	2800004	C	G	84936	PASS	0.015922	amr	0.002115	1	134	0.015922
chr1-002800059-C-T	chr1	2800059	C	T	5976385	PASS	0.50144	eas	0.14480000000000004	48	134	0.50144
chr1-002800316-CG-C	chr1	2800316	CG	C	1602	VQSRTrancheINDEL95.00to96.00	0	none	9e-6	0	134	9e-6
chr1-002800316-CG-TG	chr1	2800316	CG	TG	1602	VQSRTrancheINDEL95.00to96.00	0	none	9e-6	1	134	9e-6
chr1-002800342-G-C	chr1	2800342	G	C	11690290	PASS	0.43752	nfe	0.15707500000000002	54	134	0.43752
chr1-002800433-T-C	chr1	2800433	T	C	4148	PASS	1.564e-5	nfe	0	1	134	1.564e-5
chr1-002800515-TGGC-T	chr1	2800515	TGGC	T	15418.97	PASS	0.0011275	nfe	3.6999999999999985e-5	1	134	0.0011275
chr1-002800518-C-*	chr1	2800518	C	*	85	PASS	0	none	3.6999999999999985e-5	1	134	3.6999999999999985e-5
chr1-002800518-C-A	chr1	2800518	C	A	85	PASS	5.06e-6	nfe	9e-6	0	134	9e-6
chr1-002800518-C-T	chr1	2800518	C	T	85	PASS	1.1319e-4	afr	9e-6	0	134	1.1319e-4
chr1-002800661-G-A	chr1	2800661	G	A	7886	PASS	1.8353e-4	amr	3.6999999999999985e-5	1	134	1.8353e-4
chr1-002800790-C-A	chr1	2800790	C	A	20600	PASS	0	none	0	0	134	1e-6
chr1-002800790-C-T	chr1	2800790	C	T	20600	PASS	0.0024453	nfe	2.7300000000000035e-4	1	134	0.0024453
chr1-002800905-G-A	chr1	2800905	G	A	3785879	PASS	0.44632	eas	0.139364	48	134	0.44632
chr1-002800961-T-A	chr1	2800961	T	A	606	PASS	0	none	0	1	134	1e-6
chr1-002800961-T-C	chr1	2800961	T	C	606	PASS	0	none	0	0	134	1e-6
chr1-002801460-C-T	chr1	2801460	C	T	5995	PASS	0.020733	nfe	0.003613	0	0	0.020733
chr1-003021350-GTCTCTCTC-*	chr1	3021350	GTCTCTCTC	*	326807	ExcessHet	0	none	9e-6	0	36	9e-6
chr1-003021350-GTCTCTCTC-CTCTCTCTC	chr1	3021350	GTCTCTCTC	CTCTCTCTC	326807	ExcessHet	0	none	0	0	36	1e-6
chr1-003021350-GTCTCTCTC-G	chr1	3021350	GTCTCTCTC	G	326807	ExcessHet	0	none	9e-6	0	36	9e-6
chr1-003021350-GTCTCTCTC-GTC	chr1	3021350	GTCTCTCTC	GTC	326807	ExcessHet	0	none	9e-6	0	36	9e-6
chr1-003021350-GTCTCTCTC-GTCTC	chr1	3021350	GTCTCTCTC	GTCTC	326807	ExcessHet	0	none	0.006095	0	36	0.006095
chr1-003021350-GTCTCTCTC-GTCTCTC	chr1	3021350	GTCTCTCTC	GTCTCTC	326807	ExcessHet	0	none	0.11078	6	36	0.11078
chr1-003021350-GTCTCTCTC-GTCTCTCTCTC	chr1	3021350	GTCTCTCTC	GTCTCTCTCTC	326807	ExcessHet	0	none	0.002733	0	36	0.002733
chr1-003021350-GTCTCTCTC-GTCTCTCTCTCTC	chr1	3021350	GTCTCTCTC	GTCTCTCTCTCTC	326807	ExcessHet	0	none	0	0	36	1e-6
chr1-003021350-GTCTCTCTC-TTCTCTCTC	chr1	3021350	GTCTCTCTC	TTCTCTCTC	326807	ExcessHet	0	none	0.002109	0	36	0.002109
chr1-003021351-TC-*	chr1	3021351	TC	*	127.97	PASS	0	none	0.117543	6	22	0.117543
chr1-003021351-TC-T	chr1	3021351	TC	T	127.97	PASS	0.0016545	afr	9e-6	0	22	0.0016545
chr1-003021354-C-*	chr1	3021354	C	*	72	PASS	0	none	0.0062	0	44	0.0062
chr1-003021354-C-G	chr1	3021354	C	G	72	PASS	0	none	0	0	44	1e-6
chr1-003021354-C-T	chr1	3021354	C	T	72	PASS	0	none	0	0	44	1e-6
chr1-003021701-C-T	chr1	3021701	C	T	6710236	PASS	0.39499	eas	0.159633	17	134	0.39499
chr1-003021843-CAGA-C	chr1	3021843	CAGA	C	11538460.97	PASS	0.2777	amr	0.129302	16	134	0.2777
chr1-003022005-C-T	chr1	3022005	C	T	1721948	PASS	0.098204	afr	0.021977	2	134	0.098204
chr1-003022133-T-A	chr1	3022133	T	A	14205683	PASS	0.0059351	sas	2.2999999999999995e-4	0	134	0.0059351
chr1-003022133-T-G	chr1	3022133	T	G	14205683	PASS	0.38635	eas	0.16224500000000003	17	134	0.38635
chr1-003022279-T-C	chr1	3022279	T	C	1877	PASS	0	none	0	1	134	1e-6
chr1-003022360-T-G	chr1	3022360	T	G	1227709	PASS	0.058055	afr	0.01790900000000002	2	134	0.058055
chr1-003022425-G-A	chr1	3022425	G	A	13486976	PASS	0.23984	nfe	0.189994	36	134	0.23984
chr1-003022845-G-*	chr1	3022845	G	*	664485	PASS	0	none	0	0	134	1e-6
chr1-003022845-G-T	chr1	3022845	G	T	664485	PASS	0.16565	eas	0.019941	1	134	0.16565
chr1-003060252-T-C	chr1	3060252	T	C	6731	PASS	0.17768	afr	0.00514	0	0	0.17768
chr1-003069056-AGGCGGCGGCGGCGGC-A	chr1	3069056	AGGCGGCGGCGGCGGC	A	174144.97	PASS	5.952e-5	sas	9e-6	0	82	5.952e-5
chr1-003069056-AGGCGGCGGCGGCGGC-AGGC	chr1	3069056	AGGCGGCGGCGGCGGC	AGGC	174144.97	PASS	0	none	1.6699999999999994e-4	0	82	1.6699999999999994e-4
chr1-003069056-AGGCGGCGGCGGCGGC-AGGCGGC	chr1	3069056	AGGCGGCGGCGGCGGC	AGGCGGC	174144.97	PASS	0	none	0.003671	0	82	0.003671
chr1-003069056-AGGCGGCGGCGGCGGC-AGGCGGCGGC	chr1	3069056	AGGCGGCGGCGGCGGC	AGGCGGCGGC	174144.97	PASS	0	none	6.330000000000003e-4	0	82	6.330000000000003e-4
chr1-003069056-AGGCGGCGGCGGCGGC-AGGCGGCGGCGGC	chr1	3069056	AGGCGGCGGCGGCGGC	AGGCGGCGGCGGC	174144.97	PASS	0	none	0.02170800000000001	0	82	0.02170800000000001
chr1-003069056-AGGCGGCGGCGGCGGC-AGGCGGCGGCGGCGGCGGC	chr1	3069056	AGGCGGCGGCGGCGGC	AGGCGGCGGCGGCGGCGGC	174144.97	PASS	0	none	2.720000000000003e-4	0	82	2.720000000000003e-4
chr1-003069056-AGGCGGCGGCGGCGGC-AGGCGGCGGCGGCGGCGGCGGC	chr1	3069056	AGGCGGCGGCGGCGGC	AGGCGGCGGCGGCGGCGGCGGC	174144.97	PASS	0	none	0.003418	1	82	0.003418
chr1-003069056-AGGCGGCGGCGGCGGC-AGGCGGCGGCGGCGGCGGCGGCGGC	chr1	3069056	AGGCGGCGGCGGCGGC	AGGCGGCGGCGGCGGCGGCGGCGGC	174144.97	PASS	0	none	0	0	82	1e-6
chr1-003069088-T-G	chr1	3069088	T	G	565	PASS	2.2888e-4	nfe	3.8200000000000034e-4	1	54	3.8200000000000034e-4
chr1-003069321-C-A	chr1	3069321	C	A	1950223	PASS	3.6e-7	nfe	2.2000000000000003e-5	0	14	2.2000000000000003e-5
chr1-003069321-C-G	chr1	3069321	C	G	1950223	PASS	0.57911	amr	0.30507799999999946	4	14	0.57911
chr1-003185978-G-A	chr1	3185978	G	A	3421	PASS	1.8715e-4	nfe	7.099999999999998e-5	1	134	1.8715e-4
chr1-003186189-G-A	chr1	3186189	G	A	35225	PASS	0.0012423	afr	5.640000000000005e-4	1	134	0.0012423
chr1-003186339-C-T	chr1	3186339	C	T	13474	PASS	1.3984e-4	afr	1.6699999999999994e-4	1	134	1.6699999999999994e-4
chr1-003186733-GT-G	chr1	3186733	GT	G	658.97	PASS	0	none	0	1	132	1e-6
chr1-003385022-G-A	chr1	3385022	G	A	171003	PASS	0.026285	sas	0.01094699999999999	4	134	0.026285
chr1-003385157-C-T	chr1	3385157	C	T	10755375	PASS	0.58149	eas	0.2821489999999997	45	134	0.58149
chr1-003385398-C-A	chr1	3385398	C	A	163694	PASS	0.020436	nfe	0.01120799999999999	2	134	0.020436
chr1-003386696-A-G	chr1	3386696	A	G	163	PASS	0	none	1.0699999999999996e-4	0	0	1.0699999999999996e-4
chr1-003396350-T-G	chr1	3396350	T	G	11484807	PASS	0.58748	eas	0.32539599999999946	45	132	0.58748
chr1-003396399-C-T	chr1	3396399	C	T	8672430	PASS	0.25685	mid	0.198	25	134	0.25685
chr1-003396467-TTCTC-*	chr1	3396467	TTCTC	*	49322.97	PASS	0	none	9e-6	0	134	9e-6
chr1-003396467-TTCTC-T	chr1	3396467	TTCTC	T	49322.97	PASS	0.0019896	nfe	7.270000000000004e-4	1	134	0.0019896
chr1-003396649-G-A	chr1	3396649	G	A	161651	PASS	0.0072011	nfe	0.006577	2	134	0.0072011
chr1-003396718-G-A	chr1	3396718	G	A	5380785	PASS	0.38265	mid	0.3230999999999994	42	132	0.38265
chr1-003396722-C-G	chr1	3396722	C	G	242109	PASS	0.022537	nfe	0.01199299999999999	2	132	0.022537
chr1-003402680-G-A	chr1	3402680	G	A	2011117	PASS	0.13693	nfe	0.10143100000000002	14	134	0.13693
chr1-003402775-G-A	chr1	3402775	G	A	1469321	PASS	0.069983	nfe	0.05006900000000002	7	134	0.069983
chr1-003402775-G-C	chr1	3402775	G	C	1469321	PASS	0	none	0	0	134	1e-6
chr1-003402897-C-T	chr1	3402897	C	T	390723	PASS	0.053884	amr	0.007768	3	134	0.053884
chr1-003403037-ACCCTCCTCTGAGTCTTCCTCCCCTTCCCGTG-*	chr1	3403037	ACCCTCCTCTGAGTCTTCCTCCCCTTCCCGTG	*	7925071	PASS	0	none	0.01068599999999998	0	134	0.01068599999999998
chr1-003403037-ACCCTCCTCTGAGTCTTCCTCCCCTTCCCGTG-A	chr1	3403037	ACCCTCCTCTGAGTCTTCCTCCCCTTCCCGTG	A	7925071	PASS	0.56164	eas	0.2965409999999997	46	134	0.56164
chr1-003403037-ACCCTCCTCTGAGTCTTCCTCCCCTTCCCGTG-ACCCTCCTCTGAGTCTTCCTCCCCTTCCCGTGCCCTCCTCTGAGTCTTCCTCCCCTTCCCGTG	chr1	3403037	ACCCTCCTCTGAGTCTTCCTCCCCTTCCCGTG	ACCCTCCTCTGAGTCTTCCTCCCCTTCCCGTGCCCTCCTCTGAGTCTTCCTCCCCTTCCCGTG	7925071	PASS	0	none	0.01706500000000001	4	134	0.01706500000000001
chr1-003403037-ACCCTCCTCTGAGTCTTCCTCCCCTTCCCGTG-AGTCTTCCTCCCCTTCCCGTGCCCTCCTCTGAGTCTTCCTCCCCTTCCCGTG	chr1	3403037	ACCCTCCTCTGAGTCTTCCTCCCCTTCCCGTG	AGTCTTCCTCCCCTTCCCGTGCCCTCCTCTGAGTCTTCCTCCCCTTCCCGTG	7925071	PASS	0	none	0	0	134	1e-6
chr1-003403037-ACCCTCCTCTGAGTCTTCCTCCCCTTCCCGTG-GCCCTCCTCTGAGTCTTCCTCCCCTTCCCGTG	chr1	3403037	ACCCTCCTCTGAGTCTTCCTCCCCTTCCCGTG	GCCCTCCTCTGAGTCTTCCTCCCCTTCCCGTG	7925071	PASS	0	none	1.47e-4	0	134	1.47e-4
chr1-003403058-C-*	chr1	3403058	C	*	491	PASS	0	none	0.29756699999999975	46	134	0.29756699999999975
chr1-003403058-C-T	chr1	3403058	C	T	491	PASS	0	none	0	0	134	1e-6
chr1-003403060-CT-*	chr1	3403060	CT	*	86.97	PASS	0	none	0.29756699999999975	46	134	0.29756699999999975
chr1-003403060-CT-C	chr1	3403060	CT	C	86.97	PASS	8.4832e-4	amr	2.2000000000000003e-5	0	134	8.4832e-4
chr1-003403061-TTCCCGTG-*	chr1	3403061	TTCCCGTG	*	279.97	PASS	0	none	0.29764799999999975	46	134	0.29764799999999975
chr1-003403061-TTCCCGTG-T	chr1	3403061	TTCCCGTG	T	279.97	PASS	5.6362e-4	sas	2.2000000000000003e-5	0	134	5.6362e-4
chr1-003403066-G-*	chr1	3403066	G	*	2633	PASS	0	none	0.29764799999999975	46	134	0.29764799999999975
chr1-003403066-G-A	chr1	3403066	G	A	2633	PASS	2.257e-4	amr	3.6999999999999985e-5	0	134	2.257e-4
chr1-003403066-G-T	chr1	3403066	G	T	2633	PASS	4.0347e-4	eas	2.2000000000000003e-5	0	134	4.0347e-4
chr1-003403068-G-*	chr1	3403068	G	*	4301	PASS	0	none	0.29760999999999976	46	134	0.29760999999999976
chr1-003403068-G-A	chr1	3403068	G	A	4301	PASS	5.4566e-4	amr	8.9e-5	0	134	5.4566e-4
chr1-003403068-G-C	chr1	3403068	G	C	4301	PASS	2.8232e-4	amr	0	0	134	2.8232e-4
chr1-003403110-C-T	chr1	3403110	C	T	19076427	PASS	0.70937	sas	0.6130410000000002	85	134	0.70937
chr1-003403117-C-G	chr1	3403117	C	G	18965592	PASS	0.70503	sas	0.6125260000000001	85	134	0.70503
chr1-003403149-C-A	chr1	3403149	C	A	2899	PASS	4.991e-5	nfe	2.2000000000000003e-5	1	134	4.991e-5
chr1-003404603-C-A	chr1	3404603	C	A	239677	PASS	0.11856	afr	0.016485	4	132	0.11856
chr1-003405377-A-G	chr1	3405377	A	G	173774	PASS	0.048867	sas	0.01235999999999998	5	134	0.048867
chr1-003405419-G-A	chr1	3405419	G	A	826635	PASS	0.10612	afr	0.058514	7	134	0.10612
chr1-003405596-C-G	chr1	3405596	C	G	8606	PASS	8.042e-5	nfe	1.88e-4	1	134	1.88e-4
chr1-003405706-C-T	chr1	3405706	C	T	1968	PASS	2.5298e-4	nfe	7.099999999999998e-5	1	134	2.5298e-4
chr1-003411241-C-T	chr1	3411241	C	T	767443	PASS	0.07681	afr	0.030035	2	134	0.07681
chr1-003411242-G-A	chr1	3411242	G	A	20133	PASS	6.1709e-4	nfe	5.870000000000004e-4	1	134	6.1709e-4
chr1-003411302-C-T	chr1	3411302	C	T	37161	PASS	0.011829	afr	9.640000000000004e-4	1	134	0.011829
chr1-003411337-C-T	chr1	3411337	C	T	2970	PASS	3.0779e-4	nfe	2.2000000000000003e-5	1	134	3.0779e-4
chr1-003411560-G-A	chr1	3411560	G	A	20239	PASS	8.1387e-4	mid	1.47e-4	1	134	8.1387e-4
chr1-003411794-T-C	chr1	3411794	T	C	60940175	PASS	0.99141	eas	0.8695820000000002	113	134	0.99141
chr1-003412060-G-A	chr1	3412060	G	A	2481	PASS	9.34e-6	nfe	0	1	134	9.34e-6
chr1-003412060-G-T	chr1	3412060	G	T	2481	PASS	0	none	0	0	134	1e-6
chr1-003412095-C-T	chr1	3412095	C	T	7025956	PASS	0.23355	mid	0.158529	18	134	0.23355
chr1-003412603-G-A	chr1	3412603	G	A	33890	PASS	0.0011014	nfe	3.820000000000003e-4	1	134	0.0011014
chr1-003412645-C-T	chr1	3412645	C	T	131535	PASS	0.0049408	nfe	0.002615	1	134	0.0049408
chr1-003412665-G-A	chr1	3412665	G	A	89421	PASS	9.3588e-4	sas	8.9e-5	0	134	9.3588e-4
chr1-003412665-G-C	chr1	3412665	G	C	89421	PASS	0.0045267	nfe	0.00186699999999999	1	134	0.0045267
chr1-003412699-C-T	chr1	3412699	C	T	888775	PASS	0.10144	afr	0.018647	4	134	0.10144
chr1-003412820-C-T	chr1	3412820	C	T	4314573	PASS	0.22596	mid	0.150048	17	134	0.22596
chr1-003412911-G-A	chr1	3412911	G	A	67026	PASS	0.006884	nfe	0.004212	1	134	0.006884
chr1-003414516-C-T	chr1	3414516	C	T	13862	PASS	5.8712e-4	sas	5.640000000000005e-4	1	134	5.8712e-4
chr1-003417916-A-C	chr1	3417916	A	C	3930	VQSRTrancheSNP99.80to99.90	3.0284e-4	amr	3.810000000000003e-4	0	22	3.810000000000003e-4
chr1-003417919-A-C	chr1	3417919	A	C	514	PASS	4.795e-5	amr	2.5100000000000014e-4	1	80	2.5100000000000014e-4
chr1-003418034-C-T	chr1	3418034	C	T	178191	PASS	0.0098242	nfe	0.006267	1	134	0.0098242
chr1-003418798-G-A	chr1	3418798	G	A	379681	PASS	0.054845	sas	0.01422299999999998	3	134	0.054845
chr1-003418798-G-T	chr1	3418798	G	T	379681	PASS	0.0046685	eas	8.9e-5	0	134	0.0046685
chr1-003424976-C-T	chr1	3424976	C	T	286563	PASS	0.73249	nfe	0.16243300000000002	0	0	0.73249
chr1-003425075-CTTTTTTTTT-C	chr1	3425075	CTTTTTTTTT	C	53427.97	PASS	0	none	9e-6	0	0	9e-6
chr1-003425075-CTTTTTTTTT-CTT	chr1	3425075	CTTTTTTTTT	CTT	53427.97	PASS	0	none	1.0699999999999996e-4	0	0	1.0699999999999996e-4
chr1-003425075-CTTTTTTTTT-CTTT	chr1	3425075	CTTTTTTTTT	CTTT	53427.97	PASS	0	none	2.720000000000003e-4	0	0	2.720000000000003e-4
chr1-003425075-CTTTTTTTTT-CTTTT	chr1	3425075	CTTTTTTTTT	CTTTT	53427.97	PASS	0	none	5.620000000000005e-4	0	0	5.620000000000005e-4
chr1-003425075-CTTTTTTTTT-CTTTTT	chr1	3425075	CTTTTTTTTT	CTTTTT	53427.97	PASS	0	none	8.420000000000002e-4	0	0	8.420000000000002e-4
chr1-003425075-CTTTTTTTTT-CTTTTTT	chr1	3425075	CTTTTTTTTT	CTTTTTT	53427.97	PASS	0	none	0.00151599999999999	0	0	0.00151599999999999
chr1-003425075-CTTTTTTTTT-CTTTTTTT	chr1	3425075	CTTTTTTTTT	CTTTTTTT	53427.97	PASS	0	none	0.003714	0	0	0.003714
chr1-003425075-CTTTTTTTTT-CTTTTTTTT	chr1	3425075	CTTTTTTTTT	CTTTTTTTT	53427.97	PASS	0	none	0.01028199999999999	0	0	0.01028199999999999
chr1-003425075-CTTTTTTTTT-CTTTTTTTTTT	chr1	3425075	CTTTTTTTTT	CTTTTTTTTTT	53427.97	PASS	0	none	0.01359599999999999	0	0	0.01359599999999999
chr1-003425075-CTTTTTTTTT-CTTTTTTTTTTT	chr1	3425075	CTTTTTTTTT	CTTTTTTTTTTT	53427.97	PASS	0	none	0.004018	0	0	0.004018
chr1-003425075-CTTTTTTTTT-CTTTTTTTTTTTT	chr1	3425075	CTTTTTTTTT	CTTTTTTTTTTTT	53427.97	PASS	0	none	0.00100799999999999	0	0	0.00100799999999999
chr1-003425075-CTTTTTTTTT-CTTTTTTTTTTTTT	chr1	3425075	CTTTTTTTTT	CTTTTTTTTTTTTT	53427.97	PASS	0	none	2.2000000000000003e-5	0	0	2.2000000000000003e-5
chr1-003425075-CTTTTTTTTT-CTTTTTTTTTTTTTT	chr1	3425075	CTTTTTTTTT	CTTTTTTTTTTTTTT	53427.97	PASS	0	none	9e-6	0	0	9e-6
chr1-003425207-A-*	chr1	3425207	A	*	47	PASS	0	none	0	0	0	1e-6
chr1-003425207-A-C	chr1	3425207	A	C	47	PASS	0	none	1.0699999999999996e-4	0	0	1.0699999999999996e-4
chr1-003425227-A-C	chr1	3425227	A	C	2159578	PASS	0	none	9e-6	0	0	9e-6
chr1-003425227-A-G	chr1	3425227	A	G	2159578	PASS	0.94028	eas	0.6428830000000005	0	0	0.94028
chr1-003425232-C-T	chr1	3425232	C	T	273406	PASS	0.10373	nfe	0.07713600000000002	0	0	0.10373
chr1-003425248-T-*	chr1	3425248	T	*	65	PASS	0	none	0	0	6	1e-6
chr1-003425248-T-G	chr1	3425248	T	G	65	PASS	0	none	8.9e-5	0	6	8.9e-5
chr1-003425280-A-G	chr1	3425280	A	G	80186	PASS	0.044079	amr	0.018360000000000012	2	34	0.044079
chr1-003425460-G-A	chr1	3425460	G	A	46976	PASS	0.0010471	eas	9e-6	0	134	0.0010471
chr1-003425460-G-C	chr1	3425460	G	C	46976	PASS	0.012969	sas	0.003753	1	134	0.012969
chr1-003425545-G-A	chr1	3425545	G	A	4310839	PASS	0.0021598	afr	1.27e-4	0	134	0.0021598
chr1-003425545-G-T	chr1	3425545	G	T	4310839	PASS	0.24599	mid	0.209269	22	134	0.24599
chr1-003425564-G-A	chr1	3425564	G	A	315391	PASS	0.023319	nfe	0.01183699999999999	2	134	0.023319
chr1-003425800-C-T	chr1	3425800	C	T	1195124	PASS	0.14529	afr	0.045825	4	134	0.14529
chr1-003425966-G-A	chr1	3425966	G	A	7738645	PASS	0.71175	afr	0.31088099999999963	31	134	0.71175
chr1-003425975-C-T	chr1	3425975	C	T	24963	PASS	0.0018118	nfe	5.640000000000005e-4	1	134	0.0018118
chr1-003426240-G-T	chr1	3426240	G	T	6716673	PASS	0.42738	eas	0.2967569999999997	37	134	0.42738
chr1-003426370-A-G	chr1	3426370	A	G	523234	PASS	0.53775	afr	0.04672500000000001	1	128	0.53775
chr1-003430791-A-G	chr1	3430791	A	G	299801	PASS	0.19578	afr	0.01401299999999998	1	134	0.19578
chr1-003431890-G-A	chr1	3431890	G	A	1801	PASS	1.802e-5	nfe	0	1	134	1.802e-5
chr1-003432251-C-T	chr1	3432251	C	T	235072	PASS	0.1512	eas	0.01830500000000001	2	134	0.1512
chr1-003433530-CTGGGATGG-*	chr1	3433530	CTGGGATGG	*	2368423.97	PASS	0	none	2.2000000000000003e-5	0	128	2.2000000000000003e-5
chr1-003433530-CTGGGATGG-C	chr1	3433530	CTGGGATGG	C	2368423.97	PASS	0.30483	afr	0.161411	27	128	0.30483
chr1-003433531-T-*	chr1	3433531	T	*	255364	PASS	0	none	0.16140200000000002	27	120	0.16140200000000002
chr1-003433531-T-C	chr1	3433531	T	C	255364	PASS	0.12973	afr	0.017533	3	120	0.12973
chr1-003433531-T-TGGGATGGCCCGCCCTGCCCACGCGCTCACCTGCCTGTCC	chr1	3433531	T	TGGGATGGCCCGCCCTGCCCACGCGCTCACCTGCCTGTCC	255364	PASS	0	none	0	0	120	1e-6
chr1-003433532-G-*	chr1	3433532	G	*	37	PASS	0	none	0.15908100000000003	27	124	0.15908100000000003
chr1-003433532-G-A	chr1	3433532	G	A	37	PASS	1.791e-5	eas	0	0	124	1.791e-5
chr1-003433533-G-*	chr1	3433533	G	*	69	PASS	0	none	0.15908100000000003	27	124	0.15908100000000003
chr1-003433533-G-T	chr1	3433533	G	T	69	PASS	4.782e-5	sas	0	0	124	4.782e-5
chr1-003433534-G-*	chr1	3433534	G	*	59.97	VQSRTrancheINDEL99.50to99.90	0	none	0.15907300000000002	27	122	0.15907300000000002
chr1-003433534-G-GTGTGTGTC	chr1	3433534	G	GTGTGTGTC	59.97	VQSRTrancheINDEL99.50to99.90	5.581e-5	sas	0	0	122	5.581e-5
chr1-003433535-ATGGCCCGCCCTGCCCACGCGCTCACCTGCCTGTCTGGGATGGCCCGCCCTGCCCACGCGCTCACCTGCCTGTCTGGGATGGCCCGCCCTGCCCACGCGCTCACCTGCCTG-*	chr1	3433535	ATGGCCCGCCCTGCCCACGCGCTCACCTGCCTGTCTGGGATGGCCCGCCCTGCCCACGCGCTCACCTGCCTGTCTGGGATGGCCCGCCCTGCCCACGCGCTCACCTGCCTG	*	183.97	VQSRTrancheINDEL99.50to99.90	0	none	0.15904600000000002	27	122	0.15904600000000002
chr1-003433535-ATGGCCCGCCCTGCCCACGCGCTCACCTGCCTGTCTGGGATGGCCCGCCCTGCCCACGCGCTCACCTGCCTGTCTGGGATGGCCCGCCCTGCCCACGCGCTCACCTGCCTG-A	chr1	3433535	ATGGCCCGCCCTGCCCACGCGCTCACCTGCCTGTCTGGGATGGCCCGCCCTGCCCACGCGCTCACCTGCCTGTCTGGGATGGCCCGCCCTGCCCACGCGCTCACCTGCCTG	A	183.97	VQSRTrancheINDEL99.50to99.90	0	none	0	0	122	1e-6
chr1-003433539-CCCGCCCTGCCCACGCGCTCACCTGCCTGTCTGGGATGGCCCGCCCTGCCCACGCGCTCACCTGCCTGTCT-*	chr1	3433539	CCCGCCCTGCCCACGCGCTCACCTGCCTGTCTGGGATGGCCCGCCCTGCCCACGCGCTCACCTGCCTGTCT	*	2234316.97	PASS	0	none	2.2000000000000003e-5	0	120	2.2000000000000003e-5
chr1-003433539-CCCGCCCTGCCCACGCGCTCACCTGCCTGTCTGGGATGGCCCGCCCTGCCCACGCGCTCACCTGCCTGTCT-C	chr1	3433539	CCCGCCCTGCCCACGCGCTCACCTGCCTGTCTGGGATGGCCCGCCCTGCCCACGCGCTCACCTGCCTGTCT	C	2234316.97	PASS	0.28444	afr	0.103728	12	120	0.28444
chr1-003433539-CCCGCCCTGCCCACGCGCTCACCTGCCTGTCTGGGATGGCCCGCCCTGCCCACGCGCTCACCTGCCTGTCT-CGGGATGGCCCGCCCTGCCCACGCGCTCACCTGCCTGTCT	chr1	3433539	CCCGCCCTGCCCACGCGCTCACCTGCCTGTCTGGGATGGCCCGCCCTGCCCACGCGCTCACCTGCCTGTCT	CGGGATGGCCCGCCCTGCCCACGCGCTCACCTGCCTGTCT	2234316.97	PASS	0	none	0.05520500000000001	15	120	0.05520500000000001
chr1-003433541-C-*	chr1	3433541	C	*	194283	PASS	0	none	0.15846800000000005	27	120	0.15846800000000005
chr1-003433541-C-CGCCCTGCCCACGCGCTCACCTGCCTGTCCGGGATGGCCT	chr1	3433541	C	CGCCCTGCCCACGCGCTCACCTGCCTGTCCGGGATGGCCT	194283	PASS	1.0119e-4	afr	2.2000000000000003e-5	0	120	1.0119e-4
chr1-003433541-C-T	chr1	3433541	C	T	194283	PASS	0.16196	afr	0.01021199999999999	0	120	0.16196
chr1-003433551-ACGCGCTCACCTGCCTGTCTG-*	chr1	3433551	ACGCGCTCACCTGCCTGTCTG	*	1346.97	PASS	0	none	0.156555	27	122	0.156555
chr1-003433551-ACGCGCTCACCTGCCTGTCTG-A	chr1	3433551	ACGCGCTCACCTGCCTGTCTG	A	1346.97	PASS	0	none	9e-6	0	122	9e-6
chr1-003433551-ACGCGCTCACCTGCCTGTCTG-ATCTG	chr1	3433551	ACGCGCTCACCTGCCTGTCTG	ATCTG	1346.97	PASS	0	none	9e-6	0	122	9e-6
chr1-003433553-G-*	chr1	3433553	G	*	4863	PASS	0	none	0.156655	27	120	0.156655
chr1-003433553-G-A	chr1	3433553	G	A	4863	PASS	0.01073	afr	1.28e-4	0	120	0.01073
chr1-003433554-C-*	chr1	3433554	C	*	1157	PASS	0	none	0.156644	27	126	0.156644
chr1-003433554-C-T	chr1	3433554	C	T	1157	PASS	2.385e-5	eas	2.2000000000000003e-5	0	126	2.385e-5
chr1-003433555-G-*	chr1	3433555	G	*	224	PASS	0	none	0.15662600000000002	27	122	0.15662600000000002
chr1-003433555-G-A	chr1	3433555	G	A	224	PASS	2.1482e-4	sas	0	0	122	2.1482e-4
chr1-003433565-C-*	chr1	3433565	C	*	56.97	VQSRTrancheINDEL95.00to96.00	0	none	0.156661	27	130	0.156661
chr1-003433565-C-CTGTCCTGTGTGTG	chr1	3433565	C	CTGTCCTGTGTGTG	56.97	VQSRTrancheINDEL95.00to96.00	7.52e-6	nfe	0	0	130	7.52e-6
chr1-003433567-G-*	chr1	3433567	G	*	2057	VQSRTrancheINDEL99.00to99.50	0	none	0.156652	27	128	0.156652
chr1-003433567-G-C	chr1	3433567	G	C	2057	VQSRTrancheINDEL99.00to99.50	5.2297e-4	sas	2.2000000000000003e-5	0	128	5.2297e-4
chr1-003433567-G-GTCTGGGATGGCCCGCCCTGCCCACGCGCTCACCTGCCTC	chr1	3433567	G	GTCTGGGATGGCCCGCCCTGCCCACGCGCTCACCTGCCTC	2057	VQSRTrancheINDEL99.00to99.50	2.2027e-4	sas	9e-6	0	128	2.2027e-4
chr1-003433568-TCTGGGATGGCCCGCCCTGCCCACGCGCTCACCTG-*	chr1	3433568	TCTGGGATGGCCCGCCCTGCCCACGCGCTCACCTG	*	3177.97	VQSRTrancheINDEL97.00to99.00	0	none	0.156561	27	130	0.156561
chr1-003433568-TCTGGGATGGCCCGCCCTGCCCACGCGCTCACCTG-T	chr1	3433568	TCTGGGATGGCCCGCCCTGCCCACGCGCTCACCTG	T	3177.97	VQSRTrancheINDEL97.00to99.00	2.325e-5	nfe	1.28e-4	0	130	1.28e-4
chr1-003433568-TCTGGGATGGCCCGCCCTGCCCACGCGCTCACCTG-TCCTGCCCACGCGCTCACCTG	chr1	3433568	TCTGGGATGGCCCGCCCTGCCCACGCGCTCACCTG	TCCTGCCCACGCGCTCACCTG	3177.97	VQSRTrancheINDEL97.00to99.00	0	none	7.099999999999998e-5	0	130	7.099999999999998e-5
chr1-003433568-TCTGGGATGGCCCGCCCTGCCCACGCGCTCACCTG-TCCTGGGATGGCCCGCCCTGCCCACGCGCTCACCTG	chr1	3433568	TCTGGGATGGCCCGCCCTGCCCACGCGCTCACCTG	TCCTGGGATGGCCCGCCCTGCCCACGCGCTCACCTG	3177.97	VQSRTrancheINDEL97.00to99.00	0	none	9e-6	1	130	9e-6
chr1-003433569-CTGGGATGG-*	chr1	3433569	CTGGGATGG	*	42336.97	PASS	0	none	0.14489600000000002	23	130	0.14489600000000002
chr1-003433569-CTGGGATGG-C	chr1	3433569	CTGGGATGG	C	42336.97	PASS	0.023545	afr	0.004909	0	130	0.023545
chr1-003433569-CTGGGATGG-CCGGGATGGGATGG	chr1	3433569	CTGGGATGG	CCGGGATGGGATGG	42336.97	PASS	0	none	4.3700000000000054e-4	0	130	4.3700000000000054e-4
chr1-003433569-CTGGGATGG-CCTGTGGGATGG	chr1	3433569	CTGGGATGG	CCTGTGGGATGG	42336.97	PASS	0	none	0	0	130	1e-6
chr1-003433569-CTGGGATGG-CCTGTGTGGGATGG	chr1	3433569	CTGGGATGG	CCTGTGTGGGATGG	42336.97	PASS	0	none	7.199999999999999e-5	0	130	7.199999999999999e-5
chr1-003433569-CTGGGATGG-CCTGTGTGTGGGATGG	chr1	3433569	CTGGGATGG	CCTGTGTGTGGGATGG	42336.97	PASS	0	none	2.2000000000000003e-5	0	130	2.2000000000000003e-5
chr1-003433569-CTGGGATGG-CCTGTGTGTGTGGGATGG	chr1	3433569	CTGGGATGG	CCTGTGTGTGTGGGATGG	42336.97	PASS	0	none	5.4e-5	0	130	5.4e-5
chr1-003433569-CTGGGATGG-CGGGATGG	chr1	3433569	CTGGGATGG	CGGGATGG	42336.97	PASS	0	none	0	0	130	1e-6
chr1-003433570-T-*	chr1	3433570	T	*	6468500	PASS	0	none	0.147741	20	86	0.147741
chr1-003433570-T-C	chr1	3433570	T	C	6468500	PASS	0.61596	afr	0.37872499999999937	29	86	0.61596
chr1-003433570-T-TGGCCCGCCCTGCCCACGCGCTCACCTGCCTGTCC	chr1	3433570	T	TGGCCCGCCCTGCCCACGCGCTCACCTGCCTGTCC	6468500	PASS	6.5825e-4	sas	5.780000000000005e-4	0	86	6.5825e-4
chr1-003433570-T-TGGCCCGCCCTGCCCACGCGCTCACCTGCCTGTCTGGGATGGCCCGCCCTGCCCACGCACTCACCTGCCTGTCC	chr1	3433570	T	TGGCCCGCCCTGCCCACGCGCTCACCTGCCTGTCTGGGATGGCCCGCCCTGCCCACGCACTCACCTGCCTGTCC	6468500	PASS	0	none	9e-6	0	86	9e-6
chr1-003433570-T-TGGGATGGCCCGCCCTGCCCACACGCTCACCTGCCTGTCC	chr1	3433570	T	TGGGATGGCCCGCCCTGCCCACACGCTCACCTGCCTGTCC	6468500	PASS	0.004584	afr	3.799999999999998e-5	0	86	0.004584
chr1-003433570-T-TGGGATGGCCCGCCCTGCCCACGCGCTCACCTGCCTGTCC	chr1	3433570	T	TGGGATGGCCCGCCCTGCCCACGCGCTCACCTGCCTGTCC	6468500	PASS	0.0010792	nfe	0.003946	0	86	0.003946
chr1-003433570-T-TGGGATGGCCCGCCCTGCCCACGCGCTCACCTGCCTGTCTGGGATGGCCCGCCCTGCCCACGCGCTCACCTGCCTGTCC	chr1	3433570	T	TGGGATGGCCCGCCCTGCCCACGCGCTCACCTGCCTGTCTGGGATGGCCCGCCCTGCCCACGCGCTCACCTGCCTGTCC	6468500	PASS	0.029784	nfe	0.04396400000000002	2	86	0.04396400000000002
chr1-003433570-T-TGGGATGGCCCGCCCTGCCCACGCGCTCACCTGCCTGTCTGGGATGGCCCGCCCTGCCCACGCGCTCACCTGCCTGTCCGGGATGGCCCGCCCTGCCCACGCGCTCACCTGCCTGTCC	chr1	3433570	T	TGGGATGGCCCGCCCTGCCCACGCGCTCACCTGCCTGTCTGGGATGGCCCGCCCTGCCCACGCGCTCACCTGCCTGTCCGGGATGGCCCGCCCTGCCCACGCGCTCACCTGCCTGTCC	6468500	PASS	1.751e-5	nfe	1.3e-4	0	86	1.3e-4
chr1-003433570-T-TGGGATGGCCCGCCCTGCCCACGCGCTCACCTGCCTGTCTGGGATGGCCCGCCCTGCCCACGCGCTCACCTGCCTGTCCGGGATGGCCTGCCCTGCCCACGCGCTCACCTGCCTGTCTGGGATGGCCCGCCCTGCCCACGCGCTCACCTGCCTGTCC	chr1	3433570	T	TGGGATGGCCCGCCCTGCCCACGCGCTCACCTGCCTGTCTGGGATGGCCCGCCCTGCCCACGCGCTCACCTGCCTGTCCGGGATGGCCTGCCCTGCCCACGCGCTCACCTGCCTGTCTGGGATGGCCCGCCCTGCCCACGCGCTCACCTGCCTGTCC	6468500	PASS	0	none	9e-6	0	86	9e-6
chr1-003433571-GGGATGGCCCGCCCTGCCCACGCGCTCAC-*	chr1	3433571	GGGATGGCCCGCCCTGCCCACGCGCTCAC	*	1318	PASS	0	none	0.07917700000000001	9	116	0.07917700000000001
chr1-003433571-GGGATGGCCCGCCCTGCCCACGCGCTCAC-CGGATGGCCCGCCCTGCCCACGCGCTCAC	chr1	3433571	GGGATGGCCCGCCCTGCCCACGCGCTCAC	CGGATGGCCCGCCCTGCCCACGCGCTCAC	1318	PASS	0	none	0	0	116	1e-6
chr1-003433571-GGGATGGCCCGCCCTGCCCACGCGCTCAC-G	chr1	3433571	GGGATGGCCCGCCCTGCCCACGCGCTCAC	G	1318	PASS	1.661e-5	eas	1e-5	0	116	1.661e-5
chr1-003433572-G-*	chr1	3433572	G	*	256	PASS	0	none	0.07918700000000002	9	120	0.07918700000000002
chr1-003433572-G-T	chr1	3433572	G	T	256	PASS	1.66e-6	nfe	1e-5	1	120	1e-5
chr1-003433573-G-*	chr1	3433573	G	*	220.97	VQSRTrancheINDEL97.00to99.00	0	none	0.07918200000000002	9	118	0.07918200000000002
chr1-003433573-G-GTGTGTGTC	chr1	3433573	G	GTGTGTGTC	220.97	VQSRTrancheINDEL97.00to99.00	1.72e-6	nfe	1e-5	1	118	1e-5
chr1-003433578-CCCGCCCTGCCCACGCGCTCACCTGCCTGTCT-*	chr1	3433578	CCCGCCCTGCCCACGCGCTCACCTGCCTGTCT	*	32432.97	VQSRTrancheINDEL95.00to96.00	0	none	0.07587800000000001	9	118	0.07587800000000001
chr1-003433578-CCCGCCCTGCCCACGCGCTCACCTGCCTGTCT-C	chr1	3433578	CCCGCCCTGCCCACGCGCTCACCTGCCTGTCT	C	32432.97	VQSRTrancheINDEL95.00to96.00	0.018717	afr	0.004702	0	118	0.018717
chr1-003433580-C-*	chr1	3433580	C	*	4404	PASS	0	none	0.080107	9	118	0.080107
chr1-003433580-C-T	chr1	3433580	C	T	4404	PASS	3.1253e-4	afr	1.8199999999999995e-4	0	118	3.1253e-4
chr1-003433586-GCCCACGCGCTCACCTGCC-*	chr1	3433586	GCCCACGCGCTCACCTGCC	*	275.97	VQSRTrancheINDEL99.50to99.90	0	none	0.079956	9	120	0.079956
chr1-003433586-GCCCACGCGCTCACCTGCC-G	chr1	3433586	GCCCACGCGCTCACCTGCC	G	275.97	VQSRTrancheINDEL99.50to99.90	1.27e-6	nfe	3.9999999999999976e-5	0	120	3.9999999999999976e-5
chr1-003433592-G-*	chr1	3433592	G	*	2318	VQSRTrancheSNP99.80to99.90	0	none	0.080068	9	118	0.080068
chr1-003433592-G-A	chr1	3433592	G	A	2318	VQSRTrancheSNP99.80to99.90	1.829e-5	amr	2.4000000000000004e-5	0	118	2.4000000000000004e-5
chr1-003433594-G-*	chr1	3433594	G	*	15940	VQSRTrancheINDEL95.00to96.00	0	none	0.08011700000000001	9	118	0.08011700000000001
chr1-003433594-G-A	chr1	3433594	G	A	15940	VQSRTrancheINDEL95.00to96.00	9.879e-5	mid	2.28e-4	0	118	2.28e-4
chr1-003433594-G-GCTCACCTGCCTGTCCGGGATGGCCCGCCCTGCCCACGCA	chr1	3433594	G	GCTCACCTGCCTGTCCGGGATGGCCCGCCCTGCCCACGCA	15940	VQSRTrancheINDEL95.00to96.00	0	none	3.450000000000006e-4	0	118	3.450000000000006e-4
chr1-003433594-G-GCTCACCTGCCTGTCTGGGATGGCCCGCCCTGCCCACGCGCTCACCTGCCTGTCCGGGATGGCCCGCCCTGCCCACGCGCTCACCTGCCTGTCCGGGATGGCCCGCCCTGCCCACGCA	chr1	3433594	G	GCTCACCTGCCTGTCTGGGATGGCCCGCCCTGCCCACGCGCTCACCTGCCTGTCCGGGATGGCCCGCCCTGCCCACGCGCTCACCTGCCTGTCCGGGATGGCCCGCCCTGCCCACGCA	15940	VQSRTrancheINDEL95.00to96.00	0	none	3.9999999999999976e-5	0	118	3.9999999999999976e-5
chr1-003433608-C-*	chr1	3433608	C	*	603	VQSRTrancheINDEL97.00to99.00	0	none	0.079791	9	124	0.079791
chr1-003433608-C-CCGGGA	chr1	3433608	C	CCGGGA	603	VQSRTrancheINDEL97.00to99.00	5.18e-6	nfe	3.9999999999999976e-5	0	124	3.9999999999999976e-5
chr1-003433608-C-CTGGGATGGCCCGCCCTGCCCACGCGCTCACCTGCCTGTCCGGGATGGCCCGCCCTGCCCACGCGCTCACCTGCCTGTCCTGTG	chr1	3433608	C	CTGGGATGGCCCGCCCTGCCCACGCGCTCACCTGCCTGTCCGGGATGGCCCGCCCTGCCCACGCGCTCACCTGCCTGTCCTGTG	603	VQSRTrancheINDEL97.00to99.00	0	none	0	0	124	1e-6
chr1-003433608-C-G	chr1	3433608	C	G	603	VQSRTrancheINDEL97.00to99.00	3.4e-7	nfe	1.39e-4	0	124	1.39e-4
chr1-003433609-T-*	chr1	3433609	T	*	2792885	VQSRTrancheINDEL95.00to96.00	0	none	0.075977	3	102	0.075977
chr1-003433609-T-C	chr1	3433609	T	C	2792885	VQSRTrancheINDEL95.00to96.00	0.32465	afr	0.12160100000000004	7	102	0.32465
chr1-003433609-T-TGGCCCGCCCTGCCCACGCGCTCACCTGCCTGTCC	chr1	3433609	T	TGGCCCGCCCTGCCCACGCGCTCACCTGCCTGTCC	2792885	VQSRTrancheINDEL95.00to96.00	6.45e-6	nfe	8.110000000000005e-4	1	102	8.110000000000005e-4
chr1-003433609-T-TGGGATGGCCCGCCCTGCCCACGCGCTCACCTGCCTGTCC	chr1	3433609	T	TGGGATGGCCCGCCCTGCCCACGCGCTCACCTGCCTGTCC	2792885	VQSRTrancheINDEL95.00to96.00	0.0016414	afr	0.00130199999999999	0	102	0.0016414
chr1-003433609-T-TGGGATGGCCCGCCCTGCCCACGCGCTCACCTGCCTGTCCGGGATGGCCCGCCCTGCCCACGCGCTCACCTGCCTGTCC	chr1	3433609	T	TGGGATGGCCCGCCCTGCCCACGCGCTCACCTGCCTGTCCGGGATGGCCCGCCCTGCCCACGCGCTCACCTGCCTGTCC	2792885	VQSRTrancheINDEL95.00to96.00	0.0086925	eas	0.00873299999999998	0	102	0.00873299999999998
chr1-003433609-T-TGGGATGGCCCGCCCTGCCCACGCGCTCACCTGCCTGTCCGGGATGGCCTGCCCTGCCCACGCGCTCACCTGCCTGTCTGGGATGGCCCGCCCTGCCCACGCGCTCACCTGCCTGTCC	chr1	3433609	T	TGGGATGGCCCGCCCTGCCCACGCGCTCACCTGCCTGTCCGGGATGGCCTGCCCTGCCCACGCGCTCACCTGCCTGTCTGGGATGGCCCGCCCTGCCCACGCGCTCACCTGCCTGTCC	2792885	VQSRTrancheINDEL95.00to96.00	0	none	2.4000000000000004e-5	0	102	2.4000000000000004e-5
chr1-003433845-G-A	chr1	3433845	G	A	939542	PASS	0.28923	eas	0.039773	3	134	0.28923
chr1-003433861-A-G	chr1	3433861	A	G	918088	PASS	0.23909	afr	0.04334400000000001	2	134	0.23909
chr1-003438031-T-C	chr1	3438031	T	C	974420	PASS	0.93777	afr	0.122723	0	0	0.93777
chr1-003438051-T-A	chr1	3438051	T	A	935606	PASS	0	none	2.2000000000000003e-5	0	0	2.2000000000000003e-5
chr1-003438051-T-C	chr1	3438051	T	C	935606	PASS	0.91913	nfe	0.118786	0	0	0.91913
chr1-003438051-T-G	chr1	3438051	T	G	935606	PASS	0	none	0	0	0	1e-6
chr1-003463493-G-A	chr1	3463493	G	A	1578437	PASS	0.13379	eas	0.04646600000000001	6	134	0.13379
chr1-003463773-G-A	chr1	3463773	G	A	431795	PASS	0.10947	eas	0.03545900000000002	5	134	0.10947
chr1-003466218-G-A	chr1	3466218	G	A	40245	PASS	0.0035355	mid	0.00194099999999999	1	134	0.0035355
chr1-003466220-G-A	chr1	3466220	G	A	7198	PASS	7.976e-5	nfe	1.6699999999999994e-4	1	134	1.6699999999999994e-4
chr1-003467029-G-T	chr1	3467029	G	T	10263112	PASS	0.86752	nfe	0.7917820000000003	115	134	0.86752
chr1-003467101-G-A	chr1	3467101	G	A	13614631	PASS	0.87239	nfe	0.8103360000000002	115	134	0.87239
chr1-003467334-A-G	chr1	3467334	A	G	22976913	PASS	0.92687	mid	0.8938300000000005	121	134	0.92687
chr1-003467429-C-G	chr1	3467429	C	G	130999	PASS	0.044078	afr	0.00912	1	134	0.044078
chr1-003468451-G-A	chr1	3468451	G	A	136835	PASS	0.063716	nfe	0.030166	0	2	0.063716
chr1-003468565-G-A	chr1	3468565	G	A	10579015	PASS	0.98754	sas	0.849368	92	94	0.98754
chr1-003468565-G-C	chr1	3468565	G	C	10579015	PASS	0	none	0	0	94	1e-6
chr1-003468575-G-T	chr1	3468575	G	T	10371880	PASS	0.96085	sas	0.8262040000000007	93	100	0.96085
chr1-003468586-TC-CC	chr1	3468586	TC	CC	5898	VQSRTrancheINDEL95.00to96.00	0	none	9e-6	0	106	9e-6
chr1-003468586-TC-T	chr1	3468586	TC	T	5898	VQSRTrancheINDEL95.00to96.00	7.085e-4	nfe	0.003268	0	106	0.003268
chr1-003468586-TC-TCC	chr1	3468586	TC	TCC	5898	VQSRTrancheINDEL95.00to96.00	0	none	0.002764	0	106	0.002764
chr1-003468661-G-C	chr1	3468661	G	C	472974	PASS	0.12055	eas	0.03585800000000001	5	134	0.12055
chr1-003468661-G-T	chr1	3468661	G	T	472974	PASS	1.0195e-4	sas	2.2000000000000003e-5	0	134	1.0195e-4
chr1-003468663-G-A	chr1	3468663	G	A	400883	PASS	0.15583	amr	0.03782800000000001	8	134	0.15583
chr1-003468686-C-A	chr1	3468686	C	A	6052716	PASS	0.73659	eas	0.46927799999999936	58	134	0.73659
chr1-003468686-C-T	chr1	3468686	C	T	6052716	PASS	5.851e-5	amr	9e-6	0	134	5.851e-5
chr1-003468692-A-*	chr1	3468692	A	*	7637181	PASS	0	none	0	0	134	1e-6
chr1-003468692-A-G	chr1	3468692	A	G	7637181	PASS	0.55004	sas	0.5018190000000006	74	134	0.55004
chr1-003468766-T-C	chr1	3468766	T	C	26964685	PASS	0.995	nfe	0.9735210000000004	133	134	0.995
chr1-003469351-G-A	chr1	3469351	G	A	148877	PASS	0.10023	eas	0.006809	1	132	0.10023
chr1-003469376-C-T	chr1	3469376	C	T	121097	PASS	0.011361	nfe	0.00539	3	134	0.011361
chr1-003472692-T-*	chr1	3472692	T	*	355	VQSRTrancheINDEL97.00to99.00	0	none	8.9e-5	0	4	8.9e-5
chr1-003472692-T-A	chr1	3472692	T	A	355	VQSRTrancheINDEL97.00to99.00	0	none	9e-6	0	4	9e-6
chr1-003472692-T-C	chr1	3472692	T	C	355	VQSRTrancheINDEL97.00to99.00	0	none	0	0	4	1e-6
chr1-003472692-T-G	chr1	3472692	T	G	355	VQSRTrancheINDEL97.00to99.00	2.404e-5	nfe	4.480000000000004e-4	0	4	4.480000000000004e-4
chr1-003472692-T-TG	chr1	3472692	T	TG	355	VQSRTrancheINDEL97.00to99.00	0	none	6.999999999999998e-5	0	4	6.999999999999998e-5
chr1-003472693-T-*	chr1	3472693	T	*	8817	VQSRTrancheSNP99.90to99.95	0	none	8.9e-5	0	0	8.9e-5
chr1-003472693-T-G	chr1	3472693	T	G	8817	VQSRTrancheSNP99.90to99.95	0.0060201	eas	0.01286399999999999	0	0	0.01286399999999999
chr1-003472697-GC-*	chr1	3472697	GC	*	444	VQSRTrancheINDEL95.00to96.00	0	none	9e-6	0	2	9e-6
chr1-003472697-GC-G	chr1	3472697	GC	G	444	VQSRTrancheINDEL95.00to96.00	0	none	9e-6	0	2	9e-6
chr1-003472697-GC-TC	chr1	3472697	GC	TC	444	VQSRTrancheINDEL95.00to96.00	0	none	6.550000000000003e-4	0	2	6.550000000000003e-4
chr1-003472709-T-C	chr1	3472709	T	C	2061801	PASS	0.83466	nfe	0.6191470000000001	0	0	0.83466
chr1-003472709-T-TCCTTCC	chr1	3472709	T	TCCTTCC	2061801	PASS	0	none	5.2999999999999994e-5	0	0	5.2999999999999994e-5
chr1-003472731-TGGACAGGGCA-AGGACAGGGCA	chr1	3472731	TGGACAGGGCA	AGGACAGGGCA	1234	VQSRTrancheINDEL97.00to99.00	0	none	0.00173699999999999	0	4	0.00173699999999999
chr1-003472731-TGGACAGGGCA-T	chr1	3472731	TGGACAGGGCA	T	1234	VQSRTrancheINDEL97.00to99.00	0	none	8.9e-5	0	4	8.9e-5
chr1-003472757-C-T	chr1	3472757	C	T	4420991	PASS	0.94905	sas	0.8026380000000007	38	42	0.94905
chr1-003472769-CCTTT-C	chr1	3472769	CCTTT	C	36342	PASS	0	none	9e-6	0	70	9e-6
chr1-003472769-CCTTT-TCTTT	chr1	3472769	CCTTT	TCTTT	36342	PASS	0	none	0.006024	0	70	0.006024
chr1-003472875-TCCC-T	chr1	3472875	TCCC	T	97202.97	VQSRTrancheINDEL99.95to100.00	0	none	6.780000000000002e-4	0	0	6.780000000000002e-4
chr1-003472875-TCCC-TAACCC	chr1	3472875	TCCC	TAACCC	97202.97	VQSRTrancheINDEL99.95to100.00	0	none	6.999999999999998e-5	0	0	6.999999999999998e-5
chr1-003472875-TCCC-TACCC	chr1	3472875	TCCC	TACCC	97202.97	VQSRTrancheINDEL99.95to100.00	0	none	0.00166299999999999	0	0	0.00166299999999999
chr1-003472875-TCCC-TACCCC	chr1	3472875	TCCC	TACCCC	97202.97	VQSRTrancheINDEL99.95to100.00	0	none	1.27e-4	0	0	1.27e-4
chr1-003472875-TCCC-TACCCCC	chr1	3472875	TCCC	TACCCCC	97202.97	VQSRTrancheINDEL99.95to100.00	0	none	3.6999999999999985e-5	0	0	3.6999999999999985e-5
chr1-003472875-TCCC-TAGCCC	chr1	3472875	TCCC	TAGCCC	97202.97	VQSRTrancheINDEL99.95to100.00	0	none	5.2999999999999994e-5	0	0	5.2999999999999994e-5
chr1-003472875-TCCC-TAGCCCC	chr1	3472875	TCCC	TAGCCCC	97202.97	VQSRTrancheINDEL99.95to100.00	0	none	2.2000000000000003e-5	0	0	2.2000000000000003e-5
chr1-003472875-TCCC-TAGCCCCC	chr1	3472875	TCCC	TAGCCCCC	97202.97	VQSRTrancheINDEL99.95to100.00	0	none	0	0	0	1e-6
chr1-003472875-TCCC-TCCCC	chr1	3472875	TCCC	TCCCC	97202.97	VQSRTrancheINDEL99.95to100.00	0	none	5.850000000000005e-4	0	0	5.850000000000005e-4
chr1-003472875-TCCC-TCCCCCC	chr1	3472875	TCCC	TCCCCCC	97202.97	VQSRTrancheINDEL99.95to100.00	0	none	2.2000000000000003e-5	0	0	2.2000000000000003e-5
chr1-003472875-TCCC-TCCCCCCC	chr1	3472875	TCCC	TCCCCCCC	97202.97	VQSRTrancheINDEL99.95to100.00	0	none	4.710000000000004e-4	0	0	4.710000000000004e-4
chr1-003472875-TCCC-TCCCCCCCC	chr1	3472875	TCCC	TCCCCCCCC	97202.97	VQSRTrancheINDEL99.95to100.00	0	none	0.00171199999999999	0	0	0.00171199999999999
chr1-003472875-TCCC-TCCCCCCCCCC	chr1	3472875	TCCC	TCCCCCCCCCC	97202.97	VQSRTrancheINDEL99.95to100.00	0	none	8.9e-5	0	0	8.9e-5
chr1-003472875-TCCC-TCCCCCCCCCCC	chr1	3472875	TCCC	TCCCCCCCCCCC	97202.97	VQSRTrancheINDEL99.95to100.00	0	none	5.2999999999999994e-5	0	0	5.2999999999999994e-5
chr1-003472875-TCCC-TCCCCCCCCCCCC	chr1	3472875	TCCC	TCCCCCCCCCCCC	97202.97	VQSRTrancheINDEL99.95to100.00	0	none	1.0699999999999996e-4	0	0	1.0699999999999996e-4
chr1-003472875-TCCC-TGACCC	chr1	3472875	TCCC	TGACCC	97202.97	VQSRTrancheINDEL99.95to100.00	0	none	5.160000000000003e-4	0	0	5.160000000000003e-4
chr1-003472875-TCCC-TGACCCC	chr1	3472875	TCCC	TGACCCC	97202.97	VQSRTrancheINDEL99.95to100.00	0	none	1.27e-4	0	0	1.27e-4
chr1-003472875-TCCC-TGCCC	chr1	3472875	TCCC	TGCCC	97202.97	VQSRTrancheINDEL99.95to100.00	0	none	0.00934699999999998	0	0	0.00934699999999998
chr1-003472875-TCCC-TGCCCC	chr1	3472875	TCCC	TGCCCC	97202.97	VQSRTrancheINDEL99.95to100.00	0	none	0.00183499999999999	0	0	0.00183499999999999
chr1-003472875-TCCC-TGCCCCC	chr1	3472875	TCCC	TGCCCCC	97202.97	VQSRTrancheINDEL99.95to100.00	0	none	0.00134599999999999	0	0	0.00134599999999999
chr1-003472875-TCCC-TGCCCCCC	chr1	3472875	TCCC	TGCCCCCC	97202.97	VQSRTrancheINDEL99.95to100.00	0	none	4.940000000000003e-4	0	0	4.940000000000003e-4
chr1-003472875-TCCC-TGGCCC	chr1	3472875	TCCC	TGGCCC	97202.97	VQSRTrancheINDEL99.95to100.00	0	none	0.01558599999999999	0	0	0.01558599999999999
chr1-003472875-TCCC-TGGCCCC	chr1	3472875	TCCC	TGGCCCC	97202.97	VQSRTrancheINDEL99.95to100.00	0	none	0.00784299999999998	0	0	0.00784299999999998
chr1-003472875-TCCC-TGGCCCCC	chr1	3472875	TCCC	TGGCCCCC	97202.97	VQSRTrancheINDEL99.95to100.00	0	none	0.002606	0	0	0.002606
chr1-003472875-TCCC-TGGCCCCCC	chr1	3472875	TCCC	TGGCCCCCC	97202.97	VQSRTrancheINDEL99.95to100.00	0	none	9e-6	0	0	9e-6
chr1-003472875-TCCC-TGGGCCC	chr1	3472875	TCCC	TGGGCCC	97202.97	VQSRTrancheINDEL99.95to100.00	0	none	4.260000000000005e-4	0	0	4.260000000000005e-4
chr1-003472875-TCCC-TGGGCCCC	chr1	3472875	TCCC	TGGGCCCC	97202.97	VQSRTrancheINDEL99.95to100.00	0	none	3.6999999999999985e-5	0	0	3.6999999999999985e-5
chr1-003472875-TCCC-TGGGCCCCC	chr1	3472875	TCCC	TGGGCCCCC	97202.97	VQSRTrancheINDEL99.95to100.00	0	none	9e-6	0	0	9e-6
chr1-003472875-TCCC-TGGGGCCC	chr1	3472875	TCCC	TGGGGCCC	97202.97	VQSRTrancheINDEL99.95to100.00	0	none	9e-6	0	0	9e-6
chr1-003472875-TCCC-TGTCCCCC	chr1	3472875	TCCC	TGTCCCCC	97202.97	VQSRTrancheINDEL99.95to100.00	0	none	9e-6	0	0	9e-6
chr1-003472875-TCCC-TTACCC	chr1	3472875	TCCC	TTACCC	97202.97	VQSRTrancheINDEL99.95to100.00	0	none	2.2000000000000003e-5	0	0	2.2000000000000003e-5
chr1-003472875-TCCC-TTCCCC	chr1	3472875	TCCC	TTCCCC	97202.97	VQSRTrancheINDEL99.95to100.00	0	none	7.950000000000004e-4	0	0	7.950000000000004e-4
chr1-003472875-TCCC-TTCCCCC	chr1	3472875	TCCC	TTCCCCC	97202.97	VQSRTrancheINDEL99.95to100.00	0	none	0.00141899999999999	0	0	0.00141899999999999
chr1-003472875-TCCC-TTCCCCCC	chr1	3472875	TCCC	TTCCCCCC	97202.97	VQSRTrancheINDEL99.95to100.00	0	none	2.08e-4	0	0	2.08e-4
chr1-003472875-TCCC-TTCCCCCCCCCCCCCCCCC	chr1	3472875	TCCC	TTCCCCCCCCCCCCCCCCC	97202.97	VQSRTrancheINDEL99.95to100.00	0	none	9e-6	0	0	9e-6
chr1-003472875-TCCC-TTGCCC	chr1	3472875	TCCC	TTGCCC	97202.97	VQSRTrancheINDEL99.95to100.00	0	none	0.004222	0	0	0.004222
chr1-003472875-TCCC-TTGCCCC	chr1	3472875	TCCC	TTGCCCC	97202.97	VQSRTrancheINDEL99.95to100.00	0	none	0.007042	0	0	0.007042
chr1-003472875-TCCC-TTGCCCCC	chr1	3472875	TCCC	TTGCCCCC	97202.97	VQSRTrancheINDEL99.95to100.00	0	none	0.003917	0	0	0.003917
chr1-003472875-TCCC-TTGGCCC	chr1	3472875	TCCC	TTGGCCC	97202.97	VQSRTrancheINDEL99.95to100.00	0	none	9e-6	0	0	9e-6
chr1-003472875-TCCC-TTGGCCCC	chr1	3472875	TCCC	TTGGCCCC	97202.97	VQSRTrancheINDEL99.95to100.00	0	none	0	0	0	1e-6
chr1-003472876-C-*	chr1	3472876	C	*	10892	VQSRTrancheINDEL99.50to99.90	0	none	7.010000000000006e-4	0	0	7.010000000000006e-4
chr1-003472876-C-A	chr1	3472876	C	A	10892	VQSRTrancheINDEL99.50to99.90	0	none	8.180000000000003e-4	0	0	8.180000000000003e-4
chr1-003472876-C-CCCCCCCCCCCCCCCCCCCTTT	chr1	3472876	C	CCCCCCCCCCCCCCCCCCCTTT	10892	VQSRTrancheINDEL99.50to99.90	0	none	0	0	0	1e-6
chr1-003472876-C-G	chr1	3472876	C	G	10892	VQSRTrancheINDEL99.50to99.90	5.5e-5	nfe	0.003436	0	0	0.003436
chr1-003472876-C-T	chr1	3472876	C	T	10892	VQSRTrancheINDEL99.50to99.90	0.001462	nfe	0.003562	0	0	0.003562
chr1-003472878-CA-*	chr1	3472878	CA	*	1878.97	VQSRTrancheINDEL99.50to99.90	0	none	0.00129699999999999	0	0	0.00129699999999999
chr1-003472878-CA-C	chr1	3472878	CA	C	1878.97	VQSRTrancheINDEL99.50to99.90	9.815e-5	nfe	0.00129699999999999	0	0	0.00129699999999999
chr1-003472879-A-*	chr1	3472879	A	*	558335	VQSRTrancheINDEL99.90to99.95	0	none	0.00188499999999999	0	0	0.00188499999999999
chr1-003472879-A-AC	chr1	3472879	A	AC	558335	VQSRTrancheINDEL99.90to99.95	6.79e-5	nfe	0	0	0	6.79e-5
chr1-003472879-A-ACCCCC	chr1	3472879	A	ACCCCC	558335	VQSRTrancheINDEL99.90to99.95	1.1298e-4	nfe	0	0	0	1.1298e-4
chr1-003472879-A-ACCCCCCCC	chr1	3472879	A	ACCCCCCCC	558335	VQSRTrancheINDEL99.90to99.95	0	none	0	0	0	1e-6
chr1-003472879-A-C	chr1	3472879	A	C	558335	VQSRTrancheINDEL99.90to99.95	0.44518	eas	0.185625	0	0	0.44518
chr1-003472882-CG-*	chr1	3472882	CG	*	5252	VQSRTrancheINDEL99.50to99.90	0	none	0	0	2	1e-6
chr1-003472882-CG-AG	chr1	3472882	CG	AG	5252	VQSRTrancheINDEL99.50to99.90	0	none	0	0	2	1e-6
chr1-003472882-CG-C	chr1	3472882	CG	C	5252	VQSRTrancheINDEL99.50to99.90	1.2356e-4	nfe	0.00105599999999999	0	2	0.00105599999999999
chr1-003472882-CG-TG	chr1	3472882	CG	TG	5252	VQSRTrancheINDEL99.50to99.90	0	none	1.27e-4	0	2	1.27e-4
chr1-003472883-G-*	chr1	3472883	G	*	736727	ExcessHet	0	none	8.890000000000005e-4	0	0	8.890000000000005e-4
chr1-003472883-G-C	chr1	3472883	G	C	736727	ExcessHet	0.44831	sas	0.190754	0	0	0.44831
chr1-003472883-G-GC	chr1	3472883	G	GC	736727	ExcessHet	0	none	9e-6	0	0	9e-6
chr1-003472883-G-GCCCCC	chr1	3472883	G	GCCCCC	736727	ExcessHet	0	none	0	0	0	1e-6
chr1-003472883-G-GCCCCCCCTGGTGTCCAGCCACCCAAGGCCCGGTCCCCCCCC	chr1	3472883	G	GCCCCCCCTGGTGTCCAGCCACCCAAGGCCCGGTCCCCCCCC	736727	ExcessHet	0	none	0	0	0	1e-6
chr1-003472887-T-*	chr1	3472887	T	*	511397	ExcessHet	0	none	2.2000000000000003e-5	0	0	2.2000000000000003e-5
chr1-003472887-T-A	chr1	3472887	T	A	511397	ExcessHet	0	none	3.6999999999999985e-5	0	0	3.6999999999999985e-5
chr1-003472887-T-C	chr1	3472887	T	C	511397	ExcessHet	0.34485	sas	0.13698100000000002	0	0	0.34485
chr1-003472942-T-A	chr1	3472942	T	A	205	PASS	0	none	0	0	4	1e-6
chr1-003472942-T-C	chr1	3472942	T	C	205	PASS	0	none	0	1	4	1e-6
chr1-003472962-A-C	chr1	3472962	A	C	289	PASS	0	none	0	1	62	1e-6
chr1-003472979-T-C	chr1	3472979	T	C	1009442	PASS	0.2535	amr	0.06788400000000001	11	78	0.2535
chr1-003473007-T-A	chr1	3473007	T	A	62435	PASS	0.0054669	nfe	0.003397	1	134	0.0054669
chr1-003473023-CGTG-C	chr1	3473023	CGTG	C	179522	PASS	8.6e-7	nfe	0	1	134	1e-6
chr1-003473023-CGTG-TGTG	chr1	3473023	CGTG	TGTG	179522	PASS	0	none	0.007016	0	134	0.007016
chr1-003473024-G-*	chr1	3473024	G	*	2536	PASS	0	none	0	1	134	1e-6
chr1-003473024-G-A	chr1	3473024	G	A	2536	PASS	7.717e-5	nfe	3.6999999999999985e-5	0	134	7.717e-5
chr1-003473163-C-T	chr1	3473163	C	T	37084295	PASS	0.87072	sas	0.8089280000000002	115	134	0.87072
chr1-003473321-C-T	chr1	3473321	C	T	1778406	PASS	0.22461	amr	0.05274100000000002	10	134	0.22461
chr1-003473451-G-A	chr1	3473451	G	A	5230	PASS	0.0011297	amr	3.6999999999999985e-5	1	134	0.0011297
chr1-003473477-G-A	chr1	3473477	G	A	1398	PASS	2.0652e-4	amr	0	1	134	2.0652e-4
chr1-003473655-C-G	chr1	3473655	C	G	842754	PASS	0.040772	eas	0.002215	0	134	0.040772
chr1-003473655-C-T	chr1	3473655	C	T	842754	PASS	0.11195	eas	0.03750900000000001	5	134	0.11195
chr1-003473674-T-A	chr1	3473674	T	A	19898229	PASS	0.99749	nfe	0.9756890000000004	134	134	0.99749
chr1-003474217-A-*	chr1	3474217	A	*	10073	PASS	0	none	3.6999999999999985e-5	0	0	3.6999999999999985e-5
chr1-003474217-A-C	chr1	3474217	A	C	10073	PASS	0	none	0	0	0	1e-6
chr1-003474217-A-G	chr1	3474217	A	G	10073	PASS	0.10174	eas	0.002033	0	0	0.10174
chr1-003474337-C-T	chr1	3474337	C	T	185964	PASS	0.054384	nfe	0.02939400000000001	1	30	0.054384
chr1-003474373-A-G	chr1	3474373	A	G	121737	PASS	0.02589	nfe	0.01829600000000001	3	64	0.02589
chr1-003474458-G-A	chr1	3474458	G	A	6134243	PASS	0.96061	sas	0.8380740000000005	121	128	0.96061
chr1-003474611-C-T	chr1	3474611	C	T	32215	PASS	0.001997	nfe	0.00159499999999999	1	134	0.001997
chr1-003474834-TC-CC	chr1	3474834	TC	CC	85878	ExcessHet	0	none	0	0	122	1e-6
chr1-003474834-TC-GC	chr1	3474834	TC	GC	85878	ExcessHet	0	none	9e-6	0	122	9e-6
chr1-003474834-TC-T	chr1	3474834	TC	T	85878	ExcessHet	0	none	0	0	122	1e-6
chr1-003474834-TC-TAC	chr1	3474834	TC	TAC	85878	ExcessHet	0	none	1.47e-4	0	122	1.47e-4
chr1-003474834-TC-TACC	chr1	3474834	TC	TACC	85878	ExcessHet	0	none	9e-6	0	122	9e-6
chr1-003474834-TC-TCC	chr1	3474834	TC	TCC	85878	ExcessHet	0	none	0.00929899999999998	0	122	0.00929899999999998
chr1-003474834-TC-TCCCCCC	chr1	3474834	TC	TCCCCCC	85878	ExcessHet	0	none	0	0	122	1e-6
chr1-003474834-TC-TGC	chr1	3474834	TC	TGC	85878	ExcessHet	0	none	0.01047299999999999	4	122	0.01047299999999999
chr1-003474834-TC-TGCC	chr1	3474834	TC	TGCC	85878	ExcessHet	0	none	0.002639	2	122	0.002639
chr1-003474834-TC-TGCCC	chr1	3474834	TC	TGCCC	85878	ExcessHet	0	none	9.160000000000004e-4	0	122	9.160000000000004e-4
chr1-003474834-TC-TGCCCC	chr1	3474834	TC	TGCCCC	85878	ExcessHet	0	none	2.7300000000000035e-4	0	122	2.7300000000000035e-4
chr1-003474834-TC-TGCCCCC	chr1	3474834	TC	TGCCCCC	85878	ExcessHet	0	none	0	0	122	1e-6
chr1-003474834-TC-TGCCCCCC	chr1	3474834	TC	TGCCCCCC	85878	ExcessHet	0	none	7.099999999999998e-5	0	122	7.099999999999998e-5
chr1-003474834-TC-TGCCCCCCC	chr1	3474834	TC	TGCCCCCCC	85878	ExcessHet	0	none	9e-6	0	122	9e-6
chr1-003474834-TC-TGCCCCCCCCCCC	chr1	3474834	TC	TGCCCCCCCCCCC	85878	ExcessHet	0	none	2.2000000000000003e-5	0	122	2.2000000000000003e-5
chr1-003474834-TC-TGCCCCCCCCCCCC	chr1	3474834	TC	TGCCCCCCCCCCCC	85878	ExcessHet	0	none	0	0	122	1e-6
chr1-003474834-TC-TGGC	chr1	3474834	TC	TGGC	85878	ExcessHet	0	none	7.270000000000005e-4	0	122	7.270000000000005e-4
chr1-003474834-TC-TGGCC	chr1	3474834	TC	TGGCC	85878	ExcessHet	0	none	0	0	122	1e-6
chr1-003474834-TC-TGGCCC	chr1	3474834	TC	TGGCCC	85878	ExcessHet	0	none	8.9e-5	0	122	8.9e-5
chr1-003474834-TC-TGGCCCC	chr1	3474834	TC	TGGCCCC	85878	ExcessHet	0	none	3.6999999999999985e-5	0	122	3.6999999999999985e-5
chr1-003474834-TC-TGGCCCCC	chr1	3474834	TC	TGGCCCCC	85878	ExcessHet	0	none	0	0	122	1e-6
chr1-003474834-TC-TGGCCCCCC	chr1	3474834	TC	TGGCCCCCC	85878	ExcessHet	0	none	9e-6	0	122	9e-6
chr1-003474834-TC-TGGCCCCCCC	chr1	3474834	TC	TGGCCCCCCC	85878	ExcessHet	0	none	0	0	122	1e-6
chr1-003474834-TC-TGGCCCCCCCCCCC	chr1	3474834	TC	TGGCCCCCCCCCCC	85878	ExcessHet	0	none	0	0	122	1e-6
chr1-003474834-TC-TTCC	chr1	3474834	TC	TTCC	85878	ExcessHet	0	none	5.2999999999999994e-5	0	122	5.2999999999999994e-5
chr1-003474834-TC-TTCCC	chr1	3474834	TC	TTCCC	85878	ExcessHet	0	none	0	0	122	1e-6
chr1-003474834-TC-TTGC	chr1	3474834	TC	TTGC	85878	ExcessHet	0	none	3.6999999999999985e-5	0	122	3.6999999999999985e-5
chr1-003474834-TC-TTGCC	chr1	3474834	TC	TTGCC	85878	ExcessHet	0	none	2.2000000000000003e-5	0	122	2.2000000000000003e-5
chr1-003474834-TC-TTGCCC	chr1	3474834	TC	TTGCCC	85878	ExcessHet	0	none	0	0	122	1e-6
chr1-003474834-TC-TTGCCCC	chr1	3474834	TC	TTGCCCC	85878	ExcessHet	0	none	9e-6	0	122	9e-6
chr1-003474838-CA-*	chr1	3474838	CA	*	363.97	VQSRTrancheINDEL99.95to100.00	0	none	2.2000000000000003e-5	0	132	2.2000000000000003e-5
chr1-003474838-CA-C	chr1	3474838	CA	C	363.97	VQSRTrancheINDEL99.95to100.00	7.24e-6	nfe	1.47e-4	1	132	1.47e-4
chr1-003474839-A-*	chr1	3474839	A	*	138507	ExcessHet	0	none	2.08e-4	1	48	2.08e-4
chr1-003474839-A-AC	chr1	3474839	A	AC	138507	ExcessHet	1.7986e-4	sas	5.630000000000005e-4	0	48	5.630000000000005e-4
chr1-003474839-A-ACCCCC	chr1	3474839	A	ACCCCC	138507	ExcessHet	0	none	0	0	48	1e-6
chr1-003474839-A-C	chr1	3474839	A	C	138507	ExcessHet	0.012604	eas	0.04454700000000002	8	48	0.04454700000000002
chr1-003474841-CCAA-ACAA	chr1	3474841	CCAA	ACAA	305	VQSRTrancheINDEL99.95to100.00	0	none	0	0	134	1e-6
chr1-003474841-CCAA-C	chr1	3474841	CCAA	C	305	VQSRTrancheINDEL99.95to100.00	5.03e-6	nfe	8.9e-5	1	134	8.9e-5
chr1-003474842-CAA-*	chr1	3474842	CAA	*	7105.97	VQSRTrancheINDEL99.95to100.00	0	none	8.9e-5	1	132	8.9e-5
chr1-003474842-CAA-C	chr1	3474842	CAA	C	7105.97	VQSRTrancheINDEL99.95to100.00	8.756e-5	eas	0.00322	0	132	0.00322
chr1-003474842-CAA-CA	chr1	3474842	CAA	CA	7105.97	VQSRTrancheINDEL99.95to100.00	0	none	0	0	132	1e-6
chr1-003474842-CAA-CAAA	chr1	3474842	CAA	CAAA	7105.97	VQSRTrancheINDEL99.95to100.00	0	none	0	0	132	1e-6
chr1-003474843-A-*	chr1	3474843	A	*	47891	PASS	0	none	0.003413	1	30	0.003413
chr1-003474843-A-C	chr1	3474843	A	C	47891	PASS	0.0030564	sas	0.01615000000000001	1	30	0.01615000000000001
chr1-003474844-AC-*	chr1	3474844	AC	*	2114	VQSRTrancheINDEL99.95to100.00	0	none	0.003391	1	60	0.003391
chr1-003474844-AC-A	chr1	3474844	AC	A	2114	VQSRTrancheINDEL99.95to100.00	0	none	0	0	60	1e-6
chr1-003474844-AC-ACC	chr1	3474844	AC	ACC	2114	VQSRTrancheINDEL99.95to100.00	0	none	0	0	60	1e-6
chr1-003474844-AC-CC	chr1	3474844	AC	CC	2114	VQSRTrancheINDEL99.95to100.00	0	none	8.67e-4	1	60	8.67e-4
chr1-003474849-A-*	chr1	3474849	A	*	97706	ExcessHet	0	none	2.93e-4	0	16	2.93e-4
chr1-003474849-A-C	chr1	3474849	A	C	97706	ExcessHet	0.0056453	sas	0.024413	0	16	0.024413
chr1-003474849-A-G	chr1	3474849	A	G	97706	ExcessHet	5.1392e-4	mid	1.47e-4	0	16	5.1392e-4
chr1-003475826-G-A	chr1	3475826	G	A	2856	PASS	9.67e-5	nfe	1.6699999999999994e-4	1	134	1.6699999999999994e-4
chr1-003477892-T-*	chr1	3477892	T	*	42709959	PASS	0	none	9e-6	0	134	9e-6
chr1-003477892-T-C	chr1	3477892	T	C	42709959	PASS	0.9976	nfe	0.9737380000000004	134	134	0.9976
chr1-003478076-A-G	chr1	3478076	A	G	31039467	PASS	0.96485	sas	0.9064560000000004	126	134	0.96485
chr1-003478110-T-C	chr1	3478110	T	C	26909097	PASS	0.99767	nfe	0.9723290000000004	134	134	0.99767
chr1-003478308-G-A	chr1	3478308	G	A	47305	PASS	0.0057978	nfe	0.002314	1	134	0.0057978
chr1-003478475-G-A	chr1	3478475	G	A	26981766	PASS	0.86867	sas	0.804892	115	134	0.86867
chr1-003478610-C-A	chr1	3478610	C	A	1405311	PASS	0.22388	amr	0.06389200000000002	11	134	0.22388
chr1-003478610-C-T	chr1	3478610	C	T	1405311	PASS	1.18e-5	nfe	9e-6	0	134	1.18e-5
chr1-003478665-T-C	chr1	3478665	T	C	19017389	PASS	0.99822	nfe	0.9759870000000004	134	134	0.99822
chr1-003478665-T-TTAGCTCCAC	chr1	3478665	T	TTAGCTCCAC	19017389	PASS	8.21e-5	afr	4.05e-4	0	134	4.05e-4
chr1-003478683-C-G	chr1	3478683	C	G	1080	PASS	6.832e-5	nfe	0	1	134	6.832e-5
chr1-003479409-ACC-A	chr1	3479409	ACC	A	27996949.97	PASS	0.88965	nfe	0.8350950000000004	115	134	0.88965
chr1-003479714-T-TGCCCCG	chr1	3479714	T	TGCCCCG	2142095.97	PASS	0.053753	nfe	0.04822700000000002	8	134	0.053753
chr1-003479714-T-TGCCCTG	chr1	3479714	T	TGCCCTG	2142095.97	PASS	0	none	9e-6	0	134	9e-6
chr1-003480045-C-T	chr1	3480045	C	T	16568490	PASS	0.86864	sas	0.8042960000000003	115	134	0.86864
chr1-003480440-G-A	chr1	3480440	G	A	70206	PASS	0.00977	sas	0.00166899999999999	1	134	0.00977
chr1-003480498-G-A	chr1	3480498	G	A	912138	PASS	0.031973	afr	0.02245300000000002	3	134	0.031973
chr1-003480551-C-G	chr1	3480551	C	G	9202	PASS	3.1223e-4	nfe	8.9e-5	1	134	3.1223e-4
chr1-003480624-T-C	chr1	3480624	T	C	33862697	PASS	0.99842	nfe	0.9874770000000004	134	134	0.99842
chr1-003480851-C-CCT	chr1	3480851	C	CCT	12914841.97	PASS	0.99533	nfe	0.8908830000000004	132	132	0.99533
chr1-003480883-C-A	chr1	3480883	C	A	82929	PASS	0	none	0	0	128	1e-6
chr1-003480883-C-T	chr1	3480883	C	T	82929	PASS	0.014346	nfe	0.00888399999999999	3	128	0.014346
chr1-003480891-G-A	chr1	3480891	G	A	6996968	PASS	0.87817	sas	0.7338520000000007	108	126	0.87817
chr1-003480950-C-G	chr1	3480950	C	G	3199	PASS	0	none	0	0	68	1e-6
chr1-003480950-C-T	chr1	3480950	C	T	3199	PASS	0.015598	eas	5.4e-4	1	68	0.015598
chr1-003481000-C-T	chr1	3481000	C	T	2113508	PASS	0.86558	nfe	0.6306280000000004	19	20	0.86558
chr1-003490109-C-G	chr1	3490109	C	G	11975	PASS	0	none	0	0	16	1e-6
chr1-003490109-C-T	chr1	3490109	C	T	11975	PASS	0.0034941	mid	0.002582	0	16	0.0034941
chr1-003490172-C-A	chr1	3490172	C	A	32399	PASS	0.0097133	nfe	0.004744	0	98	0.0097133
chr1-003490227-A-G	chr1	3490227	A	G	1236116	PASS	0.70202	afr	0.14733200000000002	16	128	0.70202
chr1-003490443-G-A	chr1	3490443	G	A	3565908	PASS	0.55556	afr	0.13468200000000002	16	134	0.55556
chr1-003490479-G-T	chr1	3490479	G	T	2173475	PASS	0.20919	amr	0.06442700000000001	10	134	0.20919
chr1-003490537-C-T	chr1	3490537	C	T	549400	PASS	0.023961	nfe	0.01277999999999999	5	134	0.023961
chr1-003490630-G-A	chr1	3490630	G	A	4362	PASS	4.2019e-4	amr	7.099999999999998e-5	1	134	4.2019e-4
chr1-003490674-T-A	chr1	3490674	T	A	2506	PASS	1.3708e-4	eas	0.00186199999999999	1	44	0.00186199999999999
chr1-003490674-T-C	chr1	3490674	T	C	2506	PASS	1.16e-6	nfe	3.8200000000000034e-4	0	44	3.8200000000000034e-4
chr1-003490691-G-A	chr1	3490691	G	A	156100	PASS	1.13e-6	nfe	0	0	52	1.13e-6
chr1-003490691-G-GCAGCT	chr1	3490691	G	GCAGCT	156100	PASS	0.0095012	nfe	0.00502	1	52	0.0095012
chr1-003490803-G-A	chr1	3490803	G	A	1890323	PASS	0.1947	amr	0.06434700000000002	10	134	0.1947
chr1-003490805-G-A	chr1	3490805	G	A	484247	PASS	0.023245	nfe	0.01493299999999998	2	134	0.023245
chr1-003490981-C-T	chr1	3490981	C	T	185044	PASS	0.12084	eas	0.006654	1	134	0.12084
chr1-003492864-T-G	chr1	3492864	T	G	239917	PASS	0.12682	afr	0.01291099999999999	1	134	0.12682
chr1-003493191-GCTATCCTCAGGTGAGCCCCTCCTATCCTCAGGTGGGTCCCTCCTATCCTCAGGTGAGCCCCTC-*	chr1	3493191	GCTATCCTCAGGTGAGCCCCTCCTATCCTCAGGTGGGTCCCTCCTATCCTCAGGTGAGCCCCTC	*	3165	VQSRTrancheINDEL95.00to96.00	0	none	2.500000000000001e-4	0	6	2.500000000000001e-4
chr1-003493191-GCTATCCTCAGGTGAGCCCCTCCTATCCTCAGGTGGGTCCCTCCTATCCTCAGGTGAGCCCCTC-CCTATCCTCAGGTGAGCCCCTCCTATCCTCAGGTGGGTCCCTCCTATCCTCAGGTGAGCCCCTC	chr1	3493191	GCTATCCTCAGGTGAGCCCCTCCTATCCTCAGGTGGGTCCCTCCTATCCTCAGGTGAGCCCCTC	CCTATCCTCAGGTGAGCCCCTCCTATCCTCAGGTGGGTCCCTCCTATCCTCAGGTGAGCCCCTC	3165	VQSRTrancheINDEL95.00to96.00	0	none	0.00117699999999999	0	6	0.00117699999999999
chr1-003493191-GCTATCCTCAGGTGAGCCCCTCCTATCCTCAGGTGGGTCCCTCCTATCCTCAGGTGAGCCCCTC-G	chr1	3493191	GCTATCCTCAGGTGAGCCCCTCCTATCCTCAGGTGGGTCCCTCCTATCCTCAGGTGAGCCCCTC	G	3165	VQSRTrancheINDEL95.00to96.00	0	none	0	0	6	1e-6
chr1-003493527-C-G	chr1	3493527	C	G	106474	PASS	0.013518	mid	0.00912	2	134	0.013518
chr1-003493657-C-G	chr1	3493657	C	G	717304	PASS	0.14133	afr	0.03758800000000001	5	134	0.14133
chr1-003493659-A-G	chr1	3493659	A	G	1496224	PASS	0.28964	afr	0.07511300000000001	9	134	0.28964
chr1-003493665-G-A	chr1	3493665	G	A	290794	PASS	0.023289	nfe	0.01396099999999998	2	134	0.023289
chr1-003493846-C-T	chr1	3493846	C	T	1034649	PASS	0.068277	amr	0.02258500000000001	5	134	0.068277
chr1-003493967-G-A	chr1	3493967	G	A	830276	PASS	0.028637	nfe	0.01719700000000001	5	134	0.028637
chr1-003494017-G-A	chr1	3494017	G	A	3567249	PASS	0.29267	afr	0.07983	9	134	0.29267
chr1-003494080-A-G	chr1	3494080	A	G	3259348	PASS	0.28479	afr	0.08063400000000003	9	134	0.28479
chr1-003494409-C-T	chr1	3494409	C	T	1774517	PASS	0.1391	afr	0.03583100000000001	5	134	0.1391
chr1-003494474-G-A	chr1	3494474	G	A	2744233	PASS	0.2025	amr	0.058675	8	134	0.2025
chr1-003494474-G-T	chr1	3494474	G	T	2744233	PASS	0	none	0	0	134	1e-6
chr1-003494620-G-A	chr1	3494620	G	A	2609657	PASS	0.19635	amr	0.051912	9	134	0.19635
chr1-003494803-T-C	chr1	3494803	T	C	1812028	PASS	0.2924	afr	0.07878500000000001	9	134	0.2924
chr1-003494832-T-C	chr1	3494832	T	C	1096627	PASS	0.17435	amr	0.05119100000000001	9	134	0.17435
chr1-003494849-C-T	chr1	3494849	C	T	1051334	PASS	0.16982	amr	0.05076400000000002	9	134	0.16982
chr1-003495854-G-A	chr1	3495854	G	A	1244146	PASS	0.24301	afr	0.05151200000000001	5	134	0.24301
chr1-003496004-G-A	chr1	3496004	G	A	1225	PASS	8.838e-5	nfe	0	1	134	8.838e-5
chr1-003496080-G-A	chr1	3496080	G	A	816285	PASS	0.18888	afr	0.04147800000000001	6	134	0.18888
chr1-003496162-C-T	chr1	3496162	C	T	716998	PASS	0.27836	afr	0.047186	6	134	0.27836
chr1-003496578-A-C	chr1	3496578	A	C	7274	VQSRTrancheSNP99.90to99.95	0.001801	eas	0.004029	1	94	0.004029
chr1-003496589-G-A	chr1	3496589	G	A	2136237	PASS	0.18932	amr	0.05666900000000002	8	134	0.18932
chr1-003496862-A-G	chr1	3496862	A	G	10312502	PASS	0.35138	afr	0.2670049999999996	33	134	0.35138
chr1-003496950-C-G	chr1	3496950	C	G	1753965	PASS	0.21851	afr	0.04131800000000001	2	134	0.21851
chr1-003497067-G-A	chr1	3497067	G	A	9508	PASS	3.5309e-4	nfe	5.2999999999999994e-5	1	134	3.5309e-4
chr1-003497067-G-C	chr1	3497067	G	C	9508	PASS	0	none	9e-6	0	134	9e-6
chr1-003497304-C-G	chr1	3497304	C	G	9333879	PASS	0.31728	amr	0.28058299999999964	30	134	0.31728
chr1-003497383-G-A	chr1	3497383	G	A	9376	PASS	4.9746e-4	mid	1.47e-4	1	134	4.9746e-4
chr1-003497433-G-A	chr1	3497433	G	A	214925	PASS	0.015515	sas	0.01052899999999999	2	134	0.015515
chr1-003497433-G-T	chr1	3497433	G	T	214925	PASS	0	none	0	0	134	1e-6
chr1-003497541-C-T	chr1	3497541	C	T	9156046	PASS	0.45988	mid	0.4128679999999996	71	134	0.45988
chr1-003499441-G-A	chr1	3499441	G	A	170591	PASS	0.0089115	nfe	0.0048	1	134	0.0089115
chr1-003499646-A-G	chr1	3499646	A	G	24534	PASS	6.444e-5	nfe	2.2999999999999995e-4	1	134	2.2999999999999995e-4
chr1-003499885-C-A	chr1	3499885	C	A	40225084	PASS	0.7751	sas	0.6985380000000004	100	134	0.7751
chr1-003499938-C-T	chr1	3499938	C	T	548818	PASS	0.025837	nfe	0.01448599999999999	2	134	0.025837
chr1-003499942-G-A	chr1	3499942	G	A	24047	PASS	0.0022525	nfe	5.41e-4	1	134	0.0022525
chr1-003500567-A-G	chr1	3500567	A	G	25029675	PASS	0.85128	sas	0.8022100000000006	116	134	0.85128
chr1-003500647-G-A	chr1	3500647	G	A	1253791	PASS	0.057618	eas	0.028575	6	134	0.057618
chr1-003500749-T-A	chr1	3500749	T	A	483	PASS	0	none	0	1	134	1e-6
chr1-003500789-G-A	chr1	3500789	G	A	113576	PASS	0.017395	afr	0.00259	1	134	0.017395
chr1-003500789-G-T	chr1	3500789	G	T	113576	PASS	0	none	0	0	134	1e-6
chr1-003500981-A-G	chr1	3500981	A	G	234376	PASS	0.0044409	nfe	0.002716	1	134	0.0044409
chr1-003501396-G-A	chr1	3501396	G	A	24866529	PASS	0.77699	mid	0.7002440000000005	101	134	0.77699
chr1-003501434-C-A	chr1	3501434	C	A	212202	PASS	0.011676	sas	0.00794999999999998	2	134	0.011676
chr1-003501827-C-T	chr1	3501827	C	T	11117986	PASS	0.36881	eas	0.31560799999999983	34	134	0.36881
chr1-003502001-T-*	chr1	3502001	T	*	4925113	PASS	0	none	7.260000000000005e-4	0	78	7.260000000000005e-4
chr1-003502001-T-A	chr1	3502001	T	A	4925113	PASS	9.9e-7	nfe	8.9e-5	0	78	8.9e-5
chr1-003502001-T-C	chr1	3502001	T	C	4925113	PASS	0.98641	eas	0.3257539999999995	76	78	0.98641
chr1-003502001-T-G	chr1	3502001	T	G	4925113	PASS	0	none	9e-6	0	78	9e-6
chr1-003502001-T-TGAGTGTGCCCCCTGTGCCTCACATGGGCTCCTGGC	chr1	3502001	T	TGAGTGTGCCCCCTGTGCCTCACATGGGCTCCTGGC	4925113	PASS	0.001205	afr	8.200000000000003e-4	0	78	0.001205
chr1-003502001-T-TGTGCCCCCCACACCTCCTCACATGGGCTCCTGGCGAGTGTGCCCCCCGTGCCTCACATGGGCTCCTGGCGAGTGTGCCCCCCGTGCCTCACATGGGCTCCTGGCGAGTGTGCCCCCCGCCTCCTCACATGGGCTCCTGGCGAGTGTGCCCCCCGCGCCTCCTCACATGGGCTCCTGGC	chr1	3502001	T	TGTGCCCCCCACACCTCCTCACATGGGCTCCTGGCGAGTGTGCCCCCCGTGCCTCACATGGGCTCCTGGCGAGTGTGCCCCCCGTGCCTCACATGGGCTCCTGGCGAGTGTGCCCCCCGCCTCCTCACATGGGCTCCTGGCGAGTGTGCCCCCCGCGCCTCCTCACATGGGCTCCTGGC	4925113	PASS	0	none	3.6999999999999985e-5	0	78	3.6999999999999985e-5
chr1-003502001-T-TGTGCCCCCCCGCGCCTCCTCACATGGGCTCCTGGCGAGTGTGCCCCCCCGCGCCTCCTCACATGGGCTCCTGGC	chr1	3502001	T	TGTGCCCCCCCGCGCCTCCTCACATGGGCTCCTGGCGAGTGTGCCCCCCCGCGCCTCCTCACATGGGCTCCTGGC	4925113	PASS	0	none	0	0	78	1e-6
chr1-003502001-T-TGTGCCCCCCGCGCCTCCTCACATGGGCTCCTGGC	chr1	3502001	T	TGTGCCCCCCGCGCCTCCTCACATGGGCTCCTGGC	4925113	PASS	9.104e-5	mid	8.9e-5	0	78	9.104e-5
chr1-003502001-T-TGTGCCCCCCGTGCCTCACATGGGCTCCTGGC	chr1	3502001	T	TGTGCCCCCCGTGCCTCACATGGGCTCCTGGC	4925113	PASS	4.041e-5	afr	3.6999999999999985e-5	0	78	4.041e-5
chr1-003502001-T-TGTGCCCCCCGTGCCTCACATGGGCTCCTGGCGAGTGTGCCCCCCACACCTCCTCACATGGGCTCCTGGCGAGTGTGCCCCCCGTGCCTCACATGGGCTCCTGGC	chr1	3502001	T	TGTGCCCCCCGTGCCTCACATGGGCTCCTGGCGAGTGTGCCCCCCACACCTCCTCACATGGGCTCCTGGCGAGTGTGCCCCCCGTGCCTCACATGGGCTCCTGGC	4925113	PASS	0	none	0	0	78	1e-6
chr1-003502001-T-TGTGCCCCCTGTGCCTCACATGGGCTCCTGGC	chr1	3502001	T	TGTGCCCCCTGTGCCTCACATGGGCTCCTGGC	4925113	PASS	4.1955e-4	afr	4.04e-4	0	78	4.1955e-4
chr1-003502001-T-TGTGCCCCCTGTGCCTCACATGGGCTCCTGGCGAGTGTGCCCCCCACACCTCCTCACATGGGCTCCTGGC	chr1	3502001	T	TGTGCCCCCTGTGCCTCACATGGGCTCCTGGCGAGTGTGCCCCCCACACCTCCTCACATGGGCTCCTGGC	4925113	PASS	0	none	5.2999999999999994e-5	0	78	5.2999999999999994e-5
chr1-003502005-T-*	chr1	3502005	T	*	39	PASS	0	none	4.500000000000005e-4	0	94	4.500000000000005e-4
chr1-003502005-T-A	chr1	3502005	T	A	39	PASS	0	none	0	1	94	1e-6
chr1-003502005-T-C	chr1	3502005	T	C	39	PASS	0	none	9e-6	0	94	9e-6
chr1-003502013-CTGTGCCTCACATGGGCTCCTGGCGAGTGTGCCCCCCCGG-*	chr1	3502013	CTGTGCCTCACATGGGCTCCTGGCGAGTGTGCCCCCCCGG	*	11557.97	VQSRTrancheINDEL95.00to96.00	0	none	4.500000000000004e-4	0	132	4.500000000000004e-4
chr1-003502013-CTGTGCCTCACATGGGCTCCTGGCGAGTGTGCCCCCCCGG-C	chr1	3502013	CTGTGCCTCACATGGGCTCCTGGCGAGTGTGCCCCCCCGG	C	11557.97	VQSRTrancheINDEL95.00to96.00	3.21e-6	nfe	2.2000000000000003e-5	0	132	2.2000000000000003e-5
chr1-003502013-CTGTGCCTCACATGGGCTCCTGGCGAGTGTGCCCCCCCGG-CCACACCTCCTCACATGGGCTCCTGGCGAGTGTGCCTCACATGGGCTCCTGGCGAGTGTGCCCCCCCGG	chr1	3502013	CTGTGCCTCACATGGGCTCCTGGCGAGTGTGCCCCCCCGG	CCACACCTCCTCACATGGGCTCCTGGCGAGTGTGCCTCACATGGGCTCCTGGCGAGTGTGCCCCCCCGG	11557.97	VQSRTrancheINDEL95.00to96.00	0	none	3.6999999999999985e-5	0	132	3.6999999999999985e-5
chr1-003502013-CTGTGCCTCACATGGGCTCCTGGCGAGTGTGCCCCCCCGG-CCACATGGGCTCCTGGCGAGTGTGCCCCCCCGG	chr1	3502013	CTGTGCCTCACATGGGCTCCTGGCGAGTGTGCCCCCCCGG	CCACATGGGCTCCTGGCGAGTGTGCCCCCCCGG	11557.97	VQSRTrancheINDEL95.00to96.00	0	none	9e-6	1	132	9e-6
chr1-003502013-CTGTGCCTCACATGGGCTCCTGGCGAGTGTGCCCCCCCGG-CCCCCCCCGG	chr1	3502013	CTGTGCCTCACATGGGCTCCTGGCGAGTGTGCCCCCCCGG	CCCCCCCCGG	11557.97	VQSRTrancheINDEL95.00to96.00	0	none	2.2000000000000003e-5	0	132	2.2000000000000003e-5
chr1-003502013-CTGTGCCTCACATGGGCTCCTGGCGAGTGTGCCCCCCCGG-CCCCGCGCCTCCTCACATGGGCTCCTGGCGAGTGTGCCTCACATGGGCTCCTGGCGAGTGTGCCCCCCCGG	chr1	3502013	CTGTGCCTCACATGGGCTCCTGGCGAGTGTGCCCCCCCGG	CCCCGCGCCTCCTCACATGGGCTCCTGGCGAGTGTGCCTCACATGGGCTCCTGGCGAGTGTGCCCCCCCGG	11557.97	VQSRTrancheINDEL95.00to96.00	0	none	0	0	132	1e-6
chr1-003502013-CTGTGCCTCACATGGGCTCCTGGCGAGTGTGCCCCCCCGG-CCCGCACCTCCTCACATGGGCTCCTGGCGAGTGTGCCTCACATGGGCTCCTGGCGAGTGTGCCCCCCCGG	chr1	3502013	CTGTGCCTCACATGGGCTCCTGGCGAGTGTGCCCCCCCGG	CCCGCACCTCCTCACATGGGCTCCTGGCGAGTGTGCCTCACATGGGCTCCTGGCGAGTGTGCCCCCCCGG	11557.97	VQSRTrancheINDEL95.00to96.00	0	none	0	0	132	1e-6
chr1-003502013-CTGTGCCTCACATGGGCTCCTGGCGAGTGTGCCCCCCCGG-CCCGCGCATGGGCTCCTGGCGAGTGTGCCTCACATGGGCTCCTGGCGAGTGTGCCCCCCCGG	chr1	3502013	CTGTGCCTCACATGGGCTCCTGGCGAGTGTGCCCCCCCGG	CCCGCGCATGGGCTCCTGGCGAGTGTGCCTCACATGGGCTCCTGGCGAGTGTGCCCCCCCGG	11557.97	VQSRTrancheINDEL95.00to96.00	0	none	0	0	132	1e-6
chr1-003502013-CTGTGCCTCACATGGGCTCCTGGCGAGTGTGCCCCCCCGG-CCCTCACATGGGCTCCTGGCGAGTGTGCCCCCCCGG	chr1	3502013	CTGTGCCTCACATGGGCTCCTGGCGAGTGTGCCCCCCCGG	CCCTCACATGGGCTCCTGGCGAGTGTGCCCCCCCGG	11557.97	VQSRTrancheINDEL95.00to96.00	0	none	9e-6	0	132	9e-6
chr1-003502013-CTGTGCCTCACATGGGCTCCTGGCGAGTGTGCCCCCCCGG-CCGCCTCCTCACATGGGCTCCTGGCGAGTGTGCCTCACATGGGCTCCTGGCGAGTGTGCCCCCCCGG	chr1	3502013	CTGTGCCTCACATGGGCTCCTGGCGAGTGTGCCCCCCCGG	CCGCCTCCTCACATGGGCTCCTGGCGAGTGTGCCTCACATGGGCTCCTGGCGAGTGTGCCCCCCCGG	11557.97	VQSRTrancheINDEL95.00to96.00	0	none	9e-6	0	132	9e-6
chr1-003502013-CTGTGCCTCACATGGGCTCCTGGCGAGTGTGCCCCCCCGG-CCGCGCCTCCTCACATGGGCTCCTGGCGAGTGTGCCTCACATGGGCTCCTGGCGAGTGTGCCCCCCCGG	chr1	3502013	CTGTGCCTCACATGGGCTCCTGGCGAGTGTGCCCCCCCGG	CCGCGCCTCCTCACATGGGCTCCTGGCGAGTGTGCCTCACATGGGCTCCTGGCGAGTGTGCCCCCCCGG	11557.97	VQSRTrancheINDEL95.00to96.00	0	none	9e-6	0	132	9e-6
chr1-003502013-CTGTGCCTCACATGGGCTCCTGGCGAGTGTGCCCCCCCGG-CCGTGCCTCACATGGGCTCCTGGCGAGTGTGCCTCACATGGGCTCCTGGCGAGTGTGCCCCCCCGG	chr1	3502013	CTGTGCCTCACATGGGCTCCTGGCGAGTGTGCCCCCCCGG	CCGTGCCTCACATGGGCTCCTGGCGAGTGTGCCTCACATGGGCTCCTGGCGAGTGTGCCCCCCCGG	11557.97	VQSRTrancheINDEL95.00to96.00	0	none	1.0799999999999996e-4	0	132	1.0799999999999996e-4
chr1-003502013-CTGTGCCTCACATGGGCTCCTGGCGAGTGTGCCCCCCCGG-CCGTGTGCCTCACATGGGCTCCTGGCGAGTGTGCCCCCCCGG	chr1	3502013	CTGTGCCTCACATGGGCTCCTGGCGAGTGTGCCCCCCCGG	CCGTGTGCCTCACATGGGCTCCTGGCGAGTGTGCCCCCCCGG	11557.97	VQSRTrancheINDEL95.00to96.00	0	none	0	0	132	1e-6
chr1-003502013-CTGTGCCTCACATGGGCTCCTGGCGAGTGTGCCCCCCCGG-CTGCCTCACATGGGCTCCTGGCGAGTGTGCCCCCCCGG	chr1	3502013	CTGTGCCTCACATGGGCTCCTGGCGAGTGTGCCCCCCCGG	CTGCCTCACATGGGCTCCTGGCGAGTGTGCCCCCCCGG	11557.97	VQSRTrancheINDEL95.00to96.00	0	none	0	0	132	1e-6
chr1-003502014-TGTG-*	chr1	3502014	TGTG	*	54744	VQSRTrancheINDEL99.50to99.90	0	none	7.020000000000006e-4	1	46	7.020000000000006e-4
chr1-003502014-TGTG-CGTG	chr1	3502014	TGTG	CGTG	54744	VQSRTrancheINDEL99.50to99.90	0	none	0.00236	0	46	0.00236
chr1-003502014-TGTG-T	chr1	3502014	TGTG	T	54744	VQSRTrancheINDEL99.50to99.90	2.4088e-4	sas	2.720000000000003e-4	0	46	2.720000000000003e-4
chr1-003502014-TGTG-TGCCTCACATGGGCTCCTGGCGAGTGTGCCCCCCGTG	chr1	3502014	TGTG	TGCCTCACATGGGCTCCTGGCGAGTGTGCCCCCCGTG	54744	VQSRTrancheINDEL99.50to99.90	0	none	0	0	46	1e-6
chr1-003502014-TGTG-TGTGCCTCACATGGGCTCCTGGCGAGTGTGCCCCCCACACCTCCTCACATGGGCTCCTGGCGAGTGTGCCCCCCCGCACCTCCTCACATGGGCTCCTGGCGAGTGTGCCCCCCGCGCCTCACATGGGCTCCTGGCGAGTGTGCCCCCCGTG	chr1	3502014	TGTG	TGTGCCTCACATGGGCTCCTGGCGAGTGTGCCCCCCACACCTCCTCACATGGGCTCCTGGCGAGTGTGCCCCCCCGCACCTCCTCACATGGGCTCCTGGCGAGTGTGCCCCCCGCGCCTCACATGGGCTCCTGGCGAGTGTGCCCCCCGTG	54744	VQSRTrancheINDEL99.50to99.90	0	none	0	0	46	1e-6
chr1-003502014-TGTG-TGTGCCTCACATGGGCTCCTGGCGAGTGTGCCCCCCACACCTCCTCACATGGGCTCCTGGCGAGTGTGCCCCCCCGCACCTCCTCACATGGGCTCCTGGCGAGTGTGCCCCCCGTG	chr1	3502014	TGTG	TGTGCCTCACATGGGCTCCTGGCGAGTGTGCCCCCCACACCTCCTCACATGGGCTCCTGGCGAGTGTGCCCCCCCGCACCTCCTCACATGGGCTCCTGGCGAGTGTGCCCCCCGTG	54744	VQSRTrancheINDEL99.50to99.90	0	none	6.999999999999998e-5	0	46	6.999999999999998e-5
chr1-003502014-TGTG-TGTGCCTCACATGGGCTCCTGGCGAGTGTGCCCCCCACACCTCCTCACATGGGCTCCTGGCGAGTGTGCCCCCCCGCACCTCCTCACATGGGCTCCTGGCGAGTGTGCCCCCCGTGCCTCACATGGGCTCCTGGCGAGTGTGCCCCCCGTG	chr1	3502014	TGTG	TGTGCCTCACATGGGCTCCTGGCGAGTGTGCCCCCCACACCTCCTCACATGGGCTCCTGGCGAGTGTGCCCCCCCGCACCTCCTCACATGGGCTCCTGGCGAGTGTGCCCCCCGTGCCTCACATGGGCTCCTGGCGAGTGTGCCCCCCGTG	54744	VQSRTrancheINDEL99.50to99.90	0	none	1.27e-4	2	46	1.27e-4
chr1-003502014-TGTG-TGTGCCTCACATGGGCTCCTGGCGAGTGTGCCCCCCACACCTCCTCACATGGGCTCCTGGCGAGTGTGCCCCCCCGCCTCCTCACATGGGCTCCTGGCGAGTGTGCCCCCCGTG	chr1	3502014	TGTG	TGTGCCTCACATGGGCTCCTGGCGAGTGTGCCCCCCACACCTCCTCACATGGGCTCCTGGCGAGTGTGCCCCCCCGCCTCCTCACATGGGCTCCTGGCGAGTGTGCCCCCCGTG	54744	VQSRTrancheINDEL99.50to99.90	0	none	0	0	46	1e-6
chr1-003502014-TGTG-TGTGCCTCACATGGGCTCCTGGCGAGTGTGCCCCCCACACCTCCTCACATGGGCTCCTGGCGAGTGTGCCCCCCGCACCTCCCCACGTGGGCTCCTGGCGAGTGTGCCCCCCGTGCCTCACATGGGCTCCTGGCGAGTGTGCCCCCCGTG	chr1	3502014	TGTG	TGTGCCTCACATGGGCTCCTGGCGAGTGTGCCCCCCACACCTCCTCACATGGGCTCCTGGCGAGTGTGCCCCCCGCACCTCCCCACGTGGGCTCCTGGCGAGTGTGCCCCCCGTGCCTCACATGGGCTCCTGGCGAGTGTGCCCCCCGTG	54744	VQSRTrancheINDEL99.50to99.90	0	none	0	0	46	1e-6
chr1-003502014-TGTG-TGTGCCTCACATGGGCTCCTGGCGAGTGTGCCCCCCACACCTCCTCACATGGGCTCCTGGCGAGTGTGCCCCCCGCACCTCCTCACGTGGGCTCCTGGCGAGTGTGCCCCCCGTG	chr1	3502014	TGTG	TGTGCCTCACATGGGCTCCTGGCGAGTGTGCCCCCCACACCTCCTCACATGGGCTCCTGGCGAGTGTGCCCCCCGCACCTCCTCACGTGGGCTCCTGGCGAGTGTGCCCCCCGTG	54744	VQSRTrancheINDEL99.50to99.90	0	none	3.6999999999999985e-5	0	46	3.6999999999999985e-5
chr1-003502014-TGTG-TGTGCCTCACATGGGCTCCTGGCGAGTGTGCCCCCCACACCTCCTCACATGGGCTCCTGGCGAGTGTGCCCCCCGCCTCCTCACATGGGCTCCTGGCGAGTGTGCCCCCCCCACGTGGGCTCCTGGCGAGTGTGCCCCCCGTGCCTCACATGGGCTCCTGGCGAGTGTGCCCCCCGTG	chr1	3502014	TGTG	TGTGCCTCACATGGGCTCCTGGCGAGTGTGCCCCCCACACCTCCTCACATGGGCTCCTGGCGAGTGTGCCCCCCGCCTCCTCACATGGGCTCCTGGCGAGTGTGCCCCCCCCACGTGGGCTCCTGGCGAGTGTGCCCCCCGTGCCTCACATGGGCTCCTGGCGAGTGTGCCCCCCGTG	54744	VQSRTrancheINDEL99.50to99.90	0	none	0	0	46	1e-6
chr1-003502014-TGTG-TGTGCCTCACATGGGCTCCTGGCGAGTGTGCCCCCCACACCTCCTCACATGGGCTCCTGGCGAGTGTGCCCCCCGCCTCCTGGCGAGTGTGCCCCCCGTG	chr1	3502014	TGTG	TGTGCCTCACATGGGCTCCTGGCGAGTGTGCCCCCCACACCTCCTCACATGGGCTCCTGGCGAGTGTGCCCCCCGCCTCCTGGCGAGTGTGCCCCCCGTG	54744	VQSRTrancheINDEL99.50to99.90	0	none	0	0	46	1e-6
chr1-003502014-TGTG-TGTGCCTCACATGGGCTCCTGGCGAGTGTGCCCCCCACACCTCCTCACATGGGCTCCTGGCGAGTGTGCCCCCCGTG	chr1	3502014	TGTG	TGTGCCTCACATGGGCTCCTGGCGAGTGTGCCCCCCACACCTCCTCACATGGGCTCCTGGCGAGTGTGCCCCCCGTG	54744	VQSRTrancheINDEL99.50to99.90	0	none	9e-6	0	46	9e-6
chr1-003502014-TGTG-TGTGCCTCACATGGGCTCCTGGCGAGTGTGCCCCCCACACCTCCTCACATGGGCTCCTGGCGAGTGTGCCCCCCGTGCCTCACATAGGCTCCTGGCGAGTGTGCCCCCCGTG	chr1	3502014	TGTG	TGTGCCTCACATGGGCTCCTGGCGAGTGTGCCCCCCACACCTCCTCACATGGGCTCCTGGCGAGTGTGCCCCCCGTGCCTCACATAGGCTCCTGGCGAGTGTGCCCCCCGTG	54744	VQSRTrancheINDEL99.50to99.90	0	none	9e-6	0	46	9e-6
chr1-003502014-TGTG-TGTGCCTCACATGGGCTCCTGGCGAGTGTGCCCCCCACACCTCCTCACATGGGCTCCTGGCGAGTGTGCCCCCCGTGCCTCACATGGGCTCCTGGCGAGTGTGCCCCCCGTG	chr1	3502014	TGTG	TGTGCCTCACATGGGCTCCTGGCGAGTGTGCCCCCCACACCTCCTCACATGGGCTCCTGGCGAGTGTGCCCCCCGTGCCTCACATGGGCTCCTGGCGAGTGTGCCCCCCGTG	54744	VQSRTrancheINDEL99.50to99.90	0	none	1.27e-4	0	46	1.27e-4
chr1-003502014-TGTG-TGTGCCTCACATGGGCTCCTGGCGAGTGTGCCCCCCACACCTCCTCACATGGGCTCCTGGCGAGTGTGCCCCCGTGCCTCACATGGGCTCCTGGCGAGTGTGCCCCCCGTG	chr1	3502014	TGTG	TGTGCCTCACATGGGCTCCTGGCGAGTGTGCCCCCCACACCTCCTCACATGGGCTCCTGGCGAGTGTGCCCCCGTGCCTCACATGGGCTCCTGGCGAGTGTGCCCCCCGTG	54744	VQSRTrancheINDEL99.50to99.90	0	none	0	0	46	1e-6
chr1-003502014-TGTG-TGTGCCTCACATGGGCTCCTGGCGAGTGTGCCCCCCACACGTCCTCACATGGGCTCCTGGCGAGTGTGCCCCCCGTGCCTCACATGGGCTCCTGGCGAGTGTGCCCCCCGTG	chr1	3502014	TGTG	TGTGCCTCACATGGGCTCCTGGCGAGTGTGCCCCCCACACGTCCTCACATGGGCTCCTGGCGAGTGTGCCCCCCGTGCCTCACATGGGCTCCTGGCGAGTGTGCCCCCCGTG	54744	VQSRTrancheINDEL99.50to99.90	0	none	0	0	46	1e-6
chr1-003502014-TGTG-TGTGCCTCACATGGGCTCCTGGCGAGTGTGCCCCCCGTG	chr1	3502014	TGTG	TGTGCCTCACATGGGCTCCTGGCGAGTGTGCCCCCCGTG	54744	VQSRTrancheINDEL99.50to99.90	0	none	2.2000000000000003e-5	0	46	2.2000000000000003e-5
chr1-003502015-G-*	chr1	3502015	G	*	1086	VQSRTrancheINDEL99.50to99.90	0	none	0.00108299999999999	1	70	0.00108299999999999
chr1-003502015-G-A	chr1	3502015	G	A	1086	VQSRTrancheINDEL99.50to99.90	4.6e-7	nfe	0	0	70	1e-6
chr1-003502015-G-C	chr1	3502015	G	C	1086	VQSRTrancheINDEL99.50to99.90	0	none	0	0	70	1e-6
chr1-003502015-G-GCC	chr1	3502015	G	GCC	1086	VQSRTrancheINDEL99.50to99.90	4.8655e-4	afr	2.2000000000000003e-5	0	70	4.8655e-4
chr1-003502016-TG-*	chr1	3502016	TG	*	2822	VQSRTrancheINDEL99.50to99.90	0	none	0.00105899999999999	1	74	0.00105899999999999
chr1-003502016-TG-CG	chr1	3502016	TG	CG	2822	VQSRTrancheINDEL99.50to99.90	0	none	1.47e-4	0	74	1.47e-4
chr1-003502016-TG-T	chr1	3502016	TG	T	2822	VQSRTrancheINDEL99.50to99.90	3.8296e-4	afr	2.2000000000000003e-5	0	74	3.8296e-4
chr1-003502017-GCCTCACATGGGCTCCTGGCGAGTGTGCCCCCCCGGCGCCT-*	chr1	3502017	GCCTCACATGGGCTCCTGGCGAGTGTGCCCCCCCGGCGCCT	*	892503	VQSRTrancheINDEL99.50to99.90	0	none	0.00113099999999999	1	82	0.00113099999999999
chr1-003502017-GCCTCACATGGGCTCCTGGCGAGTGTGCCCCCCCGGCGCCT-G	chr1	3502017	GCCTCACATGGGCTCCTGGCGAGTGTGCCCCCCCGGCGCCT	G	892503	VQSRTrancheINDEL99.50to99.90	4.3192e-4	sas	0.00115499999999999	0	82	0.00115499999999999
chr1-003502017-GCCTCACATGGGCTCCTGGCGAGTGTGCCCCCCCGGCGCCT-GCCCCCCACACCTCCTCACATGGGCTCCTGGCGAGTGTGCCCCCCCGGCGCCT	chr1	3502017	GCCTCACATGGGCTCCTGGCGAGTGTGCCCCCCCGGCGCCT	GCCCCCCACACCTCCTCACATGGGCTCCTGGCGAGTGTGCCCCCCCGGCGCCT	892503	VQSRTrancheINDEL99.50to99.90	0	none	0	0	82	1e-6
chr1-003502017-GCCTCACATGGGCTCCTGGCGAGTGTGCCCCCCCGGCGCCT-GCCCCCCACGCCTCCTCACATGGGCTCCTGGCGAGTGTGCCCCCCCGGCGCCT	chr1	3502017	GCCTCACATGGGCTCCTGGCGAGTGTGCCCCCCCGGCGCCT	GCCCCCCACGCCTCCTCACATGGGCTCCTGGCGAGTGTGCCCCCCCGGCGCCT	892503	VQSRTrancheINDEL99.50to99.90	0	none	0	0	82	1e-6
chr1-003502017-GCCTCACATGGGCTCCTGGCGAGTGTGCCCCCCCGGCGCCT-GCCCCCCCCACCTCCTCACATGGGCTCCTGGCGAGTGTGCCCCCCCGGCGCCT	chr1	3502017	GCCTCACATGGGCTCCTGGCGAGTGTGCCCCCCCGGCGCCT	GCCCCCCCCACCTCCTCACATGGGCTCCTGGCGAGTGTGCCCCCCCGGCGCCT	892503	VQSRTrancheINDEL99.50to99.90	0	none	0	0	82	1e-6
chr1-003502017-GCCTCACATGGGCTCCTGGCGAGTGTGCCCCCCCGGCGCCT-GCCCCCCCCGCGCCTCCTCACATGGGCTCCTGGCGAGTGTGCCCCCCCGGCGCCT	chr1	3502017	GCCTCACATGGGCTCCTGGCGAGTGTGCCCCCCCGGCGCCT	GCCCCCCCCGCGCCTCCTCACATGGGCTCCTGGCGAGTGTGCCCCCCCGGCGCCT	892503	VQSRTrancheINDEL99.50to99.90	0	none	9e-6	0	82	9e-6
chr1-003502017-GCCTCACATGGGCTCCTGGCGAGTGTGCCCCCCCGGCGCCT-GCCCCCCCGCACCTCCTCACATGGGCTCCTGGCGAGTGTGCCCCCCCGGCGCCT	chr1	3502017	GCCTCACATGGGCTCCTGGCGAGTGTGCCCCCCCGGCGCCT	GCCCCCCCGCACCTCCTCACATGGGCTCCTGGCGAGTGTGCCCCCCCGGCGCCT	892503	VQSRTrancheINDEL99.50to99.90	0	none	9e-6	0	82	9e-6
chr1-003502017-GCCTCACATGGGCTCCTGGCGAGTGTGCCCCCCCGGCGCCT-GCCCCCCCGCGCCTCCTCACATGGGCTCCTGGCGAGTGTGCCCCCCCCGCGCCTCCTCACATGGGCTCCTGGCGAGTGTGCCCCCCCGGCGCCT	chr1	3502017	GCCTCACATGGGCTCCTGGCGAGTGTGCCCCCCCGGCGCCT	GCCCCCCCGCGCCTCCTCACATGGGCTCCTGGCGAGTGTGCCCCCCCCGCGCCTCCTCACATGGGCTCCTGGCGAGTGTGCCCCCCCGGCGCCT	892503	VQSRTrancheINDEL99.50to99.90	0	none	0	0	82	1e-6
chr1-003502017-GCCTCACATGGGCTCCTGGCGAGTGTGCCCCCCCGGCGCCT-GCCCCCCCGCGCCTCCTCACATGGGCTCCTGGCGAGTGTGCCCCCCGCCTCCTCACATGGGCTCCTGGCGAGTGTGCCCCCCCGGCGCCT	chr1	3502017	GCCTCACATGGGCTCCTGGCGAGTGTGCCCCCCCGGCGCCT	GCCCCCCCGCGCCTCCTCACATGGGCTCCTGGCGAGTGTGCCCCCCGCCTCCTCACATGGGCTCCTGGCGAGTGTGCCCCCCCGGCGCCT	892503	VQSRTrancheINDEL99.50to99.90	0	none	0	0	82	1e-6
chr1-003502017-GCCTCACATGGGCTCCTGGCGAGTGTGCCCCCCCGGCGCCT-GCCCCCCGCCTCCTCACATGGGCTCCTGGCGAGTGTGCCCCCCCCGCGCCTCCTCACATGGGCTCCTGGCGAGTGTGCCCCCCCGGCGCCT	chr1	3502017	GCCTCACATGGGCTCCTGGCGAGTGTGCCCCCCCGGCGCCT	GCCCCCCGCCTCCTCACATGGGCTCCTGGCGAGTGTGCCCCCCCCGCGCCTCCTCACATGGGCTCCTGGCGAGTGTGCCCCCCCGGCGCCT	892503	VQSRTrancheINDEL99.50to99.90	0	none	9e-6	0	82	9e-6
chr1-003502017-GCCTCACATGGGCTCCTGGCGAGTGTGCCCCCCCGGCGCCT-GCCCCCCGCCTCCTCACATGGGCTCCTGGCGAGTGTGCCCCCCCGGCGCCT	chr1	3502017	GCCTCACATGGGCTCCTGGCGAGTGTGCCCCCCCGGCGCCT	GCCCCCCGCCTCCTCACATGGGCTCCTGGCGAGTGTGCCCCCCCGGCGCCT	892503	VQSRTrancheINDEL99.50to99.90	0	none	9e-6	0	82	9e-6
chr1-003502017-GCCTCACATGGGCTCCTGGCGAGTGTGCCCCCCCGGCGCCT-GCCCCCCGTGCCTCACATGGGCTCCTGGCGAGTGTGCCCCCCGCCTCCTCACATGGGCTCCTGGCGAGTGTGCCCCCCCGGCGCCT	chr1	3502017	GCCTCACATGGGCTCCTGGCGAGTGTGCCCCCCCGGCGCCT	GCCCCCCGTGCCTCACATGGGCTCCTGGCGAGTGTGCCCCCCGCCTCCTCACATGGGCTCCTGGCGAGTGTGCCCCCCCGGCGCCT	892503	VQSRTrancheINDEL99.50to99.90	0	none	0	0	82	1e-6
chr1-003502017-GCCTCACATGGGCTCCTGGCGAGTGTGCCCCCCCGGCGCCT-GCCCCCCGTGCCTCACATGGGCTCCTGGCGAGTGTGCCCCCCGTGCCTCACATGGGCTCCTGGCGAGTGTGCCCCCCGCCTCCTCACATGGGCTCCTGGCGAGTGTGCCCCCCCGGCGCCT	chr1	3502017	GCCTCACATGGGCTCCTGGCGAGTGTGCCCCCCCGGCGCCT	GCCCCCCGTGCCTCACATGGGCTCCTGGCGAGTGTGCCCCCCGTGCCTCACATGGGCTCCTGGCGAGTGTGCCCCCCGCCTCCTCACATGGGCTCCTGGCGAGTGTGCCCCCCCGGCGCCT	892503	VQSRTrancheINDEL99.50to99.90	0	none	9e-6	0	82	9e-6
chr1-003502017-GCCTCACATGGGCTCCTGGCGAGTGTGCCCCCCCGGCGCCT-GCCCCCCGTGCCTCCTCACATGGGCTCCTGGCGAGTGTGCCCCCCGCGCCTCCTCACATGGGCTCCTGGCGAGTGTGCCCCCCACGCCTCCTCACATGGGCTCCTGGCGAGTGTGCCCCCCCGGCGCCT	chr1	3502017	GCCTCACATGGGCTCCTGGCGAGTGTGCCCCCCCGGCGCCT	GCCCCCCGTGCCTCCTCACATGGGCTCCTGGCGAGTGTGCCCCCCGCGCCTCCTCACATGGGCTCCTGGCGAGTGTGCCCCCCACGCCTCCTCACATGGGCTCCTGGCGAGTGTGCCCCCCCGGCGCCT	892503	VQSRTrancheINDEL99.50to99.90	0	none	0	0	82	1e-6
chr1-003502017-GCCTCACATGGGCTCCTGGCGAGTGTGCCCCCCCGGCGCCT-GCCTCACATAGGCTCCTGGCGAGTGTGCCCCCCACACCTCCTCACATGGGCTCCTGGCGAGTGTGCCCCCCCGCACCTCCTCACATGGGCTCCTGGCGAGTGTGCCCCCCGCCTCCTCACATGGGCTCCTGGCGAGTGTGCCCCCCCCGCGCCTCCTCACATGGGCTCCTGGCGAGTGTGCCCCCCCGGCGCCT	chr1	3502017	GCCTCACATGGGCTCCTGGCGAGTGTGCCCCCCCGGCGCCT	GCCTCACATAGGCTCCTGGCGAGTGTGCCCCCCACACCTCCTCACATGGGCTCCTGGCGAGTGTGCCCCCCCGCACCTCCTCACATGGGCTCCTGGCGAGTGTGCCCCCCGCCTCCTCACATGGGCTCCTGGCGAGTGTGCCCCCCCCGCGCCTCCTCACATGGGCTCCTGGCGAGTGTGCCCCCCCGGCGCCT	892503	VQSRTrancheINDEL99.50to99.90	0	none	0	0	82	1e-6
chr1-003502017-GCCTCACATGGGCTCCTGGCGAGTGTGCCCCCCCGGCGCCT-GCCTCACATAGGCTCCTGGCGAGTGTGCCCCCCACACCTCCTCACATGGGCTCCTGGCGAGTGTGCCCCCCCGGCGCCT	chr1	3502017	GCCTCACATGGGCTCCTGGCGAGTGTGCCCCCCCGGCGCCT	GCCTCACATAGGCTCCTGGCGAGTGTGCCCCCCACACCTCCTCACATGGGCTCCTGGCGAGTGTGCCCCCCCGGCGCCT	892503	VQSRTrancheINDEL99.50to99.90	0	none	0	0	82	1e-6
chr1-003502017-GCCTCACATGGGCTCCTGGCGAGTGTGCCCCCCCGGCGCCT-GCCTCACATAGGCTCCTGGCGAGTGTGCCCCCCCCGCGCCTCCTCACATGGGCTCCTGGCGAGTGTGCCCCCCCCGCGCCTCCTCACATGGGCTCCTGGCGAGTGTGCCCCCCCGGCGCCT	chr1	3502017	GCCTCACATGGGCTCCTGGCGAGTGTGCCCCCCCGGCGCCT	GCCTCACATAGGCTCCTGGCGAGTGTGCCCCCCCCGCGCCTCCTCACATGGGCTCCTGGCGAGTGTGCCCCCCCCGCGCCTCCTCACATGGGCTCCTGGCGAGTGTGCCCCCCCGGCGCCT	892503	VQSRTrancheINDEL99.50to99.90	0	none	2.5100000000000014e-4	0	82	2.5100000000000014e-4
chr1-003502017-GCCTCACATGGGCTCCTGGCGAGTGTGCCCCCCCGGCGCCT-GCCTCACATAGGCTCCTGGCGAGTGTGCCCCCCCCGCGCCTCCTCACATGGGCTCCTGGCGAGTGTGCCCCCCCGGCGCCT	chr1	3502017	GCCTCACATGGGCTCCTGGCGAGTGTGCCCCCCCGGCGCCT	GCCTCACATAGGCTCCTGGCGAGTGTGCCCCCCCCGCGCCTCCTCACATGGGCTCCTGGCGAGTGTGCCCCCCCGGCGCCT	892503	VQSRTrancheINDEL99.50to99.90	0	none	3.6999999999999985e-5	0	82	3.6999999999999985e-5
chr1-003502017-GCCTCACATGGGCTCCTGGCGAGTGTGCCCCCCCGGCGCCT-GCCTCACATGGGCTCCTGGCGAGTGTGCCCCCCACACCTCCTCACATGGGCTCCTGGCGAGTGTGCCCCCCACACCTCACATGGGCTCCTGGCGAGTGTGCCCCCCCCACCTCCTCACATGGGCTCCTGGCGAGTGTGCCCCCCCGGCGCCT	chr1	3502017	GCCTCACATGGGCTCCTGGCGAGTGTGCCCCCCCGGCGCCT	GCCTCACATGGGCTCCTGGCGAGTGTGCCCCCCACACCTCCTCACATGGGCTCCTGGCGAGTGTGCCCCCCACACCTCACATGGGCTCCTGGCGAGTGTGCCCCCCCCACCTCCTCACATGGGCTCCTGGCGAGTGTGCCCCCCCGGCGCCT	892503	VQSRTrancheINDEL99.50to99.90	0	none	0	0	82	1e-6
chr1-003502017-GCCTCACATGGGCTCCTGGCGAGTGTGCCCCCCCGGCGCCT-GCCTCACATGGGCTCCTGGCGAGTGTGCCCCCCACACCTCCTCACATGGGCTCCTGGCGAGTGTGCCCCCCACACCTCCTCACATAGGCTCCTGGCGAGTGTGCCCCCCCGCACCTCCTCACATAGGCTCCTGGCGAGTGTGCCCCCCCCGCGCCTCCTCACATGGGCTCCTGGCGAGTGTGCCCCCCCCGCGCCTCCTCACATGGGCTCCTGGCGAGTGTGCCCCCCCGGCGCCT	chr1	3502017	GCCTCACATGGGCTCCTGGCGAGTGTGCCCCCCCGGCGCCT	GCCTCACATGGGCTCCTGGCGAGTGTGCCCCCCACACCTCCTCACATGGGCTCCTGGCGAGTGTGCCCCCCACACCTCCTCACATAGGCTCCTGGCGAGTGTGCCCCCCCGCACCTCCTCACATAGGCTCCTGGCGAGTGTGCCCCCCCCGCGCCTCCTCACATGGGCTCCTGGCGAGTGTGCCCCCCCCGCGCCTCCTCACATGGGCTCCTGGCGAGTGTGCCCCCCCGGCGCCT	892503	VQSRTrancheINDEL99.50to99.90	0	none	9e-6	0	82	9e-6
chr1-003502017-GCCTCACATGGGCTCCTGGCGAGTGTGCCCCCCCGGCGCCT-GCCTCACATGGGCTCCTGGCGAGTGTGCCCCCCACACCTCCTCACATGGGCTCCTGGCGAGTGTGCCCCCCACACCTCCTCACATGGGCTCCTGGCGAGTGTGCCCCCCCGCACCTCCTCACATGGGCTCCTGGCGAGTGTGCCCCCCGTGCCTCACATGGGCTCCTGGCGAGTGTGCCCCCCCGCCTCCTCACATGGGCTCCTGGCGAGTGTGCCCCCCCGGCGCCT	chr1	3502017	GCCTCACATGGGCTCCTGGCGAGTGTGCCCCCCCGGCGCCT	GCCTCACATGGGCTCCTGGCGAGTGTGCCCCCCACACCTCCTCACATGGGCTCCTGGCGAGTGTGCCCCCCACACCTCCTCACATGGGCTCCTGGCGAGTGTGCCCCCCCGCACCTCCTCACATGGGCTCCTGGCGAGTGTGCCCCCCGTGCCTCACATGGGCTCCTGGCGAGTGTGCCCCCCCGCCTCCTCACATGGGCTCCTGGCGAGTGTGCCCCCCCGGCGCCT	892503	VQSRTrancheINDEL99.50to99.90	0	none	0	0	82	1e-6
chr1-003502017-GCCTCACATGGGCTCCTGGCGAGTGTGCCCCCCCGGCGCCT-GCCTCACATGGGCTCCTGGCGAGTGTGCCCCCCACACCTCCTCACATGGGCTCCTGGCGAGTGTGCCCCCCACACCTCCTCACATGGGCTCCTGGCGAGTGTGCCCCCCGTGCCTCACATGGGCTCCTGGCGAGTGTGCCCCCCCCACCTCCTCACATGGGCTCCTGGCGAGTGTGCCCCCCCGGCGCCT	chr1	3502017	GCCTCACATGGGCTCCTGGCGAGTGTGCCCCCCCGGCGCCT	GCCTCACATGGGCTCCTGGCGAGTGTGCCCCCCACACCTCCTCACATGGGCTCCTGGCGAGTGTGCCCCCCACACCTCCTCACATGGGCTCCTGGCGAGTGTGCCCCCCGTGCCTCACATGGGCTCCTGGCGAGTGTGCCCCCCCCACCTCCTCACATGGGCTCCTGGCGAGTGTGCCCCCCCGGCGCCT	892503	VQSRTrancheINDEL99.50to99.90	0	none	2.2000000000000003e-5	0	82	2.2000000000000003e-5
chr1-003502017-GCCTCACATGGGCTCCTGGCGAGTGTGCCCCCCCGGCGCCT-GCCTCACATGGGCTCCTGGCGAGTGTGCCCCCCACACCTCCTCACATGGGCTCCTGGCGAGTGTGCCCCCCCACACCTCCTCACATGGGCTCCTGGCGAGTGTGCCCCCCGTGCCTCACATGGGCTCCTGGCGAGTGTGCCCCCCCGCGCCTCCTCACATGGGCTCCTGGCGAGTGTGCCCCCCGCCTCCTCACATGGGCTCCTGGCGAGTGTGCCCCCCCGGCGCCT	chr1	3502017	GCCTCACATGGGCTCCTGGCGAGTGTGCCCCCCCGGCGCCT	GCCTCACATGGGCTCCTGGCGAGTGTGCCCCCCACACCTCCTCACATGGGCTCCTGGCGAGTGTGCCCCCCCACACCTCCTCACATGGGCTCCTGGCGAGTGTGCCCCCCGTGCCTCACATGGGCTCCTGGCGAGTGTGCCCCCCCGCGCCTCCTCACATGGGCTCCTGGCGAGTGTGCCCCCCGCCTCCTCACATGGGCTCCTGGCGAGTGTGCCCCCCCGGCGCCT	892503	VQSRTrancheINDEL99.50to99.90	0	none	9e-6	0	82	9e-6
chr1-003502017-GCCTCACATGGGCTCCTGGCGAGTGTGCCCCCCCGGCGCCT-GCCTCACATGGGCTCCTGGCGAGTGTGCCCCCCACACCTCCTCACATGGGCTCCTGGCGAGTGTGCCCCCCCACACCTCCTCACATGGGCTCCTGGCGAGTGTGCCCCCCGTGCCTCACATGGGCTCCTGGCGAGTGTGCCCCCCGCCTCCTCACATGGGCTCCTGGCGAGTGTGCCCCCCCGGCGCCT	chr1	3502017	GCCTCACATGGGCTCCTGGCGAGTGTGCCCCCCCGGCGCCT	GCCTCACATGGGCTCCTGGCGAGTGTGCCCCCCACACCTCCTCACATGGGCTCCTGGCGAGTGTGCCCCCCCACACCTCCTCACATGGGCTCCTGGCGAGTGTGCCCCCCGTGCCTCACATGGGCTCCTGGCGAGTGTGCCCCCCGCCTCCTCACATGGGCTCCTGGCGAGTGTGCCCCCCCGGCGCCT	892503	VQSRTrancheINDEL99.50to99.90	0	none	0	0	82	1e-6
chr1-003502017-GCCTCACATGGGCTCCTGGCGAGTGTGCCCCCCCGGCGCCT-GCCTCACATGGGCTCCTGGCGAGTGTGCCCCCCACACCTCCTCACATGGGCTCCTGGCGAGTGTGCCCCCCCCGCCTCCTCACATGGGCTCCTGGCGAGTGTGCCCCCCGTGCCTCACATGGGCTCCTGGCGAGTGTGCCCCCCGTGCCTCACATGGGCTCCTGGCGAGTGTGCCCCCCCGCGCCTCCTCACATGGGCTCCTGGCGAGTGTGCCCCCCCCGCGCCTCCTCACATGGGCTCCTGGCGAGTGTGCCCCCCCGGCGCCT	chr1	3502017	GCCTCACATGGGCTCCTGGCGAGTGTGCCCCCCCGGCGCCT	GCCTCACATGGGCTCCTGGCGAGTGTGCCCCCCACACCTCCTCACATGGGCTCCTGGCGAGTGTGCCCCCCCCGCCTCCTCACATGGGCTCCTGGCGAGTGTGCCCCCCGTGCCTCACATGGGCTCCTGGCGAGTGTGCCCCCCGTGCCTCACATGGGCTCCTGGCGAGTGTGCCCCCCCGCGCCTCCTCACATGGGCTCCTGGCGAGTGTGCCCCCCCCGCGCCTCCTCACATGGGCTCCTGGCGAGTGTGCCCCCCCGGCGCCT	892503	VQSRTrancheINDEL99.50to99.90	0	none	0	0	82	1e-6
chr1-003502017-GCCTCACATGGGCTCCTGGCGAGTGTGCCCCCCCGGCGCCT-GCCTCACATGGGCTCCTGGCGAGTGTGCCCCCCACACCTCCTCACATGGGCTCCTGGCGAGTGTGCCCCCCCCGCGCCTCCTCACATGGGCTCCTGGCGAGTGTGCCCCCCCCGCGCCTCCTCACATGGGCTCCTGGCGAGTGTGCCCCCCCGGCGCCT	chr1	3502017	GCCTCACATGGGCTCCTGGCGAGTGTGCCCCCCCGGCGCCT	GCCTCACATGGGCTCCTGGCGAGTGTGCCCCCCACACCTCCTCACATGGGCTCCTGGCGAGTGTGCCCCCCCCGCGCCTCCTCACATGGGCTCCTGGCGAGTGTGCCCCCCCCGCGCCTCCTCACATGGGCTCCTGGCGAGTGTGCCCCCCCGGCGCCT	892503	VQSRTrancheINDEL99.50to99.90	0	none	9e-6	0	82	9e-6
chr1-003502017-GCCTCACATGGGCTCCTGGCGAGTGTGCCCCCCCGGCGCCT-GCCTCACATGGGCTCCTGGCGAGTGTGCCCCCCACACCTCCTCACATGGGCTCCTGGCGAGTGTGCCCCCCCGCACCTCCTCACATGGGCTCCTGGCGAGTGTGCCCACCGTGCCTCACATGGGCTCCTGGCGAGTGTGCCCCCCGTGCCTCACATGGGCTCCTGGCGAGTGTGCCCCCCACACCTCCTCACATGGGCTCCTGGCGAGTGTGCCCCCCGCCTCCTCACATGGGCTCCTGGCGAGTGTGCCCCCCCGGCGCCT	chr1	3502017	GCCTCACATGGGCTCCTGGCGAGTGTGCCCCCCCGGCGCCT	GCCTCACATGGGCTCCTGGCGAGTGTGCCCCCCACACCTCCTCACATGGGCTCCTGGCGAGTGTGCCCCCCCGCACCTCCTCACATGGGCTCCTGGCGAGTGTGCCCACCGTGCCTCACATGGGCTCCTGGCGAGTGTGCCCCCCGTGCCTCACATGGGCTCCTGGCGAGTGTGCCCCCCACACCTCCTCACATGGGCTCCTGGCGAGTGTGCCCCCCGCCTCCTCACATGGGCTCCTGGCGAGTGTGCCCCCCCGGCGCCT	892503	VQSRTrancheINDEL99.50to99.90	0	none	0	0	82	1e-6
chr1-003502017-GCCTCACATGGGCTCCTGGCGAGTGTGCCCCCCCGGCGCCT-GCCTCACATGGGCTCCTGGCGAGTGTGCCCCCCACACCTCCTCACATGGGCTCCTGGCGAGTGTGCCCCCCCGCACCTCCTCACATGGGCTCCTGGCGAGTGTGCCCACCGTGCCTCACATGGGCTCCTGGCGAGTGTGCCCCCCGTGCCTCACATGGGCTCCTGGCGAGTGTGCCCCCCCGCGCCTCCTCACATGGGCTCCTGGCGAGTGTGCCCCCCGCCTCCTCACATGGGCTCCTGGCGAGTGTGCCCCCCCGGCGCCT	chr1	3502017	GCCTCACATGGGCTCCTGGCGAGTGTGCCCCCCCGGCGCCT	GCCTCACATGGGCTCCTGGCGAGTGTGCCCCCCACACCTCCTCACATGGGCTCCTGGCGAGTGTGCCCCCCCGCACCTCCTCACATGGGCTCCTGGCGAGTGTGCCCACCGTGCCTCACATGGGCTCCTGGCGAGTGTGCCCCCCGTGCCTCACATGGGCTCCTGGCGAGTGTGCCCCCCCGCGCCTCCTCACATGGGCTCCTGGCGAGTGTGCCCCCCGCCTCCTCACATGGGCTCCTGGCGAGTGTGCCCCCCCGGCGCCT	892503	VQSRTrancheINDEL99.50to99.90	0	none	0	0	82	1e-6
chr1-003502017-GCCTCACATGGGCTCCTGGCGAGTGTGCCCCCCCGGCGCCT-GCCTCACATGGGCTCCTGGCGAGTGTGCCCCCCACACCTCCTCACATGGGCTCCTGGCGAGTGTGCCCCCCCGCACCTCCTCACATGGGCTCCTGGCGAGTGTGCCCCCCACACCTCCTCACATGGGCTCCTGGCGAGTGTGCCCCCCGTGCCTCACATGGGCTCCTGGCGAGTGTGCCCCCCCGCGCCTCCTCACATGGGCTCCTGGCGAGTGTGCCCCCCGCCTCCTCACATGGGCTCCTGGCGAGTGTGCCCCCCCGGCGCCT	chr1	3502017	GCCTCACATGGGCTCCTGGCGAGTGTGCCCCCCCGGCGCCT	GCCTCACATGGGCTCCTGGCGAGTGTGCCCCCCACACCTCCTCACATGGGCTCCTGGCGAGTGTGCCCCCCCGCACCTCCTCACATGGGCTCCTGGCGAGTGTGCCCCCCACACCTCCTCACATGGGCTCCTGGCGAGTGTGCCCCCCGTGCCTCACATGGGCTCCTGGCGAGTGTGCCCCCCCGCGCCTCCTCACATGGGCTCCTGGCGAGTGTGCCCCCCGCCTCCTCACATGGGCTCCTGGCGAGTGTGCCCCCCCGGCGCCT	892503	VQSRTrancheINDEL99.50to99.90	0	none	0	0	82	1e-6
chr1-003502017-GCCTCACATGGGCTCCTGGCGAGTGTGCCCCCCCGGCGCCT-GCCTCACATGGGCTCCTGGCGAGTGTGCCCCCCACACCTCCTCACATGGGCTCCTGGCGAGTGTGCCCCCCCGCACCTCCTCACATGGGCTCCTGGCGAGTGTGCCCCCCACACCTCCTCACATGGGCTCCTGGCGAGTGTGCCCCCCGTGCCTCACATGGGCTCCTGGCGAGTGTGCCCCCCGTGCCTCACATGGGCTCCTGGCGAGTGTGCCCCCCGCCTCCTCACATGGGCTCCTGGCGAGTGTGCCCCCCCCGCGCCTCCTCACATGGGCTCCTGGCGAGTGTGCCCCCCCGGCGCCT	chr1	3502017	GCCTCACATGGGCTCCTGGCGAGTGTGCCCCCCCGGCGCCT	GCCTCACATGGGCTCCTGGCGAGTGTGCCCCCCACACCTCCTCACATGGGCTCCTGGCGAGTGTGCCCCCCCGCACCTCCTCACATGGGCTCCTGGCGAGTGTGCCCCCCACACCTCCTCACATGGGCTCCTGGCGAGTGTGCCCCCCGTGCCTCACATGGGCTCCTGGCGAGTGTGCCCCCCGTGCCTCACATGGGCTCCTGGCGAGTGTGCCCCCCGCCTCCTCACATGGGCTCCTGGCGAGTGTGCCCCCCCCGCGCCTCCTCACATGGGCTCCTGGCGAGTGTGCCCCCCCGGCGCCT	892503	VQSRTrancheINDEL99.50to99.90	0	none	0	0	82	1e-6
chr1-003502017-GCCTCACATGGGCTCCTGGCGAGTGTGCCCCCCCGGCGCCT-GCCTCACATGGGCTCCTGGCGAGTGTGCCCCCCACACCTCCTCACATGGGCTCCTGGCGAGTGTGCCCCCCCGCACCTCCTCACATGGGCTCCTGGCGAGTGTGCCCCCCACGCCTCCTCACATGGGCTCCTGGCGAGTGTGCCCCCCACGCCTCCTCACATGGGCTCCTGGCGAGTGTGCCCCCCCGGCGCCT	chr1	3502017	GCCTCACATGGGCTCCTGGCGAGTGTGCCCCCCCGGCGCCT	GCCTCACATGGGCTCCTGGCGAGTGTGCCCCCCACACCTCCTCACATGGGCTCCTGGCGAGTGTGCCCCCCCGCACCTCCTCACATGGGCTCCTGGCGAGTGTGCCCCCCACGCCTCCTCACATGGGCTCCTGGCGAGTGTGCCCCCCACGCCTCCTCACATGGGCTCCTGGCGAGTGTGCCCCCCCGGCGCCT	892503	VQSRTrancheINDEL99.50to99.90	0	none	2.2000000000000003e-5	0	82	2.2000000000000003e-5
chr1-003502017-GCCTCACATGGGCTCCTGGCGAGTGTGCCCCCCCGGCGCCT-GCCTCACATGGGCTCCTGGCGAGTGTGCCCCCCACACCTCCTCACATGGGCTCCTGGCGAGTGTGCCCCCCCGCACCTCCTCACATGGGCTCCTGGCGAGTGTGCCCCCCACGCCTCCTCACATGGGCTCCTGGCGAGTGTGCCCCCCCGCGCCTCCTCACATGGGCTCCTGGCGAGTGTGCCCCCCGTGCCTCACATGGGCTCCTGGCGAGTGTGCCCCCCGCCTCCTCACATGGGCTCCTGGCGAGTGTGCCCCCCCGGCGCCT	chr1	3502017	GCCTCACATGGGCTCCTGGCGAGTGTGCCCCCCCGGCGCCT	GCCTCACATGGGCTCCTGGCGAGTGTGCCCCCCACACCTCCTCACATGGGCTCCTGGCGAGTGTGCCCCCCCGCACCTCCTCACATGGGCTCCTGGCGAGTGTGCCCCCCACGCCTCCTCACATGGGCTCCTGGCGAGTGTGCCCCCCCGCGCCTCCTCACATGGGCTCCTGGCGAGTGTGCCCCCCGTGCCTCACATGGGCTCCTGGCGAGTGTGCCCCCCGCCTCCTCACATGGGCTCCTGGCGAGTGTGCCCCCCCGGCGCCT	892503	VQSRTrancheINDEL99.50to99.90	0	none	0	0	82	1e-6
chr1-003502017-GCCTCACATGGGCTCCTGGCGAGTGTGCCCCCCCGGCGCCT-GCCTCACATGGGCTCCTGGCGAGTGTGCCCCCCACACCTCCTCACATGGGCTCCTGGCGAGTGTGCCCCCCCGCACCTCCTCACATGGGCTCCTGGCGAGTGTGCCCCCCACGCCTCCTCACATGGGCTCCTGGCGAGTGTGCCCCCCCGGCGCCT	chr1	3502017	GCCTCACATGGGCTCCTGGCGAGTGTGCCCCCCCGGCGCCT	GCCTCACATGGGCTCCTGGCGAGTGTGCCCCCCACACCTCCTCACATGGGCTCCTGGCGAGTGTGCCCCCCCGCACCTCCTCACATGGGCTCCTGGCGAGTGTGCCCCCCACGCCTCCTCACATGGGCTCCTGGCGAGTGTGCCCCCCCGGCGCCT	892503	VQSRTrancheINDEL99.50to99.90	0	none	5.2999999999999994e-5	0	82	5.2999999999999994e-5
chr1-003502017-GCCTCACATGGGCTCCTGGCGAGTGTGCCCCCCCGGCGCCT-GCCTCACATGGGCTCCTGGCGAGTGTGCCCCCCACACCTCCTCACATGGGCTCCTGGCGAGTGTGCCCCCCCGCACCTCCTCACATGGGCTCCTGGCGAGTGTGCCCCCCACGCCTCCTCACATGGGCTCCTGGCGAGTGTGCCCCCCGTGCCTCACATGGGCTCCTGGCGAGTGTGCCCCCCCGCGCCTCCTCACATGGGCTCCTGGCGAGTGTGCCCCCCCCGCGCCTCCTCACATGGGCTCCTGGCGAGTGTGCCCCCCCGGCGCCT	chr1	3502017	GCCTCACATGGGCTCCTGGCGAGTGTGCCCCCCCGGCGCCT	GCCTCACATGGGCTCCTGGCGAGTGTGCCCCCCACACCTCCTCACATGGGCTCCTGGCGAGTGTGCCCCCCCGCACCTCCTCACATGGGCTCCTGGCGAGTGTGCCCCCCACGCCTCCTCACATGGGCTCCTGGCGAGTGTGCCCCCCGTGCCTCACATGGGCTCCTGGCGAGTGTGCCCCCCCGCGCCTCCTCACATGGGCTCCTGGCGAGTGTGCCCCCCCCGCGCCTCCTCACATGGGCTCCTGGCGAGTGTGCCCCCCCGGCGCCT	892503	VQSRTrancheINDEL99.50to99.90	0	none	0	0	82	1e-6
chr1-003502017-GCCTCACATGGGCTCCTGGCGAGTGTGCCCCCCCGGCGCCT-GCCTCACATGGGCTCCTGGCGAGTGTGCCCCCCACACCTCCTCACATGGGCTCCTGGCGAGTGTGCCCCCCCGCACCTCCTCACATGGGCTCCTGGCGAGTGTGCCCCCCCGCACCTCCTCACATGGGCTCCTGGCGAGTGTGCCCCCCCGGCGCCT	chr1	3502017	GCCTCACATGGGCTCCTGGCGAGTGTGCCCCCCCGGCGCCT	GCCTCACATGGGCTCCTGGCGAGTGTGCCCCCCACACCTCCTCACATGGGCTCCTGGCGAGTGTGCCCCCCCGCACCTCCTCACATGGGCTCCTGGCGAGTGTGCCCCCCCGCACCTCCTCACATGGGCTCCTGGCGAGTGTGCCCCCCCGGCGCCT	892503	VQSRTrancheINDEL99.50to99.90	0	none	1.0799999999999996e-4	0	82	1.0799999999999996e-4
chr1-003502017-GCCTCACATGGGCTCCTGGCGAGTGTGCCCCCCCGGCGCCT-GCCTCACATGGGCTCCTGGCGAGTGTGCCCCCCACACCTCCTCACATGGGCTCCTGGCGAGTGTGCCCCCCCGCACCTCCTCACATGGGCTCCTGGCGAGTGTGCCCCCCCGGCGCCT	chr1	3502017	GCCTCACATGGGCTCCTGGCGAGTGTGCCCCCCCGGCGCCT	GCCTCACATGGGCTCCTGGCGAGTGTGCCCCCCACACCTCCTCACATGGGCTCCTGGCGAGTGTGCCCCCCCGCACCTCCTCACATGGGCTCCTGGCGAGTGTGCCCCCCCGGCGCCT	892503	VQSRTrancheINDEL99.50to99.90	0	none	2.09e-4	0	82	2.09e-4
chr1-003502017-GCCTCACATGGGCTCCTGGCGAGTGTGCCCCCCCGGCGCCT-GCCTCACATGGGCTCCTGGCGAGTGTGCCCCCCACACCTCCTCACATGGGCTCCTGGCGAGTGTGCCCCCCCGCACCTCCTCACATGGGCTCCTGGCGAGTGTGCCCCCCGCCTCCTCACATGGGCTCCTGGCGAGTGTGCCCCCCCGGCGCCT	chr1	3502017	GCCTCACATGGGCTCCTGGCGAGTGTGCCCCCCCGGCGCCT	GCCTCACATGGGCTCCTGGCGAGTGTGCCCCCCACACCTCCTCACATGGGCTCCTGGCGAGTGTGCCCCCCCGCACCTCCTCACATGGGCTCCTGGCGAGTGTGCCCCCCGCCTCCTCACATGGGCTCCTGGCGAGTGTGCCCCCCCGGCGCCT	892503	VQSRTrancheINDEL99.50to99.90	0	none	2.5100000000000014e-4	0	82	2.5100000000000014e-4
chr1-003502017-GCCTCACATGGGCTCCTGGCGAGTGTGCCCCCCCGGCGCCT-GCCTCACATGGGCTCCTGGCGAGTGTGCCCCCCACACCTCCTCACATGGGCTCCTGGCGAGTGTGCCCCCCCGCACCTCCTCACATGGGCTCCTGGCGAGTGTGCCCCCCGCCTCCTCACATGGGCTCCTGGCGAGTGTGCCCCCCGCCTCCTCACATGGGCTCCTGGCGAGTGTGCCCCCCCGGCGCCT	chr1	3502017	GCCTCACATGGGCTCCTGGCGAGTGTGCCCCCCCGGCGCCT	GCCTCACATGGGCTCCTGGCGAGTGTGCCCCCCACACCTCCTCACATGGGCTCCTGGCGAGTGTGCCCCCCCGCACCTCCTCACATGGGCTCCTGGCGAGTGTGCCCCCCGCCTCCTCACATGGGCTCCTGGCGAGTGTGCCCCCCGCCTCCTCACATGGGCTCCTGGCGAGTGTGCCCCCCCGGCGCCT	892503	VQSRTrancheINDEL99.50to99.90	0	none	0	0	82	1e-6
chr1-003502017-GCCTCACATGGGCTCCTGGCGAGTGTGCCCCCCCGGCGCCT-GCCTCACATGGGCTCCTGGCGAGTGTGCCCCCCACACCTCCTCACATGGGCTCCTGGCGAGTGTGCCCCCCCGCACCTCCTCACATGGGCTCCTGGCGAGTGTGCCCCCCGCGCCTCCTCACATGGGCTCCTGGCGAGTGTGCCCCCCGCCTCCTCACATGGGCTCCTGGCGAGTGTGCCCCCCCGGCGCCT	chr1	3502017	GCCTCACATGGGCTCCTGGCGAGTGTGCCCCCCCGGCGCCT	GCCTCACATGGGCTCCTGGCGAGTGTGCCCCCCACACCTCCTCACATGGGCTCCTGGCGAGTGTGCCCCCCCGCACCTCCTCACATGGGCTCCTGGCGAGTGTGCCCCCCGCGCCTCCTCACATGGGCTCCTGGCGAGTGTGCCCCCCGCCTCCTCACATGGGCTCCTGGCGAGTGTGCCCCCCCGGCGCCT	892503	VQSRTrancheINDEL99.50to99.90	0	none	5.2999999999999994e-5	0	82	5.2999999999999994e-5
chr1-003502017-GCCTCACATGGGCTCCTGGCGAGTGTGCCCCCCCGGCGCCT-GCCTCACATGGGCTCCTGGCGAGTGTGCCCCCCACACCTCCTCACATGGGCTCCTGGCGAGTGTGCCCCCCCGCACCTCCTCACATGGGCTCCTGGCGAGTGTGCCCCCCGTGCCTCACATGGGCGTGCCTCACATGGGCTCCTGGCGAGTGTGCCCCCCCCGCGCCTCCTCACATGGGCTCCTGGCGAGTGTGCCCCCCCGGCGCCT	chr1	3502017	GCCTCACATGGGCTCCTGGCGAGTGTGCCCCCCCGGCGCCT	GCCTCACATGGGCTCCTGGCGAGTGTGCCCCCCACACCTCCTCACATGGGCTCCTGGCGAGTGTGCCCCCCCGCACCTCCTCACATGGGCTCCTGGCGAGTGTGCCCCCCGTGCCTCACATGGGCGTGCCTCACATGGGCTCCTGGCGAGTGTGCCCCCCCCGCGCCTCCTCACATGGGCTCCTGGCGAGTGTGCCCCCCCGGCGCCT	892503	VQSRTrancheINDEL99.50to99.90	0	none	0	0	82	1e-6
chr1-003502017-GCCTCACATGGGCTCCTGGCGAGTGTGCCCCCCCGGCGCCT-GCCTCACATGGGCTCCTGGCGAGTGTGCCCCCCACACCTCCTCACATGGGCTCCTGGCGAGTGTGCCCCCCCGCACCTCCTCACATGGGCTCCTGGCGAGTGTGCCCCCCGTGCCTCACATGGGCTCCTGGCGAGTGTGCCCCCCACGCCTCCTCACATGGGCTCCTGGCGAGTGTGCCCCCCCGGCGCCT	chr1	3502017	GCCTCACATGGGCTCCTGGCGAGTGTGCCCCCCCGGCGCCT	GCCTCACATGGGCTCCTGGCGAGTGTGCCCCCCACACCTCCTCACATGGGCTCCTGGCGAGTGTGCCCCCCCGCACCTCCTCACATGGGCTCCTGGCGAGTGTGCCCCCCGTGCCTCACATGGGCTCCTGGCGAGTGTGCCCCCCACGCCTCCTCACATGGGCTCCTGGCGAGTGTGCCCCCCCGGCGCCT	892503	VQSRTrancheINDEL99.50to99.90	0	none	9e-6	0	82	9e-6
chr1-003502017-GCCTCACATGGGCTCCTGGCGAGTGTGCCCCCCCGGCGCCT-GCCTCACATGGGCTCCTGGCGAGTGTGCCCCCCACACCTCCTCACATGGGCTCCTGGCGAGTGTGCCCCCCCGCACCTCCTCACATGGGCTCCTGGCGAGTGTGCCCCCCGTGCCTCACATGGGCTCCTGGCGAGTGTGCCCCCCACGCCTCCTCACATGGGCTCCTGGCGAGTGTGCCCCCCGCCTCCTCACATGGGCTCCTGGCGAGTGTGCCCCCCCGGCGCCT	chr1	3502017	GCCTCACATGGGCTCCTGGCGAGTGTGCCCCCCCGGCGCCT	GCCTCACATGGGCTCCTGGCGAGTGTGCCCCCCACACCTCCTCACATGGGCTCCTGGCGAGTGTGCCCCCCCGCACCTCCTCACATGGGCTCCTGGCGAGTGTGCCCCCCGTGCCTCACATGGGCTCCTGGCGAGTGTGCCCCCCACGCCTCCTCACATGGGCTCCTGGCGAGTGTGCCCCCCGCCTCCTCACATGGGCTCCTGGCGAGTGTGCCCCCCCGGCGCCT	892503	VQSRTrancheINDEL99.50to99.90	0	none	0	0	82	1e-6
chr1-003502017-GCCTCACATGGGCTCCTGGCGAGTGTGCCCCCCCGGCGCCT-GCCTCACATGGGCTCCTGGCGAGTGTGCCCCCCACACCTCCTCACATGGGCTCCTGGCGAGTGTGCCCCCCCGCACCTCCTCACATGGGCTCCTGGCGAGTGTGCCCCCCGTGCCTCACATGGGCTCCTGGCGAGTGTGCCCCCCCCACCTCCTCACATGGGCTCCTGGCGAGTGTGCCCCCCCGGCGCCT	chr1	3502017	GCCTCACATGGGCTCCTGGCGAGTGTGCCCCCCCGGCGCCT	GCCTCACATGGGCTCCTGGCGAGTGTGCCCCCCACACCTCCTCACATGGGCTCCTGGCGAGTGTGCCCCCCCGCACCTCCTCACATGGGCTCCTGGCGAGTGTGCCCCCCGTGCCTCACATGGGCTCCTGGCGAGTGTGCCCCCCCCACCTCCTCACATGGGCTCCTGGCGAGTGTGCCCCCCCGGCGCCT	892503	VQSRTrancheINDEL99.50to99.90	0	none	0	0	82	1e-6
chr1-003502017-GCCTCACATGGGCTCCTGGCGAGTGTGCCCCCCCGGCGCCT-GCCTCACATGGGCTCCTGGCGAGTGTGCCCCCCACACCTCCTCACATGGGCTCCTGGCGAGTGTGCCCCCCCGCACCTCCTCACATGGGCTCCTGGCGAGTGTGCCCCCCGTGCCTCACATGGGCTCCTGGCGAGTGTGCCCCCCCGCCTCCTCACATGGGCTCCTGGCGAGTGTGCCCCCCCGGCGCCT	chr1	3502017	GCCTCACATGGGCTCCTGGCGAGTGTGCCCCCCCGGCGCCT	GCCTCACATGGGCTCCTGGCGAGTGTGCCCCCCACACCTCCTCACATGGGCTCCTGGCGAGTGTGCCCCCCCGCACCTCCTCACATGGGCTCCTGGCGAGTGTGCCCCCCGTGCCTCACATGGGCTCCTGGCGAGTGTGCCCCCCCGCCTCCTCACATGGGCTCCTGGCGAGTGTGCCCCCCCGGCGCCT	892503	VQSRTrancheINDEL99.50to99.90	0	none	0	0	82	1e-6
chr1-003502017-GCCTCACATGGGCTCCTGGCGAGTGTGCCCCCCCGGCGCCT-GCCTCACATGGGCTCCTGGCGAGTGTGCCCCCCACACCTCCTCACATGGGCTCCTGGCGAGTGTGCCCCCCCGCACCTCCTCACATGGGCTCCTGGCGAGTGTGCCCCCCGTGCCTCACATGGGCTCCTGGCGAGTGTGCCCCCCCGCGCCTCCTCACATGGGCTCCTGGCGAGTGTGCCCCCCCCGCGCCTCCTCACATGGGCTCCTGGCGAGTGTGCCCCCCCGGCGCCT	chr1	3502017	GCCTCACATGGGCTCCTGGCGAGTGTGCCCCCCCGGCGCCT	GCCTCACATGGGCTCCTGGCGAGTGTGCCCCCCACACCTCCTCACATGGGCTCCTGGCGAGTGTGCCCCCCCGCACCTCCTCACATGGGCTCCTGGCGAGTGTGCCCCCCGTGCCTCACATGGGCTCCTGGCGAGTGTGCCCCCCCGCGCCTCCTCACATGGGCTCCTGGCGAGTGTGCCCCCCCCGCGCCTCCTCACATGGGCTCCTGGCGAGTGTGCCCCCCCGGCGCCT	892503	VQSRTrancheINDEL99.50to99.90	0	none	3.6999999999999985e-5	0	82	3.6999999999999985e-5
chr1-003502017-GCCTCACATGGGCTCCTGGCGAGTGTGCCCCCCCGGCGCCT-GCCTCACATGGGCTCCTGGCGAGTGTGCCCCCCACACCTCCTCACATGGGCTCCTGGCGAGTGTGCCCCCCCGCACCTCCTCACATGGGCTCCTGGCGAGTGTGCCCCCCGTGCCTCACATGGGCTCCTGGCGAGTGTGCCCCCCCGCGCCTCCTCACATGGGCTCCTGGCGAGTGTGCCCCCCCGGCGCCT	chr1	3502017	GCCTCACATGGGCTCCTGGCGAGTGTGCCCCCCCGGCGCCT	GCCTCACATGGGCTCCTGGCGAGTGTGCCCCCCACACCTCCTCACATGGGCTCCTGGCGAGTGTGCCCCCCCGCACCTCCTCACATGGGCTCCTGGCGAGTGTGCCCCCCGTGCCTCACATGGGCTCCTGGCGAGTGTGCCCCCCCGCGCCTCCTCACATGGGCTCCTGGCGAGTGTGCCCCCCCGGCGCCT	892503	VQSRTrancheINDEL99.50to99.90	0	none	9e-6	0	82	9e-6
chr1-003502017-GCCTCACATGGGCTCCTGGCGAGTGTGCCCCCCCGGCGCCT-GCCTCACATGGGCTCCTGGCGAGTGTGCCCCCCACACCTCCTCACATGGGCTCCTGGCGAGTGTGCCCCCCCGCACCTCCTCACATGGGCTCCTGGCGAGTGTGCCCCCCGTGCCTCACATGGGCTCCTGGCGAGTGTGCCCCCCCGCGCCTCCTCACATGGGCTCCTGGCGAGTGTGCCCCCCGCCTCCTCACATGGGCTCCTGGCGAGTGTGCCCCCCCGGCGCCT	chr1	3502017	GCCTCACATGGGCTCCTGGCGAGTGTGCCCCCCCGGCGCCT	GCCTCACATGGGCTCCTGGCGAGTGTGCCCCCCACACCTCCTCACATGGGCTCCTGGCGAGTGTGCCCCCCCGCACCTCCTCACATGGGCTCCTGGCGAGTGTGCCCCCCGTGCCTCACATGGGCTCCTGGCGAGTGTGCCCCCCCGCGCCTCCTCACATGGGCTCCTGGCGAGTGTGCCCCCCGCCTCCTCACATGGGCTCCTGGCGAGTGTGCCCCCCCGGCGCCT	892503	VQSRTrancheINDEL99.50to99.90	0	none	9e-6	0	82	9e-6
chr1-003502017-GCCTCACATGGGCTCCTGGCGAGTGTGCCCCCCCGGCGCCT-GCCTCACATGGGCTCCTGGCGAGTGTGCCCCCCACACCTCCTCACATGGGCTCCTGGCGAGTGTGCCCCCCCGCACCTCCTCACATGGGCTCCTGGCGAGTGTGCCCCCCGTGCCTCACATGGGCTCCTGGCGAGTGTGCCCCCCGCCTCCTCACATGGGCTCCTGGCGAGTGTGCCCCCCCCGCGCCTCCTCACATGGGCTCCTGGCGAGTGTGCCCCCCCGGCGCCT	chr1	3502017	GCCTCACATGGGCTCCTGGCGAGTGTGCCCCCCCGGCGCCT	GCCTCACATGGGCTCCTGGCGAGTGTGCCCCCCACACCTCCTCACATGGGCTCCTGGCGAGTGTGCCCCCCCGCACCTCCTCACATGGGCTCCTGGCGAGTGTGCCCCCCGTGCCTCACATGGGCTCCTGGCGAGTGTGCCCCCCGCCTCCTCACATGGGCTCCTGGCGAGTGTGCCCCCCCCGCGCCTCCTCACATGGGCTCCTGGCGAGTGTGCCCCCCCGGCGCCT	892503	VQSRTrancheINDEL99.50to99.90	0	none	0	0	82	1e-6
chr1-003502017-GCCTCACATGGGCTCCTGGCGAGTGTGCCCCCCCGGCGCCT-GCCTCACATGGGCTCCTGGCGAGTGTGCCCCCCACACCTCCTCACATGGGCTCCTGGCGAGTGTGCCCCCCCGCACCTCCTCACATGGGCTCCTGGCGAGTGTGCCCCCCGTGCCTCACATGGGCTCCTGGCGAGTGTGCCCCCCGCCTCCTCACATGGGCTCCTGGCGAGTGTGCCCCCCCGGCGCCT	chr1	3502017	GCCTCACATGGGCTCCTGGCGAGTGTGCCCCCCCGGCGCCT	GCCTCACATGGGCTCCTGGCGAGTGTGCCCCCCACACCTCCTCACATGGGCTCCTGGCGAGTGTGCCCCCCCGCACCTCCTCACATGGGCTCCTGGCGAGTGTGCCCCCCGTGCCTCACATGGGCTCCTGGCGAGTGTGCCCCCCGCCTCCTCACATGGGCTCCTGGCGAGTGTGCCCCCCCGGCGCCT	892503	VQSRTrancheINDEL99.50to99.90	0	none	1.47e-4	0	82	1.47e-4
chr1-003502017-GCCTCACATGGGCTCCTGGCGAGTGTGCCCCCCCGGCGCCT-GCCTCACATGGGCTCCTGGCGAGTGTGCCCCCCACACCTCCTCACATGGGCTCCTGGCGAGTGTGCCCCCCCGCACCTCCTCACATGGGCTCCTGGCGAGTGTGCCCCCCGTGCCTCACATGGGCTCCTGGCGAGTGTGCCCCCCGCCTCCTCACATGGGCTCCTGGCGAGTGTGCCCCCCGCGCCTCCTCACATGGGCTCCTGGCGAGTGTGCCCCCCCCGCGCCTCCTCACATGGGCTCCTGGCGAGTGTGCCCCCCACGCCTCCTCACATGGGCTCCTGGCGAGTGTGCCCCCCCGGCGCCT	chr1	3502017	GCCTCACATGGGCTCCTGGCGAGTGTGCCCCCCCGGCGCCT	GCCTCACATGGGCTCCTGGCGAGTGTGCCCCCCACACCTCCTCACATGGGCTCCTGGCGAGTGTGCCCCCCCGCACCTCCTCACATGGGCTCCTGGCGAGTGTGCCCCCCGTGCCTCACATGGGCTCCTGGCGAGTGTGCCCCCCGCCTCCTCACATGGGCTCCTGGCGAGTGTGCCCCCCGCGCCTCCTCACATGGGCTCCTGGCGAGTGTGCCCCCCCCGCGCCTCCTCACATGGGCTCCTGGCGAGTGTGCCCCCCACGCCTCCTCACATGGGCTCCTGGCGAGTGTGCCCCCCCGGCGCCT	892503	VQSRTrancheINDEL99.50to99.90	0	none	0	0	82	1e-6
chr1-003502017-GCCTCACATGGGCTCCTGGCGAGTGTGCCCCCCCGGCGCCT-GCCTCACATGGGCTCCTGGCGAGTGTGCCCCCCACACCTCCTCACATGGGCTCCTGGCGAGTGTGCCCCCCCGCACCTCCTCACATGGGCTCCTGGCGAGTGTGCCCCCCGTGCCTCACATGGGCTCCTGGCGAGTGTGCCCCCCGCCTCCTCACATGGGCTCCTGGCGAGTGTGCCCCCCGCGCCTCCTCACATGGGCTCCTGGCGAGTGTGCCCCCCCCGCGCCTCCTCACATGGGCTCCTGGCGAGTGTGCCCCCCCGGCGCCT	chr1	3502017	GCCTCACATGGGCTCCTGGCGAGTGTGCCCCCCCGGCGCCT	GCCTCACATGGGCTCCTGGCGAGTGTGCCCCCCACACCTCCTCACATGGGCTCCTGGCGAGTGTGCCCCCCCGCACCTCCTCACATGGGCTCCTGGCGAGTGTGCCCCCCGTGCCTCACATGGGCTCCTGGCGAGTGTGCCCCCCGCCTCCTCACATGGGCTCCTGGCGAGTGTGCCCCCCGCGCCTCCTCACATGGGCTCCTGGCGAGTGTGCCCCCCCCGCGCCTCCTCACATGGGCTCCTGGCGAGTGTGCCCCCCCGGCGCCT	892503	VQSRTrancheINDEL99.50to99.90	0	none	9e-6	0	82	9e-6
chr1-003502017-GCCTCACATGGGCTCCTGGCGAGTGTGCCCCCCCGGCGCCT-GCCTCACATGGGCTCCTGGCGAGTGTGCCCCCCACACCTCCTCACATGGGCTCCTGGCGAGTGTGCCCCCCCGCACCTCCTCACATGGGCTCCTGGCGAGTGTGCCCCCCGTGCCTCACATGGGCTCCTGGCGAGTGTGCCCCCCGCCTCCTCACATGGGCTCCTGGCGAGTGTGCCCCCCGCGCCTCCTCACATGGGCTCCTGGCGAGTGTGCCCCCCCGGCGCCT	chr1	3502017	GCCTCACATGGGCTCCTGGCGAGTGTGCCCCCCCGGCGCCT	GCCTCACATGGGCTCCTGGCGAGTGTGCCCCCCACACCTCCTCACATGGGCTCCTGGCGAGTGTGCCCCCCCGCACCTCCTCACATGGGCTCCTGGCGAGTGTGCCCCCCGTGCCTCACATGGGCTCCTGGCGAGTGTGCCCCCCGCCTCCTCACATGGGCTCCTGGCGAGTGTGCCCCCCGCGCCTCCTCACATGGGCTCCTGGCGAGTGTGCCCCCCCGGCGCCT	892503	VQSRTrancheINDEL99.50to99.90	0	none	0	0	82	1e-6
chr1-003502017-GCCTCACATGGGCTCCTGGCGAGTGTGCCCCCCCGGCGCCT-GCCTCACATGGGCTCCTGGCGAGTGTGCCCCCCACACCTCCTCACATGGGCTCCTGGCGAGTGTGCCCCCCCGCACCTCCTCACATGGGCTCCTGGCGAGTGTGCCCCCCGTGCCTCACATGGGCTCCTGGCGAGTGTGCCCCCCGTGCCTCACATGGGCTCCTGGCGAGTGTGCCCCCCCCGCGCCTCCTCACATGGGCTCCTGGCGAGTGTGCCCCCCCGGCGCCT	chr1	3502017	GCCTCACATGGGCTCCTGGCGAGTGTGCCCCCCCGGCGCCT	GCCTCACATGGGCTCCTGGCGAGTGTGCCCCCCACACCTCCTCACATGGGCTCCTGGCGAGTGTGCCCCCCCGCACCTCCTCACATGGGCTCCTGGCGAGTGTGCCCCCCGTGCCTCACATGGGCTCCTGGCGAGTGTGCCCCCCGTGCCTCACATGGGCTCCTGGCGAGTGTGCCCCCCCCGCGCCTCCTCACATGGGCTCCTGGCGAGTGTGCCCCCCCGGCGCCT	892503	VQSRTrancheINDEL99.50to99.90	0	none	0	0	82	1e-6
chr1-003502017-GCCTCACATGGGCTCCTGGCGAGTGTGCCCCCCCGGCGCCT-GCCTCACATGGGCTCCTGGCGAGTGTGCCCCCCACACCTCCTCACATGGGCTCCTGGCGAGTGTGCCCCCCCGCACCTCCTCACATGGGCTCCTGGCGAGTGTGCCCCCCGTGCCTCACATGGGCTCCTGGCGAGTGTGCCCCCCGTGCCTCACATGGGCTCCTGGCGAGTGTGCCCCCCCGCGCCTCCTCACATGGGCTCCTGGCGAGTGTGCCCCCCCCGCGCCTCCTCACATGGGCTCCTGGCGAGTGTGCCCCCCCGGCGCCT	chr1	3502017	GCCTCACATGGGCTCCTGGCGAGTGTGCCCCCCCGGCGCCT	GCCTCACATGGGCTCCTGGCGAGTGTGCCCCCCACACCTCCTCACATGGGCTCCTGGCGAGTGTGCCCCCCCGCACCTCCTCACATGGGCTCCTGGCGAGTGTGCCCCCCGTGCCTCACATGGGCTCCTGGCGAGTGTGCCCCCCGTGCCTCACATGGGCTCCTGGCGAGTGTGCCCCCCCGCGCCTCCTCACATGGGCTCCTGGCGAGTGTGCCCCCCCCGCGCCTCCTCACATGGGCTCCTGGCGAGTGTGCCCCCCCGGCGCCT	892503	VQSRTrancheINDEL99.50to99.90	0	none	0.00125199999999999	0	82	0.00125199999999999
chr1-003502017-GCCTCACATGGGCTCCTGGCGAGTGTGCCCCCCCGGCGCCT-GCCTCACATGGGCTCCTGGCGAGTGTGCCCCCCACACCTCCTCACATGGGCTCCTGGCGAGTGTGCCCCCCCGCACCTCCTCACATGGGCTCCTGGCGAGTGTGCCCCCCGTGCCTCACATGGGCTCCTGGCGAGTGTGCCCCCCGTGCCTCACATGGGCTCCTGGCGAGTGTGCCCCCCCGCGCCTCCTCACATGGGCTCCTGGCGAGTGTGCCCCCCCGCACCTCCTCACATGGGCTCCTGGCGAGTGTGCCCCCCCGGCGCCT	chr1	3502017	GCCTCACATGGGCTCCTGGCGAGTGTGCCCCCCCGGCGCCT	GCCTCACATGGGCTCCTGGCGAGTGTGCCCCCCACACCTCCTCACATGGGCTCCTGGCGAGTGTGCCCCCCCGCACCTCCTCACATGGGCTCCTGGCGAGTGTGCCCCCCGTGCCTCACATGGGCTCCTGGCGAGTGTGCCCCCCGTGCCTCACATGGGCTCCTGGCGAGTGTGCCCCCCCGCGCCTCCTCACATGGGCTCCTGGCGAGTGTGCCCCCCCGCACCTCCTCACATGGGCTCCTGGCGAGTGTGCCCCCCCGGCGCCT	892503	VQSRTrancheINDEL99.50to99.90	0	none	0	0	82	1e-6
chr1-003502017-GCCTCACATGGGCTCCTGGCGAGTGTGCCCCCCCGGCGCCT-GCCTCACATGGGCTCCTGGCGAGTGTGCCCCCCACACCTCCTCACATGGGCTCCTGGCGAGTGTGCCCCCCCGCACCTCCTCACATGGGCTCCTGGCGAGTGTGCCCCCCGTGCCTCACATGGGCTCCTGGCGAGTGTGCCCCCCGTGCCTCACATGGGCTCCTGGCGAGTGTGCCCCCCCGCGCCTCCTCACATGGGCTCCTGGCGAGTGTGCCCCCCCGGCGCCT	chr1	3502017	GCCTCACATGGGCTCCTGGCGAGTGTGCCCCCCCGGCGCCT	GCCTCACATGGGCTCCTGGCGAGTGTGCCCCCCACACCTCCTCACATGGGCTCCTGGCGAGTGTGCCCCCCCGCACCTCCTCACATGGGCTCCTGGCGAGTGTGCCCCCCGTGCCTCACATGGGCTCCTGGCGAGTGTGCCCCCCGTGCCTCACATGGGCTCCTGGCGAGTGTGCCCCCCCGCGCCTCCTCACATGGGCTCCTGGCGAGTGTGCCCCCCCGGCGCCT	892503	VQSRTrancheINDEL99.50to99.90	0	none	1.47e-4	0	82	1.47e-4
chr1-003502017-GCCTCACATGGGCTCCTGGCGAGTGTGCCCCCCCGGCGCCT-GCCTCACATGGGCTCCTGGCGAGTGTGCCCCCCACACCTCCTCACATGGGCTCCTGGCGAGTGTGCCCCCCCGCACCTCCTCACATGGGCTCCTGGCGAGTGTGCCCCCCGTGCCTCACATGGGCTCCTGGCGAGTGTGCCCCCCGTGCCTCACATGGGCTCCTGGCGAGTGTGCCCCCCCGCGCCTCCTCACATGGGCTCCTGGCGAGTGTGCCCCCCGCCTCCTCACATGGGCTCCTGGCGAGTGTGCCCCCCCGGCGCCT	chr1	3502017	GCCTCACATGGGCTCCTGGCGAGTGTGCCCCCCCGGCGCCT	GCCTCACATGGGCTCCTGGCGAGTGTGCCCCCCACACCTCCTCACATGGGCTCCTGGCGAGTGTGCCCCCCCGCACCTCCTCACATGGGCTCCTGGCGAGTGTGCCCCCCGTGCCTCACATGGGCTCCTGGCGAGTGTGCCCCCCGTGCCTCACATGGGCTCCTGGCGAGTGTGCCCCCCCGCGCCTCCTCACATGGGCTCCTGGCGAGTGTGCCCCCCGCCTCCTCACATGGGCTCCTGGCGAGTGTGCCCCCCCGGCGCCT	892503	VQSRTrancheINDEL99.50to99.90	0	none	5.2999999999999994e-5	0	82	5.2999999999999994e-5
chr1-003502017-GCCTCACATGGGCTCCTGGCGAGTGTGCCCCCCCGGCGCCT-GCCTCACATGGGCTCCTGGCGAGTGTGCCCCCCACACCTCCTCACATGGGCTCCTGGCGAGTGTGCCCCCCCGCACCTCCTCACATGGGCTCCTGGCGAGTGTGCCCCCCGTGCCTCACATGGGCTCCTGGCGAGTGTGCCCCCCGTGCCTCACATGGGCTCCTGGCGAGTGTGCCCCCCGCCTCCTCACATGGGCTCCTGGCGAGTGTGCCCCCCACGCCTCCTCACATGGGCTCCTGGCGAGTGTGCCCCCCCGGCGCCT	chr1	3502017	GCCTCACATGGGCTCCTGGCGAGTGTGCCCCCCCGGCGCCT	GCCTCACATGGGCTCCTGGCGAGTGTGCCCCCCACACCTCCTCACATGGGCTCCTGGCGAGTGTGCCCCCCCGCACCTCCTCACATGGGCTCCTGGCGAGTGTGCCCCCCGTGCCTCACATGGGCTCCTGGCGAGTGTGCCCCCCGTGCCTCACATGGGCTCCTGGCGAGTGTGCCCCCCGCCTCCTCACATGGGCTCCTGGCGAGTGTGCCCCCCACGCCTCCTCACATGGGCTCCTGGCGAGTGTGCCCCCCCGGCGCCT	892503	VQSRTrancheINDEL99.50to99.90	0	none	0	0	82	1e-6
chr1-003502017-GCCTCACATGGGCTCCTGGCGAGTGTGCCCCCCCGGCGCCT-GCCTCACATGGGCTCCTGGCGAGTGTGCCCCCCACACCTCCTCACATGGGCTCCTGGCGAGTGTGCCCCCCCGCACCTCCTCACATGGGCTCCTGGCGAGTGTGCCCCCCGTGCCTCACATGGGCTCCTGGCGAGTGTGCCCCCCGTGCCTCACATGGGCTCCTGGCGAGTGTGCCCCCCGCCTCCTCACATGGGCTCCTGGCGAGTGTGCCCCCCCCGCGCCTCCTCACATGGGCTCCTGGCGAGTGTGCCCCCCACGCCTCCTCACATGGGCTCCTGGCGAGTGTGCCCCCCCGGCGCCT	chr1	3502017	GCCTCACATGGGCTCCTGGCGAGTGTGCCCCCCCGGCGCCT	GCCTCACATGGGCTCCTGGCGAGTGTGCCCCCCACACCTCCTCACATGGGCTCCTGGCGAGTGTGCCCCCCCGCACCTCCTCACATGGGCTCCTGGCGAGTGTGCCCCCCGTGCCTCACATGGGCTCCTGGCGAGTGTGCCCCCCGTGCCTCACATGGGCTCCTGGCGAGTGTGCCCCCCGCCTCCTCACATGGGCTCCTGGCGAGTGTGCCCCCCCCGCGCCTCCTCACATGGGCTCCTGGCGAGTGTGCCCCCCACGCCTCCTCACATGGGCTCCTGGCGAGTGTGCCCCCCCGGCGCCT	892503	VQSRTrancheINDEL99.50to99.90	0	none	0	0	82	1e-6
chr1-003502017-GCCTCACATGGGCTCCTGGCGAGTGTGCCCCCCCGGCGCCT-GCCTCACATGGGCTCCTGGCGAGTGTGCCCCCCACACCTCCTCACATGGGCTCCTGGCGAGTGTGCCCCCCCGCACCTCCTCACATGGGCTCCTGGCGAGTGTGCCCCCCGTGCCTCACATGGGCTCCTGGCGAGTGTGCCCCCCGTGCCTCACATGGGCTCCTGGCGAGTGTGCCCCCCGCCTCCTCACATGGGCTCCTGGCGAGTGTGCCCCCCCCGCGCCTCCTCACATGGGCTCCTGGCGAGTGTGCCCCCCCCGCGCCTCCTCACATGGGCTCCTGGCGAGTGTGCCCCCCCGGCGCCT	chr1	3502017	GCCTCACATGGGCTCCTGGCGAGTGTGCCCCCCCGGCGCCT	GCCTCACATGGGCTCCTGGCGAGTGTGCCCCCCACACCTCCTCACATGGGCTCCTGGCGAGTGTGCCCCCCCGCACCTCCTCACATGGGCTCCTGGCGAGTGTGCCCCCCGTGCCTCACATGGGCTCCTGGCGAGTGTGCCCCCCGTGCCTCACATGGGCTCCTGGCGAGTGTGCCCCCCGCCTCCTCACATGGGCTCCTGGCGAGTGTGCCCCCCCCGCGCCTCCTCACATGGGCTCCTGGCGAGTGTGCCCCCCCCGCGCCTCCTCACATGGGCTCCTGGCGAGTGTGCCCCCCCGGCGCCT	892503	VQSRTrancheINDEL99.50to99.90	0	none	0	0	82	1e-6
chr1-003502017-GCCTCACATGGGCTCCTGGCGAGTGTGCCCCCCCGGCGCCT-GCCTCACATGGGCTCCTGGCGAGTGTGCCCCCCACACCTCCTCACATGGGCTCCTGGCGAGTGTGCCCCCCCGCACCTCCTCACATGGGCTCCTGGCGAGTGTGCCCCCCGTGCCTCACATGGGCTCCTGGCGAGTGTGCCCCCCGTGCCTCACATGGGCTCCTGGCGAGTGTGCCCCCCGCCTCCTCACATGGGCTCCTGGCGAGTGTGCCCCCCCCGCGCCTCCTCACATGGGCTCCTGGCGAGTGTGCCCCCCCGGCGCCT	chr1	3502017	GCCTCACATGGGCTCCTGGCGAGTGTGCCCCCCCGGCGCCT	GCCTCACATGGGCTCCTGGCGAGTGTGCCCCCCACACCTCCTCACATGGGCTCCTGGCGAGTGTGCCCCCCCGCACCTCCTCACATGGGCTCCTGGCGAGTGTGCCCCCCGTGCCTCACATGGGCTCCTGGCGAGTGTGCCCCCCGTGCCTCACATGGGCTCCTGGCGAGTGTGCCCCCCGCCTCCTCACATGGGCTCCTGGCGAGTGTGCCCCCCCCGCGCCTCCTCACATGGGCTCCTGGCGAGTGTGCCCCCCCGGCGCCT	892503	VQSRTrancheINDEL99.50to99.90	0	none	7.099999999999998e-5	0	82	7.099999999999998e-5
chr1-003502017-GCCTCACATGGGCTCCTGGCGAGTGTGCCCCCCCGGCGCCT-GCCTCACATGGGCTCCTGGCGAGTGTGCCCCCCACACCTCCTCACATGGGCTCCTGGCGAGTGTGCCCCCCCGCACCTCCTCACATGGGCTCCTGGCGAGTGTGCCCCCCGTGCCTCACATGGGCTCCTGGCGAGTGTGCCCCCCGTGCCTCACATGGGCTCCTGGCGAGTGTGCCCCCCGCCTCCTCACATGGGCTCCTGGCGAGTGTGCCCCCCCGGCGCCT	chr1	3502017	GCCTCACATGGGCTCCTGGCGAGTGTGCCCCCCCGGCGCCT	GCCTCACATGGGCTCCTGGCGAGTGTGCCCCCCACACCTCCTCACATGGGCTCCTGGCGAGTGTGCCCCCCCGCACCTCCTCACATGGGCTCCTGGCGAGTGTGCCCCCCGTGCCTCACATGGGCTCCTGGCGAGTGTGCCCCCCGTGCCTCACATGGGCTCCTGGCGAGTGTGCCCCCCGCCTCCTCACATGGGCTCCTGGCGAGTGTGCCCCCCCGGCGCCT	892503	VQSRTrancheINDEL99.50to99.90	0	none	2.09e-4	0	82	2.09e-4
chr1-003502017-GCCTCACATGGGCTCCTGGCGAGTGTGCCCCCCCGGCGCCT-GCCTCACATGGGCTCCTGGCGAGTGTGCCCCCCACACCTCCTCACATGGGCTCCTGGCGAGTGTGCCCCCCCGCACCTCCTCACATGGGCTCCTGGCGAGTGTGCCCCCCGTGCCTCACATGGGCTCCTGGCGAGTGTGCCCCCCGTGCCTCACATGGGCTCCTGGCGAGTGTGCCCCCCGCCTCCTCACATGGGCTCCTGGCGAGTGTGCCCCCCGCGCCTCCTCACATGGGCTCCTGGCGAGTGTGCCCCCCCCGCGCCTCCTCACATGGGCTCCTGGCGAGTGTGCCCCCCCGGCGCCT	chr1	3502017	GCCTCACATGGGCTCCTGGCGAGTGTGCCCCCCCGGCGCCT	GCCTCACATGGGCTCCTGGCGAGTGTGCCCCCCACACCTCCTCACATGGGCTCCTGGCGAGTGTGCCCCCCCGCACCTCCTCACATGGGCTCCTGGCGAGTGTGCCCCCCGTGCCTCACATGGGCTCCTGGCGAGTGTGCCCCCCGTGCCTCACATGGGCTCCTGGCGAGTGTGCCCCCCGCCTCCTCACATGGGCTCCTGGCGAGTGTGCCCCCCGCGCCTCCTCACATGGGCTCCTGGCGAGTGTGCCCCCCCCGCGCCTCCTCACATGGGCTCCTGGCGAGTGTGCCCCCCCGGCGCCT	892503	VQSRTrancheINDEL99.50to99.90	0	none	2.2000000000000003e-5	0	82	2.2000000000000003e-5
chr1-003502017-GCCTCACATGGGCTCCTGGCGAGTGTGCCCCCCCGGCGCCT-GCCTCACATGGGCTCCTGGCGAGTGTGCCCCCCACACCTCCTCACATGGGCTCCTGGCGAGTGTGCCCCCCCGCACCTCCTCACATGGGCTCCTGGCGAGTGTGCCCCCCGTGCCTCACATGGGCTCCTGGCGAGTGTGCCCCCCGTGCCTCACATGGGCTCCTGGCGAGTGTGCCCCCCGCCTCCTCACATGGGCTCCTGGCGAGTGTGCCCCCCGCGCCTCCTCACATGGGCTCCTGGCGAGTGTGCCCCCTGTGCCTCACATAGGCTCCTGGCGAGTGTGCCCCCCCGCGCCTCCTCACATGGGCTCCTGGCGAGTGTGCCCCCCCCGCGCCTCCTCACATGGGCTCCTGGCGAGTGTGCCCCCCCGGCGCCT	chr1	3502017	GCCTCACATGGGCTCCTGGCGAGTGTGCCCCCCCGGCGCCT	GCCTCACATGGGCTCCTGGCGAGTGTGCCCCCCACACCTCCTCACATGGGCTCCTGGCGAGTGTGCCCCCCCGCACCTCCTCACATGGGCTCCTGGCGAGTGTGCCCCCCGTGCCTCACATGGGCTCCTGGCGAGTGTGCCCCCCGTGCCTCACATGGGCTCCTGGCGAGTGTGCCCCCCGCCTCCTCACATGGGCTCCTGGCGAGTGTGCCCCCCGCGCCTCCTCACATGGGCTCCTGGCGAGTGTGCCCCCTGTGCCTCACATAGGCTCCTGGCGAGTGTGCCCCCCCGCGCCTCCTCACATGGGCTCCTGGCGAGTGTGCCCCCCCCGCGCCTCCTCACATGGGCTCCTGGCGAGTGTGCCCCCCCGGCGCCT	892503	VQSRTrancheINDEL99.50to99.90	0	none	0	0	82	1e-6
chr1-003502017-GCCTCACATGGGCTCCTGGCGAGTGTGCCCCCCCGGCGCCT-GCCTCACATGGGCTCCTGGCGAGTGTGCCCCCCACACCTCCTCACATGGGCTCCTGGCGAGTGTGCCCCCCCGCACCTCCTCCCATGGGCTCCTGGCGAGTGTGCCCCCCGTGCCTCACATGGGCTCCTGGCGAGTGTGCCCCCCGCCTCCTCACATGGGCTCCTGGCGAGTGTGCCCCCCCGGCGCCT	chr1	3502017	GCCTCACATGGGCTCCTGGCGAGTGTGCCCCCCCGGCGCCT	GCCTCACATGGGCTCCTGGCGAGTGTGCCCCCCACACCTCCTCACATGGGCTCCTGGCGAGTGTGCCCCCCCGCACCTCCTCCCATGGGCTCCTGGCGAGTGTGCCCCCCGTGCCTCACATGGGCTCCTGGCGAGTGTGCCCCCCGCCTCCTCACATGGGCTCCTGGCGAGTGTGCCCCCCCGGCGCCT	892503	VQSRTrancheINDEL99.50to99.90	0	none	0	0	82	1e-6
chr1-003502017-GCCTCACATGGGCTCCTGGCGAGTGTGCCCCCCCGGCGCCT-GCCTCACATGGGCTCCTGGCGAGTGTGCCCCCCACACCTCCTCACATGGGCTCCTGGCGAGTGTGCCCCCCCGCCTCCTCACATGGGCTCCTGGCGAGTGTGCCCCCCGTGCCTCACATGGGCTCCTGGCGAGTGTGCCCCCCACGCCTCCTCACATGGGCTCCTGGCGAGTGTGCCCCCCCGGCGCCT	chr1	3502017	GCCTCACATGGGCTCCTGGCGAGTGTGCCCCCCCGGCGCCT	GCCTCACATGGGCTCCTGGCGAGTGTGCCCCCCACACCTCCTCACATGGGCTCCTGGCGAGTGTGCCCCCCCGCCTCCTCACATGGGCTCCTGGCGAGTGTGCCCCCCGTGCCTCACATGGGCTCCTGGCGAGTGTGCCCCCCACGCCTCCTCACATGGGCTCCTGGCGAGTGTGCCCCCCCGGCGCCT	892503	VQSRTrancheINDEL99.50to99.90	0	none	9e-6	0	82	9e-6
chr1-003502017-GCCTCACATGGGCTCCTGGCGAGTGTGCCCCCCCGGCGCCT-GCCTCACATGGGCTCCTGGCGAGTGTGCCCCCCACACCTCCTCACATGGGCTCCTGGCGAGTGTGCCCCCCCGCCTCCTCACATGGGCTCCTGGCGAGTGTGCCCCCCGTGCCTCACATGGGCTCCTGGCGAGTGTGCCCCCCCGCACCTCCTCACATGGGCTCCTGGCGAGTGTGCCCCCCACACCTCCTCACATGGGCTCCTGGCGAGTGTGCCCCCCGTGCCTCACATGGGCTCCTGGCGAGTGTGCCCCCCCGCGCCTCCTCACATGGGCTCCTGGCGAGTGTGCCCCCCCCGCGCCTCCTCACATGGGCTCCTGGCGAGTGTGCCCCCCCGGCGCCT	chr1	3502017	GCCTCACATGGGCTCCTGGCGAGTGTGCCCCCCCGGCGCCT	GCCTCACATGGGCTCCTGGCGAGTGTGCCCCCCACACCTCCTCACATGGGCTCCTGGCGAGTGTGCCCCCCCGCCTCCTCACATGGGCTCCTGGCGAGTGTGCCCCCCGTGCCTCACATGGGCTCCTGGCGAGTGTGCCCCCCCGCACCTCCTCACATGGGCTCCTGGCGAGTGTGCCCCCCACACCTCCTCACATGGGCTCCTGGCGAGTGTGCCCCCCGTGCCTCACATGGGCTCCTGGCGAGTGTGCCCCCCCGCGCCTCCTCACATGGGCTCCTGGCGAGTGTGCCCCCCCCGCGCCTCCTCACATGGGCTCCTGGCGAGTGTGCCCCCCCGGCGCCT	892503	VQSRTrancheINDEL99.50to99.90	0	none	0	0	82	1e-6
chr1-003502017-GCCTCACATGGGCTCCTGGCGAGTGTGCCCCCCCGGCGCCT-GCCTCACATGGGCTCCTGGCGAGTGTGCCCCCCACACCTCCTCACATGGGCTCCTGGCGAGTGTGCCCCCCCGCCTCCTCACATGGGCTCCTGGCGAGTGTGCCCCCCGTGCCTCACATGGGCTCCTGGCGAGTGTGCCCCCCCGCACCTCCTCACATGGGCTCCTGGCGAGTGTGCCCCCCACACCTCCTCACATGGGCTCCTGGCGAGTGTGCCCCCCGTGCCTCACATGGGCTCCTGGCGAGTGTGCCCCCCCGCGCCTCCTCACATGGGCTCCTGGCGAGTGTGCCCCCCGCCTCCTCACATGGGCTCCTGGCGAGTGTGCCCCCCCGGCGCCT	chr1	3502017	GCCTCACATGGGCTCCTGGCGAGTGTGCCCCCCCGGCGCCT	GCCTCACATGGGCTCCTGGCGAGTGTGCCCCCCACACCTCCTCACATGGGCTCCTGGCGAGTGTGCCCCCCCGCCTCCTCACATGGGCTCCTGGCGAGTGTGCCCCCCGTGCCTCACATGGGCTCCTGGCGAGTGTGCCCCCCCGCACCTCCTCACATGGGCTCCTGGCGAGTGTGCCCCCCACACCTCCTCACATGGGCTCCTGGCGAGTGTGCCCCCCGTGCCTCACATGGGCTCCTGGCGAGTGTGCCCCCCCGCGCCTCCTCACATGGGCTCCTGGCGAGTGTGCCCCCCGCCTCCTCACATGGGCTCCTGGCGAGTGTGCCCCCCCGGCGCCT	892503	VQSRTrancheINDEL99.50to99.90	0	none	0	0	82	1e-6
chr1-003502017-GCCTCACATGGGCTCCTGGCGAGTGTGCCCCCCCGGCGCCT-GCCTCACATGGGCTCCTGGCGAGTGTGCCCCCCACACCTCCTCACATGGGCTCCTGGCGAGTGTGCCCCCCCGCCTCCTCACATGGGCTCCTGGCGAGTGTGCCCCCCGTGCCTCACATGGGCTCCTGGCGAGTGTGCCCCCCCGCGCCTCCTCACATGGGCTCCTGGCGAGTGTGCCCCCCGCCTCCTCACATGGGCTCCTGGCGAGTGTGCCCCCCCGGCGCCT	chr1	3502017	GCCTCACATGGGCTCCTGGCGAGTGTGCCCCCCCGGCGCCT	GCCTCACATGGGCTCCTGGCGAGTGTGCCCCCCACACCTCCTCACATGGGCTCCTGGCGAGTGTGCCCCCCCGCCTCCTCACATGGGCTCCTGGCGAGTGTGCCCCCCGTGCCTCACATGGGCTCCTGGCGAGTGTGCCCCCCCGCGCCTCCTCACATGGGCTCCTGGCGAGTGTGCCCCCCGCCTCCTCACATGGGCTCCTGGCGAGTGTGCCCCCCCGGCGCCT	892503	VQSRTrancheINDEL99.50to99.90	0	none	5.2999999999999994e-5	0	82	5.2999999999999994e-5
chr1-003502017-GCCTCACATGGGCTCCTGGCGAGTGTGCCCCCCCGGCGCCT-GCCTCACATGGGCTCCTGGCGAGTGTGCCCCCCACACCTCCTCACATGGGCTCCTGGCGAGTGTGCCCCCCCGCCTCCTCACATGGGCTCCTGGCGAGTGTGCCCCCCGTGCCTCACATGGGCTCCTGGCGAGTGTGCCCCCCGCCTCCTCACATGGGCTCCTGGCGAGTGTGCCCCCCCGGCGCCT	chr1	3502017	GCCTCACATGGGCTCCTGGCGAGTGTGCCCCCCCGGCGCCT	GCCTCACATGGGCTCCTGGCGAGTGTGCCCCCCACACCTCCTCACATGGGCTCCTGGCGAGTGTGCCCCCCCGCCTCCTCACATGGGCTCCTGGCGAGTGTGCCCCCCGTGCCTCACATGGGCTCCTGGCGAGTGTGCCCCCCGCCTCCTCACATGGGCTCCTGGCGAGTGTGCCCCCCCGGCGCCT	892503	VQSRTrancheINDEL99.50to99.90	0	none	9e-6	0	82	9e-6
chr1-003502017-GCCTCACATGGGCTCCTGGCGAGTGTGCCCCCCCGGCGCCT-GCCTCACATGGGCTCCTGGCGAGTGTGCCCCCCACACCTCCTCACATGGGCTCCTGGCGAGTGTGCCCCCCCGCCTCCTCACATGGGCTCCTGGCGAGTGTGCCCCCCGTGCCTCACATGGGCTCCTGGCGAGTGTGCCCCCCGCGCCTCCTCACATGGGCTCCTGGCGAGTGTGCCCCCCGCCTCCTCACATGGGCTCCTGGCGAGTGTGCCCCCCCGGCGCCT	chr1	3502017	GCCTCACATGGGCTCCTGGCGAGTGTGCCCCCCCGGCGCCT	GCCTCACATGGGCTCCTGGCGAGTGTGCCCCCCACACCTCCTCACATGGGCTCCTGGCGAGTGTGCCCCCCCGCCTCCTCACATGGGCTCCTGGCGAGTGTGCCCCCCGTGCCTCACATGGGCTCCTGGCGAGTGTGCCCCCCGCGCCTCCTCACATGGGCTCCTGGCGAGTGTGCCCCCCGCCTCCTCACATGGGCTCCTGGCGAGTGTGCCCCCCCGGCGCCT	892503	VQSRTrancheINDEL99.50to99.90	0	none	0	0	82	1e-6
chr1-003502017-GCCTCACATGGGCTCCTGGCGAGTGTGCCCCCCCGGCGCCT-GCCTCACATGGGCTCCTGGCGAGTGTGCCCCCCACACCTCCTCACATGGGCTCCTGGCGAGTGTGCCCCCCCGCCTCCTCACATGGGCTCCTGGCGAGTGTGCCCCCCGTGCCTCACATGGGCTCCTGGCGAGTGTGCCCCCCGTGCCTCACATGGGCTCCTGGCGAGTGTGCCCCCCGCCTCCTCACATGGGCTCCTGGCGAGTGTGCCCCCCCCGCGCCTCCTCACATGGGCTCCTGGCGAGTGTGCCCCCCCGGCGCCT	chr1	3502017	GCCTCACATGGGCTCCTGGCGAGTGTGCCCCCCCGGCGCCT	GCCTCACATGGGCTCCTGGCGAGTGTGCCCCCCACACCTCCTCACATGGGCTCCTGGCGAGTGTGCCCCCCCGCCTCCTCACATGGGCTCCTGGCGAGTGTGCCCCCCGTGCCTCACATGGGCTCCTGGCGAGTGTGCCCCCCGTGCCTCACATGGGCTCCTGGCGAGTGTGCCCCCCGCCTCCTCACATGGGCTCCTGGCGAGTGTGCCCCCCCCGCGCCTCCTCACATGGGCTCCTGGCGAGTGTGCCCCCCCGGCGCCT	892503	VQSRTrancheINDEL99.50to99.90	0	none	0	0	82	1e-6
chr1-003502017-GCCTCACATGGGCTCCTGGCGAGTGTGCCCCCCCGGCGCCT-GCCTCACATGGGCTCCTGGCGAGTGTGCCCCCCACACCTCCTCACATGGGCTCCTGGCGAGTGTGCCCCCCCGCCTCCTCACATGGGCTCCTGGCGAGTGTGCCCCCCGTGCCTCACATGGGCTCCTGGCGAGTGTGCCCCCCGTGCCTCACATGGGCTCCTGGCGAGTGTGCCCCCCGCCTCCTCACATGGGCTCCTGGCGAGTGTGCCCCCCCGGCGCCT	chr1	3502017	GCCTCACATGGGCTCCTGGCGAGTGTGCCCCCCCGGCGCCT	GCCTCACATGGGCTCCTGGCGAGTGTGCCCCCCACACCTCCTCACATGGGCTCCTGGCGAGTGTGCCCCCCCGCCTCCTCACATGGGCTCCTGGCGAGTGTGCCCCCCGTGCCTCACATGGGCTCCTGGCGAGTGTGCCCCCCGTGCCTCACATGGGCTCCTGGCGAGTGTGCCCCCCGCCTCCTCACATGGGCTCCTGGCGAGTGTGCCCCCCCGGCGCCT	892503	VQSRTrancheINDEL99.50to99.90	0	none	9e-6	0	82	9e-6
chr1-003502017-GCCTCACATGGGCTCCTGGCGAGTGTGCCCCCCCGGCGCCT-GCCTCACATGGGCTCCTGGCGAGTGTGCCCCCCACACCTCCTCACATGGGCTCCTGGCGAGTGTGCCCCCCCGCCTCCTCACATGGGCTCCTGGCGAGTGTGCCCCCCGTGCCTCACATGGGCTCCTGGCGAGTGTGCCCCCCGTGCCTCACATGGGCTCCTGGCGAGTGTGCCCCCCGCCTCCTCACATGGGCTCCTGGCGAGTGTGCCCCCCGCGCCTCCTCACATGGGCTCCTGGCGAGTGTGCCCCCCCCGCGCCTCCTCACATGGGCTCCTGGCGAGTGTGCCCCCCCGGCGCCT	chr1	3502017	GCCTCACATGGGCTCCTGGCGAGTGTGCCCCCCCGGCGCCT	GCCTCACATGGGCTCCTGGCGAGTGTGCCCCCCACACCTCCTCACATGGGCTCCTGGCGAGTGTGCCCCCCCGCCTCCTCACATGGGCTCCTGGCGAGTGTGCCCCCCGTGCCTCACATGGGCTCCTGGCGAGTGTGCCCCCCGTGCCTCACATGGGCTCCTGGCGAGTGTGCCCCCCGCCTCCTCACATGGGCTCCTGGCGAGTGTGCCCCCCGCGCCTCCTCACATGGGCTCCTGGCGAGTGTGCCCCCCCCGCGCCTCCTCACATGGGCTCCTGGCGAGTGTGCCCCCCCGGCGCCT	892503	VQSRTrancheINDEL99.50to99.90	0	none	0	0	82	1e-6
chr1-003502017-GCCTCACATGGGCTCCTGGCGAGTGTGCCCCCCCGGCGCCT-GCCTCACATGGGCTCCTGGCGAGTGTGCCCCCCACACCTCCTCACATGGGCTCCTGGCGAGTGTGCCCCCCCGCCTCCTCACATGGGCTCCTGGCGAGTGTGCCTCACATGGGCTCCTGGCGAGTGTGCCCCCCCGCGCCTCCTCACATGGGCTCCTGGCGAGTGTGCCCCCCGCCTCCTCACATGGGCTCCTGGCGAGTGTGCCCCCCCGGCGCCT	chr1	3502017	GCCTCACATGGGCTCCTGGCGAGTGTGCCCCCCCGGCGCCT	GCCTCACATGGGCTCCTGGCGAGTGTGCCCCCCACACCTCCTCACATGGGCTCCTGGCGAGTGTGCCCCCCCGCCTCCTCACATGGGCTCCTGGCGAGTGTGCCTCACATGGGCTCCTGGCGAGTGTGCCCCCCCGCGCCTCCTCACATGGGCTCCTGGCGAGTGTGCCCCCCGCCTCCTCACATGGGCTCCTGGCGAGTGTGCCCCCCCGGCGCCT	892503	VQSRTrancheINDEL99.50to99.90	0	none	0	0	82	1e-6
chr1-003502017-GCCTCACATGGGCTCCTGGCGAGTGTGCCCCCCCGGCGCCT-GCCTCACATGGGCTCCTGGCGAGTGTGCCCCCCACACCTCCTCACATGGGCTCCTGGCGAGTGTGCCCCCCCGCGCCTCCTCACATGGGCTCCTGGCGAGTGTGCCCCCCCCGCGCCTCCTCACATGGGCTCCTGGCGAGTGTGCCCCCCCGGCGCCT	chr1	3502017	GCCTCACATGGGCTCCTGGCGAGTGTGCCCCCCCGGCGCCT	GCCTCACATGGGCTCCTGGCGAGTGTGCCCCCCACACCTCCTCACATGGGCTCCTGGCGAGTGTGCCCCCCCGCGCCTCCTCACATGGGCTCCTGGCGAGTGTGCCCCCCCCGCGCCTCCTCACATGGGCTCCTGGCGAGTGTGCCCCCCCGGCGCCT	892503	VQSRTrancheINDEL99.50to99.90	0	none	0	0	82	1e-6
chr1-003502017-GCCTCACATGGGCTCCTGGCGAGTGTGCCCCCCCGGCGCCT-GCCTCACATGGGCTCCTGGCGAGTGTGCCCCCCACACCTCCTCACATGGGCTCCTGGCGAGTGTGCCCCCCCGGCGCCT	chr1	3502017	GCCTCACATGGGCTCCTGGCGAGTGTGCCCCCCCGGCGCCT	GCCTCACATGGGCTCCTGGCGAGTGTGCCCCCCACACCTCCTCACATGGGCTCCTGGCGAGTGTGCCCCCCCGGCGCCT	892503	VQSRTrancheINDEL99.50to99.90	0	none	1.27e-4	0	82	1.27e-4
chr1-003502017-GCCTCACATGGGCTCCTGGCGAGTGTGCCCCCCCGGCGCCT-GCCTCACATGGGCTCCTGGCGAGTGTGCCCCCCACACCTCCTCACATGGGCTCCTGGCGAGTGTGCCCCCCGCCTCCTCACATGGGCTCCTGGCGAGTGTGCCCCCCCCGCGCCTCCTCACATGGGCTCCTGGCGAGTGTGCCCCCCCGGCGCCT	chr1	3502017	GCCTCACATGGGCTCCTGGCGAGTGTGCCCCCCCGGCGCCT	GCCTCACATGGGCTCCTGGCGAGTGTGCCCCCCACACCTCCTCACATGGGCTCCTGGCGAGTGTGCCCCCCGCCTCCTCACATGGGCTCCTGGCGAGTGTGCCCCCCCCGCGCCTCCTCACATGGGCTCCTGGCGAGTGTGCCCCCCCGGCGCCT	892503	VQSRTrancheINDEL99.50to99.90	0	none	2.2000000000000003e-5	0	82	2.2000000000000003e-5
chr1-003502017-GCCTCACATGGGCTCCTGGCGAGTGTGCCCCCCCGGCGCCT-GCCTCACATGGGCTCCTGGCGAGTGTGCCCCCCACACCTCCTCACATGGGCTCCTGGCGAGTGTGCCCCCCGCCTCCTCACATGGGCTCCTGGCGAGTGTGCCCCCCCGCGCCTCCTCACATGGGCTCCTGGCGAGTGTGCCCCCCCCGCGCCTCCTCACATGGGCTCCTGGCGAGTGTGCCCCCCCGGCGCCT	chr1	3502017	GCCTCACATGGGCTCCTGGCGAGTGTGCCCCCCCGGCGCCT	GCCTCACATGGGCTCCTGGCGAGTGTGCCCCCCACACCTCCTCACATGGGCTCCTGGCGAGTGTGCCCCCCGCCTCCTCACATGGGCTCCTGGCGAGTGTGCCCCCCCGCGCCTCCTCACATGGGCTCCTGGCGAGTGTGCCCCCCCCGCGCCTCCTCACATGGGCTCCTGGCGAGTGTGCCCCCCCGGCGCCT	892503	VQSRTrancheINDEL99.50to99.90	0	none	0	0	82	1e-6
chr1-003502017-GCCTCACATGGGCTCCTGGCGAGTGTGCCCCCCCGGCGCCT-GCCTCACATGGGCTCCTGGCGAGTGTGCCCCCCACACCTCCTCACATGGGCTCCTGGCGAGTGTGCCCCCCGCCTCCTCACATGGGCTCCTGGCGAGTGTGCCCCCCCGCGCCTCCTCACATGGGCTCCTGGCGAGTGTGCCCCCCCGCGCCTCCTCACATGGGCTCCTGGCGAGTGTGCCCCCCCGGCGCCT	chr1	3502017	GCCTCACATGGGCTCCTGGCGAGTGTGCCCCCCCGGCGCCT	GCCTCACATGGGCTCCTGGCGAGTGTGCCCCCCACACCTCCTCACATGGGCTCCTGGCGAGTGTGCCCCCCGCCTCCTCACATGGGCTCCTGGCGAGTGTGCCCCCCCGCGCCTCCTCACATGGGCTCCTGGCGAGTGTGCCCCCCCGCGCCTCCTCACATGGGCTCCTGGCGAGTGTGCCCCCCCGGCGCCT	892503	VQSRTrancheINDEL99.50to99.90	0	none	0	0	82	1e-6
chr1-003502017-GCCTCACATGGGCTCCTGGCGAGTGTGCCCCCCCGGCGCCT-GCCTCACATGGGCTCCTGGCGAGTGTGCCCCCCACACCTCCTCACATGGGCTCCTGGCGAGTGTGCCCCCCGCCTCCTCACATGGGCTCCTGGCGAGTGTGCCCCCCCGCGCCTCCTCACATGGGCTCCTGGCGAGTGTGCCCCCCCGGCGCCT	chr1	3502017	GCCTCACATGGGCTCCTGGCGAGTGTGCCCCCCCGGCGCCT	GCCTCACATGGGCTCCTGGCGAGTGTGCCCCCCACACCTCCTCACATGGGCTCCTGGCGAGTGTGCCCCCCGCCTCCTCACATGGGCTCCTGGCGAGTGTGCCCCCCCGCGCCTCCTCACATGGGCTCCTGGCGAGTGTGCCCCCCCGGCGCCT	892503	VQSRTrancheINDEL99.50to99.90	0	none	2.2000000000000003e-5	0	82	2.2000000000000003e-5
chr1-003502017-GCCTCACATGGGCTCCTGGCGAGTGTGCCCCCCCGGCGCCT-GCCTCACATGGGCTCCTGGCGAGTGTGCCCCCCACACCTCCTCACATGGGCTCCTGGCGAGTGTGCCCCCCGCCTCCTCACATGGGCTCCTGGCGAGTGTGCCCCCCCGGCGCCT	chr1	3502017	GCCTCACATGGGCTCCTGGCGAGTGTGCCCCCCCGGCGCCT	GCCTCACATGGGCTCCTGGCGAGTGTGCCCCCCACACCTCCTCACATGGGCTCCTGGCGAGTGTGCCCCCCGCCTCCTCACATGGGCTCCTGGCGAGTGTGCCCCCCCGGCGCCT	892503	VQSRTrancheINDEL99.50to99.90	0	none	0.00110699999999999	0	82	0.00110699999999999
chr1-003502017-GCCTCACATGGGCTCCTGGCGAGTGTGCCCCCCCGGCGCCT-GCCTCACATGGGCTCCTGGCGAGTGTGCCCCCCACACCTCCTCACATGGGCTCCTGGCGAGTGTGCCCCCCGCCTCCTCACATGGGCTCCTGGCGAGTGTGCCCCCCGCCTCCTCACATGGGCTCCTGGCGAGTGTGCCCCCCCCGCGCCTCCTCACATGGGCTCCTGGCGAGTGTGCCCCCCCGGCGCCT	chr1	3502017	GCCTCACATGGGCTCCTGGCGAGTGTGCCCCCCCGGCGCCT	GCCTCACATGGGCTCCTGGCGAGTGTGCCCCCCACACCTCCTCACATGGGCTCCTGGCGAGTGTGCCCCCCGCCTCCTCACATGGGCTCCTGGCGAGTGTGCCCCCCGCCTCCTCACATGGGCTCCTGGCGAGTGTGCCCCCCCCGCGCCTCCTCACATGGGCTCCTGGCGAGTGTGCCCCCCCGGCGCCT	892503	VQSRTrancheINDEL99.50to99.90	0	none	0	0	82	1e-6
chr1-003502017-GCCTCACATGGGCTCCTGGCGAGTGTGCCCCCCCGGCGCCT-GCCTCACATGGGCTCCTGGCGAGTGTGCCCCCCACACCTCCTCACATGGGCTCCTGGCGAGTGTGCCCCCCGCCTCCTCACATGGGCTCCTGGCGAGTGTGCCCCCCGCGCCTCCTCACATGGGCTCCTGGCGAGTGTGCCCCCCCCGCGCCTCCTCACATGGGCTCCTGGCGAGTGTGCCCCCCCGGCGCCT	chr1	3502017	GCCTCACATGGGCTCCTGGCGAGTGTGCCCCCCCGGCGCCT	GCCTCACATGGGCTCCTGGCGAGTGTGCCCCCCACACCTCCTCACATGGGCTCCTGGCGAGTGTGCCCCCCGCCTCCTCACATGGGCTCCTGGCGAGTGTGCCCCCCGCGCCTCCTCACATGGGCTCCTGGCGAGTGTGCCCCCCCCGCGCCTCCTCACATGGGCTCCTGGCGAGTGTGCCCCCCCGGCGCCT	892503	VQSRTrancheINDEL99.50to99.90	0	none	2.2000000000000003e-5	0	82	2.2000000000000003e-5
chr1-003502017-GCCTCACATGGGCTCCTGGCGAGTGTGCCCCCCCGGCGCCT-GCCTCACATGGGCTCCTGGCGAGTGTGCCCCCCACACCTCCTCACATGGGCTCCTGGCGAGTGTGCCCCCCGCCTCCTCACATGGGCTCCTGGCGAGTGTGCCCCCCGCGCCTCCTCACATGGGCTCCTGGCGAGTGTGCCCCCTGTGCCTCACATAGGCTCCTGGCGAGTGTGCCCCCCCCGCGCCTCCTCACATGGGCTCCTGGCGAGTGTGCCCCCCCCGCGCCTCCTCACATGGGCTCCTGGCGAGTGTGCCCCCCCGGCGCCT	chr1	3502017	GCCTCACATGGGCTCCTGGCGAGTGTGCCCCCCCGGCGCCT	GCCTCACATGGGCTCCTGGCGAGTGTGCCCCCCACACCTCCTCACATGGGCTCCTGGCGAGTGTGCCCCCCGCCTCCTCACATGGGCTCCTGGCGAGTGTGCCCCCCGCGCCTCCTCACATGGGCTCCTGGCGAGTGTGCCCCCTGTGCCTCACATAGGCTCCTGGCGAGTGTGCCCCCCCCGCGCCTCCTCACATGGGCTCCTGGCGAGTGTGCCCCCCCCGCGCCTCCTCACATGGGCTCCTGGCGAGTGTGCCCCCCCGGCGCCT	892503	VQSRTrancheINDEL99.50to99.90	0	none	9e-6	0	82	9e-6
chr1-003502017-GCCTCACATGGGCTCCTGGCGAGTGTGCCCCCCCGGCGCCT-GCCTCACATGGGCTCCTGGCGAGTGTGCCCCCCACACCTCCTCACATGGGCTCCTGGCGAGTGTGCCCCCCGCCTCCTCACATGGGCTCCTGGCGAGTGTGCCCCCCGTGCCTCACATGGGCTCCTGGCGAGTGTGCCCCCCCGCGCCTCCTCACATGGGCTCCTGGCGAGTGTGCCCCCCCCGCGCCTCCTCACATGGGCTCCTGGCGAGTGTGCCCCCCCGGCGCCT	chr1	3502017	GCCTCACATGGGCTCCTGGCGAGTGTGCCCCCCCGGCGCCT	GCCTCACATGGGCTCCTGGCGAGTGTGCCCCCCACACCTCCTCACATGGGCTCCTGGCGAGTGTGCCCCCCGCCTCCTCACATGGGCTCCTGGCGAGTGTGCCCCCCGTGCCTCACATGGGCTCCTGGCGAGTGTGCCCCCCCGCGCCTCCTCACATGGGCTCCTGGCGAGTGTGCCCCCCCCGCGCCTCCTCACATGGGCTCCTGGCGAGTGTGCCCCCCCGGCGCCT	892503	VQSRTrancheINDEL99.50to99.90	0	none	0	0	82	1e-6
chr1-003502017-GCCTCACATGGGCTCCTGGCGAGTGTGCCCCCCCGGCGCCT-GCCTCACATGGGCTCCTGGCGAGTGTGCCCCCCACACCTCCTCACATGGGCTCCTGGCGAGTGTGCCCCCCGCCTCCTCACATGGGCTCCTGGCGAGTGTGCCCCCCGTGCCTCACATGGGCTCCTGGCGAGTGTGCCCCCCCGCGCCTCCTCACATGGGCTCCTGGCGAGTGTGCCCCCCCGCGCCTCCTCACATGGGCTCCTGGCGAGTGTGCCCCCCCGGCGCCT	chr1	3502017	GCCTCACATGGGCTCCTGGCGAGTGTGCCCCCCCGGCGCCT	GCCTCACATGGGCTCCTGGCGAGTGTGCCCCCCACACCTCCTCACATGGGCTCCTGGCGAGTGTGCCCCCCGCCTCCTCACATGGGCTCCTGGCGAGTGTGCCCCCCGTGCCTCACATGGGCTCCTGGCGAGTGTGCCCCCCCGCGCCTCCTCACATGGGCTCCTGGCGAGTGTGCCCCCCCGCGCCTCCTCACATGGGCTCCTGGCGAGTGTGCCCCCCCGGCGCCT	892503	VQSRTrancheINDEL99.50to99.90	0	none	0	0	82	1e-6
chr1-003502017-GCCTCACATGGGCTCCTGGCGAGTGTGCCCCCCCGGCGCCT-GCCTCACATGGGCTCCTGGCGAGTGTGCCCCCCACACCTCCTCACATGGGCTCCTGGCGAGTGTGCCCCCCGCCTCCTCACATGGGCTCCTGGCGAGTGTGCCCCCCGTGCCTCACATGGGCTCCTGGCGAGTGTGCCCCCCGCGCCTCCTCACATGGGCTCCTGGCGAGTGTGCCCCCCCGGCGCCT	chr1	3502017	GCCTCACATGGGCTCCTGGCGAGTGTGCCCCCCCGGCGCCT	GCCTCACATGGGCTCCTGGCGAGTGTGCCCCCCACACCTCCTCACATGGGCTCCTGGCGAGTGTGCCCCCCGCCTCCTCACATGGGCTCCTGGCGAGTGTGCCCCCCGTGCCTCACATGGGCTCCTGGCGAGTGTGCCCCCCGCGCCTCCTCACATGGGCTCCTGGCGAGTGTGCCCCCCCGGCGCCT	892503	VQSRTrancheINDEL99.50to99.90	0	none	9e-6	0	82	9e-6
chr1-003502017-GCCTCACATGGGCTCCTGGCGAGTGTGCCCCCCCGGCGCCT-GCCTCACATGGGCTCCTGGCGAGTGTGCCCCCCACACCTCCTCACATGGGCTCCTGGCGAGTGTGCCCCCCGCCTCCTCACATGGGCTCCTGGCGAGTGTGCCCCCTGTGCCTCACATGGGCTCCTGGCGAGTGTGCCCCCCACGCGCCTCCTCACATGGGCTCCTGGCGAGTGTGCCCCCCCCGCGCCTCCTCACATGGGCTCCTGGCGAGTGTGCCCCCCCGGCGCCT	chr1	3502017	GCCTCACATGGGCTCCTGGCGAGTGTGCCCCCCCGGCGCCT	GCCTCACATGGGCTCCTGGCGAGTGTGCCCCCCACACCTCCTCACATGGGCTCCTGGCGAGTGTGCCCCCCGCCTCCTCACATGGGCTCCTGGCGAGTGTGCCCCCTGTGCCTCACATGGGCTCCTGGCGAGTGTGCCCCCCACGCGCCTCCTCACATGGGCTCCTGGCGAGTGTGCCCCCCCCGCGCCTCCTCACATGGGCTCCTGGCGAGTGTGCCCCCCCGGCGCCT	892503	VQSRTrancheINDEL99.50to99.90	0	none	0	0	82	1e-6
chr1-003502017-GCCTCACATGGGCTCCTGGCGAGTGTGCCCCCCCGGCGCCT-GCCTCACATGGGCTCCTGGCGAGTGTGCCCCCCACACCTCCTCACATGGGCTCCTGGCGAGTGTGCCCCCCGCGCCTCCTCACATGGGCTCCTGGCGAGTGTGCCCCCCCGGCGCCT	chr1	3502017	GCCTCACATGGGCTCCTGGCGAGTGTGCCCCCCCGGCGCCT	GCCTCACATGGGCTCCTGGCGAGTGTGCCCCCCACACCTCCTCACATGGGCTCCTGGCGAGTGTGCCCCCCGCGCCTCCTCACATGGGCTCCTGGCGAGTGTGCCCCCCCGGCGCCT	892503	VQSRTrancheINDEL99.50to99.90	0	none	0	0	82	1e-6
chr1-003502017-GCCTCACATGGGCTCCTGGCGAGTGTGCCCCCCCGGCGCCT-GCCTCACATGGGCTCCTGGCGAGTGTGCCCCCCACACCTCCTCACATGGGCTCCTGGCGAGTGTGCCCCCCGCGCCTCCTCACATGGGCTCCTGGCGAGTGTGCCCCCCGCCTCCTCACATGGGCTCCTGGCGAGTGTGCCCCCCCGGCGCCT	chr1	3502017	GCCTCACATGGGCTCCTGGCGAGTGTGCCCCCCCGGCGCCT	GCCTCACATGGGCTCCTGGCGAGTGTGCCCCCCACACCTCCTCACATGGGCTCCTGGCGAGTGTGCCCCCCGCGCCTCCTCACATGGGCTCCTGGCGAGTGTGCCCCCCGCCTCCTCACATGGGCTCCTGGCGAGTGTGCCCCCCCGGCGCCT	892503	VQSRTrancheINDEL99.50to99.90	0	none	0	0	82	1e-6
chr1-003502017-GCCTCACATGGGCTCCTGGCGAGTGTGCCCCCCCGGCGCCT-GCCTCACATGGGCTCCTGGCGAGTGTGCCCCCCACACCTCCTCACATGGGCTCCTGGCGAGTGTGCCCCCCGGCACATGGGCTCCTGGCGAGTGTGCCCCCCGTGCCTCACATGGGCTCCTGGCGAGTGTGCCCCCCGCCTCCTCACATGGGCTCCTGGCGAGTGTGCCCCCCCGGCGCCT	chr1	3502017	GCCTCACATGGGCTCCTGGCGAGTGTGCCCCCCCGGCGCCT	GCCTCACATGGGCTCCTGGCGAGTGTGCCCCCCACACCTCCTCACATGGGCTCCTGGCGAGTGTGCCCCCCGGCACATGGGCTCCTGGCGAGTGTGCCCCCCGTGCCTCACATGGGCTCCTGGCGAGTGTGCCCCCCGCCTCCTCACATGGGCTCCTGGCGAGTGTGCCCCCCCGGCGCCT	892503	VQSRTrancheINDEL99.50to99.90	0	none	0	0	82	1e-6
chr1-003502017-GCCTCACATGGGCTCCTGGCGAGTGTGCCCCCCCGGCGCCT-GCCTCACATGGGCTCCTGGCGAGTGTGCCCCCCACACCTCCTCACATGGGCTCCTGGCGAGTGTGCCCCCCGGCACCTCCTCACATGGGCTCCTGGCGAGTGTGCCCCCCACACCTCCTCCTGGCGAGTGTGCCCCCCGTGCCTCACATGGGCTCCTGGCGAGTGTGCCCCCCCGCGCCTCCTCACATGGGCTCCTGGCGAGTGTGCCCCCCCCGCGCCTCCTCACATGGGCTCCTGGCGAGTGTGCCCCCCCGGCGCCT	chr1	3502017	GCCTCACATGGGCTCCTGGCGAGTGTGCCCCCCCGGCGCCT	GCCTCACATGGGCTCCTGGCGAGTGTGCCCCCCACACCTCCTCACATGGGCTCCTGGCGAGTGTGCCCCCCGGCACCTCCTCACATGGGCTCCTGGCGAGTGTGCCCCCCACACCTCCTCCTGGCGAGTGTGCCCCCCGTGCCTCACATGGGCTCCTGGCGAGTGTGCCCCCCCGCGCCTCCTCACATGGGCTCCTGGCGAGTGTGCCCCCCCCGCGCCTCCTCACATGGGCTCCTGGCGAGTGTGCCCCCCCGGCGCCT	892503	VQSRTrancheINDEL99.50to99.90	0	none	0	0	82	1e-6
chr1-003502017-GCCTCACATGGGCTCCTGGCGAGTGTGCCCCCCCGGCGCCT-GCCTCACATGGGCTCCTGGCGAGTGTGCCCCCCACACCTCCTCACATGGGCTCCTGGCGAGTGTGCCCCCCGGCACCTCCTCACATGGGCTCCTGGCGAGTGTGCCCCCCCGGCGCCT	chr1	3502017	GCCTCACATGGGCTCCTGGCGAGTGTGCCCCCCCGGCGCCT	GCCTCACATGGGCTCCTGGCGAGTGTGCCCCCCACACCTCCTCACATGGGCTCCTGGCGAGTGTGCCCCCCGGCACCTCCTCACATGGGCTCCTGGCGAGTGTGCCCCCCCGGCGCCT	892503	VQSRTrancheINDEL99.50to99.90	0	none	0	0	82	1e-6
chr1-003502017-GCCTCACATGGGCTCCTGGCGAGTGTGCCCCCCCGGCGCCT-GCCTCACATGGGCTCCTGGCGAGTGTGCCCCCCACACCTCCTCACATGGGCTCCTGGCGAGTGTGCCCCCCGGCACCTCCTCACATGGGCTCCTGGCGAGTGTGCCCCCCGCGCCTCACATGGGCTCCTGGCGAGTGTGCCCCCCGCGCCTCCTCACATGGGCTCCTGGCGAGTGTGCCCCCCGCCTCCTCACATGGGCTCCTGGCGAGTGTGCCCCCCCCGCGCCTCCTCACATGGGCTCCTGGCGAGTGTGCCCCCCCGGCGCCT	chr1	3502017	GCCTCACATGGGCTCCTGGCGAGTGTGCCCCCCCGGCGCCT	GCCTCACATGGGCTCCTGGCGAGTGTGCCCCCCACACCTCCTCACATGGGCTCCTGGCGAGTGTGCCCCCCGGCACCTCCTCACATGGGCTCCTGGCGAGTGTGCCCCCCGCGCCTCACATGGGCTCCTGGCGAGTGTGCCCCCCGCGCCTCCTCACATGGGCTCCTGGCGAGTGTGCCCCCCGCCTCCTCACATGGGCTCCTGGCGAGTGTGCCCCCCCCGCGCCTCCTCACATGGGCTCCTGGCGAGTGTGCCCCCCCGGCGCCT	892503	VQSRTrancheINDEL99.50to99.90	0	none	0	0	82	1e-6
chr1-003502017-GCCTCACATGGGCTCCTGGCGAGTGTGCCCCCCCGGCGCCT-GCCTCACATGGGCTCCTGGCGAGTGTGCCCCCCACACCTCCTCACATGGGCTCCTGGCGAGTGTGCCCCCCGGCACCTCCTCACATGGGCTCCTGGCGAGTGTGCCCCCCGCGCCTCACATGGGCTCCTGGCGAGTGTGCCCCCCGCGCCTCCTCACATGGGCTCCTGGCGAGTGTGCCCCCCGCCTCCTCACATGGGCTCCTGGCGAGTGTGCCCCCCCGGCGCCT	chr1	3502017	GCCTCACATGGGCTCCTGGCGAGTGTGCCCCCCCGGCGCCT	GCCTCACATGGGCTCCTGGCGAGTGTGCCCCCCACACCTCCTCACATGGGCTCCTGGCGAGTGTGCCCCCCGGCACCTCCTCACATGGGCTCCTGGCGAGTGTGCCCCCCGCGCCTCACATGGGCTCCTGGCGAGTGTGCCCCCCGCGCCTCCTCACATGGGCTCCTGGCGAGTGTGCCCCCCGCCTCCTCACATGGGCTCCTGGCGAGTGTGCCCCCCCGGCGCCT	892503	VQSRTrancheINDEL99.50to99.90	0	none	9e-6	0	82	9e-6
chr1-003502017-GCCTCACATGGGCTCCTGGCGAGTGTGCCCCCCCGGCGCCT-GCCTCACATGGGCTCCTGGCGAGTGTGCCCCCCACACCTCCTCACATGGGCTCCTGGCGAGTGTGCCCCCCGGCACCTCCTCACATGGGCTCCTGGCGAGTGTGCCCCCCGCGCCTCACATGGGCTCCTGGCGAGTGTGCCCCCCGCGCCTCCTCACCTGGGCTCCTGGCGAGTGTGCCCCCCGCCTCCTCACATGGGCTCCTGGCGAGTGTGCCCCCCCGGCGCCT	chr1	3502017	GCCTCACATGGGCTCCTGGCGAGTGTGCCCCCCCGGCGCCT	GCCTCACATGGGCTCCTGGCGAGTGTGCCCCCCACACCTCCTCACATGGGCTCCTGGCGAGTGTGCCCCCCGGCACCTCCTCACATGGGCTCCTGGCGAGTGTGCCCCCCGCGCCTCACATGGGCTCCTGGCGAGTGTGCCCCCCGCGCCTCCTCACCTGGGCTCCTGGCGAGTGTGCCCCCCGCCTCCTCACATGGGCTCCTGGCGAGTGTGCCCCCCCGGCGCCT	892503	VQSRTrancheINDEL99.50to99.90	0	none	0	0	82	1e-6
chr1-003502017-GCCTCACATGGGCTCCTGGCGAGTGTGCCCCCCCGGCGCCT-GCCTCACATGGGCTCCTGGCGAGTGTGCCCCCCACACCTCCTCACATGGGCTCCTGGCGAGTGTGCCCCCCGGCACCTCCTCACATGGGCTCCTGGCGAGTGTGCCCCCCGCGCCTCACATGGGCTCCTGGCGAGTGTGCCCCCCGTGCCTCACATGGGCTCCTGGCGAGTGTGCCCCCCCGCGCCTCCTCACATGGGCTCCTGGCGAGTGTGCCCCCCGCCTCCTCACATGGGCTCCTGGCGAGTGTGCCCCCCCGGCGCCT	chr1	3502017	GCCTCACATGGGCTCCTGGCGAGTGTGCCCCCCCGGCGCCT	GCCTCACATGGGCTCCTGGCGAGTGTGCCCCCCACACCTCCTCACATGGGCTCCTGGCGAGTGTGCCCCCCGGCACCTCCTCACATGGGCTCCTGGCGAGTGTGCCCCCCGCGCCTCACATGGGCTCCTGGCGAGTGTGCCCCCCGTGCCTCACATGGGCTCCTGGCGAGTGTGCCCCCCCGCGCCTCCTCACATGGGCTCCTGGCGAGTGTGCCCCCCGCCTCCTCACATGGGCTCCTGGCGAGTGTGCCCCCCCGGCGCCT	892503	VQSRTrancheINDEL99.50to99.90	0	none	0	0	82	1e-6
chr1-003502017-GCCTCACATGGGCTCCTGGCGAGTGTGCCCCCCCGGCGCCT-GCCTCACATGGGCTCCTGGCGAGTGTGCCCCCCACACCTCCTCACATGGGCTCCTGGCGAGTGTGCCCCCCGGCACCTCCTCACATGGGCTCCTGGCGAGTGTGCCCCCCGTGCCTCACATGGGCTCCTGGCGAGTGTGCCCCCCGCCTCCTCACATGGGCTCCTGGCGAGTGTGCCCCCCCGGCGCCT	chr1	3502017	GCCTCACATGGGCTCCTGGCGAGTGTGCCCCCCCGGCGCCT	GCCTCACATGGGCTCCTGGCGAGTGTGCCCCCCACACCTCCTCACATGGGCTCCTGGCGAGTGTGCCCCCCGGCACCTCCTCACATGGGCTCCTGGCGAGTGTGCCCCCCGTGCCTCACATGGGCTCCTGGCGAGTGTGCCCCCCGCCTCCTCACATGGGCTCCTGGCGAGTGTGCCCCCCCGGCGCCT	892503	VQSRTrancheINDEL99.50to99.90	0	none	5.2999999999999994e-5	0	82	5.2999999999999994e-5
chr1-003502017-GCCTCACATGGGCTCCTGGCGAGTGTGCCCCCCCGGCGCCT-GCCTCACATGGGCTCCTGGCGAGTGTGCCCCCCACACCTCCTCACATGGGCTCCTGGCGAGTGTGCCCCCCGGCACCTCCTCACATGGGCTCCTGGCGAGTGTGCCCCCCGTGCCTCACATGGGCTCCTGGCGAGTGTGCCCCCCGTGCCTCACATGGGCTCCTGGCGAGTGTGCCCCCCCGCGCCTCCTCACATGGGCTCCTGGCGAGTGTGCCCCCCCCGCGCCTCCTCACATGGGCTCCTGGCGAGTGTGCCCCCCCGGCGCCT	chr1	3502017	GCCTCACATGGGCTCCTGGCGAGTGTGCCCCCCCGGCGCCT	GCCTCACATGGGCTCCTGGCGAGTGTGCCCCCCACACCTCCTCACATGGGCTCCTGGCGAGTGTGCCCCCCGGCACCTCCTCACATGGGCTCCTGGCGAGTGTGCCCCCCGTGCCTCACATGGGCTCCTGGCGAGTGTGCCCCCCGTGCCTCACATGGGCTCCTGGCGAGTGTGCCCCCCCGCGCCTCCTCACATGGGCTCCTGGCGAGTGTGCCCCCCCCGCGCCTCCTCACATGGGCTCCTGGCGAGTGTGCCCCCCCGGCGCCT	892503	VQSRTrancheINDEL99.50to99.90	0	none	0	0	82	1e-6
chr1-003502017-GCCTCACATGGGCTCCTGGCGAGTGTGCCCCCCCGGCGCCT-GCCTCACATGGGCTCCTGGCGAGTGTGCCCCCCACACCTCCTCACATGGGCTCCTGGCGAGTGTGCCCCCCGGCGCCTCCTCACATGGGCTCCTGGCGAGTGTGCCCCCCGCGCCTCCTCACATGGGCTCCTGGCGAGTGTGCCCCCCGCCTCCTCACATGGGCTCCTGGCGAGTGTGCCCCCCCGGCGCCT	chr1	3502017	GCCTCACATGGGCTCCTGGCGAGTGTGCCCCCCCGGCGCCT	GCCTCACATGGGCTCCTGGCGAGTGTGCCCCCCACACCTCCTCACATGGGCTCCTGGCGAGTGTGCCCCCCGGCGCCTCCTCACATGGGCTCCTGGCGAGTGTGCCCCCCGCGCCTCCTCACATGGGCTCCTGGCGAGTGTGCCCCCCGCCTCCTCACATGGGCTCCTGGCGAGTGTGCCCCCCCGGCGCCT	892503	VQSRTrancheINDEL99.50to99.90	0	none	0	0	82	1e-6
chr1-003502017-GCCTCACATGGGCTCCTGGCGAGTGTGCCCCCCCGGCGCCT-GCCTCACATGGGCTCCTGGCGAGTGTGCCCCCCACACCTCCTCACATGGGCTCCTGGCGAGTGTGCCCCCCGTGCCTCACATAGGCTCCTGGCGAGTGTGCCCCCCGTGCCTCACATGGGCTCCTGGCGAGTGTGCCCCCCCCGCGCCTCCTCACATGGGCTCCTGGCGAGTGTGCCCCCCCGGCGCCT	chr1	3502017	GCCTCACATGGGCTCCTGGCGAGTGTGCCCCCCCGGCGCCT	GCCTCACATGGGCTCCTGGCGAGTGTGCCCCCCACACCTCCTCACATGGGCTCCTGGCGAGTGTGCCCCCCGTGCCTCACATAGGCTCCTGGCGAGTGTGCCCCCCGTGCCTCACATGGGCTCCTGGCGAGTGTGCCCCCCCCGCGCCTCCTCACATGGGCTCCTGGCGAGTGTGCCCCCCCGGCGCCT	892503	VQSRTrancheINDEL99.50to99.90	0	none	0	0	82	1e-6
chr1-003502017-GCCTCACATGGGCTCCTGGCGAGTGTGCCCCCCCGGCGCCT-GCCTCACATGGGCTCCTGGCGAGTGTGCCCCCCACACCTCCTCACATGGGCTCCTGGCGAGTGTGCCCCCCGTGCCTCACATAGGCTCCTGGCGAGTGTGCCCCCCGTGCCTCACATGGGCTCCTGGCGAGTGTGCCCCCCGTGCCTCACATGGGCTCCTGGCGAGTGTGCCCCCCCCGCGCCTCCTCACATGGGCTCCTGGCGAGTGTGCCCCCCCGGCGCCT	chr1	3502017	GCCTCACATGGGCTCCTGGCGAGTGTGCCCCCCCGGCGCCT	GCCTCACATGGGCTCCTGGCGAGTGTGCCCCCCACACCTCCTCACATGGGCTCCTGGCGAGTGTGCCCCCCGTGCCTCACATAGGCTCCTGGCGAGTGTGCCCCCCGTGCCTCACATGGGCTCCTGGCGAGTGTGCCCCCCGTGCCTCACATGGGCTCCTGGCGAGTGTGCCCCCCCCGCGCCTCCTCACATGGGCTCCTGGCGAGTGTGCCCCCCCGGCGCCT	892503	VQSRTrancheINDEL99.50to99.90	0	none	0	0	82	1e-6
chr1-003502017-GCCTCACATGGGCTCCTGGCGAGTGTGCCCCCCCGGCGCCT-GCCTCACATGGGCTCCTGGCGAGTGTGCCCCCCACACCTCCTCACATGGGCTCCTGGCGAGTGTGCCCCCCGTGCCTCACATGGGCTCCTGGCGAGTGTGCCCCCCACGCCTCACATGGGCTCCTGGCGAGTGTGCCCCCGCGCCTCCTCACATGGGCTCCTGGCGAGTGTGCCCCCTGTGCCTCACATAGGCTCCTGGCGAGTGTGCCCCCCCCGCGCCTCCTCACATGGGCTCCTGGCGAGTGTGCCCCCCCCGCGCCTCCTCACATGGGCTCCTGGCGAGTGTGCCCCCCCGGCGCCT	chr1	3502017	GCCTCACATGGGCTCCTGGCGAGTGTGCCCCCCCGGCGCCT	GCCTCACATGGGCTCCTGGCGAGTGTGCCCCCCACACCTCCTCACATGGGCTCCTGGCGAGTGTGCCCCCCGTGCCTCACATGGGCTCCTGGCGAGTGTGCCCCCCACGCCTCACATGGGCTCCTGGCGAGTGTGCCCCCGCGCCTCCTCACATGGGCTCCTGGCGAGTGTGCCCCCTGTGCCTCACATAGGCTCCTGGCGAGTGTGCCCCCCCCGCGCCTCCTCACATGGGCTCCTGGCGAGTGTGCCCCCCCCGCGCCTCCTCACATGGGCTCCTGGCGAGTGTGCCCCCCCGGCGCCT	892503	VQSRTrancheINDEL99.50to99.90	0	none	0	0	82	1e-6
chr1-003502017-GCCTCACATGGGCTCCTGGCGAGTGTGCCCCCCCGGCGCCT-GCCTCACATGGGCTCCTGGCGAGTGTGCCCCCCACACCTCCTCACATGGGCTCCTGGCGAGTGTGCCCCCCGTGCCTCACATGGGCTCCTGGCGAGTGTGCCCCCCACGCCTCCTCACATGGGCTCCTGGCGAGTGTGCCCCCCCGGCGCCT	chr1	3502017	GCCTCACATGGGCTCCTGGCGAGTGTGCCCCCCCGGCGCCT	GCCTCACATGGGCTCCTGGCGAGTGTGCCCCCCACACCTCCTCACATGGGCTCCTGGCGAGTGTGCCCCCCGTGCCTCACATGGGCTCCTGGCGAGTGTGCCCCCCACGCCTCCTCACATGGGCTCCTGGCGAGTGTGCCCCCCCGGCGCCT	892503	VQSRTrancheINDEL99.50to99.90	0	none	3.6999999999999985e-5	0	82	3.6999999999999985e-5
chr1-003502017-GCCTCACATGGGCTCCTGGCGAGTGTGCCCCCCCGGCGCCT-GCCTCACATGGGCTCCTGGCGAGTGTGCCCCCCACACCTCCTCACATGGGCTCCTGGCGAGTGTGCCCCCCGTGCCTCACATGGGCTCCTGGCGAGTGTGCCCCCCCCACCTCCTCACATGGGCTCCTGGCGAGTGTGCCCCCCCGGCGCCT	chr1	3502017	GCCTCACATGGGCTCCTGGCGAGTGTGCCCCCCCGGCGCCT	GCCTCACATGGGCTCCTGGCGAGTGTGCCCCCCACACCTCCTCACATGGGCTCCTGGCGAGTGTGCCCCCCGTGCCTCACATGGGCTCCTGGCGAGTGTGCCCCCCCCACCTCCTCACATGGGCTCCTGGCGAGTGTGCCCCCCCGGCGCCT	892503	VQSRTrancheINDEL99.50to99.90	0	none	9e-6	0	82	9e-6
chr1-003502017-GCCTCACATGGGCTCCTGGCGAGTGTGCCCCCCCGGCGCCT-GCCTCACATGGGCTCCTGGCGAGTGTGCCCCCCACACCTCCTCACATGGGCTCCTGGCGAGTGTGCCCCCCGTGCCTCACATGGGCTCCTGGCGAGTGTGCCCCCCCCCGCGCCTCCTCACATGGGCTCCTGGCGAGTGTGCCCCCCCGGCGCCT	chr1	3502017	GCCTCACATGGGCTCCTGGCGAGTGTGCCCCCCCGGCGCCT	GCCTCACATGGGCTCCTGGCGAGTGTGCCCCCCACACCTCCTCACATGGGCTCCTGGCGAGTGTGCCCCCCGTGCCTCACATGGGCTCCTGGCGAGTGTGCCCCCCCCCGCGCCTCCTCACATGGGCTCCTGGCGAGTGTGCCCCCCCGGCGCCT	892503	VQSRTrancheINDEL99.50to99.90	0	none	9e-6	0	82	9e-6
chr1-003502017-GCCTCACATGGGCTCCTGGCGAGTGTGCCCCCCCGGCGCCT-GCCTCACATGGGCTCCTGGCGAGTGTGCCCCCCACACCTCCTCACATGGGCTCCTGGCGAGTGTGCCCCCCGTGCCTCACATGGGCTCCTGGCGAGTGTGCCCCCCCCCGCGCCTCCTCACATGGGCTCCTGGCGAGTGTGCCCCCCCGGCGCCTCCTCACATGGGCTCCTGGCGAGTGTGCCCCCCCGGCGCCT	chr1	3502017	GCCTCACATGGGCTCCTGGCGAGTGTGCCCCCCCGGCGCCT	GCCTCACATGGGCTCCTGGCGAGTGTGCCCCCCACACCTCCTCACATGGGCTCCTGGCGAGTGTGCCCCCCGTGCCTCACATGGGCTCCTGGCGAGTGTGCCCCCCCCCGCGCCTCCTCACATGGGCTCCTGGCGAGTGTGCCCCCCCGGCGCCTCCTCACATGGGCTCCTGGCGAGTGTGCCCCCCCGGCGCCT	892503	VQSRTrancheINDEL99.50to99.90	0	none	9e-6	0	82	9e-6
chr1-003502017-GCCTCACATGGGCTCCTGGCGAGTGTGCCCCCCCGGCGCCT-GCCTCACATGGGCTCCTGGCGAGTGTGCCCCCCACACCTCCTCACATGGGCTCCTGGCGAGTGTGCCCCCCGTGCCTCACATGGGCTCCTGGCGAGTGTGCCCCCCCCGCGCCTCCTCACATGGGCTCCTGGCGAGTGTGCCCCCCCGGCGCCT	chr1	3502017	GCCTCACATGGGCTCCTGGCGAGTGTGCCCCCCCGGCGCCT	GCCTCACATGGGCTCCTGGCGAGTGTGCCCCCCACACCTCCTCACATGGGCTCCTGGCGAGTGTGCCCCCCGTGCCTCACATGGGCTCCTGGCGAGTGTGCCCCCCCCGCGCCTCCTCACATGGGCTCCTGGCGAGTGTGCCCCCCCGGCGCCT	892503	VQSRTrancheINDEL99.50to99.90	0	none	9e-6	0	82	9e-6
chr1-003502017-GCCTCACATGGGCTCCTGGCGAGTGTGCCCCCCCGGCGCCT-GCCTCACATGGGCTCCTGGCGAGTGTGCCCCCCACACCTCCTCACATGGGCTCCTGGCGAGTGTGCCCCCCGTGCCTCACATGGGCTCCTGGCGAGTGTGCCCCCCCCGCGCCTCCTCACATGGGCTCCTGGCGAGTGTGCCCCCCGCCTCCTCACATGGGCTCCTGGCGAGTGTGCCCCCCCGGCGCCT	chr1	3502017	GCCTCACATGGGCTCCTGGCGAGTGTGCCCCCCCGGCGCCT	GCCTCACATGGGCTCCTGGCGAGTGTGCCCCCCACACCTCCTCACATGGGCTCCTGGCGAGTGTGCCCCCCGTGCCTCACATGGGCTCCTGGCGAGTGTGCCCCCCCCGCGCCTCCTCACATGGGCTCCTGGCGAGTGTGCCCCCCGCCTCCTCACATGGGCTCCTGGCGAGTGTGCCCCCCCGGCGCCT	892503	VQSRTrancheINDEL99.50to99.90	0	none	0	0	82	1e-6
chr1-003502017-GCCTCACATGGGCTCCTGGCGAGTGTGCCCCCCCGGCGCCT-GCCTCACATGGGCTCCTGGCGAGTGTGCCCCCCACACCTCCTCACATGGGCTCCTGGCGAGTGTGCCCCCCGTGCCTCACATGGGCTCCTGGCGAGTGTGCCCCCCCGCGCCTCCTCACATGGGCTCCTGGCGAGTGTGCCCCCCCCGCGCCTCCTCACATGGGCTCCTGGCGAGTGTGCCCCCCCGGCGCCT	chr1	3502017	GCCTCACATGGGCTCCTGGCGAGTGTGCCCCCCCGGCGCCT	GCCTCACATGGGCTCCTGGCGAGTGTGCCCCCCACACCTCCTCACATGGGCTCCTGGCGAGTGTGCCCCCCGTGCCTCACATGGGCTCCTGGCGAGTGTGCCCCCCCGCGCCTCCTCACATGGGCTCCTGGCGAGTGTGCCCCCCCCGCGCCTCCTCACATGGGCTCCTGGCGAGTGTGCCCCCCCGGCGCCT	892503	VQSRTrancheINDEL99.50to99.90	0	none	9e-6	0	82	9e-6
chr1-003502017-GCCTCACATGGGCTCCTGGCGAGTGTGCCCCCCCGGCGCCT-GCCTCACATGGGCTCCTGGCGAGTGTGCCCCCCACACCTCCTCACATGGGCTCCTGGCGAGTGTGCCCCCCGTGCCTCACATGGGCTCCTGGCGAGTGTGCCCCCCCGCGCCTCCTCACATGGGCTCCTGGCGAGTGTGCCCCCCGCCTCCTCACATGGGCTCCTGGCGAGTGTGCCCCCCCGGCGCCT	chr1	3502017	GCCTCACATGGGCTCCTGGCGAGTGTGCCCCCCCGGCGCCT	GCCTCACATGGGCTCCTGGCGAGTGTGCCCCCCACACCTCCTCACATGGGCTCCTGGCGAGTGTGCCCCCCGTGCCTCACATGGGCTCCTGGCGAGTGTGCCCCCCCGCGCCTCCTCACATGGGCTCCTGGCGAGTGTGCCCCCCGCCTCCTCACATGGGCTCCTGGCGAGTGTGCCCCCCCGGCGCCT	892503	VQSRTrancheINDEL99.50to99.90	0	none	9e-6	0	82	9e-6
chr1-003502017-GCCTCACATGGGCTCCTGGCGAGTGTGCCCCCCCGGCGCCT-GCCTCACATGGGCTCCTGGCGAGTGTGCCCCCCACACCTCCTCACATGGGCTCCTGGCGAGTGTGCCCCCCGTGCCTCACATGGGCTCCTGGCGAGTGTGCCCCCCGCCTCCTCACATGGGCTCCTGGCGAGTGTGCCCCCCCCGCGCCTCCTCACATGGGCTCCTGGCGAGTGTGCCCCCCCGGCGCCT	chr1	3502017	GCCTCACATGGGCTCCTGGCGAGTGTGCCCCCCCGGCGCCT	GCCTCACATGGGCTCCTGGCGAGTGTGCCCCCCACACCTCCTCACATGGGCTCCTGGCGAGTGTGCCCCCCGTGCCTCACATGGGCTCCTGGCGAGTGTGCCCCCCGCCTCCTCACATGGGCTCCTGGCGAGTGTGCCCCCCCCGCGCCTCCTCACATGGGCTCCTGGCGAGTGTGCCCCCCCGGCGCCT	892503	VQSRTrancheINDEL99.50to99.90	0	none	5.2999999999999994e-5	0	82	5.2999999999999994e-5
chr1-003502017-GCCTCACATGGGCTCCTGGCGAGTGTGCCCCCCCGGCGCCT-GCCTCACATGGGCTCCTGGCGAGTGTGCCCCCCACACCTCCTCACATGGGCTCCTGGCGAGTGTGCCCCCCGTGCCTCACATGGGCTCCTGGCGAGTGTGCCCCCCGCCTCCTCACATGGGCTCCTGGCGAGTGTGCCCCCCCGGCGCCT	chr1	3502017	GCCTCACATGGGCTCCTGGCGAGTGTGCCCCCCCGGCGCCT	GCCTCACATGGGCTCCTGGCGAGTGTGCCCCCCACACCTCCTCACATGGGCTCCTGGCGAGTGTGCCCCCCGTGCCTCACATGGGCTCCTGGCGAGTGTGCCCCCCGCCTCCTCACATGGGCTCCTGGCGAGTGTGCCCCCCCGGCGCCT	892503	VQSRTrancheINDEL99.50to99.90	0	none	0	0	82	1e-6
chr1-003502017-GCCTCACATGGGCTCCTGGCGAGTGTGCCCCCCCGGCGCCT-GCCTCACATGGGCTCCTGGCGAGTGTGCCCCCCACACCTCCTCACATGGGCTCCTGGCGAGTGTGCCCCCCGTGCCTCACATGGGCTCCTGGCGAGTGTGCCCCCCGCCTCCTCACATGGGCTCCTGGCGAGTGTGCCCCCCGCGCCTCCTCACATGGGCTCCTGGCGAGTGTGCCCCCCCCGCGCCTCCTCACATGGGCTCCTGGCGAGTGTGCCCCCCCGGCGCCT	chr1	3502017	GCCTCACATGGGCTCCTGGCGAGTGTGCCCCCCCGGCGCCT	GCCTCACATGGGCTCCTGGCGAGTGTGCCCCCCACACCTCCTCACATGGGCTCCTGGCGAGTGTGCCCCCCGTGCCTCACATGGGCTCCTGGCGAGTGTGCCCCCCGCCTCCTCACATGGGCTCCTGGCGAGTGTGCCCCCCGCGCCTCCTCACATGGGCTCCTGGCGAGTGTGCCCCCCCCGCGCCTCCTCACATGGGCTCCTGGCGAGTGTGCCCCCCCGGCGCCT	892503	VQSRTrancheINDEL99.50to99.90	0	none	2.2000000000000003e-5	0	82	2.2000000000000003e-5
chr1-003502017-GCCTCACATGGGCTCCTGGCGAGTGTGCCCCCCCGGCGCCT-GCCTCACATGGGCTCCTGGCGAGTGTGCCCCCCACACCTCCTCACATGGGCTCCTGGCGAGTGTGCCCCCCGTGCCTCACATGGGCTCCTGGCGAGTGTGCCCCCCGCCTCCTCACATGGGCTCCTGGCGAGTGTGCCCCCCGCGCCTCCTCACATGGGCTCCTGGCGAGTGTGCCCCCCCGGCGCCT	chr1	3502017	GCCTCACATGGGCTCCTGGCGAGTGTGCCCCCCCGGCGCCT	GCCTCACATGGGCTCCTGGCGAGTGTGCCCCCCACACCTCCTCACATGGGCTCCTGGCGAGTGTGCCCCCCGTGCCTCACATGGGCTCCTGGCGAGTGTGCCCCCCGCCTCCTCACATGGGCTCCTGGCGAGTGTGCCCCCCGCGCCTCCTCACATGGGCTCCTGGCGAGTGTGCCCCCCCGGCGCCT	892503	VQSRTrancheINDEL99.50to99.90	0	none	2.2000000000000003e-5	0	82	2.2000000000000003e-5
chr1-003502017-GCCTCACATGGGCTCCTGGCGAGTGTGCCCCCCCGGCGCCT-GCCTCACATGGGCTCCTGGCGAGTGTGCCCCCCACACCTCCTCACATGGGCTCCTGGCGAGTGTGCCCCCCGTGCCTCACATGGGCTCCTGGCGAGTGTGCCCCCCGCCTCCTCACATGGGCTCCTGGCGAGTGTGCCCCCCGCGCCTCCTCACATGGGCTCCTGGCGAGTGTGCCCCCTGTGCCTCACATAGGCTCCTGGCGAGTGTGCCCCCCCCGCGCCTCCTCACATGGGCTCCTGGCGAGTGTGCCCCCCCCGCGCCTCCTCACATGGGCTCCTGGCGAGTGTGCCCCCCCGGCGCCT	chr1	3502017	GCCTCACATGGGCTCCTGGCGAGTGTGCCCCCCCGGCGCCT	GCCTCACATGGGCTCCTGGCGAGTGTGCCCCCCACACCTCCTCACATGGGCTCCTGGCGAGTGTGCCCCCCGTGCCTCACATGGGCTCCTGGCGAGTGTGCCCCCCGCCTCCTCACATGGGCTCCTGGCGAGTGTGCCCCCCGCGCCTCCTCACATGGGCTCCTGGCGAGTGTGCCCCCTGTGCCTCACATAGGCTCCTGGCGAGTGTGCCCCCCCCGCGCCTCCTCACATGGGCTCCTGGCGAGTGTGCCCCCCCCGCGCCTCCTCACATGGGCTCCTGGCGAGTGTGCCCCCCCGGCGCCT	892503	VQSRTrancheINDEL99.50to99.90	0	none	0	0	82	1e-6
chr1-003502017-GCCTCACATGGGCTCCTGGCGAGTGTGCCCCCCCGGCGCCT-GCCTCACATGGGCTCCTGGCGAGTGTGCCCCCCACACCTCCTCACATGGGCTCCTGGCGAGTGTGCCCCCCGTGCCTCACATGGGCTCCTGGCGAGTGTGCCCCCCGCGCCTCCTCACATGGGCTCCTGGCGAGTGTGCCCCCCGCCTCCTCACATGGGCTCCTGGCGAGTGTGCCCCCCCGGCGCCT	chr1	3502017	GCCTCACATGGGCTCCTGGCGAGTGTGCCCCCCCGGCGCCT	GCCTCACATGGGCTCCTGGCGAGTGTGCCCCCCACACCTCCTCACATGGGCTCCTGGCGAGTGTGCCCCCCGTGCCTCACATGGGCTCCTGGCGAGTGTGCCCCCCGCGCCTCCTCACATGGGCTCCTGGCGAGTGTGCCCCCCGCCTCCTCACATGGGCTCCTGGCGAGTGTGCCCCCCCGGCGCCT	892503	VQSRTrancheINDEL99.50to99.90	0	none	0	0	82	1e-6
chr1-003502017-GCCTCACATGGGCTCCTGGCGAGTGTGCCCCCCCGGCGCCT-GCCTCACATGGGCTCCTGGCGAGTGTGCCCCCCACACCTCCTCACATGGGCTCCTGGCGAGTGTGCCCCCCGTGCCTCACATGGGCTCCTGGCGAGTGTGCCCCCCGTGCCTCACATGGGCTCCTGGCGAGTGTGACCCCCGCCTCCTCACATGGGCTCCTGGCGAGTGTGCCCCCCCCGCGCCTCCTCACATGGGCTCCTGGCGAGTGTGCCCCCCACGCCTCCTCACATGGGCTCCTGGCGAGTGTGCCCCCCCGGCGCCT	chr1	3502017	GCCTCACATGGGCTCCTGGCGAGTGTGCCCCCCCGGCGCCT	GCCTCACATGGGCTCCTGGCGAGTGTGCCCCCCACACCTCCTCACATGGGCTCCTGGCGAGTGTGCCCCCCGTGCCTCACATGGGCTCCTGGCGAGTGTGCCCCCCGTGCCTCACATGGGCTCCTGGCGAGTGTGACCCCCGCCTCCTCACATGGGCTCCTGGCGAGTGTGCCCCCCCCGCGCCTCCTCACATGGGCTCCTGGCGAGTGTGCCCCCCACGCCTCCTCACATGGGCTCCTGGCGAGTGTGCCCCCCCGGCGCCT	892503	VQSRTrancheINDEL99.50to99.90	0	none	0	0	82	1e-6
chr1-003502017-GCCTCACATGGGCTCCTGGCGAGTGTGCCCCCCCGGCGCCT-GCCTCACATGGGCTCCTGGCGAGTGTGCCCCCCACACCTCCTCACATGGGCTCCTGGCGAGTGTGCCCCCCGTGCCTCACATGGGCTCCTGGCGAGTGTGCCCCCCGTGCCTCACATGGGCTCCTGGCGAGTGTGACCCCCGCCTCCTCACATGGGCTCCTGGCGAGTGTGCCCCCCCCGCGCCTCCTCACATGGGCTCCTGGCGAGTGTGCCCCCCCGGCGCCT	chr1	3502017	GCCTCACATGGGCTCCTGGCGAGTGTGCCCCCCCGGCGCCT	GCCTCACATGGGCTCCTGGCGAGTGTGCCCCCCACACCTCCTCACATGGGCTCCTGGCGAGTGTGCCCCCCGTGCCTCACATGGGCTCCTGGCGAGTGTGCCCCCCGTGCCTCACATGGGCTCCTGGCGAGTGTGACCCCCGCCTCCTCACATGGGCTCCTGGCGAGTGTGCCCCCCCCGCGCCTCCTCACATGGGCTCCTGGCGAGTGTGCCCCCCCGGCGCCT	892503	VQSRTrancheINDEL99.50to99.90	0	none	0	0	82	1e-6
chr1-003502017-GCCTCACATGGGCTCCTGGCGAGTGTGCCCCCCCGGCGCCT-GCCTCACATGGGCTCCTGGCGAGTGTGCCCCCCACACCTCCTCACATGGGCTCCTGGCGAGTGTGCCCCCCGTGCCTCACATGGGCTCCTGGCGAGTGTGCCCCCCGTGCCTCACATGGGCTCCTGGCGAGTGTGCCCCCCCCGCGCCTCCTCACATGGGCTCCTGGCGAGTGTGCCCCCCCGGCGCCT	chr1	3502017	GCCTCACATGGGCTCCTGGCGAGTGTGCCCCCCCGGCGCCT	GCCTCACATGGGCTCCTGGCGAGTGTGCCCCCCACACCTCCTCACATGGGCTCCTGGCGAGTGTGCCCCCCGTGCCTCACATGGGCTCCTGGCGAGTGTGCCCCCCGTGCCTCACATGGGCTCCTGGCGAGTGTGCCCCCCCCGCGCCTCCTCACATGGGCTCCTGGCGAGTGTGCCCCCCCGGCGCCT	892503	VQSRTrancheINDEL99.50to99.90	0	none	9e-6	0	82	9e-6
chr1-003502017-GCCTCACATGGGCTCCTGGCGAGTGTGCCCCCCCGGCGCCT-GCCTCACATGGGCTCCTGGCGAGTGTGCCCCCCACACCTCCTCACATGGGCTCCTGGCGAGTGTGCCCCCCGTGCCTCACATGGGCTCCTGGCGAGTGTGCCCCCCGTGCCTCACATGGGCTCCTGGCGAGTGTGCCCCCCCGCGCCTCCTCACATGGGCTCCTGGCGAGTGTGCCCCCCCCGCGCCTCCTCACATGGGCTCCTGGCGAGTGTGCCCCCCCGGCGCCT	chr1	3502017	GCCTCACATGGGCTCCTGGCGAGTGTGCCCCCCCGGCGCCT	GCCTCACATGGGCTCCTGGCGAGTGTGCCCCCCACACCTCCTCACATGGGCTCCTGGCGAGTGTGCCCCCCGTGCCTCACATGGGCTCCTGGCGAGTGTGCCCCCCGTGCCTCACATGGGCTCCTGGCGAGTGTGCCCCCCCGCGCCTCCTCACATGGGCTCCTGGCGAGTGTGCCCCCCCCGCGCCTCCTCACATGGGCTCCTGGCGAGTGTGCCCCCCCGGCGCCT	892503	VQSRTrancheINDEL99.50to99.90	0	none	5.870000000000005e-4	0	82	5.870000000000005e-4
chr1-003502017-GCCTCACATGGGCTCCTGGCGAGTGTGCCCCCCCGGCGCCT-GCCTCACATGGGCTCCTGGCGAGTGTGCCCCCCACACCTCCTCACATGGGCTCCTGGCGAGTGTGCCCCCCGTGCCTCACATGGGCTCCTGGCGAGTGTGCCCCCCGTGCCTCACATGGGCTCCTGGCGAGTGTGCCCCCCCGCGCCTCCTCACATGGGCTCCTGGCGAGTGTGCCCCCCCCGCGCCTCCTCACATGGGCTCCTGGCGAGTGTGCCCCCTGTGCCTCACATAGGCTCCTGGCGAGTGTGCCCCCCCCGCGCCTCCTCACATGGGCTCCTGGCGAGTGTGCCCCCCCGGCGCCT	chr1	3502017	GCCTCACATGGGCTCCTGGCGAGTGTGCCCCCCCGGCGCCT	GCCTCACATGGGCTCCTGGCGAGTGTGCCCCCCACACCTCCTCACATGGGCTCCTGGCGAGTGTGCCCCCCGTGCCTCACATGGGCTCCTGGCGAGTGTGCCCCCCGTGCCTCACATGGGCTCCTGGCGAGTGTGCCCCCCCGCGCCTCCTCACATGGGCTCCTGGCGAGTGTGCCCCCCCCGCGCCTCCTCACATGGGCTCCTGGCGAGTGTGCCCCCTGTGCCTCACATAGGCTCCTGGCGAGTGTGCCCCCCCCGCGCCTCCTCACATGGGCTCCTGGCGAGTGTGCCCCCCCGGCGCCT	892503	VQSRTrancheINDEL99.50to99.90	0	none	9e-6	0	82	9e-6
chr1-003502017-GCCTCACATGGGCTCCTGGCGAGTGTGCCCCCCCGGCGCCT-GCCTCACATGGGCTCCTGGCGAGTGTGCCCCCCACACCTCCTCACATGGGCTCCTGGCGAGTGTGCCCCCCGTGCCTCACATGGGCTCCTGGCGAGTGTGCCCCCCGTGCCTCACATGGGCTCCTGGCGAGTGTGCCCCCCCGCGCCTCCTCACATGGGCTCCTGGCGAGTGTGCCCCCCCGCGCCTCCTCACATGGGCTCCTGGCGAGTGTGCCCCCCCGGCGCCT	chr1	3502017	GCCTCACATGGGCTCCTGGCGAGTGTGCCCCCCCGGCGCCT	GCCTCACATGGGCTCCTGGCGAGTGTGCCCCCCACACCTCCTCACATGGGCTCCTGGCGAGTGTGCCCCCCGTGCCTCACATGGGCTCCTGGCGAGTGTGCCCCCCGTGCCTCACATGGGCTCCTGGCGAGTGTGCCCCCCCGCGCCTCCTCACATGGGCTCCTGGCGAGTGTGCCCCCCCGCGCCTCCTCACATGGGCTCCTGGCGAGTGTGCCCCCCCGGCGCCT	892503	VQSRTrancheINDEL99.50to99.90	0	none	0	0	82	1e-6
chr1-003502017-GCCTCACATGGGCTCCTGGCGAGTGTGCCCCCCCGGCGCCT-GCCTCACATGGGCTCCTGGCGAGTGTGCCCCCCACACCTCCTCACATGGGCTCCTGGCGAGTGTGCCCCCCGTGCCTCACATGGGCTCCTGGCGAGTGTGCCCCCCGTGCCTCACATGGGCTCCTGGCGAGTGTGCCCCCCGCCTCCTCACATGGGCTCCTGGCGAGTGTGCCCCCCACGCCTCCTCACATGGGCTCCTGGCGAGTGTGCCCCCCCGGCGCCT	chr1	3502017	GCCTCACATGGGCTCCTGGCGAGTGTGCCCCCCCGGCGCCT	GCCTCACATGGGCTCCTGGCGAGTGTGCCCCCCACACCTCCTCACATGGGCTCCTGGCGAGTGTGCCCCCCGTGCCTCACATGGGCTCCTGGCGAGTGTGCCCCCCGTGCCTCACATGGGCTCCTGGCGAGTGTGCCCCCCGCCTCCTCACATGGGCTCCTGGCGAGTGTGCCCCCCACGCCTCCTCACATGGGCTCCTGGCGAGTGTGCCCCCCCGGCGCCT	892503	VQSRTrancheINDEL99.50to99.90	0	none	9e-6	0	82	9e-6
chr1-003502017-GCCTCACATGGGCTCCTGGCGAGTGTGCCCCCCCGGCGCCT-GCCTCACATGGGCTCCTGGCGAGTGTGCCCCCCACACCTCCTCACATGGGCTCCTGGCGAGTGTGCCCCCCGTGCCTCACATGGGCTCCTGGCGAGTGTGCCCCCCGTGCCTCACATGGGCTCCTGGCGAGTGTGCCCCCCGCCTCCTCACATGGGCTCCTGGCGAGTGTGCCCCCCCCGCGCCTCCTCACATGGGCTCCTGGCGAGTGTGCCCCCCACGCCTCCTCACATGGGCTCCTGGCGAGTGTGCCCCCCCGGCGCCT	chr1	3502017	GCCTCACATGGGCTCCTGGCGAGTGTGCCCCCCCGGCGCCT	GCCTCACATGGGCTCCTGGCGAGTGTGCCCCCCACACCTCCTCACATGGGCTCCTGGCGAGTGTGCCCCCCGTGCCTCACATGGGCTCCTGGCGAGTGTGCCCCCCGTGCCTCACATGGGCTCCTGGCGAGTGTGCCCCCCGCCTCCTCACATGGGCTCCTGGCGAGTGTGCCCCCCCCGCGCCTCCTCACATGGGCTCCTGGCGAGTGTGCCCCCCACGCCTCCTCACATGGGCTCCTGGCGAGTGTGCCCCCCCGGCGCCT	892503	VQSRTrancheINDEL99.50to99.90	0	none	0	0	82	1e-6
chr1-003502017-GCCTCACATGGGCTCCTGGCGAGTGTGCCCCCCCGGCGCCT-GCCTCACATGGGCTCCTGGCGAGTGTGCCCCCCACACCTCCTCACATGGGCTCCTGGCGAGTGTGCCCCCCGTGCCTCACATGGGCTCCTGGCGAGTGTGCCCCCCGTGCCTCACATGGGCTCCTGGCGAGTGTGCCCCCCGCCTCCTCACATGGGCTCCTGGCGAGTGTGCCCCCCCCGCGCCTCCTCACATGGGCTCCTGGCGAGTGTGCCCCCCCCGCGCCTCCTCACATGGGCTCCTGGCGAGTGTGCCCCCCCGGCGCCT	chr1	3502017	GCCTCACATGGGCTCCTGGCGAGTGTGCCCCCCCGGCGCCT	GCCTCACATGGGCTCCTGGCGAGTGTGCCCCCCACACCTCCTCACATGGGCTCCTGGCGAGTGTGCCCCCCGTGCCTCACATGGGCTCCTGGCGAGTGTGCCCCCCGTGCCTCACATGGGCTCCTGGCGAGTGTGCCCCCCGCCTCCTCACATGGGCTCCTGGCGAGTGTGCCCCCCCCGCGCCTCCTCACATGGGCTCCTGGCGAGTGTGCCCCCCCCGCGCCTCCTCACATGGGCTCCTGGCGAGTGTGCCCCCCCGGCGCCT	892503	VQSRTrancheINDEL99.50to99.90	0	none	0	0	82	1e-6
chr1-003502017-GCCTCACATGGGCTCCTGGCGAGTGTGCCCCCCCGGCGCCT-GCCTCACATGGGCTCCTGGCGAGTGTGCCCCCCACACCTCCTCACATGGGCTCCTGGCGAGTGTGCCCCCCGTGCCTCACATGGGCTCCTGGCGAGTGTGCCCCCCGTGCCTCACATGGGCTCCTGGCGAGTGTGCCCCCCGCCTCCTCACATGGGCTCCTGGCGAGTGTGCCCCCCCCGCGCCTCCTCACATGGGCTCCTGGCGAGTGTGCCCCCCCGGCGCCT	chr1	3502017	GCCTCACATGGGCTCCTGGCGAGTGTGCCCCCCCGGCGCCT	GCCTCACATGGGCTCCTGGCGAGTGTGCCCCCCACACCTCCTCACATGGGCTCCTGGCGAGTGTGCCCCCCGTGCCTCACATGGGCTCCTGGCGAGTGTGCCCCCCGTGCCTCACATGGGCTCCTGGCGAGTGTGCCCCCCGCCTCCTCACATGGGCTCCTGGCGAGTGTGCCCCCCCCGCGCCTCCTCACATGGGCTCCTGGCGAGTGTGCCCCCCCGGCGCCT	892503	VQSRTrancheINDEL99.50to99.90	0	none	0.00147099999999999	0	82	0.00147099999999999
chr1-003502017-GCCTCACATGGGCTCCTGGCGAGTGTGCCCCCCCGGCGCCT-GCCTCACATGGGCTCCTGGCGAGTGTGCCCCCCACACCTCCTCACATGGGCTCCTGGCGAGTGTGCCCCCCGTGCCTCACATGGGCTCCTGGCGAGTGTGCCCCCCGTGCCTCACATGGGCTCCTGGCGAGTGTGCCCCCCGCCTCCTCACATGGGCTCCTGGCGAGTGTGCCCCCCCCGCGCCTCCTCACATGGGCTCCTGGCGAGTGTGCCCCCTGTGCCTCACATAGGCTCCTGGCGAGTGTGCCCCCCCCGCGCCTCCTCACATGGGCTCCTGGCGAGTGTGCCCCCCCCGCGCCTCCTCACATGGGCTCCTGGCGAGTGTGCCCCCCCGGCGCCT	chr1	3502017	GCCTCACATGGGCTCCTGGCGAGTGTGCCCCCCCGGCGCCT	GCCTCACATGGGCTCCTGGCGAGTGTGCCCCCCACACCTCCTCACATGGGCTCCTGGCGAGTGTGCCCCCCGTGCCTCACATGGGCTCCTGGCGAGTGTGCCCCCCGTGCCTCACATGGGCTCCTGGCGAGTGTGCCCCCCGCCTCCTCACATGGGCTCCTGGCGAGTGTGCCCCCCCCGCGCCTCCTCACATGGGCTCCTGGCGAGTGTGCCCCCTGTGCCTCACATAGGCTCCTGGCGAGTGTGCCCCCCCCGCGCCTCCTCACATGGGCTCCTGGCGAGTGTGCCCCCCCCGCGCCTCCTCACATGGGCTCCTGGCGAGTGTGCCCCCCCGGCGCCT	892503	VQSRTrancheINDEL99.50to99.90	0	none	9e-6	0	82	9e-6
chr1-003502017-GCCTCACATGGGCTCCTGGCGAGTGTGCCCCCCCGGCGCCT-GCCTCACATGGGCTCCTGGCGAGTGTGCCCCCCACACCTCCTCACATGGGCTCCTGGCGAGTGTGCCCCCCGTGCCTCACATGGGCTCCTGGCGAGTGTGCCCCCCGTGCCTCACATGGGCTCCTGGCGAGTGTGCCCCCCGCCTCCTCACATGGGCTCCTGGCGAGTGTGCCCCCCCCGCGCCTCCTCACATGGGCTCCTGGCGAGTGTGCCCCCTGTGCCTCACATAGGCTCCTGGCGAGTGTGCCCCCCCCGCGCCTCCTCACATGGGCTCCTGGCGAGTGTGCCCCCCCGGCGCCT	chr1	3502017	GCCTCACATGGGCTCCTGGCGAGTGTGCCCCCCCGGCGCCT	GCCTCACATGGGCTCCTGGCGAGTGTGCCCCCCACACCTCCTCACATGGGCTCCTGGCGAGTGTGCCCCCCGTGCCTCACATGGGCTCCTGGCGAGTGTGCCCCCCGTGCCTCACATGGGCTCCTGGCGAGTGTGCCCCCCGCCTCCTCACATGGGCTCCTGGCGAGTGTGCCCCCCCCGCGCCTCCTCACATGGGCTCCTGGCGAGTGTGCCCCCTGTGCCTCACATAGGCTCCTGGCGAGTGTGCCCCCCCCGCGCCTCCTCACATGGGCTCCTGGCGAGTGTGCCCCCCCGGCGCCT	892503	VQSRTrancheINDEL99.50to99.90	0	none	2.2000000000000003e-5	0	82	2.2000000000000003e-5
chr1-003502017-GCCTCACATGGGCTCCTGGCGAGTGTGCCCCCCCGGCGCCT-GCCTCACATGGGCTCCTGGCGAGTGTGCCCCCCACACCTCCTCACATGGGCTCCTGGCGAGTGTGCCCCCCGTGCCTCACATGGGCTCCTGGCGAGTGTGCCCCCCGTGCCTCACATGGGCTCCTGGCGAGTGTGCCCCCCGCCTCCTCACATGGGCTCCTGGCGAGTGTGCCCCCCCGCACCTCCTCACATGGGCTCCTGGCGAGTGTGCCCCCCCCGCGCCTCCTCACATGGGCTCCTGGCGAGTGTGCCCCCCCGGCGCCT	chr1	3502017	GCCTCACATGGGCTCCTGGCGAGTGTGCCCCCCCGGCGCCT	GCCTCACATGGGCTCCTGGCGAGTGTGCCCCCCACACCTCCTCACATGGGCTCCTGGCGAGTGTGCCCCCCGTGCCTCACATGGGCTCCTGGCGAGTGTGCCCCCCGTGCCTCACATGGGCTCCTGGCGAGTGTGCCCCCCGCCTCCTCACATGGGCTCCTGGCGAGTGTGCCCCCCCGCACCTCCTCACATGGGCTCCTGGCGAGTGTGCCCCCCCCGCGCCTCCTCACATGGGCTCCTGGCGAGTGTGCCCCCCCGGCGCCT	892503	VQSRTrancheINDEL99.50to99.90	0	none	0	0	82	1e-6
chr1-003502017-GCCTCACATGGGCTCCTGGCGAGTGTGCCCCCCCGGCGCCT-GCCTCACATGGGCTCCTGGCGAGTGTGCCCCCCACACCTCCTCACATGGGCTCCTGGCGAGTGTGCCCCCCGTGCCTCACATGGGCTCCTGGCGAGTGTGCCCCCCGTGCCTCACATGGGCTCCTGGCGAGTGTGCCCCCCGCCTCCTCACATGGGCTCCTGGCGAGTGTGCCCCCCCGGCGCCT	chr1	3502017	GCCTCACATGGGCTCCTGGCGAGTGTGCCCCCCCGGCGCCT	GCCTCACATGGGCTCCTGGCGAGTGTGCCCCCCACACCTCCTCACATGGGCTCCTGGCGAGTGTGCCCCCCGTGCCTCACATGGGCTCCTGGCGAGTGTGCCCCCCGTGCCTCACATGGGCTCCTGGCGAGTGTGCCCCCCGCCTCCTCACATGGGCTCCTGGCGAGTGTGCCCCCCCGGCGCCT	892503	VQSRTrancheINDEL99.50to99.90	0	none	4.500000000000005e-4	0	82	4.500000000000005e-4
chr1-003502017-GCCTCACATGGGCTCCTGGCGAGTGTGCCCCCCCGGCGCCT-GCCTCACATGGGCTCCTGGCGAGTGTGCCCCCCACACCTCCTCACATGGGCTCCTGGCGAGTGTGCCCCCCGTGCCTCACATGGGCTCCTGGCGAGTGTGCCCCCCGTGCCTCACATGGGCTCCTGGCGAGTGTGCCCCCCGCCTCCTCACATGGGCTCCTGGCGAGTGTGCCCCCCCGGCGCCTCCTCACATGGGCTCCTGGCGAGTGTGCCCCCCCGGCGCCT	chr1	3502017	GCCTCACATGGGCTCCTGGCGAGTGTGCCCCCCCGGCGCCT	GCCTCACATGGGCTCCTGGCGAGTGTGCCCCCCACACCTCCTCACATGGGCTCCTGGCGAGTGTGCCCCCCGTGCCTCACATGGGCTCCTGGCGAGTGTGCCCCCCGTGCCTCACATGGGCTCCTGGCGAGTGTGCCCCCCGCCTCCTCACATGGGCTCCTGGCGAGTGTGCCCCCCCGGCGCCTCCTCACATGGGCTCCTGGCGAGTGTGCCCCCCCGGCGCCT	892503	VQSRTrancheINDEL99.50to99.90	0	none	0	0	82	1e-6
chr1-003502017-GCCTCACATGGGCTCCTGGCGAGTGTGCCCCCCCGGCGCCT-GCCTCACATGGGCTCCTGGCGAGTGTGCCCCCCACACCTCCTCACATGGGCTCCTGGCGAGTGTGCCCCCCGTGCCTCACATGGGCTCCTGGCGAGTGTGCCCCCCGTGCCTCACATGGGCTCCTGGCGAGTGTGCCCCCCGCCTCCTCACATGGGCTCCTGGCGAGTGTGCCCCCCGCCTCCTCACATGGGCTCCTGGCGAGTGTGCCCCCCCCGCGCCTCCTCACATGGGCTCCTGGCGAGTGTGCCCCCCCGGCGCCT	chr1	3502017	GCCTCACATGGGCTCCTGGCGAGTGTGCCCCCCCGGCGCCT	GCCTCACATGGGCTCCTGGCGAGTGTGCCCCCCACACCTCCTCACATGGGCTCCTGGCGAGTGTGCCCCCCGTGCCTCACATGGGCTCCTGGCGAGTGTGCCCCCCGTGCCTCACATGGGCTCCTGGCGAGTGTGCCCCCCGCCTCCTCACATGGGCTCCTGGCGAGTGTGCCCCCCGCCTCCTCACATGGGCTCCTGGCGAGTGTGCCCCCCCCGCGCCTCCTCACATGGGCTCCTGGCGAGTGTGCCCCCCCGGCGCCT	892503	VQSRTrancheINDEL99.50to99.90	0	none	0	0	82	1e-6
chr1-003502017-GCCTCACATGGGCTCCTGGCGAGTGTGCCCCCCCGGCGCCT-GCCTCACATGGGCTCCTGGCGAGTGTGCCCCCCACACCTCCTCACATGGGCTCCTGGCGAGTGTGCCCCCCGTGCCTCACATGGGCTCCTGGCGAGTGTGCCCCCCGTGCCTCACATGGGCTCCTGGCGAGTGTGCCCCCCGCCTCCTCACATGGGCTCCTGGCGAGTGTGCCCCCCGCCTCCTCACATGGGCTCCTGGCGAGTGTGCCCCCCCGCGCCTCCTCACATGGGCTCCTGGCGAGTGTGCCCCCCCGGCGCCT	chr1	3502017	GCCTCACATGGGCTCCTGGCGAGTGTGCCCCCCCGGCGCCT	GCCTCACATGGGCTCCTGGCGAGTGTGCCCCCCACACCTCCTCACATGGGCTCCTGGCGAGTGTGCCCCCCGTGCCTCACATGGGCTCCTGGCGAGTGTGCCCCCCGTGCCTCACATGGGCTCCTGGCGAGTGTGCCCCCCGCCTCCTCACATGGGCTCCTGGCGAGTGTGCCCCCCGCCTCCTCACATGGGCTCCTGGCGAGTGTGCCCCCCCGCGCCTCCTCACATGGGCTCCTGGCGAGTGTGCCCCCCCGGCGCCT	892503	VQSRTrancheINDEL99.50to99.90	0	none	0	0	82	1e-6
chr1-003502017-GCCTCACATGGGCTCCTGGCGAGTGTGCCCCCCCGGCGCCT-GCCTCACATGGGCTCCTGGCGAGTGTGCCCCCCACACCTCCTCACATGGGCTCCTGGCGAGTGTGCCCCCCGTGCCTCACATGGGCTCCTGGCGAGTGTGCCCCCCGTGCCTCACATGGGCTCCTGGCGAGTGTGCCCCCCGCCTCCTCACATGGGCTCCTGGCGAGTGTGCCCCCCGCCTCCTCACATGGGCTCCTGGCGAGTGTGCCCCCCGCGCCTCCTCACATGGGCTCCTGGCGAGTGTGCCCCCCCCGCGCCTCCTCACATGGGCTCCTGGCGAGTGTGCCCCCCCGGCGCCT	chr1	3502017	GCCTCACATGGGCTCCTGGCGAGTGTGCCCCCCCGGCGCCT	GCCTCACATGGGCTCCTGGCGAGTGTGCCCCCCACACCTCCTCACATGGGCTCCTGGCGAGTGTGCCCCCCGTGCCTCACATGGGCTCCTGGCGAGTGTGCCCCCCGTGCCTCACATGGGCTCCTGGCGAGTGTGCCCCCCGCCTCCTCACATGGGCTCCTGGCGAGTGTGCCCCCCGCCTCCTCACATGGGCTCCTGGCGAGTGTGCCCCCCGCGCCTCCTCACATGGGCTCCTGGCGAGTGTGCCCCCCCCGCGCCTCCTCACATGGGCTCCTGGCGAGTGTGCCCCCCCGGCGCCT	892503	VQSRTrancheINDEL99.50to99.90	0	none	9e-6	0	82	9e-6
chr1-003502017-GCCTCACATGGGCTCCTGGCGAGTGTGCCCCCCCGGCGCCT-GCCTCACATGGGCTCCTGGCGAGTGTGCCCCCCACACCTCCTCACATGGGCTCCTGGCGAGTGTGCCCCCCGTGCCTCACATGGGCTCCTGGCGAGTGTGCCCCCCGTGCCTCACATGGGCTCCTGGCGAGTGTGCCCCCCGCCTCCTCACATGGGCTCCTGGCGAGTGTGCCCCCCGCGCCTCCTCACATGGGCTCCTGGCAAGTGTGCCCCCCCCGCGCCTCCTCACATGGGCTCCTGGCGAGTGTGCCCCCCCGGCGCCT	chr1	3502017	GCCTCACATGGGCTCCTGGCGAGTGTGCCCCCCCGGCGCCT	GCCTCACATGGGCTCCTGGCGAGTGTGCCCCCCACACCTCCTCACATGGGCTCCTGGCGAGTGTGCCCCCCGTGCCTCACATGGGCTCCTGGCGAGTGTGCCCCCCGTGCCTCACATGGGCTCCTGGCGAGTGTGCCCCCCGCCTCCTCACATGGGCTCCTGGCGAGTGTGCCCCCCGCGCCTCCTCACATGGGCTCCTGGCAAGTGTGCCCCCCCCGCGCCTCCTCACATGGGCTCCTGGCGAGTGTGCCCCCCCGGCGCCT	892503	VQSRTrancheINDEL99.50to99.90	0	none	9e-6	0	82	9e-6
chr1-003502017-GCCTCACATGGGCTCCTGGCGAGTGTGCCCCCCCGGCGCCT-GCCTCACATGGGCTCCTGGCGAGTGTGCCCCCCACACCTCCTCACATGGGCTCCTGGCGAGTGTGCCCCCCGTGCCTCACATGGGCTCCTGGCGAGTGTGCCCCCCGTGCCTCACATGGGCTCCTGGCGAGTGTGCCCCCCGCCTCCTCACATGGGCTCCTGGCGAGTGTGCCCCCCGCGCCTCCTCACATGGGCTCCTGGCGAGTGTGCCCCCCACGCCTCCTCACATGGGCTCCTGGCGAGTGTGCCCCCCCGGCGCCT	chr1	3502017	GCCTCACATGGGCTCCTGGCGAGTGTGCCCCCCCGGCGCCT	GCCTCACATGGGCTCCTGGCGAGTGTGCCCCCCACACCTCCTCACATGGGCTCCTGGCGAGTGTGCCCCCCGTGCCTCACATGGGCTCCTGGCGAGTGTGCCCCCCGTGCCTCACATGGGCTCCTGGCGAGTGTGCCCCCCGCCTCCTCACATGGGCTCCTGGCGAGTGTGCCCCCCGCGCCTCCTCACATGGGCTCCTGGCGAGTGTGCCCCCCACGCCTCCTCACATGGGCTCCTGGCGAGTGTGCCCCCCCGGCGCCT	892503	VQSRTrancheINDEL99.50to99.90	0	none	0	0	82	1e-6
chr1-003502017-GCCTCACATGGGCTCCTGGCGAGTGTGCCCCCCCGGCGCCT-GCCTCACATGGGCTCCTGGCGAGTGTGCCCCCCACACCTCCTCACATGGGCTCCTGGCGAGTGTGCCCCCCGTGCCTCACATGGGCTCCTGGCGAGTGTGCCCCCCGTGCCTCACATGGGCTCCTGGCGAGTGTGCCCCCCGCCTCCTCACATGGGCTCCTGGCGAGTGTGCCCCCCGCGCCTCCTCACATGGGCTCCTGGCGAGTGTGCCCCCCCCGCGCCTCCTCACATGGGCTCCTGGCGAGTGTGCCCCCCCGGCGCCT	chr1	3502017	GCCTCACATGGGCTCCTGGCGAGTGTGCCCCCCCGGCGCCT	GCCTCACATGGGCTCCTGGCGAGTGTGCCCCCCACACCTCCTCACATGGGCTCCTGGCGAGTGTGCCCCCCGTGCCTCACATGGGCTCCTGGCGAGTGTGCCCCCCGTGCCTCACATGGGCTCCTGGCGAGTGTGCCCCCCGCCTCCTCACATGGGCTCCTGGCGAGTGTGCCCCCCGCGCCTCCTCACATGGGCTCCTGGCGAGTGTGCCCCCCCCGCGCCTCCTCACATGGGCTCCTGGCGAGTGTGCCCCCCCGGCGCCT	892503	VQSRTrancheINDEL99.50to99.90	0	none	7.730000000000004e-4	0	82	7.730000000000004e-4
chr1-003502017-GCCTCACATGGGCTCCTGGCGAGTGTGCCCCCCCGGCGCCT-GCCTCACATGGGCTCCTGGCGAGTGTGCCCCCCACACCTCCTCACATGGGCTCCTGGCGAGTGTGCCCCCCGTGCCTCACATGGGCTCCTGGCGAGTGTGCCCCCCGTGCCTCACATGGGCTCCTGGCGAGTGTGCCCCCCGCCTCCTCACATGGGCTCCTGGCGAGTGTGCCCCCCGCGCCTCCTCACATGGGCTCCTGGCGAGTGTGCCCCCCCGGCGCCT	chr1	3502017	GCCTCACATGGGCTCCTGGCGAGTGTGCCCCCCCGGCGCCT	GCCTCACATGGGCTCCTGGCGAGTGTGCCCCCCACACCTCCTCACATGGGCTCCTGGCGAGTGTGCCCCCCGTGCCTCACATGGGCTCCTGGCGAGTGTGCCCCCCGTGCCTCACATGGGCTCCTGGCGAGTGTGCCCCCCGCCTCCTCACATGGGCTCCTGGCGAGTGTGCCCCCCGCGCCTCCTCACATGGGCTCCTGGCGAGTGTGCCCCCCCGGCGCCT	892503	VQSRTrancheINDEL99.50to99.90	0	none	7.099999999999998e-5	0	82	7.099999999999998e-5
chr1-003502017-GCCTCACATGGGCTCCTGGCGAGTGTGCCCCCCCGGCGCCT-GCCTCACATGGGCTCCTGGCGAGTGTGCCCCCCACACCTCCTCACATGGGCTCCTGGCGAGTGTGCCCCCCGTGCCTCACATGGGCTCCTGGCGAGTGTGCCCCCCGTGCCTCACATGGGCTCCTGGCGAGTGTGCCCCCCGCCTCCTCACATGGGCTCCTGGCGAGTGTGCCCCCCGCGCCTCCTCACATGGGCTCCTGGCGAGTGTGCCCCCTGTGCCTCACATAGGCTCCTGGCGAGTGGGCCCCCCCCGCGCCTCCTCACATGGGCTCCTGGCGAGTGTGCCCCCCCCGCGCCTCCTCACATGGGCTCCTGGCGAGTGTGCCCCCCCGGCGCCT	chr1	3502017	GCCTCACATGGGCTCCTGGCGAGTGTGCCCCCCCGGCGCCT	GCCTCACATGGGCTCCTGGCGAGTGTGCCCCCCACACCTCCTCACATGGGCTCCTGGCGAGTGTGCCCCCCGTGCCTCACATGGGCTCCTGGCGAGTGTGCCCCCCGTGCCTCACATGGGCTCCTGGCGAGTGTGCCCCCCGCCTCCTCACATGGGCTCCTGGCGAGTGTGCCCCCCGCGCCTCCTCACATGGGCTCCTGGCGAGTGTGCCCCCTGTGCCTCACATAGGCTCCTGGCGAGTGGGCCCCCCCCGCGCCTCCTCACATGGGCTCCTGGCGAGTGTGCCCCCCCCGCGCCTCCTCACATGGGCTCCTGGCGAGTGTGCCCCCCCGGCGCCT	892503	VQSRTrancheINDEL99.50to99.90	0	none	9e-6	0	82	9e-6
chr1-003502017-GCCTCACATGGGCTCCTGGCGAGTGTGCCCCCCCGGCGCCT-GCCTCACATGGGCTCCTGGCGAGTGTGCCCCCCACACCTCCTCACATGGGCTCCTGGCGAGTGTGCCCCCCGTGCCTCACATGGGCTCCTGGCGAGTGTGCCCCCCGTGCCTCACATGGGCTCCTGGCGAGTGTGCCCCCCGCCTCCTCACATGGGCTCCTGGCGAGTGTGCCCCCCGCGCCTCCTCACATGGGCTCCTGGCGAGTGTGCCCCCTGTGCCTCACATAGGCTCCTGGCGAGTGTGCCCCCCCCCGCGCCTCCTCACATGGGCTCCTGGCGAGTGTGCCCCCCCCGCGCCTCCTCACATGGGCTCCTGGCGAGTGTGCCCCCCCGGCGCCT	chr1	3502017	GCCTCACATGGGCTCCTGGCGAGTGTGCCCCCCCGGCGCCT	GCCTCACATGGGCTCCTGGCGAGTGTGCCCCCCACACCTCCTCACATGGGCTCCTGGCGAGTGTGCCCCCCGTGCCTCACATGGGCTCCTGGCGAGTGTGCCCCCCGTGCCTCACATGGGCTCCTGGCGAGTGTGCCCCCCGCCTCCTCACATGGGCTCCTGGCGAGTGTGCCCCCCGCGCCTCCTCACATGGGCTCCTGGCGAGTGTGCCCCCTGTGCCTCACATAGGCTCCTGGCGAGTGTGCCCCCCCCCGCGCCTCCTCACATGGGCTCCTGGCGAGTGTGCCCCCCCCGCGCCTCCTCACATGGGCTCCTGGCGAGTGTGCCCCCCCGGCGCCT	892503	VQSRTrancheINDEL99.50to99.90	0	none	9e-6	0	82	9e-6
chr1-003502017-GCCTCACATGGGCTCCTGGCGAGTGTGCCCCCCCGGCGCCT-GCCTCACATGGGCTCCTGGCGAGTGTGCCCCCCACACCTCCTCACATGGGCTCCTGGCGAGTGTGCCCCCCGTGCCTCACATGGGCTCCTGGCGAGTGTGCCCCCCGTGCCTCACATGGGCTCCTGGCGAGTGTGCCCCCCGCCTCCTCACATGGGCTCCTGGCGAGTGTGCCCCCCGCGCCTCCTCACATGGGCTCCTGGCGAGTGTGCCCCCTGTGCCTCACATAGGCTCCTGGCGAGTGTGCCCCCCCCGCGCCTCCTCACATGGGCTCCTGGCGAGTGTGCCCCCCACGCCTCCTCACATGGGCTCCTGGCGAGTGTGCCCCCCCGGCGCCT	chr1	3502017	GCCTCACATGGGCTCCTGGCGAGTGTGCCCCCCCGGCGCCT	GCCTCACATGGGCTCCTGGCGAGTGTGCCCCCCACACCTCCTCACATGGGCTCCTGGCGAGTGTGCCCCCCGTGCCTCACATGGGCTCCTGGCGAGTGTGCCCCCCGTGCCTCACATGGGCTCCTGGCGAGTGTGCCCCCCGCCTCCTCACATGGGCTCCTGGCGAGTGTGCCCCCCGCGCCTCCTCACATGGGCTCCTGGCGAGTGTGCCCCCTGTGCCTCACATAGGCTCCTGGCGAGTGTGCCCCCCCCGCGCCTCCTCACATGGGCTCCTGGCGAGTGTGCCCCCCACGCCTCCTCACATGGGCTCCTGGCGAGTGTGCCCCCCCGGCGCCT	892503	VQSRTrancheINDEL99.50to99.90	0	none	0	0	82	1e-6
chr1-003502017-GCCTCACATGGGCTCCTGGCGAGTGTGCCCCCCCGGCGCCT-GCCTCACATGGGCTCCTGGCGAGTGTGCCCCCCACACCTCCTCACATGGGCTCCTGGCGAGTGTGCCCCCCGTGCCTCACATGGGCTCCTGGCGAGTGTGCCCCCCGTGCCTCACATGGGCTCCTGGCGAGTGTGCCCCCCGCCTCCTCACATGGGCTCCTGGCGAGTGTGCCCCCCGCGCCTCCTCACATGGGCTCCTGGCGAGTGTGCCCCCTGTGCCTCACATAGGCTCCTGGCGAGTGTGCCCCCCCCGCGCCTCCTCACATGGGCTCCTGGCGAGTGTGCCCCCCCCGCGCCTCCTCACATGGGCTCCTGGCGAGTGTGCCCCCCCGGCGCCT	chr1	3502017	GCCTCACATGGGCTCCTGGCGAGTGTGCCCCCCCGGCGCCT	GCCTCACATGGGCTCCTGGCGAGTGTGCCCCCCACACCTCCTCACATGGGCTCCTGGCGAGTGTGCCCCCCGTGCCTCACATGGGCTCCTGGCGAGTGTGCCCCCCGTGCCTCACATGGGCTCCTGGCGAGTGTGCCCCCCGCCTCCTCACATGGGCTCCTGGCGAGTGTGCCCCCCGCGCCTCCTCACATGGGCTCCTGGCGAGTGTGCCCCCTGTGCCTCACATAGGCTCCTGGCGAGTGTGCCCCCCCCGCGCCTCCTCACATGGGCTCCTGGCGAGTGTGCCCCCCCCGCGCCTCCTCACATGGGCTCCTGGCGAGTGTGCCCCCCCGGCGCCT	892503	VQSRTrancheINDEL99.50to99.90	0	none	1.27e-4	0	82	1.27e-4
chr1-003502017-GCCTCACATGGGCTCCTGGCGAGTGTGCCCCCCCGGCGCCT-GCCTCACATGGGCTCCTGGCGAGTGTGCCCCCCACACCTCCTCACATGGGCTCCTGGCGAGTGTGCCCCCCGTGCCTCACATGGGCTCCTGGCGAGTGTGCCCCCCGTGCCTCACATGGGCTCCTGGCGAGTGTGCCCCCCGCCTCCTCACATGGGCTCCTGGCGAGTGTGCCCCCCGCGCCTCCTCACATGGGCTCCTGGCGAGTGTGCCCCCTGTGCCTCACATAGGCTCCTGGCGAGTGTGCCCCCCCCGCGCCTCCTCACATGGGCTCCTGGCGAGTGTGCCCCCCCGGCGCCT	chr1	3502017	GCCTCACATGGGCTCCTGGCGAGTGTGCCCCCCCGGCGCCT	GCCTCACATGGGCTCCTGGCGAGTGTGCCCCCCACACCTCCTCACATGGGCTCCTGGCGAGTGTGCCCCCCGTGCCTCACATGGGCTCCTGGCGAGTGTGCCCCCCGTGCCTCACATGGGCTCCTGGCGAGTGTGCCCCCCGCCTCCTCACATGGGCTCCTGGCGAGTGTGCCCCCCGCGCCTCCTCACATGGGCTCCTGGCGAGTGTGCCCCCTGTGCCTCACATAGGCTCCTGGCGAGTGTGCCCCCCCCGCGCCTCCTCACATGGGCTCCTGGCGAGTGTGCCCCCCCGGCGCCT	892503	VQSRTrancheINDEL99.50to99.90	0	none	2.2999999999999995e-4	0	82	2.2999999999999995e-4
chr1-003502017-GCCTCACATGGGCTCCTGGCGAGTGTGCCCCCCCGGCGCCT-GCCTCACATGGGCTCCTGGCGAGTGTGCCCCCCACACCTCCTCACATGGGCTCCTGGCGAGTGTGCCCCCCGTGCCTCACATGGGCTCCTGGCGAGTGTGCCCCCCGTGCCTCACATGGGCTCCTGGCGAGTGTGCCCCCCGCCTCCTCACATGGGCTCCTGGCGAGTGTGCCCCCCGCGCCTCCTCACATGGGCTCCTGGCGAGTGTGCCCCCTGTGCCTCACATAGGCTCCTGGCGAGTGTGCCCCCCCGCGCCTCCTCACATGGGCTCCTGGCGAGTGTGCCCCCCCGGCGCCT	chr1	3502017	GCCTCACATGGGCTCCTGGCGAGTGTGCCCCCCCGGCGCCT	GCCTCACATGGGCTCCTGGCGAGTGTGCCCCCCACACCTCCTCACATGGGCTCCTGGCGAGTGTGCCCCCCGTGCCTCACATGGGCTCCTGGCGAGTGTGCCCCCCGTGCCTCACATGGGCTCCTGGCGAGTGTGCCCCCCGCCTCCTCACATGGGCTCCTGGCGAGTGTGCCCCCCGCGCCTCCTCACATGGGCTCCTGGCGAGTGTGCCCCCTGTGCCTCACATAGGCTCCTGGCGAGTGTGCCCCCCCGCGCCTCCTCACATGGGCTCCTGGCGAGTGTGCCCCCCCGGCGCCT	892503	VQSRTrancheINDEL99.50to99.90	0	none	0	0	82	1e-6
chr1-003502017-GCCTCACATGGGCTCCTGGCGAGTGTGCCCCCCCGGCGCCT-GCCTCACATGGGCTCCTGGCGAGTGTGCCCCCCACACCTCCTCACATGGGCTCCTGGCGAGTGTGCCCCCCGTGCCTCACATGGGCTCCTGGCGAGTGTGCCCCCCGTGCCTCACATGGGCTCCTGGCGAGTGTGCCCCCCGCCTCCTCACATGGGCTCCTGGCGAGTGTGCCCCCCGCGCCTCCTCACATGGGCTCCTGGCGAGTGTGCCCCCTGTGCGCCTCCTCACATGGGCTCCTGGCGAGTGTGCCCCCCCGGCGCCT	chr1	3502017	GCCTCACATGGGCTCCTGGCGAGTGTGCCCCCCCGGCGCCT	GCCTCACATGGGCTCCTGGCGAGTGTGCCCCCCACACCTCCTCACATGGGCTCCTGGCGAGTGTGCCCCCCGTGCCTCACATGGGCTCCTGGCGAGTGTGCCCCCCGTGCCTCACATGGGCTCCTGGCGAGTGTGCCCCCCGCCTCCTCACATGGGCTCCTGGCGAGTGTGCCCCCCGCGCCTCCTCACATGGGCTCCTGGCGAGTGTGCCCCCTGTGCGCCTCCTCACATGGGCTCCTGGCGAGTGTGCCCCCCCGGCGCCT	892503	VQSRTrancheINDEL99.50to99.90	0	none	0	0	82	1e-6
chr1-003502017-GCCTCACATGGGCTCCTGGCGAGTGTGCCCCCCCGGCGCCT-GCCTCACATGGGCTCCTGGCGAGTGTGCCCCCCACACCTCCTCACATGGGCTCCTGGCGAGTGTGCCCCCCGTGCCTCACATGGGCTCCTGGCGAGTGTGCCCCCCGTGCCTCACATGGGCTCCTGGCGAGTGTGCCCCCCGTGCCTCACATGGGCTCCTGGCGAGTGTGCCCCCCGCCTCCTCACATGGGCTCCTGGCGAGTGTGCCCCCCGCGCCTCCTCACATGGGCTCCTGGCGAGTGTGCCCCCCCCGCGCCTCCTCACATGGGCTCCTGGCGAGTGTGCCCCCCCGGCGCCT	chr1	3502017	GCCTCACATGGGCTCCTGGCGAGTGTGCCCCCCCGGCGCCT	GCCTCACATGGGCTCCTGGCGAGTGTGCCCCCCACACCTCCTCACATGGGCTCCTGGCGAGTGTGCCCCCCGTGCCTCACATGGGCTCCTGGCGAGTGTGCCCCCCGTGCCTCACATGGGCTCCTGGCGAGTGTGCCCCCCGTGCCTCACATGGGCTCCTGGCGAGTGTGCCCCCCGCCTCCTCACATGGGCTCCTGGCGAGTGTGCCCCCCGCGCCTCCTCACATGGGCTCCTGGCGAGTGTGCCCCCCCCGCGCCTCCTCACATGGGCTCCTGGCGAGTGTGCCCCCCCGGCGCCT	892503	VQSRTrancheINDEL99.50to99.90	0	none	0	0	82	1e-6
chr1-003502017-GCCTCACATGGGCTCCTGGCGAGTGTGCCCCCCCGGCGCCT-GCCTCACATGGGCTCCTGGCGAGTGTGCCCCCCACACCTCCTCACATGGGCTCCTGGCGAGTGTGCCCCCCGTGCCTCACATGGGCTCCTGGCGAGTGTGCCCCCCGTGCCTCACATGGGCTCCTGGCGAGTGTGCCCCCGCGCCTCCTCACATGGGCTCCTGGCGAGTGTGCCCCCTGTGCCTCACATAGGCTCCTGGCGAGTGTGCCCCCCCCGCGCCTCCTCACATGGGCTCCTGGCGAGTGTGCCCCCCCCGCGCCTCCTCACATGGGCTCCTGGCGAGTGTGCCCCCCCGGCGCCT	chr1	3502017	GCCTCACATGGGCTCCTGGCGAGTGTGCCCCCCCGGCGCCT	GCCTCACATGGGCTCCTGGCGAGTGTGCCCCCCACACCTCCTCACATGGGCTCCTGGCGAGTGTGCCCCCCGTGCCTCACATGGGCTCCTGGCGAGTGTGCCCCCCGTGCCTCACATGGGCTCCTGGCGAGTGTGCCCCCGCGCCTCCTCACATGGGCTCCTGGCGAGTGTGCCCCCTGTGCCTCACATAGGCTCCTGGCGAGTGTGCCCCCCCCGCGCCTCCTCACATGGGCTCCTGGCGAGTGTGCCCCCCCCGCGCCTCCTCACATGGGCTCCTGGCGAGTGTGCCCCCCCGGCGCCT	892503	VQSRTrancheINDEL99.50to99.90	0	none	0	0	82	1e-6
chr1-003502017-GCCTCACATGGGCTCCTGGCGAGTGTGCCCCCCCGGCGCCT-GCCTCACATGGGCTCCTGGCGAGTGTGCCCCCCACACCTCCTCACATGGGCTCCTGGCGAGTGTGCCCCCCGTGCCTCACATGGGCTCCTGGCGAGTGTGCCCCCCGTGCCTCACATGGGCTCCTGGCGAGTGTGCCCCCTGTGCCTCACATAGGCTCCTGGCGAGTGTGCCCCCCCCGCGCCTCCTCACATGGGCTCCTGGCGAGTGTGCCCCCCCGGCGCCT	chr1	3502017	GCCTCACATGGGCTCCTGGCGAGTGTGCCCCCCCGGCGCCT	GCCTCACATGGGCTCCTGGCGAGTGTGCCCCCCACACCTCCTCACATGGGCTCCTGGCGAGTGTGCCCCCCGTGCCTCACATGGGCTCCTGGCGAGTGTGCCCCCCGTGCCTCACATGGGCTCCTGGCGAGTGTGCCCCCTGTGCCTCACATAGGCTCCTGGCGAGTGTGCCCCCCCCGCGCCTCCTCACATGGGCTCCTGGCGAGTGTGCCCCCCCGGCGCCT	892503	VQSRTrancheINDEL99.50to99.90	0	none	0	0	82	1e-6
chr1-003502017-GCCTCACATGGGCTCCTGGCGAGTGTGCCCCCCCGGCGCCT-GCCTCACATGGGCTCCTGGCGAGTGTGCCCCCCACCCCTCCTCACATGGGCTCCTGGCGAGTGTGCCCCCCGTGCCTCACATGGGCTCCTGGCGAGTGTGCCCCCCGTGCCTCACATGGGCTCCTGGCGAGTGTGCCCCCCGCCTCCTCACATGGGCTCCTGGCGAGTGTGCCCCCCGCGCCTCCTCACATGGGCTCCTGGCGAGTGTGCCCCCCCCGCGCCTCCTCACATGGGCTCCTGGCGAGTGTGCCCCCCCGGCGCCT	chr1	3502017	GCCTCACATGGGCTCCTGGCGAGTGTGCCCCCCCGGCGCCT	GCCTCACATGGGCTCCTGGCGAGTGTGCCCCCCACCCCTCCTCACATGGGCTCCTGGCGAGTGTGCCCCCCGTGCCTCACATGGGCTCCTGGCGAGTGTGCCCCCCGTGCCTCACATGGGCTCCTGGCGAGTGTGCCCCCCGCCTCCTCACATGGGCTCCTGGCGAGTGTGCCCCCCGCGCCTCCTCACATGGGCTCCTGGCGAGTGTGCCCCCCCCGCGCCTCCTCACATGGGCTCCTGGCGAGTGTGCCCCCCCGGCGCCT	892503	VQSRTrancheINDEL99.50to99.90	0	none	0	0	82	1e-6
chr1-003502017-GCCTCACATGGGCTCCTGGCGAGTGTGCCCCCCCGGCGCCT-GCCTCACATGGGCTCCTGGCGAGTGTGCCCCCCACGCCTCCTCACATGGGCTCCTGGCGAGTGTGCCCCCCCGCACCTCCTCACATGGGCTCCTGGCGAGTGTGCCCCCCGTGCCTCACATGGGCTCCTGGCGAGTGTGCCCCCCCCGCGCCTCCTCACCTGGGCTCCTGGCGAGTGTGCCCCCCGCCTCCTCACATGGGCTCCTGGCGAGTGTGCCCCCCCGGCGCCT	chr1	3502017	GCCTCACATGGGCTCCTGGCGAGTGTGCCCCCCCGGCGCCT	GCCTCACATGGGCTCCTGGCGAGTGTGCCCCCCACGCCTCCTCACATGGGCTCCTGGCGAGTGTGCCCCCCCGCACCTCCTCACATGGGCTCCTGGCGAGTGTGCCCCCCGTGCCTCACATGGGCTCCTGGCGAGTGTGCCCCCCCCGCGCCTCCTCACCTGGGCTCCTGGCGAGTGTGCCCCCCGCCTCCTCACATGGGCTCCTGGCGAGTGTGCCCCCCCGGCGCCT	892503	VQSRTrancheINDEL99.50to99.90	0	none	0	0	82	1e-6
chr1-003502017-GCCTCACATGGGCTCCTGGCGAGTGTGCCCCCCCGGCGCCT-GCCTCACATGGGCTCCTGGCGAGTGTGCCCCCCACGCCTCCTCACATGGGCTCCTGGCGAGTGTGCCCCCCCGCGCCTCCTCACATGGGCTCCTGGCGAGTGTGCCCCCCCCGCGCCTCCTCACATGGGCTCCTGGCGAGTGTGCCCCCCCGGCGCCT	chr1	3502017	GCCTCACATGGGCTCCTGGCGAGTGTGCCCCCCCGGCGCCT	GCCTCACATGGGCTCCTGGCGAGTGTGCCCCCCACGCCTCCTCACATGGGCTCCTGGCGAGTGTGCCCCCCCGCGCCTCCTCACATGGGCTCCTGGCGAGTGTGCCCCCCCCGCGCCTCCTCACATGGGCTCCTGGCGAGTGTGCCCCCCCGGCGCCT	892503	VQSRTrancheINDEL99.50to99.90	0	none	0	0	82	1e-6
chr1-003502017-GCCTCACATGGGCTCCTGGCGAGTGTGCCCCCCCGGCGCCT-GCCTCACATGGGCTCCTGGCGAGTGTGCCCCCCACGCCTCCTCACATGGGCTCCTGGCGAGTGTGCCCCCCCGGCGCCT	chr1	3502017	GCCTCACATGGGCTCCTGGCGAGTGTGCCCCCCCGGCGCCT	GCCTCACATGGGCTCCTGGCGAGTGTGCCCCCCACGCCTCCTCACATGGGCTCCTGGCGAGTGTGCCCCCCCGGCGCCT	892503	VQSRTrancheINDEL99.50to99.90	0	none	1.0799999999999996e-4	0	82	1.0799999999999996e-4
chr1-003502017-GCCTCACATGGGCTCCTGGCGAGTGTGCCCCCCCGGCGCCT-GCCTCACATGGGCTCCTGGCGAGTGTGCCCCCCACGCCTCCTCACATGGGCTCCTGGCGAGTGTGCCCCCCGCCTCCTCACATGGGCTCCTGGCGAGTGTGCCCCCCCGGCGCCT	chr1	3502017	GCCTCACATGGGCTCCTGGCGAGTGTGCCCCCCCGGCGCCT	GCCTCACATGGGCTCCTGGCGAGTGTGCCCCCCACGCCTCCTCACATGGGCTCCTGGCGAGTGTGCCCCCCGCCTCCTCACATGGGCTCCTGGCGAGTGTGCCCCCCCGGCGCCT	892503	VQSRTrancheINDEL99.50to99.90	0	none	0	0	82	1e-6
chr1-003502017-GCCTCACATGGGCTCCTGGCGAGTGTGCCCCCCCGGCGCCT-GCCTCACATGGGCTCCTGGCGAGTGTGCCCCCCACGCCTCCTCACATGGGCTCCTGGCGAGTGTGCCCCCCGGCGCCTCCTCACATGGGCTCCTGGCGAGTGTGCCCCCCGCGCCTCCTCACATGGGCTCCTGGCGAGTGTGCCCCCCGCCTCCTCACATGGGCTCCTGGCGAGTGTGCCCCCCCGGCGCCT	chr1	3502017	GCCTCACATGGGCTCCTGGCGAGTGTGCCCCCCCGGCGCCT	GCCTCACATGGGCTCCTGGCGAGTGTGCCCCCCACGCCTCCTCACATGGGCTCCTGGCGAGTGTGCCCCCCGGCGCCTCCTCACATGGGCTCCTGGCGAGTGTGCCCCCCGCGCCTCCTCACATGGGCTCCTGGCGAGTGTGCCCCCCGCCTCCTCACATGGGCTCCTGGCGAGTGTGCCCCCCCGGCGCCT	892503	VQSRTrancheINDEL99.50to99.90	0	none	0	0	82	1e-6
chr1-003502017-GCCTCACATGGGCTCCTGGCGAGTGTGCCCCCCCGGCGCCT-GCCTCACATGGGCTCCTGGCGAGTGTGCCCCCCACGCCTCCTCACATGGGCTCCTGGCGAGTGTGCCCCCCGTGCCTCACATGGGCTCCTGGCGAGTGTGCCCCCCCGCACCTCCTCACATGGGCTCCTGGCGAGTGTGCCCCCCCGGCGCCT	chr1	3502017	GCCTCACATGGGCTCCTGGCGAGTGTGCCCCCCCGGCGCCT	GCCTCACATGGGCTCCTGGCGAGTGTGCCCCCCACGCCTCCTCACATGGGCTCCTGGCGAGTGTGCCCCCCGTGCCTCACATGGGCTCCTGGCGAGTGTGCCCCCCCGCACCTCCTCACATGGGCTCCTGGCGAGTGTGCCCCCCCGGCGCCT	892503	VQSRTrancheINDEL99.50to99.90	0	none	9e-6	0	82	9e-6
chr1-003502017-GCCTCACATGGGCTCCTGGCGAGTGTGCCCCCCCGGCGCCT-GCCTCACATGGGCTCCTGGCGAGTGTGCCCCCCACGCCTCCTCACATGGGCTCCTGGCGAGTGTGCCCCCCGTGCCTCACATGGGCTCCTGGCGAGTGTGCCCCCCGCCTCCTCACATGGGCTCCTGGCGAGTGTGCCCCCCCGGCGCCT	chr1	3502017	GCCTCACATGGGCTCCTGGCGAGTGTGCCCCCCCGGCGCCT	GCCTCACATGGGCTCCTGGCGAGTGTGCCCCCCACGCCTCCTCACATGGGCTCCTGGCGAGTGTGCCCCCCGTGCCTCACATGGGCTCCTGGCGAGTGTGCCCCCCGCCTCCTCACATGGGCTCCTGGCGAGTGTGCCCCCCCGGCGCCT	892503	VQSRTrancheINDEL99.50to99.90	0	none	0	0	82	1e-6
chr1-003502017-GCCTCACATGGGCTCCTGGCGAGTGTGCCCCCCCGGCGCCT-GCCTCACATGGGCTCCTGGCGAGTGTGCCCCCCACGCCTCCTCACATGGGCTCCTGGCGAGTGTGCCCCCCGTGCCTCACATGGGCTCCTGGCGAGTGTGCCCCCCGTGCCCTCCTCACATGGGCTCCTGGCGAGTGTGCCCCCCCGGCGCCT	chr1	3502017	GCCTCACATGGGCTCCTGGCGAGTGTGCCCCCCCGGCGCCT	GCCTCACATGGGCTCCTGGCGAGTGTGCCCCCCACGCCTCCTCACATGGGCTCCTGGCGAGTGTGCCCCCCGTGCCTCACATGGGCTCCTGGCGAGTGTGCCCCCCGTGCCCTCCTCACATGGGCTCCTGGCGAGTGTGCCCCCCCGGCGCCT	892503	VQSRTrancheINDEL99.50to99.90	0	none	0	0	82	1e-6
chr1-003502017-GCCTCACATGGGCTCCTGGCGAGTGTGCCCCCCCGGCGCCT-GCCTCACATGGGCTCCTGGCGAGTGTGCCCCCCCCACCCCCTCACATGGGCTCCTGGCGAGTGTGCCCCCCCGCACCTCCTCACATGGGCTCCTGGCGAGTGTGCCCCCCCGGCGCCT	chr1	3502017	GCCTCACATGGGCTCCTGGCGAGTGTGCCCCCCCGGCGCCT	GCCTCACATGGGCTCCTGGCGAGTGTGCCCCCCCCACCCCCTCACATGGGCTCCTGGCGAGTGTGCCCCCCCGCACCTCCTCACATGGGCTCCTGGCGAGTGTGCCCCCCCGGCGCCT	892503	VQSRTrancheINDEL99.50to99.90	0	none	0	0	82	1e-6
chr1-003502017-GCCTCACATGGGCTCCTGGCGAGTGTGCCCCCCCGGCGCCT-GCCTCACATGGGCTCCTGGCGAGTGTGCCCCCCCCACCTCCTCACATGGGCTCCTGGCGAGTGTGCCCCCCCGGCGCCT	chr1	3502017	GCCTCACATGGGCTCCTGGCGAGTGTGCCCCCCCGGCGCCT	GCCTCACATGGGCTCCTGGCGAGTGTGCCCCCCCCACCTCCTCACATGGGCTCCTGGCGAGTGTGCCCCCCCGGCGCCT	892503	VQSRTrancheINDEL99.50to99.90	0	none	9e-6	0	82	9e-6
chr1-003502017-GCCTCACATGGGCTCCTGGCGAGTGTGCCCCCCCGGCGCCT-GCCTCACATGGGCTCCTGGCGAGTGTGCCCCCCCCCCCCCCCCACATGGGCTCCTGGCGAGTGTGCCCCCCGTGCCTCACATGGGCTCCTGGCGAGTGTGCCCCCCGTGCCTCACATGGGCTCCTGGCGAGTGTGCCCCCCGCCTCCTCACATGGGCTCCTGGCGAGTGTGCCCCCCGCGCCTCCTCACATGGGCTCCTGGCGAGTGTGCCCCCCCCGCGCCTCCTCACATGGGCTCCTGGCGAGTGTGCCCCCCCGGCGCCT	chr1	3502017	GCCTCACATGGGCTCCTGGCGAGTGTGCCCCCCCGGCGCCT	GCCTCACATGGGCTCCTGGCGAGTGTGCCCCCCCCCCCCCCCCACATGGGCTCCTGGCGAGTGTGCCCCCCGTGCCTCACATGGGCTCCTGGCGAGTGTGCCCCCCGTGCCTCACATGGGCTCCTGGCGAGTGTGCCCCCCGCCTCCTCACATGGGCTCCTGGCGAGTGTGCCCCCCGCGCCTCCTCACATGGGCTCCTGGCGAGTGTGCCCCCCCCGCGCCTCCTCACATGGGCTCCTGGCGAGTGTGCCCCCCCGGCGCCT	892503	VQSRTrancheINDEL99.50to99.90	0	none	0	0	82	1e-6
chr1-003502017-GCCTCACATGGGCTCCTGGCGAGTGTGCCCCCCCGGCGCCT-GCCTCACATGGGCTCCTGGCGAGTGTGCCCCCCCCCCCCCCTCACATGGGCTCCTGGCGAGTGTGCCCCCCCGCACCTCCTCACATGGGCTCCTGGCGAGTGTGCCCCCCACACCTCCTCACATGGGCTCCTGGCGAGTGTGCCCCCCGTGCCTCACATGGGCTCCTGGCGAGTGTGCCCCCCCGCGCCTCCTCACATGGGCTCCTGGCGAGTGTGCCCCCCGCCTCCTCACATGGGCTCCTGGCGAGTGTGCCCCCCCGGCGCCT	chr1	3502017	GCCTCACATGGGCTCCTGGCGAGTGTGCCCCCCCGGCGCCT	GCCTCACATGGGCTCCTGGCGAGTGTGCCCCCCCCCCCCCCTCACATGGGCTCCTGGCGAGTGTGCCCCCCCGCACCTCCTCACATGGGCTCCTGGCGAGTGTGCCCCCCACACCTCCTCACATGGGCTCCTGGCGAGTGTGCCCCCCGTGCCTCACATGGGCTCCTGGCGAGTGTGCCCCCCCGCGCCTCCTCACATGGGCTCCTGGCGAGTGTGCCCCCCGCCTCCTCACATGGGCTCCTGGCGAGTGTGCCCCCCCGGCGCCT	892503	VQSRTrancheINDEL99.50to99.90	0	none	0	0	82	1e-6
chr1-003502017-GCCTCACATGGGCTCCTGGCGAGTGTGCCCCCCCGGCGCCT-GCCTCACATGGGCTCCTGGCGAGTGTGCCCCCCCCCCCTCCTCACATGGGCTCCTGGCGAGTGTGCCCCCCGTGCCTCACATGGGCTCCTGGCGAGTGTGCCCCCCGTGCCTCACATGGGCTCCTGGCGAGTGTGCCCCCCGCCTCCTCACATGGGCTCCTGGCGAGTGTGCCCCCCCCGCGCCTCCTCACATGGGCTCCTGGCGAGTGTGCCCCCCCCGCGCCTCCTCACATGGGCTCCTGGCGAGTGTGCCCCCCCGGCGCCT	chr1	3502017	GCCTCACATGGGCTCCTGGCGAGTGTGCCCCCCCGGCGCCT	GCCTCACATGGGCTCCTGGCGAGTGTGCCCCCCCCCCCTCCTCACATGGGCTCCTGGCGAGTGTGCCCCCCGTGCCTCACATGGGCTCCTGGCGAGTGTGCCCCCCGTGCCTCACATGGGCTCCTGGCGAGTGTGCCCCCCGCCTCCTCACATGGGCTCCTGGCGAGTGTGCCCCCCCCGCGCCTCCTCACATGGGCTCCTGGCGAGTGTGCCCCCCCCGCGCCTCCTCACATGGGCTCCTGGCGAGTGTGCCCCCCCGGCGCCT	892503	VQSRTrancheINDEL99.50to99.90	0	none	0	0	82	1e-6
chr1-003502017-GCCTCACATGGGCTCCTGGCGAGTGTGCCCCCCCGGCGCCT-GCCTCACATGGGCTCCTGGCGAGTGTGCCCCCCCCCGCGCCTCCTCACATGGGCTCCTGGCGAGTGTGCCCCCCACGCCTCCTCACATGGGCTCCTGGCGAGTGTGCCCCCCCGGCGCCT	chr1	3502017	GCCTCACATGGGCTCCTGGCGAGTGTGCCCCCCCGGCGCCT	GCCTCACATGGGCTCCTGGCGAGTGTGCCCCCCCCCGCGCCTCCTCACATGGGCTCCTGGCGAGTGTGCCCCCCACGCCTCCTCACATGGGCTCCTGGCGAGTGTGCCCCCCCGGCGCCT	892503	VQSRTrancheINDEL99.50to99.90	0	none	0	0	82	1e-6
chr1-003502017-GCCTCACATGGGCTCCTGGCGAGTGTGCCCCCCCGGCGCCT-GCCTCACATGGGCTCCTGGCGAGTGTGCCCCCCCCGCGCCTCCTCACATGGGCTCCTGGCGAGTGTGCCCCCCCCGCGCCTCCTCACATGGGCTCCTGGCGAGTGTGCCCCCCCGGCGCCT	chr1	3502017	GCCTCACATGGGCTCCTGGCGAGTGTGCCCCCCCGGCGCCT	GCCTCACATGGGCTCCTGGCGAGTGTGCCCCCCCCGCGCCTCCTCACATGGGCTCCTGGCGAGTGTGCCCCCCCCGCGCCTCCTCACATGGGCTCCTGGCGAGTGTGCCCCCCCGGCGCCT	892503	VQSRTrancheINDEL99.50to99.90	0	none	1.47e-4	0	82	1.47e-4
chr1-003502017-GCCTCACATGGGCTCCTGGCGAGTGTGCCCCCCCGGCGCCT-GCCTCACATGGGCTCCTGGCGAGTGTGCCCCCCCCGCGCCTCCTCACATGGGCTCCTGGCGAGTGTGCCCCCCCGGCGCCT	chr1	3502017	GCCTCACATGGGCTCCTGGCGAGTGTGCCCCCCCGGCGCCT	GCCTCACATGGGCTCCTGGCGAGTGTGCCCCCCCCGCGCCTCCTCACATGGGCTCCTGGCGAGTGTGCCCCCCCGGCGCCT	892503	VQSRTrancheINDEL99.50to99.90	0	none	8.9e-5	0	82	8.9e-5
chr1-003502017-GCCTCACATGGGCTCCTGGCGAGTGTGCCCCCCCGGCGCCT-GCCTCACATGGGCTCCTGGCGAGTGTGCCCCCCCCGCGCCTCCTCACATGGGCTCCTGGCGAGTGTGCCCCCTGTGCCTCACATAGGCTCCTGGCGAGTGTGCCCCCCCCGCGCCTCCTCACATGGGCTCCTGGCGAGTGTGCCCCCCCCGCGCCTCCTCACATGGGCTCCTGGCGAGTGTGCCCCCCCGGCGCCT	chr1	3502017	GCCTCACATGGGCTCCTGGCGAGTGTGCCCCCCCGGCGCCT	GCCTCACATGGGCTCCTGGCGAGTGTGCCCCCCCCGCGCCTCCTCACATGGGCTCCTGGCGAGTGTGCCCCCTGTGCCTCACATAGGCTCCTGGCGAGTGTGCCCCCCCCGCGCCTCCTCACATGGGCTCCTGGCGAGTGTGCCCCCCCCGCGCCTCCTCACATGGGCTCCTGGCGAGTGTGCCCCCCCGGCGCCT	892503	VQSRTrancheINDEL99.50to99.90	0	none	9e-6	0	82	9e-6
chr1-003502017-GCCTCACATGGGCTCCTGGCGAGTGTGCCCCCCCGGCGCCT-GCCTCACATGGGCTCCTGGCGAGTGTGCCCCCCCGCACCTCCTCACATGGGCTCCTGGCGAGTGTGCCCCCCGCCTCCTCACATGGGCTCCTGGCGAGTGTGCCCCCCCGGCGCCT	chr1	3502017	GCCTCACATGGGCTCCTGGCGAGTGTGCCCCCCCGGCGCCT	GCCTCACATGGGCTCCTGGCGAGTGTGCCCCCCCGCACCTCCTCACATGGGCTCCTGGCGAGTGTGCCCCCCGCCTCCTCACATGGGCTCCTGGCGAGTGTGCCCCCCCGGCGCCT	892503	VQSRTrancheINDEL99.50to99.90	0	none	0	0	82	1e-6
chr1-003502017-GCCTCACATGGGCTCCTGGCGAGTGTGCCCCCCCGGCGCCT-GCCTCACATGGGCTCCTGGCGAGTGTGCCCCCCCGCGCCTCCTCACATGGGCTCCTGGCGAGTGTGCCCCCCGCCTCCTCACATGGGCTCCTGGCGAGTGTGCCCCCCCGGCGCCT	chr1	3502017	GCCTCACATGGGCTCCTGGCGAGTGTGCCCCCCCGGCGCCT	GCCTCACATGGGCTCCTGGCGAGTGTGCCCCCCCGCGCCTCCTCACATGGGCTCCTGGCGAGTGTGCCCCCCGCCTCCTCACATGGGCTCCTGGCGAGTGTGCCCCCCCGGCGCCT	892503	VQSRTrancheINDEL99.50to99.90	0	none	0	0	82	1e-6
chr1-003502017-GCCTCACATGGGCTCCTGGCGAGTGTGCCCCCCCGGCGCCT-GCCTCACATGGGCTCCTGGCGAGTGTGCCCCCCGCCTCCTCACATGGGCTCCTGGCGAGTGTGCCCCCCCGGCGCCT	chr1	3502017	GCCTCACATGGGCTCCTGGCGAGTGTGCCCCCCCGGCGCCT	GCCTCACATGGGCTCCTGGCGAGTGTGCCCCCCGCCTCCTCACATGGGCTCCTGGCGAGTGTGCCCCCCCGGCGCCT	892503	VQSRTrancheINDEL99.50to99.90	0	none	3.6999999999999985e-5	0	82	3.6999999999999985e-5
chr1-003502017-GCCTCACATGGGCTCCTGGCGAGTGTGCCCCCCCGGCGCCT-GCCTCACATGGGCTCCTGGCGAGTGTGCCCCCCGCCTCCTCACATGGGCTCCTGGCGAGTGTGCCCCCCGCCTCCTCACATGGGCTCCTGGCGAGTGTGCCCCCCCGGCGCCT	chr1	3502017	GCCTCACATGGGCTCCTGGCGAGTGTGCCCCCCCGGCGCCT	GCCTCACATGGGCTCCTGGCGAGTGTGCCCCCCGCCTCCTCACATGGGCTCCTGGCGAGTGTGCCCCCCGCCTCCTCACATGGGCTCCTGGCGAGTGTGCCCCCCCGGCGCCT	892503	VQSRTrancheINDEL99.50to99.90	0	none	0	0	82	1e-6
chr1-003502017-GCCTCACATGGGCTCCTGGCGAGTGTGCCCCCCCGGCGCCT-GCCTCACATGGGCTCCTGGCGAGTGTGCCCCCCGTGCCTCACATGGGCTCCTGGCGAGTGTGCCCCCCGCCTCCTCACATGGGCTCCTGGCGAGTGTGCCCCCCGCGCCTCCTCACATGGGCTCCTGGCGAGTGTGCCCCCTGTGCCTCACATAGGCTCCTGGCGAGTGTGCCCCCCCCGCGCCTCCTCACATGGGCTCCTGGCGAGTGTGCCCCCCCCGCGCCTCCTCACATGGGCTCCTGGCGAGTGTGCCCCCCCGGCGCCT	chr1	3502017	GCCTCACATGGGCTCCTGGCGAGTGTGCCCCCCCGGCGCCT	GCCTCACATGGGCTCCTGGCGAGTGTGCCCCCCGTGCCTCACATGGGCTCCTGGCGAGTGTGCCCCCCGCCTCCTCACATGGGCTCCTGGCGAGTGTGCCCCCCGCGCCTCCTCACATGGGCTCCTGGCGAGTGTGCCCCCTGTGCCTCACATAGGCTCCTGGCGAGTGTGCCCCCCCCGCGCCTCCTCACATGGGCTCCTGGCGAGTGTGCCCCCCCCGCGCCTCCTCACATGGGCTCCTGGCGAGTGTGCCCCCCCGGCGCCT	892503	VQSRTrancheINDEL99.50to99.90	0	none	0	0	82	1e-6
chr1-003502017-GCCTCACATGGGCTCCTGGCGAGTGTGCCCCCCCGGCGCCT-GCCTCACATGGGCTCCTGGCGAGTGTGCCCCCCGTGCCTCACATGGGCTCCTGGCGAGTGTGCCCCCCGTGCCTCACATGGGCTCCTGGCGAGTGTGCCCCCCCGCGCCTCCTCACATGGGCTCCTGGCGAGTGTGCCCCCCCCGCGCCTCCTCACATGGGCTCCTGGCGAGTGTGCCCCCCCGGCGCCT	chr1	3502017	GCCTCACATGGGCTCCTGGCGAGTGTGCCCCCCCGGCGCCT	GCCTCACATGGGCTCCTGGCGAGTGTGCCCCCCGTGCCTCACATGGGCTCCTGGCGAGTGTGCCCCCCGTGCCTCACATGGGCTCCTGGCGAGTGTGCCCCCCCGCGCCTCCTCACATGGGCTCCTGGCGAGTGTGCCCCCCCCGCGCCTCCTCACATGGGCTCCTGGCGAGTGTGCCCCCCCGGCGCCT	892503	VQSRTrancheINDEL99.50to99.90	0	none	0	0	82	1e-6
chr1-003502017-GCCTCACATGGGCTCCTGGCGAGTGTGCCCCCCCGGCGCCT-GCCTCACATGGGCTCCTGGCGAGTGTGCCCCCCGTGCCTCACATGGGCTCCTGGCGAGTGTGCCCCCCGTGCCTCACATGGGCTCCTGGCGAGTGTGCCCCCCCGCGCCTCCTCACATGGGCTCCTGGCGAGTGTGCCCCCCGCCTCCTCACATGGGCTCCTGGCGAGTGTGCCCCCCCGGCGCCT	chr1	3502017	GCCTCACATGGGCTCCTGGCGAGTGTGCCCCCCCGGCGCCT	GCCTCACATGGGCTCCTGGCGAGTGTGCCCCCCGTGCCTCACATGGGCTCCTGGCGAGTGTGCCCCCCGTGCCTCACATGGGCTCCTGGCGAGTGTGCCCCCCCGCGCCTCCTCACATGGGCTCCTGGCGAGTGTGCCCCCCGCCTCCTCACATGGGCTCCTGGCGAGTGTGCCCCCCCGGCGCCT	892503	VQSRTrancheINDEL99.50to99.90	0	none	0	0	82	1e-6
chr1-003502017-GCCTCACATGGGCTCCTGGCGAGTGTGCCCCCCCGGCGCCT-GCCTCACATGGGCTCCTGGCGAGTGTGCCCCCTGTGCCTCACATGGGCTCCTGGCGAGTGTGCCCCCCACACCTCCTCACATGGGCTCCTGGCGAGTGTGCCCCCCCGCACCTCCTCACATGGGCTCCTGGCGAGTGTGCCCCCCCGGCGCCT	chr1	3502017	GCCTCACATGGGCTCCTGGCGAGTGTGCCCCCCCGGCGCCT	GCCTCACATGGGCTCCTGGCGAGTGTGCCCCCTGTGCCTCACATGGGCTCCTGGCGAGTGTGCCCCCCACACCTCCTCACATGGGCTCCTGGCGAGTGTGCCCCCCCGCACCTCCTCACATGGGCTCCTGGCGAGTGTGCCCCCCCGGCGCCT	892503	VQSRTrancheINDEL99.50to99.90	0	none	0	0	82	1e-6
chr1-003502017-GCCTCACATGGGCTCCTGGCGAGTGTGCCCCCCCGGCGCCT-GCCTCACATGGGCTCCTGGCGAGTGTGCCCCCTGTGCCTCACATGGGCTCCTGGCGAGTGTGCCCCCCACACCTCCTCACATGGGCTCCTGGCGAGTGTGCCCCCCCGCACCTCCTCACATGGGCTCCTGGCGAGTGTGCCCCCCGTGCCTCACATGGGCTCCTGGCGAGTGTGCCCCCCGTGCCTCACATGGGCTCCTGGCGAGTGTGCCCCCCCGCGCCTCCTCACATGGGCTCCTGGCGAGTGTGCCCCCCCCGCGCCTCCTCACATGGGCTCCTGGCGAGTGTGCCCCCCCGGCGCCT	chr1	3502017	GCCTCACATGGGCTCCTGGCGAGTGTGCCCCCCCGGCGCCT	GCCTCACATGGGCTCCTGGCGAGTGTGCCCCCTGTGCCTCACATGGGCTCCTGGCGAGTGTGCCCCCCACACCTCCTCACATGGGCTCCTGGCGAGTGTGCCCCCCCGCACCTCCTCACATGGGCTCCTGGCGAGTGTGCCCCCCGTGCCTCACATGGGCTCCTGGCGAGTGTGCCCCCCGTGCCTCACATGGGCTCCTGGCGAGTGTGCCCCCCCGCGCCTCCTCACATGGGCTCCTGGCGAGTGTGCCCCCCCCGCGCCTCCTCACATGGGCTCCTGGCGAGTGTGCCCCCCCGGCGCCT	892503	VQSRTrancheINDEL99.50to99.90	0	none	0	0	82	1e-6
chr1-003502017-GCCTCACATGGGCTCCTGGCGAGTGTGCCCCCCCGGCGCCT-GCCTCACATGGGCTCCTGGCGAGTGTGCCCCCTGTGCCTCACATGGGCTCCTGGCGAGTGTGCCCCCCACACCTCCTCACATGGGCTCCTGGCGAGTGTGCCCCCCCGGCGCCT	chr1	3502017	GCCTCACATGGGCTCCTGGCGAGTGTGCCCCCCCGGCGCCT	GCCTCACATGGGCTCCTGGCGAGTGTGCCCCCTGTGCCTCACATGGGCTCCTGGCGAGTGTGCCCCCCACACCTCCTCACATGGGCTCCTGGCGAGTGTGCCCCCCCGGCGCCT	892503	VQSRTrancheINDEL99.50to99.90	0	none	9e-6	0	82	9e-6
chr1-003502017-GCCTCACATGGGCTCCTGGCGAGTGTGCCCCCCCGGCGCCT-GCCTCACATGGGCTCCTGGCGAGTGTGCCCCCTGTGCCTCACATGGGCTCCTGGCGAGTGTGCCCCCCACACCTCCTCACATGGGCTCCTGGCGAGTGTGCCCCCCGGCACCTCCTCACATGGGCTCCTGACGAGTGTGCCCCCCACACCTCCTCACATGGGCTCCTGGCGAGTGTGCCCCCCCGGCGCCT	chr1	3502017	GCCTCACATGGGCTCCTGGCGAGTGTGCCCCCCCGGCGCCT	GCCTCACATGGGCTCCTGGCGAGTGTGCCCCCTGTGCCTCACATGGGCTCCTGGCGAGTGTGCCCCCCACACCTCCTCACATGGGCTCCTGGCGAGTGTGCCCCCCGGCACCTCCTCACATGGGCTCCTGACGAGTGTGCCCCCCACACCTCCTCACATGGGCTCCTGGCGAGTGTGCCCCCCCGGCGCCT	892503	VQSRTrancheINDEL99.50to99.90	0	none	0	0	82	1e-6
chr1-003502017-GCCTCACATGGGCTCCTGGCGAGTGTGCCCCCCCGGCGCCT-GCCTCACATGGGCTCCTGGCGAGTGTGCCCCCTGTGCCTCACATGGGCTCCTGGCGAGTGTGCCCCCCACACCTCCTCACATGGGCTCCTGGCGAGTGTGCCCCCCGTGCCTCACATGGGCTCCTGGCGAGTGTGCCCCCCGTGCCTCACATGGGCTCCTGGCGAGTGTGCCCCCCGCCTCCTCACATGGGCTCCTGGCGAGTGTGCCCCCCGCGCCTCCTCACATGGGCTCCTGGCGAGTGTGCCCCCCCCGCGCCTCCTCACATGGGCTCCTGGCGAGTGTGCCCCCCCGGCGCCT	chr1	3502017	GCCTCACATGGGCTCCTGGCGAGTGTGCCCCCCCGGCGCCT	GCCTCACATGGGCTCCTGGCGAGTGTGCCCCCTGTGCCTCACATGGGCTCCTGGCGAGTGTGCCCCCCACACCTCCTCACATGGGCTCCTGGCGAGTGTGCCCCCCGTGCCTCACATGGGCTCCTGGCGAGTGTGCCCCCCGTGCCTCACATGGGCTCCTGGCGAGTGTGCCCCCCGCCTCCTCACATGGGCTCCTGGCGAGTGTGCCCCCCGCGCCTCCTCACATGGGCTCCTGGCGAGTGTGCCCCCCCCGCGCCTCCTCACATGGGCTCCTGGCGAGTGTGCCCCCCCGGCGCCT	892503	VQSRTrancheINDEL99.50to99.90	0	none	0	0	82	1e-6
chr1-003502017-GCCTCACATGGGCTCCTGGCGAGTGTGCCCCCCCGGCGCCT-GCCTCACATGGGCTCCTGGCGAGTGTGCTCCCCACACCTCCTCACATGGGCTCCTGGCGAGTGTGCCCCCCCGCACCTCCTCACATGGGCTCCTGGCGAGTGTGCCCCCCGTGCCTCACATGGGCTCCTGGCGAGTGTGCCCCCCGCCTCCTCACATGGGCTCCTGGCGAGTGTGCCCCCCCGGCGCCT	chr1	3502017	GCCTCACATGGGCTCCTGGCGAGTGTGCCCCCCCGGCGCCT	GCCTCACATGGGCTCCTGGCGAGTGTGCTCCCCACACCTCCTCACATGGGCTCCTGGCGAGTGTGCCCCCCCGCACCTCCTCACATGGGCTCCTGGCGAGTGTGCCCCCCGTGCCTCACATGGGCTCCTGGCGAGTGTGCCCCCCGCCTCCTCACATGGGCTCCTGGCGAGTGTGCCCCCCCGGCGCCT	892503	VQSRTrancheINDEL99.50to99.90	0	none	0	0	82	1e-6
chr1-003502017-GCCTCACATGGGCTCCTGGCGAGTGTGCCCCCCCGGCGCCT-GCCTCACATGGGCTCCTGGCGAGTGTGCTCCCCACACCTCCTCACATGGGCTCCTGGCGAGTGTGCCCCCCCGCACCTCCTCACATGGGCTCCTGGCGAGTGTGCCCCCCGTGCCTCACATGGGCTCCTGGCGAGTGTGCCCCCCGCCTCCTCACATGGGCTCCTGGCGAGTGTGCCCCCCGCGCCTCCTCACATGGGCTCCTGGCGAGTGTGCCCCCCCCGCGCCTCCTCACATGGGCTCCTGGCGAGTGTGCCCCCCCGGCGCCT	chr1	3502017	GCCTCACATGGGCTCCTGGCGAGTGTGCCCCCCCGGCGCCT	GCCTCACATGGGCTCCTGGCGAGTGTGCTCCCCACACCTCCTCACATGGGCTCCTGGCGAGTGTGCCCCCCCGCACCTCCTCACATGGGCTCCTGGCGAGTGTGCCCCCCGTGCCTCACATGGGCTCCTGGCGAGTGTGCCCCCCGCCTCCTCACATGGGCTCCTGGCGAGTGTGCCCCCCGCGCCTCCTCACATGGGCTCCTGGCGAGTGTGCCCCCCCCGCGCCTCCTCACATGGGCTCCTGGCGAGTGTGCCCCCCCGGCGCCT	892503	VQSRTrancheINDEL99.50to99.90	0	none	0	0	82	1e-6
chr1-003502017-GCCTCACATGGGCTCCTGGCGAGTGTGCCCCCCCGGCGCCT-GCCTCACATGGGCTCCTGGCGAGTGTGCTCCCCACACCTCCTCACATGGGCTCCTGGCGAGTGTGCCCCCCCGCACCTCCTCACATGGGCTCCTGGCGAGTGTGCCCCCCGTGCCTCACATGGGCTCCTGGCGAGTGTGCCCCCCGCCTCCTCACATGGGCTCCTGGCGAGTGTGCCCCCCGCGCCTCCTCACATGGGCTCCTGGCGAGTGTGCCCCCCCGGCGCCT	chr1	3502017	GCCTCACATGGGCTCCTGGCGAGTGTGCCCCCCCGGCGCCT	GCCTCACATGGGCTCCTGGCGAGTGTGCTCCCCACACCTCCTCACATGGGCTCCTGGCGAGTGTGCCCCCCCGCACCTCCTCACATGGGCTCCTGGCGAGTGTGCCCCCCGTGCCTCACATGGGCTCCTGGCGAGTGTGCCCCCCGCCTCCTCACATGGGCTCCTGGCGAGTGTGCCCCCCGCGCCTCCTCACATGGGCTCCTGGCGAGTGTGCCCCCCCGGCGCCT	892503	VQSRTrancheINDEL99.50to99.90	0	none	0	0	82	1e-6
chr1-003502017-GCCTCACATGGGCTCCTGGCGAGTGTGCCCCCCCGGCGCCT-GCCTCACATGGGCTCCTGGCGAGTGTGCTCCCCACACCTCCTCACATGGGCTCCTGGCGAGTGTGCCCCCCCGGCGCCT	chr1	3502017	GCCTCACATGGGCTCCTGGCGAGTGTGCCCCCCCGGCGCCT	GCCTCACATGGGCTCCTGGCGAGTGTGCTCCCCACACCTCCTCACATGGGCTCCTGGCGAGTGTGCCCCCCCGGCGCCT	892503	VQSRTrancheINDEL99.50to99.90	0	none	0	0	82	1e-6
chr1-003502017-GCCTCACATGGGCTCCTGGCGAGTGTGCCCCCCCGGCGCCT-GCCTCACATGTGCTCCTGGCGAGTGTGCCCCCCACACCTCCTCACATGGGCTCCTGGCGAGTGTGCCCCCCGTGCCTCACATGGGCTCCTGGCGAGTGTGCCCCCCCCACCTCCTCACATGGGCTCCTGGCGAGTGTGCCCCCCCGGCGCCT	chr1	3502017	GCCTCACATGGGCTCCTGGCGAGTGTGCCCCCCCGGCGCCT	GCCTCACATGTGCTCCTGGCGAGTGTGCCCCCCACACCTCCTCACATGGGCTCCTGGCGAGTGTGCCCCCCGTGCCTCACATGGGCTCCTGGCGAGTGTGCCCCCCCCACCTCCTCACATGGGCTCCTGGCGAGTGTGCCCCCCCGGCGCCT	892503	VQSRTrancheINDEL99.50to99.90	0	none	0	0	82	1e-6
chr1-003502017-GCCTCACATGGGCTCCTGGCGAGTGTGCCCCCCCGGCGCCT-GCCTCCTCACATGGGCTCCTGGCGAGTGTGCCCCCCCGGCGCCT	chr1	3502017	GCCTCACATGGGCTCCTGGCGAGTGTGCCCCCCCGGCGCCT	GCCTCCTCACATGGGCTCCTGGCGAGTGTGCCCCCCCGGCGCCT	892503	VQSRTrancheINDEL99.50to99.90	0	none	7.099999999999998e-5	0	82	7.099999999999998e-5
chr1-003502017-GCCTCACATGGGCTCCTGGCGAGTGTGCCCCCCCGGCGCCT-TCCTCACATGGGCTCCTGGCGAGTGTGCCCCCCCGGCGCCT	chr1	3502017	GCCTCACATGGGCTCCTGGCGAGTGTGCCCCCCCGGCGCCT	TCCTCACATGGGCTCCTGGCGAGTGTGCCCCCCCGGCGCCT	892503	VQSRTrancheINDEL99.50to99.90	0	none	0	0	82	1e-6
chr1-003502024-ATGGGCTCCTGGCGAGTGTGCCCCCCCGGCG-*	chr1	3502024	ATGGGCTCCTGGCGAGTGTGCCCCCCCGGCG	*	1093.97	VQSRTrancheINDEL95.00to96.00	0	none	0.00189199999999999	0	122	0.00189199999999999
chr1-003502024-ATGGGCTCCTGGCGAGTGTGCCCCCCCGGCG-A	chr1	3502024	ATGGGCTCCTGGCGAGTGTGCCCCCCCGGCG	A	1093.97	VQSRTrancheINDEL95.00to96.00	4.902e-5	nfe	9e-6	1	122	4.902e-5
chr1-003502024-ATGGGCTCCTGGCGAGTGTGCCCCCCCGGCG-ATGGGCTCCTGGCGAGTGTGCCCCCCACACCTCCTCACATGGGCTCCTGGCGAGTGTGCCCCCCGTGCCTCACATGGGCTCCTGGCGAGTGTGCCCCCCGTGCCTCACATGGGCTCCTGGCGAGTGTGCCCCCCGCCTCCTCACATGGGCTCCTGGCGAGTGTGCCCCCCGCGCCTCCTCACATGGGCTCCTGGCGAGTGTGCCCCCCCCGCGCCTCCTCACCTGGGCTCCTGGCGAGTGTGCCCCCCCGGCG	chr1	3502024	ATGGGCTCCTGGCGAGTGTGCCCCCCCGGCG	ATGGGCTCCTGGCGAGTGTGCCCCCCACACCTCCTCACATGGGCTCCTGGCGAGTGTGCCCCCCGTGCCTCACATGGGCTCCTGGCGAGTGTGCCCCCCGTGCCTCACATGGGCTCCTGGCGAGTGTGCCCCCCGCCTCCTCACATGGGCTCCTGGCGAGTGTGCCCCCCGCGCCTCCTCACATGGGCTCCTGGCGAGTGTGCCCCCCCCGCGCCTCCTCACCTGGGCTCCTGGCGAGTGTGCCCCCCCGGCG	1093.97	VQSRTrancheINDEL95.00to96.00	0	none	9e-6	0	122	9e-6
chr1-003502026-G-*	chr1	3502026	G	*	5877	PASS	0	none	0.00161999999999999	1	126	0.00161999999999999
chr1-003502026-G-A	chr1	3502026	G	A	5877	PASS	0.0011087	amr	4.950000000000003e-4	0	126	0.0011087
chr1-003502026-G-GGGCTCCTGGCGAGTGTGCCCCCCACACCTCCTCACATGGGCTCCTGGCGAGTGTGCCCCCCCGCACCTCCTCACATGGGCTCCTGGCGAGTGTGCCCCCTGTGCCTCACATA	chr1	3502026	G	GGGCTCCTGGCGAGTGTGCCCCCCACACCTCCTCACATGGGCTCCTGGCGAGTGTGCCCCCCCGCACCTCCTCACATGGGCTCCTGGCGAGTGTGCCCCCTGTGCCTCACATA	5877	PASS	0	none	9e-6	0	126	9e-6
chr1-003502026-G-GGGCTCCTGGCGAGTGTGCCCCCCACACCTCCTCACATGGGCTCCTGGCGAGTGTGCCCCCCGTGCCTCACATA	chr1	3502026	G	GGGCTCCTGGCGAGTGTGCCCCCCACACCTCCTCACATGGGCTCCTGGCGAGTGTGCCCCCCGTGCCTCACATA	5877	PASS	0	none	9e-6	0	126	9e-6
chr1-003502026-G-GGGCTCCTGGCGAGTGTGCCCCCCACACCTCCTCACATGGGCTCCTGGCGAGTGTGCCCCCCGTGCCTCACATGGGCTCCTGGCGAGTGTGCCCCCCGTGCCTCACATGGGCTCCTGGCGAGTGTGCCCCCTGTGCCTCACATA	chr1	3502026	G	GGGCTCCTGGCGAGTGTGCCCCCCACACCTCCTCACATGGGCTCCTGGCGAGTGTGCCCCCCGTGCCTCACATGGGCTCCTGGCGAGTGTGCCCCCCGTGCCTCACATGGGCTCCTGGCGAGTGTGCCCCCTGTGCCTCACATA	5877	PASS	9.49e-6	eas	9e-6	0	126	9.49e-6
chr1-003502030-T-*	chr1	3502030	T	*	81	VQSRTrancheSNP99.80to99.90	0	none	0.00159599999999999	1	130	0.00159599999999999
chr1-003502030-T-C	chr1	3502030	T	C	81	VQSRTrancheSNP99.80to99.90	1.305e-5	nfe	9e-6	0	130	1.305e-5
chr1-003502033-T-*	chr1	3502033	T	*	71	PASS	0	none	0.00159499999999999	1	124	0.00159499999999999
chr1-003502033-T-G	chr1	3502033	T	G	71	PASS	0	none	0	0	124	1e-6
chr1-003502037-G-*	chr1	3502037	G	*	4230	VQSRTrancheINDEL97.00to99.00	0	none	0.00159499999999999	1	128	0.00159499999999999
chr1-003502037-G-A	chr1	3502037	G	A	4230	VQSRTrancheINDEL97.00to99.00	7.9e-7	nfe	2.2000000000000003e-5	0	128	2.2000000000000003e-5
chr1-003502037-G-GAGTGTGCCCCCCACACCTCCTCACATGGGCTCCTGGCGAGTGTGCCCCCCCGCCTCCTCACATGGGCTCCTGGCGAGTGTGCCCCCCGTGCCTCACATGGGCTCCTGGCGAGTGTGCCCCCCGTGCCTCACATGGGCTCCTGGCGAGTGTGCCCCCCGCCTCCTCACATGGGCTCCTGGCA	chr1	3502037	G	GAGTGTGCCCCCCACACCTCCTCACATGGGCTCCTGGCGAGTGTGCCCCCCCGCCTCCTCACATGGGCTCCTGGCGAGTGTGCCCCCCGTGCCTCACATGGGCTCCTGGCGAGTGTGCCCCCCGTGCCTCACATGGGCTCCTGGCGAGTGTGCCCCCCGCCTCCTCACATGGGCTCCTGGCA	4230	VQSRTrancheINDEL97.00to99.00	0	none	0	0	128	1e-6
chr1-003502037-G-GAGTGTGCCCCCCACACCTCCTCACATGGGCTCCTGGCGAGTGTGCCCCCCGTGCCTCACATGGGCTCCTGGCGAGTGTGCCCCCCGTGCCTCACATGGGCTCCTGGCGAGTGTGCCCCCCGCCTCCTCACATGGGCTCCTGGCA	chr1	3502037	G	GAGTGTGCCCCCCACACCTCCTCACATGGGCTCCTGGCGAGTGTGCCCCCCGTGCCTCACATGGGCTCCTGGCGAGTGTGCCCCCCGTGCCTCACATGGGCTCCTGGCGAGTGTGCCCCCCGCCTCCTCACATGGGCTCCTGGCA	4230	VQSRTrancheINDEL97.00to99.00	0	none	0	0	128	1e-6
chr1-003502038-AGTGTGCCCCCCCGGCGCCTCCTCACATG-*	chr1	3502038	AGTGTGCCCCCCCGGCGCCTCCTCACATG	*	249	VQSRTrancheINDEL99.00to99.50	0	none	0.00154599999999999	1	124	0.00154599999999999
chr1-003502038-AGTGTGCCCCCCCGGCGCCTCCTCACATG-A	chr1	3502038	AGTGTGCCCCCCCGGCGCCTCCTCACATG	A	249	VQSRTrancheINDEL99.00to99.50	0	none	9e-6	0	124	9e-6
chr1-003502038-AGTGTGCCCCCCCGGCGCCTCCTCACATG-TGTGTGCCCCCCCGGCGCCTCCTCACATG	chr1	3502038	AGTGTGCCCCCCCGGCGCCTCCTCACATG	TGTGTGCCCCCCCGGCGCCTCCTCACATG	249	VQSRTrancheINDEL99.00to99.50	0	none	0	0	124	1e-6
chr1-003502041-G-*	chr1	3502041	G	*	303	PASS	0	none	0.00159499999999999	1	126	0.00159499999999999
chr1-003502041-G-T	chr1	3502041	G	T	303	PASS	0	none	0	0	126	1e-6
chr1-003502042-T-*	chr1	3502042	T	*	243	VQSRTrancheSNP99.80to99.90	0	none	0.00159499999999999	1	126	0.00159499999999999
chr1-003502042-T-G	chr1	3502042	T	G	243	VQSRTrancheSNP99.80to99.90	0	none	9e-6	0	126	9e-6
chr1-003502043-GCCCCCCCGGCGCCTCCTCACATGGGCTCCTGGCGAGTGTGC-*	chr1	3502043	GCCCCCCCGGCGCCTCCTCACATGGGCTCCTGGCGAGTGTGC	*	1509	VQSRTrancheINDEL99.50to99.90	0	none	0.00157099999999999	1	126	0.00157099999999999
chr1-003502043-GCCCCCCCGGCGCCTCCTCACATGGGCTCCTGGCGAGTGTGC-ACCCCCCCGGCGCCTCCTCACATGGGCTCCTGGCGAGTGTGC	chr1	3502043	GCCCCCCCGGCGCCTCCTCACATGGGCTCCTGGCGAGTGTGC	ACCCCCCCGGCGCCTCCTCACATGGGCTCCTGGCGAGTGTGC	1509	VQSRTrancheINDEL99.50to99.90	0	none	9e-6	0	126	9e-6
chr1-003502043-GCCCCCCCGGCGCCTCCTCACATGGGCTCCTGGCGAGTGTGC-CCCCCCCCGGCGCCTCCTCACATGGGCTCCTGGCGAGTGTGC	chr1	3502043	GCCCCCCCGGCGCCTCCTCACATGGGCTCCTGGCGAGTGTGC	CCCCCCCCGGCGCCTCCTCACATGGGCTCCTGGCGAGTGTGC	1509	VQSRTrancheINDEL99.50to99.90	0	none	0	0	126	1e-6
chr1-003502043-GCCCCCCCGGCGCCTCCTCACATGGGCTCCTGGCGAGTGTGC-G	chr1	3502043	GCCCCCCCGGCGCCTCCTCACATGGGCTCCTGGCGAGTGTGC	G	1509	VQSRTrancheINDEL99.50to99.90	0	none	9e-6	0	126	9e-6
chr1-003502043-GCCCCCCCGGCGCCTCCTCACATGGGCTCCTGGCGAGTGTGC-GCCCCCCCCGGCGCCTCCTCACATGGGCTCCTGGCGAGTGTGC	chr1	3502043	GCCCCCCCGGCGCCTCCTCACATGGGCTCCTGGCGAGTGTGC	GCCCCCCCCGGCGCCTCCTCACATGGGCTCCTGGCGAGTGTGC	1509	VQSRTrancheINDEL99.50to99.90	0	none	2.2000000000000003e-5	0	126	2.2000000000000003e-5
chr1-003502043-GCCCCCCCGGCGCCTCCTCACATGGGCTCCTGGCGAGTGTGC-GCCCCCGGCGCCTCCTCACATGGGCTCCTGGCGAGTGTGC	chr1	3502043	GCCCCCCCGGCGCCTCCTCACATGGGCTCCTGGCGAGTGTGC	GCCCCCGGCGCCTCCTCACATGGGCTCCTGGCGAGTGTGC	1509	VQSRTrancheINDEL99.50to99.90	0	none	2.2000000000000003e-5	0	126	2.2000000000000003e-5
chr1-003502044-C-*	chr1	3502044	C	*	8514	PASS	0	none	0.00164399999999999	1	120	0.00164399999999999
chr1-003502044-C-CCCCCCACACCTCCTCACATGGGCTCCTGGCGAGTGTG	chr1	3502044	C	CCCCCCACACCTCCTCACATGGGCTCCTGGCGAGTGTG	8514	PASS	0.0011649	eas	8.210000000000002e-4	1	120	0.0011649
chr1-003502044-C-CCCCCCACACCTCCTCACATGGGCTCCTGGTGAGTGTG	chr1	3502044	C	CCCCCCACACCTCCTCACATGGGCTCCTGGTGAGTGTG	8514	PASS	0	none	0	0	120	1e-6
chr1-003502044-C-T	chr1	3502044	C	T	8514	PASS	3.8e-7	nfe	0	0	120	1e-6
chr1-003502045-CCCCCCGGCGCCTCCTCACATGGGCTCCTGGCGAGTGTG-*	chr1	3502045	CCCCCCGGCGCCTCCTCACATGGGCTCCTGGCGAGTGTG	*	3172	PASS	0	none	0.00164399999999999	1	108	0.00164399999999999
chr1-003502045-CCCCCCGGCGCCTCCTCACATGGGCTCCTGGCGAGTGTG-C	chr1	3502045	CCCCCCGGCGCCTCCTCACATGGGCTCCTGGCGAGTGTG	C	3172	PASS	0	none	0	0	108	1e-6
chr1-003502045-CCCCCCGGCGCCTCCTCACATGGGCTCCTGGCGAGTGTG-CCCCTGTGCCTCACATGGGCTCCTGGCGAGTGTGCCCCCTGTGCCTCACATGGGCTCCTGGCGAGTGTGCCCCCCACGCCTCCTCACATGGGCTCCTGGCGAGTGTGCCCCCGGCGCCTCCTCACATGGGCTCCTGGCGAGTGTG	chr1	3502045	CCCCCCGGCGCCTCCTCACATGGGCTCCTGGCGAGTGTG	CCCCTGTGCCTCACATGGGCTCCTGGCGAGTGTGCCCCCTGTGCCTCACATGGGCTCCTGGCGAGTGTGCCCCCCACGCCTCCTCACATGGGCTCCTGGCGAGTGTGCCCCCGGCGCCTCCTCACATGGGCTCCTGGCGAGTGTG	3172	PASS	0	none	0	0	108	1e-6
chr1-003502045-CCCCCCGGCGCCTCCTCACATGGGCTCCTGGCGAGTGTG-TCCCCCGGCGCCTCCTCACATGGGCTCCTGGCGAGTGTG	chr1	3502045	CCCCCCGGCGCCTCCTCACATGGGCTCCTGGCGAGTGTG	TCCCCCGGCGCCTCCTCACATGGGCTCCTGGCGAGTGTG	3172	PASS	0	none	1.6699999999999994e-4	0	108	1.6699999999999994e-4
chr1-003502046-CCCCCGGCG-*	chr1	3502046	CCCCCGGCG	*	79	VQSRTrancheINDEL99.00to99.50	0	none	0.00159499999999999	1	112	0.00159499999999999
chr1-003502046-CCCCCGGCG-ACCCCGGCG	chr1	3502046	CCCCCGGCG	ACCCCGGCG	79	VQSRTrancheINDEL99.00to99.50	0	none	0	0	112	1e-6
chr1-003502046-CCCCCGGCG-C	chr1	3502046	CCCCCGGCG	C	79	VQSRTrancheINDEL99.00to99.50	0	none	0	0	112	1e-6
chr1-003502047-CCCCG-*	chr1	3502047	CCCCG	*	371.97	VQSRTrancheINDEL99.00to99.50	0	none	0.00156999999999999	1	114	0.00156999999999999
chr1-003502047-CCCCG-C	chr1	3502047	CCCCG	C	371.97	VQSRTrancheINDEL99.00to99.50	3.312e-5	nfe	3.6999999999999985e-5	0	114	3.6999999999999985e-5
chr1-003502048-CCCGGCGCCTCCT-*	chr1	3502048	CCCGGCGCCTCCT	*	48444.97	PASS	0	none	0.00161899999999999	1	104	0.00161899999999999
chr1-003502048-CCCGGCGCCTCCT-C	chr1	3502048	CCCGGCGCCTCCT	C	48444.97	PASS	2.263e-5	nfe	0	0	104	2.263e-5
chr1-003502048-CCCGGCGCCTCCT-CACGCCGGCGCCTCCT	chr1	3502048	CCCGGCGCCTCCT	CACGCCGGCGCCTCCT	48444.97	PASS	0	none	0	0	104	1e-6
chr1-003502048-CCCGGCGCCTCCT-CCACACCGGCGCCTCCT	chr1	3502048	CCCGGCGCCTCCT	CCACACCGGCGCCTCCT	48444.97	PASS	0	none	5.640000000000005e-4	0	104	5.640000000000005e-4
chr1-003502048-CCCGGCGCCTCCT-CCACACCTCCTCACATGGGCTCCTGGCGAGTGTGCCCCCCCGCACCTCCTCACATGGGCTCCTGGCGAGTGTGCCCCCCGTGCCTCACATGGGCTCCTGGCGAGTGTGCCCCCCGTGCCTCACATGGGCTCCTGGCGAGTGTGCCCCCCCGCGCCTCCTCACATGGGCTCCTGGCGAGTGTGCCCCCCCCGCGCCTCCTCACATGGGCTCCTGGCGAGTGTGCCCCCTGTGCCTCACATAGGCTCCGGCGCCTCCT	chr1	3502048	CCCGGCGCCTCCT	CCACACCTCCTCACATGGGCTCCTGGCGAGTGTGCCCCCCCGCACCTCCTCACATGGGCTCCTGGCGAGTGTGCCCCCCGTGCCTCACATGGGCTCCTGGCGAGTGTGCCCCCCGTGCCTCACATGGGCTCCTGGCGAGTGTGCCCCCCCGCGCCTCCTCACATGGGCTCCTGGCGAGTGTGCCCCCCCCGCGCCTCCTCACATGGGCTCCTGGCGAGTGTGCCCCCTGTGCCTCACATAGGCTCCGGCGCCTCCT	48444.97	PASS	0	none	0	0	104	1e-6
chr1-003502048-CCCGGCGCCTCCT-CCACACCTCCTCACATGGGCTCCTGGCGAGTGTGCCCCCCCGCACCTCCTCACATGGGCTCCTGGCGAGTGTGCCCCCCGTGCCTCACATGGGCTCCTGGCGAGTGTGCCCCCCGTGCCTCACATGGGCTCCTGGCGAGTGTGCCCCCCCGCGCCTCCTCACATGGGCTCCTGGCGAGTGTGCCCCCCCCGCGCCTCCTCACATGGGCTCCTGGCGAGTGTGCCCCCTGTGCCTCACATAGGCTCCTGGCGAGTGTGCCCCCCCCGCGCCTCCTCACATGGGCCGGCGCCTCCT	chr1	3502048	CCCGGCGCCTCCT	CCACACCTCCTCACATGGGCTCCTGGCGAGTGTGCCCCCCCGCACCTCCTCACATGGGCTCCTGGCGAGTGTGCCCCCCGTGCCTCACATGGGCTCCTGGCGAGTGTGCCCCCCGTGCCTCACATGGGCTCCTGGCGAGTGTGCCCCCCCGCGCCTCCTCACATGGGCTCCTGGCGAGTGTGCCCCCCCCGCGCCTCCTCACATGGGCTCCTGGCGAGTGTGCCCCCTGTGCCTCACATAGGCTCCTGGCGAGTGTGCCCCCCCCGCGCCTCCTCACATGGGCCGGCGCCTCCT	48444.97	PASS	0	none	0	0	104	1e-6
chr1-003502048-CCCGGCGCCTCCT-CCACACCTCCTCACATGGGCTCCTGGCGAGTGTGCCCCCCGCCTCCTCACATGGGCTCCTGGCGAGTGTGCCCCCTGTGCCGGCGCCTCCT	chr1	3502048	CCCGGCGCCTCCT	CCACACCTCCTCACATGGGCTCCTGGCGAGTGTGCCCCCCGCCTCCTCACATGGGCTCCTGGCGAGTGTGCCCCCTGTGCCGGCGCCTCCT	48444.97	PASS	0	none	0	0	104	1e-6
chr1-003502048-CCCGGCGCCTCCT-CCACACCTCCTCACATGGGCTCCTGGCGAGTGTGCCCCCCGCCTCCTCACATGGGCTCCTGGCGAGTGTGCCCCCTGTGCCTCACATGGGCTCCTGGCGAGTGTGCCCCCCACCGGCGCCTCCT	chr1	3502048	CCCGGCGCCTCCT	CCACACCTCCTCACATGGGCTCCTGGCGAGTGTGCCCCCCGCCTCCTCACATGGGCTCCTGGCGAGTGTGCCCCCTGTGCCTCACATGGGCTCCTGGCGAGTGTGCCCCCCACCGGCGCCTCCT	48444.97	PASS	0	none	0	0	104	1e-6
chr1-003502048-CCCGGCGCCTCCT-CCACACCTCCTCACATGGGCTCCTGGCGAGTGTGCCCCCCGTGCCTCACATGGGCTCCTGGCGAGTGTGCCCCCCGTGCCTCACATGGGCTCCTGGCGAGTGTGCCCCCCCGCGCCTCCTCACATGGGCTCCTGGCGAGTGTGCCCCCCCCGCGCCTCCTCACATGGGCTCCTGGCGAGTGTGCCCCCTGTGCCGGCGCCTCCT	chr1	3502048	CCCGGCGCCTCCT	CCACACCTCCTCACATGGGCTCCTGGCGAGTGTGCCCCCCGTGCCTCACATGGGCTCCTGGCGAGTGTGCCCCCCGTGCCTCACATGGGCTCCTGGCGAGTGTGCCCCCCCGCGCCTCCTCACATGGGCTCCTGGCGAGTGTGCCCCCCCCGCGCCTCCTCACATGGGCTCCTGGCGAGTGTGCCCCCTGTGCCGGCGCCTCCT	48444.97	PASS	0	none	0	0	104	1e-6
chr1-003502048-CCCGGCGCCTCCT-CCGCCTCCT	chr1	3502048	CCCGGCGCCTCCT	CCGCCTCCT	48444.97	PASS	0	none	0.00101099999999999	0	104	0.00101099999999999
chr1-003502048-CCCGGCGCCTCCT-CTGTGCCGGCGCCTCCT	chr1	3502048	CCCGGCGCCTCCT	CTGTGCCGGCGCCTCCT	48444.97	PASS	0	none	0.00142299999999999	1	104	0.00142299999999999
chr1-003502049-CCG-*	chr1	3502049	CCG	*	1360535	VQSRTrancheINDEL97.00to99.00	0	none	0.002637	0	80	0.002637
chr1-003502049-CCG-ACG	chr1	3502049	CCG	ACG	1360535	VQSRTrancheINDEL97.00to99.00	0	none	0	0	80	1e-6
chr1-003502049-CCG-C	chr1	3502049	CCG	C	1360535	VQSRTrancheINDEL97.00to99.00	0.48447	nfe	0.065931	1	80	0.48447
chr1-003502049-CCG-CACACCTCCTCACATGGGCTCCTGGCG	chr1	3502049	CCG	CACACCTCCTCACATGGGCTCCTGGCG	1360535	VQSRTrancheINDEL97.00to99.00	0	none	0.005899	2	80	0.005899
chr1-003502049-CCG-CACACCTCCTCACATGGGCTCCTGGCGAGTGTGCCCCCCCGCACCTCCTCACATGGGCTCCTGGCGAGTGTGCCCCCCGCCTCCTCACATGGGCTCCTGGCGAGTGTGCCCCCCGCCTCG	chr1	3502049	CCG	CACACCTCCTCACATGGGCTCCTGGCGAGTGTGCCCCCCCGCACCTCCTCACATGGGCTCCTGGCGAGTGTGCCCCCCGCCTCCTCACATGGGCTCCTGGCGAGTGTGCCCCCCGCCTCG	1360535	VQSRTrancheINDEL97.00to99.00	0	none	0	0	80	1e-6
chr1-003502049-CCG-CACACCTCCTCACATGGGCTCCTGGCGAGTGTGCCCCCCGCCTCCTCACATGGGCTCCTGGCGAGTGTGCCCCCCGCCTCCTCACATGGGCTCCTGGCG	chr1	3502049	CCG	CACACCTCCTCACATGGGCTCCTGGCGAGTGTGCCCCCCGCCTCCTCACATGGGCTCCTGGCGAGTGTGCCCCCCGCCTCCTCACATGGGCTCCTGGCG	1360535	VQSRTrancheINDEL97.00to99.00	0	none	0	0	80	1e-6
chr1-003502049-CCG-CACACG	chr1	3502049	CCG	CACACG	1360535	VQSRTrancheINDEL97.00to99.00	0	none	2.2999999999999995e-4	0	80	2.2999999999999995e-4
chr1-003502049-CCG-CACCCCTCCTCACATGGGCTCCTGGCG	chr1	3502049	CCG	CACCCCTCCTCACATGGGCTCCTGGCG	1360535	VQSRTrancheINDEL97.00to99.00	0	none	0	0	80	1e-6
chr1-003502049-CCG-CACG	chr1	3502049	CCG	CACG	1360535	VQSRTrancheINDEL97.00to99.00	0	none	0.02811800000000001	18	80	0.02811800000000001
chr1-003502049-CCG-CGCCTCCTCACATGGGCTCCTGGCG	chr1	3502049	CCG	CGCCTCCTCACATGGGCTCCTGGCG	1360535	VQSRTrancheINDEL97.00to99.00	0	none	0	0	80	1e-6
chr1-003502049-CCG-CGCG	chr1	3502049	CCG	CGCG	1360535	VQSRTrancheINDEL97.00to99.00	0	none	3.6999999999999985e-5	0	80	3.6999999999999985e-5
chr1-003502049-CCG-CGTGCCTCACATGGGCTCCTGGCG	chr1	3502049	CCG	CGTGCCTCACATGGGCTCCTGGCG	1360535	VQSRTrancheINDEL97.00to99.00	0	none	0	0	80	1e-6
chr1-003502049-CCG-CGTGCG	chr1	3502049	CCG	CGTGCG	1360535	VQSRTrancheINDEL97.00to99.00	0	none	3.6999999999999985e-5	0	80	3.6999999999999985e-5
chr1-003502049-CCG-TCG	chr1	3502049	CCG	TCG	1360535	VQSRTrancheINDEL97.00to99.00	0	none	0	0	80	1e-6
chr1-003502050-CGGCG-*	chr1	3502050	CGGCG	*	571435	VQSRTrancheINDEL99.00to99.50	0	none	0.067446999999999993	1	26	0.067446999999999993
chr1-003502050-CGGCG-C	chr1	3502050	CGGCG	C	571435	VQSRTrancheINDEL99.00to99.50	1.667e-5	nfe	0	0	26	1.667e-5
chr1-003502050-CGGCG-CACCGCCTCACATGGGCTCCTGGCG	chr1	3502050	CGGCG	CACCGCCTCACATGGGCTCCTGGCG	571435	VQSRTrancheINDEL99.00to99.50	0	none	0	0	26	1e-6
chr1-003502050-CGGCG-CACCTCCTCACATGGCG	chr1	3502050	CGGCG	CACCTCCTCACATGGCG	571435	VQSRTrancheINDEL99.00to99.50	0	none	0.00895599999999999	1	26	0.00895599999999999
chr1-003502050-CGGCG-CACCTCCTCACATGGGCG	chr1	3502050	CGGCG	CACCTCCTCACATGGGCG	571435	VQSRTrancheINDEL99.00to99.50	0	none	0.002839	3	26	0.002839
chr1-003502050-CGGCG-CACCTCCTCACATGGGCTCCGGGCG	chr1	3502050	CGGCG	CACCTCCTCACATGGGCTCCGGGCG	571435	VQSRTrancheINDEL99.00to99.50	0	none	0	0	26	1e-6
chr1-003502050-CGGCG-CACCTCCTCACATGGGCTCCTGGCG	chr1	3502050	CGGCG	CACCTCCTCACATGGGCTCCTGGCG	571435	VQSRTrancheINDEL99.00to99.50	0	none	0.014815	17	26	0.014815
chr1-003502050-CGGCG-CCACCTCCTCACATGGCG	chr1	3502050	CGGCG	CCACCTCCTCACATGGCG	571435	VQSRTrancheINDEL99.00to99.50	0	none	0	0	26	1e-6
chr1-003502050-CGGCG-CCCCCTCCTCACATGGCG	chr1	3502050	CGGCG	CCCCCTCCTCACATGGCG	571435	VQSRTrancheINDEL99.00to99.50	0	none	9e-6	0	26	9e-6
chr1-003502050-CGGCG-CCCCTCCTCACATGGGCG	chr1	3502050	CGGCG	CCCCTCCTCACATGGGCG	571435	VQSRTrancheINDEL99.00to99.50	0	none	0	0	26	1e-6
chr1-003502050-CGGCG-CCG	chr1	3502050	CGGCG	CCG	571435	VQSRTrancheINDEL99.00to99.50	0	none	8.440000000000002e-4	0	26	8.440000000000002e-4
chr1-003502050-CGGCG-CCGCGCCTCCTCACATGGCG	chr1	3502050	CGGCG	CCGCGCCTCCTCACATGGCG	571435	VQSRTrancheINDEL99.00to99.50	0	none	2.2000000000000003e-5	0	26	2.2000000000000003e-5
chr1-003502050-CGGCG-CCTCACATGGCG	chr1	3502050	CGGCG	CCTCACATGGCG	571435	VQSRTrancheINDEL99.00to99.50	0	none	9e-6	0	26	9e-6
chr1-003502050-CGGCG-CCTCACATGGGCG	chr1	3502050	CGGCG	CCTCACATGGGCG	571435	VQSRTrancheINDEL99.00to99.50	0	none	9e-6	0	26	9e-6
chr1-003502050-CGGCG-CCTCCTCACATGGCG	chr1	3502050	CGGCG	CCTCCTCACATGGCG	571435	VQSRTrancheINDEL99.00to99.50	0	none	0	0	26	1e-6
chr1-003502050-CGGCG-CGCACCTCCTCACATGGGCG	chr1	3502050	CGGCG	CGCACCTCCTCACATGGGCG	571435	VQSRTrancheINDEL99.00to99.50	0	none	5.2999999999999994e-5	0	26	5.2999999999999994e-5
chr1-003502050-CGGCG-CGCACCTCCTCACATGGGCTCCTGGCG	chr1	3502050	CGGCG	CGCACCTCCTCACATGGGCTCCTGGCG	571435	VQSRTrancheINDEL99.00to99.50	0	none	9e-6	0	26	9e-6
chr1-003502050-CGGCG-CGCCTCCTCACATGGGCTCCTGGCG	chr1	3502050	CGGCG	CGCCTCCTCACATGGGCTCCTGGCG	571435	VQSRTrancheINDEL99.00to99.50	0	none	9e-6	0	26	9e-6
chr1-003502050-CGGCG-CGCG	chr1	3502050	CGGCG	CGCG	571435	VQSRTrancheINDEL99.00to99.50	0	none	6.330000000000003e-4	0	26	6.330000000000003e-4
chr1-003502050-CGGCG-CTCACATGGCG	chr1	3502050	CGGCG	CTCACATGGCG	571435	VQSRTrancheINDEL99.00to99.50	0	none	1.27e-4	0	26	1.27e-4
chr1-003502050-CGGCG-CTCACATGGGCTCCTGGCG	chr1	3502050	CGGCG	CTCACATGGGCTCCTGGCG	571435	VQSRTrancheINDEL99.00to99.50	0	none	0.00117999999999999	1	26	0.00117999999999999
chr1-003502050-CGGCG-GGGCG	chr1	3502050	CGGCG	GGGCG	571435	VQSRTrancheINDEL99.00to99.50	0	none	0	0	26	1e-6
chr1-003502050-CGGCG-TGGCG	chr1	3502050	CGGCG	TGGCG	571435	VQSRTrancheINDEL99.00to99.50	0	none	9e-6	0	26	9e-6
chr1-003502051-G-*	chr1	3502051	G	*	496953	VQSRTrancheINDEL97.00to99.00	0	none	0.06770600000000002	0	6	0.06770600000000002
chr1-003502051-G-C	chr1	3502051	G	C	496953	VQSRTrancheINDEL97.00to99.00	0.33049	amr	0.00994999999999998	0	6	0.33049
chr1-003502051-G-GAGTGTGCCCCCC	chr1	3502051	G	GAGTGTGCCCCCC	496953	VQSRTrancheINDEL97.00to99.00	0.023336	afr	4.0600000000000006e-4	0	6	0.023336
chr1-003502051-G-GAGTGTGCCCCCCACACCTCCTCACATGGGCTCCTGGCGAGTGTGCCCCCCCGCACCTCCTCACATGGGCTCCTGGCGAGTGTGCCCCCCGTGCCTCACATGGGCTCCTGGCGAGTGTGCCCCCCGCCTCCTCACATGGGCTCCTGGCGAGTGTGCCCCCCCC	chr1	3502051	G	GAGTGTGCCCCCCACACCTCCTCACATGGGCTCCTGGCGAGTGTGCCCCCCCGCACCTCCTCACATGGGCTCCTGGCGAGTGTGCCCCCCGTGCCTCACATGGGCTCCTGGCGAGTGTGCCCCCCGCCTCCTCACATGGGCTCCTGGCGAGTGTGCCCCCCCC	496953	VQSRTrancheINDEL97.00to99.00	0	none	9e-6	0	6	9e-6
chr1-003502051-G-GAGTGTGCCCCCCACGCCTCCTCACATGGGCTCCTGGCGAGTGTGCCCCCC	chr1	3502051	G	GAGTGTGCCCCCCACGCCTCCTCACATGGGCTCCTGGCGAGTGTGCCCCCC	496953	VQSRTrancheINDEL97.00to99.00	0	none	0	0	6	1e-6
chr1-003502051-G-GAGTGTGCCCCCCC	chr1	3502051	G	GAGTGTGCCCCCCC	496953	VQSRTrancheINDEL97.00to99.00	7.3196e-4	nfe	2.09e-4	0	6	7.3196e-4
chr1-003502051-G-GAGTGTGCCCCCCCACACCTCCTCACATGGGCTCCTGGCGAGTGTGCCCCCCGTGCCTCACATGGGCTCCTGGCGAGTGTGCCCCCCGCCTCCTCACATGGGCTCCTGGCGAGTGTGCCCCCCCC	chr1	3502051	G	GAGTGTGCCCCCCCACACCTCCTCACATGGGCTCCTGGCGAGTGTGCCCCCCGTGCCTCACATGGGCTCCTGGCGAGTGTGCCCCCCGCCTCCTCACATGGGCTCCTGGCGAGTGTGCCCCCCCC	496953	VQSRTrancheINDEL97.00to99.00	0	none	0	0	6	1e-6
chr1-003502051-G-GAGTGTGCCCCCCCC	chr1	3502051	G	GAGTGTGCCCCCCCC	496953	VQSRTrancheINDEL97.00to99.00	1.8633e-4	sas	2.2000000000000003e-5	0	6	1.8633e-4
chr1-003502051-G-GAGTGTGCCCCCCCCCGCGCCTCCTCACATGGGCTCCTGGCGAGTGTGCCCCCCCCC	chr1	3502051	G	GAGTGTGCCCCCCCCCGCGCCTCCTCACATGGGCTCCTGGCGAGTGTGCCCCCCCCC	496953	VQSRTrancheINDEL97.00to99.00	0	none	0	0	6	1e-6
chr1-003502051-G-GAGTGTGCCCCCCCGCACATGGGCTCCTGGCGAGTGTGCCCCCCGTGCCTCACATGGGCTCCTGGCGAGTGTGCCCCCCGCCTCCTCACATGGGCTCCTGGCGAGTGTGCCCCCCCC	chr1	3502051	G	GAGTGTGCCCCCCCGCACATGGGCTCCTGGCGAGTGTGCCCCCCGTGCCTCACATGGGCTCCTGGCGAGTGTGCCCCCCGCCTCCTCACATGGGCTCCTGGCGAGTGTGCCCCCCCC	496953	VQSRTrancheINDEL97.00to99.00	0	none	0	0	6	1e-6
chr1-003502051-G-GAGTGTGCCCCCCCGCACCTCCTCACATGGGCTCCTGGCGAGTGTGCCCCCC	chr1	3502051	G	GAGTGTGCCCCCCCGCACCTCCTCACATGGGCTCCTGGCGAGTGTGCCCCCC	496953	VQSRTrancheINDEL97.00to99.00	0.0047709	nfe	8.9e-5	0	6	0.0047709
chr1-003502051-G-GAGTGTGCCCCCCCGCACCTCCTCACATGGGCTCCTGGCGAGTGTGCCCCCCC	chr1	3502051	G	GAGTGTGCCCCCCCGCACCTCCTCACATGGGCTCCTGGCGAGTGTGCCCCCCC	496953	VQSRTrancheINDEL97.00to99.00	5.3261e-4	nfe	3.6999999999999985e-5	0	6	5.3261e-4
chr1-003502051-G-GAGTGTGCCCCCCCGCACCTCCTCACATGGGCTCCTGGCGAGTGTGCCCCCCCC	chr1	3502051	G	GAGTGTGCCCCCCCGCACCTCCTCACATGGGCTCCTGGCGAGTGTGCCCCCCCC	496953	VQSRTrancheINDEL97.00to99.00	1.6988e-4	nfe	9e-6	0	6	1.6988e-4
chr1-003502051-G-GAGTGTGCCCCCCCGCACCTCCTCACATGGGCTCCTGGCGAGTGTGCCCCCCGCACCTCCTCACATGGGCTCCTGGCGAGTGTGCCCCCC	chr1	3502051	G	GAGTGTGCCCCCCCGCACCTCCTCACATGGGCTCCTGGCGAGTGTGCCCCCCGCACCTCCTCACATGGGCTCCTGGCGAGTGTGCCCCCC	496953	VQSRTrancheINDEL97.00to99.00	0	none	9e-6	0	6	9e-6
chr1-003502051-G-GAGTGTGCCCCCCCGCACCTCCTCACATGGGCTCCTGGCGAGTGTGCCCCCCGCCTCCTCACATGGGCTCCTGGCGAGTGTGCCCCCCC	chr1	3502051	G	GAGTGTGCCCCCCCGCACCTCCTCACATGGGCTCCTGGCGAGTGTGCCCCCCGCCTCCTCACATGGGCTCCTGGCGAGTGTGCCCCCCC	496953	VQSRTrancheINDEL97.00to99.00	0.0034806	afr	9e-6	0	6	0.0034806
chr1-003502051-G-GAGTGTGCCCCCCCGCACCTCCTCACATGGGCTCCTGGCGAGTGTGCCCCCCGCGCCTCACATGGGCTCCTGGCGAGTGTGCCCCCC	chr1	3502051	G	GAGTGTGCCCCCCCGCACCTCCTCACATGGGCTCCTGGCGAGTGTGCCCCCCGCGCCTCACATGGGCTCCTGGCGAGTGTGCCCCCC	496953	VQSRTrancheINDEL97.00to99.00	0	none	0	0	6	1e-6
chr1-003502051-G-GAGTGTGCCCCCCCGCACCTCCTCACATGGGCTCCTGGCGAGTGTGCCCCCCGTGCCTCACATGGGCTCCTGGCGAGTGTGCCCCACGCCTCCTCACATGGGCTCCTGGCGAGTGTGCCCCCCC	chr1	3502051	G	GAGTGTGCCCCCCCGCACCTCCTCACATGGGCTCCTGGCGAGTGTGCCCCCCGTGCCTCACATGGGCTCCTGGCGAGTGTGCCCCACGCCTCCTCACATGGGCTCCTGGCGAGTGTGCCCCCCC	496953	VQSRTrancheINDEL97.00to99.00	0	none	9e-6	0	6	9e-6
chr1-003502051-G-GAGTGTGCCCCCCCGCACCTCCTCACATGGGCTCCTGGCGAGTGTGCCCCCCGTGCCTCACATGGGCTCCTGGCGAGTGTGCCCCCCC	chr1	3502051	G	GAGTGTGCCCCCCCGCACCTCCTCACATGGGCTCCTGGCGAGTGTGCCCCCCGTGCCTCACATGGGCTCCTGGCGAGTGTGCCCCCCC	496953	VQSRTrancheINDEL97.00to99.00	0.0014389	afr	9e-6	0	6	0.0014389
chr1-003502051-G-GAGTGTGCCCCCCCGCACCTCCTCACATGGGCTCCTGGCGAGTGTGCCCCCCGTGCCTCACATGGGCTCCTGGCGAGTGTGCCCCCCCGCGCCTCCTCACATGGGCTCCTGGCGAGTGTGCCCCCCCC	chr1	3502051	G	GAGTGTGCCCCCCCGCACCTCCTCACATGGGCTCCTGGCGAGTGTGCCCCCCGTGCCTCACATGGGCTCCTGGCGAGTGTGCCCCCCCGCGCCTCCTCACATGGGCTCCTGGCGAGTGTGCCCCCCCC	496953	VQSRTrancheINDEL97.00to99.00	0.0021622	nfe	9e-6	0	6	0.0021622
chr1-003502051-G-GAGTGTGCCCCCCCGCACCTCCTCACATGGGCTCCTGGCGAGTGTGCCCCCCGTGCCTCACATGGGCTCCTGGCGAGTGTGCCCCCCCGCGCCTCCTCACATGGGCTCCTGGCGAGTGTGCCCCCCCCGCGCCTCCTCACATGGGCTCCTGGCGAGTGTGCCCCCCC	chr1	3502051	G	GAGTGTGCCCCCCCGCACCTCCTCACATGGGCTCCTGGCGAGTGTGCCCCCCGTGCCTCACATGGGCTCCTGGCGAGTGTGCCCCCCCGCGCCTCCTCACATGGGCTCCTGGCGAGTGTGCCCCCCCCGCGCCTCCTCACATGGGCTCCTGGCGAGTGTGCCCCCCC	496953	VQSRTrancheINDEL97.00to99.00	0	none	0	0	6	1e-6
chr1-003502051-G-GAGTGTGCCCCCCCGCACCTCCTCACATGGGCTCCTGGCGAGTGTGCCCCCCGTGCCTCACATGGGCTCCTGGCGAGTGTGCCCCCCGCCTCCTCACATGGGCTCCTGGCGAGTGTGCCCCCC	chr1	3502051	G	GAGTGTGCCCCCCCGCACCTCCTCACATGGGCTCCTGGCGAGTGTGCCCCCCGTGCCTCACATGGGCTCCTGGCGAGTGTGCCCCCCGCCTCCTCACATGGGCTCCTGGCGAGTGTGCCCCCC	496953	VQSRTrancheINDEL97.00to99.00	0	none	9e-6	0	6	9e-6
chr1-003502051-G-GAGTGTGCCCCCCCGCACCTCCTCACATGGGCTCCTGGCGAGTGTGCCCCCCGTGCCTCACATGGGCTCCTGGCGAGTGTGCCCCCCGCCTCCTCACATGGGCTCCTGGCGAGTGTGCCCCCCCC	chr1	3502051	G	GAGTGTGCCCCCCCGCACCTCCTCACATGGGCTCCTGGCGAGTGTGCCCCCCGTGCCTCACATGGGCTCCTGGCGAGTGTGCCCCCCGCCTCCTCACATGGGCTCCTGGCGAGTGTGCCCCCCCC	496953	VQSRTrancheINDEL97.00to99.00	1.6995e-4	nfe	0	0	6	1.6995e-4
chr1-003502051-G-GAGTGTGCCCCCCCGCACCTCCTCACATGGGCTCCTGGCGAGTGTGCCCCCCGTGCCTCACATGGGCTCCTGGCGAGTGTGCCCCCCGTGCCTCACATGGGCTCCTGGCGAGTGTGCCCCCC	chr1	3502051	G	GAGTGTGCCCCCCCGCACCTCCTCACATGGGCTCCTGGCGAGTGTGCCCCCCGTGCCTCACATGGGCTCCTGGCGAGTGTGCCCCCCGTGCCTCACATGGGCTCCTGGCGAGTGTGCCCCCC	496953	VQSRTrancheINDEL97.00to99.00	0	none	0	0	6	1e-6
chr1-003502051-G-GAGTGTGCCCCCCCGCACCTCCTCACATGGGCTCCTGGCGAGTGTGCCCCCCGTGCCTCACATGGGCTCCTGGCGAGTGTGCCCCCCGTGCCTCACATGGGCTCCTGGCGAGTGTGCCCCCCC	chr1	3502051	G	GAGTGTGCCCCCCCGCACCTCCTCACATGGGCTCCTGGCGAGTGTGCCCCCCGTGCCTCACATGGGCTCCTGGCGAGTGTGCCCCCCGTGCCTCACATGGGCTCCTGGCGAGTGTGCCCCCCC	496953	VQSRTrancheINDEL97.00to99.00	0.0082642	sas	2.7300000000000035e-4	0	6	0.0082642
chr1-003502051-G-GAGTGTGCCCCCCCGCACCTCCTCACATGGGCTCCTGGCGAGTGTGCCCCCCGTGCCTCACATGGGCTCCTGGCGAGTGTGCCCCCCGTGCCTCACATGGGCTCCTGGCGAGTGTGCCCCCCCCC	chr1	3502051	G	GAGTGTGCCCCCCCGCACCTCCTCACATGGGCTCCTGGCGAGTGTGCCCCCCGTGCCTCACATGGGCTCCTGGCGAGTGTGCCCCCCGTGCCTCACATGGGCTCCTGGCGAGTGTGCCCCCCCCC	496953	VQSRTrancheINDEL97.00to99.00	4.0574e-4	nfe	0	0	6	4.0574e-4
chr1-003502051-G-GAGTGTGCCCCCCCGCACCTCCTCACATGGGCTCCTGGCGAGTGTGCCCCCCGTGCCTCACATGGGCTCCTGGCGAGTGTGCCCCCCGTGCCTCACATGGGCTCCTGGCGAGTGTGCCCCCCCCGCCTCCTCACATGGGCTCCTGGCGAGTGTGCCCCCCC	chr1	3502051	G	GAGTGTGCCCCCCCGCACCTCCTCACATGGGCTCCTGGCGAGTGTGCCCCCCGTGCCTCACATGGGCTCCTGGCGAGTGTGCCCCCCGTGCCTCACATGGGCTCCTGGCGAGTGTGCCCCCCCCGCCTCCTCACATGGGCTCCTGGCGAGTGTGCCCCCCC	496953	VQSRTrancheINDEL97.00to99.00	0	none	0	0	6	1e-6
chr1-003502051-G-GAGTGTGCCCCCCCGCACCTCCTCACATGGGCTCCTGGCGAGTGTGCCCCCCGTGCCTCACATGGGCTCCTGGCGAGTGTGCCCCCCGTGCCTCACATGGGCTCCTGGCGAGTGTGCCCCCCCGCGCCTCCTCACATGGGCTCCTGGCGAGTGTGCCCCCC	chr1	3502051	G	GAGTGTGCCCCCCCGCACCTCCTCACATGGGCTCCTGGCGAGTGTGCCCCCCGTGCCTCACATGGGCTCCTGGCGAGTGTGCCCCCCGTGCCTCACATGGGCTCCTGGCGAGTGTGCCCCCCCGCGCCTCCTCACATGGGCTCCTGGCGAGTGTGCCCCCC	496953	VQSRTrancheINDEL97.00to99.00	0	none	0	0	6	1e-6
chr1-003502051-G-GAGTGTGCCCCCCCGCACCTCCTCACATGGGCTCCTGGCGAGTGTGCCCCCCGTGCCTCACATGGGCTCCTGGCGAGTGTGCCCCCCGTGCCTCACATGGGCTCCTGGCGAGTGTGCCCCCCCGCGCCTCCTCACATGGGCTCCTGGCGAGTGTGCCCCCCCC	chr1	3502051	G	GAGTGTGCCCCCCCGCACCTCCTCACATGGGCTCCTGGCGAGTGTGCCCCCCGTGCCTCACATGGGCTCCTGGCGAGTGTGCCCCCCGTGCCTCACATGGGCTCCTGGCGAGTGTGCCCCCCCGCGCCTCCTCACATGGGCTCCTGGCGAGTGTGCCCCCCCC	496953	VQSRTrancheINDEL97.00to99.00	0.0019416	nfe	8.9e-5	0	6	0.0019416
chr1-003502051-G-GAGTGTGCCCCCCCGCACCTCCTCACATGGGCTCCTGGCGAGTGTGCCCCCCGTGCCTCACATGGGCTCCTGGCGAGTGTGCCCCCCGTGCCTCACATGGGCTCCTGGCGAGTGTGCCCCCCCGCGCCTCCTCACATGGGCTCCTGGCGAGTGTGCCCCCCCCGCGCCTCCTCACATGGGCTCCTGGCGAGTGTGCCCCCCCC	chr1	3502051	G	GAGTGTGCCCCCCCGCACCTCCTCACATGGGCTCCTGGCGAGTGTGCCCCCCGTGCCTCACATGGGCTCCTGGCGAGTGTGCCCCCCGTGCCTCACATGGGCTCCTGGCGAGTGTGCCCCCCCGCGCCTCCTCACATGGGCTCCTGGCGAGTGTGCCCCCCCCGCGCCTCCTCACATGGGCTCCTGGCGAGTGTGCCCCCCCC	496953	VQSRTrancheINDEL97.00to99.00	0	none	0	0	6	1e-6
chr1-003502051-G-GAGTGTGCCCCCCCGCACCTCCTCACATGGGCTCCTGGCGAGTGTGCCCCCCGTGCCTCACATGGGCTCCTGGCGAGTGTGCCCCCCGTGCCTCACATGGGCTCCTGGCGAGTGTGCCCCCCCGCGCCTCCTCACATGGGCTCCTGGCGAGTGTGCCCCCCCCGCGCCTCCTCACATGGGCTCCTGGCGAGTGTGCCCCCTGT	chr1	3502051	G	GAGTGTGCCCCCCCGCACCTCCTCACATGGGCTCCTGGCGAGTGTGCCCCCCGTGCCTCACATGGGCTCCTGGCGAGTGTGCCCCCCGTGCCTCACATGGGCTCCTGGCGAGTGTGCCCCCCCGCGCCTCCTCACATGGGCTCCTGGCGAGTGTGCCCCCCCCGCGCCTCCTCACATGGGCTCCTGGCGAGTGTGCCCCCTGT	496953	VQSRTrancheINDEL97.00to99.00	0	none	9e-6	0	6	9e-6
chr1-003502051-G-GAGTGTGCCCCCCCGCACCTCCTCACATGGGCTCCTGGCGAGTGTGCCCCCCGTGCCTCACATGGGCTCCTGGCGAGTGTGCCCCCCGTGCCTCACATGGGCTCCTGGCGAGTGTGCCCCCCCGCGCCTCCTCACATGGGCTCCTGGCGAGTGTGCCCCCCCCGCGCCTCCTCACATGGGCTCCTGGCGAGTGTGCCCCCTGTGCCTCACATAGGCTCCTGGCGAGTGTGCCCCCCACGCCTCCTCACATGGGCTCCTGGCGAGTGTGCCCCCCC	chr1	3502051	G	GAGTGTGCCCCCCCGCACCTCCTCACATGGGCTCCTGGCGAGTGTGCCCCCCGTGCCTCACATGGGCTCCTGGCGAGTGTGCCCCCCGTGCCTCACATGGGCTCCTGGCGAGTGTGCCCCCCCGCGCCTCCTCACATGGGCTCCTGGCGAGTGTGCCCCCCCCGCGCCTCCTCACATGGGCTCCTGGCGAGTGTGCCCCCTGTGCCTCACATAGGCTCCTGGCGAGTGTGCCCCCCACGCCTCCTCACATGGGCTCCTGGCGAGTGTGCCCCCCC	496953	VQSRTrancheINDEL97.00to99.00	0	none	0	0	6	1e-6
chr1-003502051-G-GAGTGTGCCCCCCCGCACCTCCTCACATGGGCTCCTGGCGAGTGTGCCCCCCGTGCCTCACATGGGCTCCTGGCGAGTGTGCCCCCCGTGCCTCACATGGGCTCCTGGCGAGTGTGCCCCCCCGCGCCTCCTCACATGGGCTCCTGGCGAGTGTGCCCCCCGCCTCCTCACATGGGCTCCTGGCGAGTGTGCCCCCC	chr1	3502051	G	GAGTGTGCCCCCCCGCACCTCCTCACATGGGCTCCTGGCGAGTGTGCCCCCCGTGCCTCACATGGGCTCCTGGCGAGTGTGCCCCCCGTGCCTCACATGGGCTCCTGGCGAGTGTGCCCCCCCGCGCCTCCTCACATGGGCTCCTGGCGAGTGTGCCCCCCGCCTCCTCACATGGGCTCCTGGCGAGTGTGCCCCCC	496953	VQSRTrancheINDEL97.00to99.00	0	none	0	0	6	1e-6
chr1-003502051-G-GAGTGTGCCCCCCCGCACCTCCTCACATGGGCTCCTGGCGAGTGTGCCCCCCGTGCCTCACATGGGCTCCTGGCGAGTGTGCCCCCCGTGCCTCACATGGGCTCCTGGCGAGTGTGCCCCCCGCCTCCTCACATGGGCTCCTGGCGAGTGTGCCCCCC	chr1	3502051	G	GAGTGTGCCCCCCCGCACCTCCTCACATGGGCTCCTGGCGAGTGTGCCCCCCGTGCCTCACATGGGCTCCTGGCGAGTGTGCCCCCCGTGCCTCACATGGGCTCCTGGCGAGTGTGCCCCCCGCCTCCTCACATGGGCTCCTGGCGAGTGTGCCCCCC	496953	VQSRTrancheINDEL97.00to99.00	4.2902e-4	sas	9e-6	0	6	4.2902e-4
chr1-003502051-G-GAGTGTGCCCCCCCGCACCTCCTCACATGGGCTCCTGGCGAGTGTGCCCCCCGTGCCTCACATGGGCTCCTGGCGAGTGTGCCCCCCGTGCCTCACATGGGCTCCTGGCGAGTGTGCCCCCCGCCTCCTCACATGGGCTCCTGGCGAGTGTGCCCCCCCC	chr1	3502051	G	GAGTGTGCCCCCCCGCACCTCCTCACATGGGCTCCTGGCGAGTGTGCCCCCCGTGCCTCACATGGGCTCCTGGCGAGTGTGCCCCCCGTGCCTCACATGGGCTCCTGGCGAGTGTGCCCCCCGCCTCCTCACATGGGCTCCTGGCGAGTGTGCCCCCCCC	496953	VQSRTrancheINDEL97.00to99.00	3.4385e-4	nfe	5.2999999999999994e-5	0	6	3.4385e-4
chr1-003502051-G-GAGTGTGCCCCCCCGCACCTCCTCACATGGGCTCCTGGCGAGTGTGCCCCCCGTGCCTCACATGGGCTCCTGGCGAGTGTGCCCCCCGTGCCTCACATGGGCTCCTGGCGAGTGTGCCCCCCGCCTCCTCACATGGGCTCCTGGCGAGTGTGCCCCCCCCGCGCCTCCTCACATGGGCTCCTGGCGAGTGTGCCCCCCCC	chr1	3502051	G	GAGTGTGCCCCCCCGCACCTCCTCACATGGGCTCCTGGCGAGTGTGCCCCCCGTGCCTCACATGGGCTCCTGGCGAGTGTGCCCCCCGTGCCTCACATGGGCTCCTGGCGAGTGTGCCCCCCGCCTCCTCACATGGGCTCCTGGCGAGTGTGCCCCCCCCGCGCCTCCTCACATGGGCTCCTGGCGAGTGTGCCCCCCCC	496953	VQSRTrancheINDEL97.00to99.00	7.046e-5	nfe	8.9e-5	0	6	8.9e-5
chr1-003502051-G-GAGTGTGCCCCCCCGCACCTCCTCACATGGGCTCCTGGCGAGTGTGCCCCCCGTGCCTCACATGGGCTCCTGGCGAGTGTGCCCCCCGTGCCTCACATGGGCTCCTGGCGAGTGTGCCCCCCGCCTCCTCACATGGGCTCCTGGCGAGTGTGCCCCCCGCGCCTCCTCACATGGGCTCCTGGCGAGTGTGCCCCCCCC	chr1	3502051	G	GAGTGTGCCCCCCCGCACCTCCTCACATGGGCTCCTGGCGAGTGTGCCCCCCGTGCCTCACATGGGCTCCTGGCGAGTGTGCCCCCCGTGCCTCACATGGGCTCCTGGCGAGTGTGCCCCCCGCCTCCTCACATGGGCTCCTGGCGAGTGTGCCCCCCGCGCCTCCTCACATGGGCTCCTGGCGAGTGTGCCCCCCCC	496953	VQSRTrancheINDEL97.00to99.00	0	none	0	0	6	1e-6
chr1-003502051-G-GAGTGTGCCCCCCCGCACCTCCTCACATGGGCTCCTGGCGAGTGTGCCCCCCGTGCCTCACATGGGCTCCTGGCGAGTGTGCCCCCCGTGCCTCACATGGGCTCCTGGCGAGTGTGCCCCCCGCCTCCTCACATGGGCTCCTGGCGAGTGTGCCCCCCGCGCCTCCTCACATGGGCTCCTGGCGAGTGTGCCCCCTGT	chr1	3502051	G	GAGTGTGCCCCCCCGCACCTCCTCACATGGGCTCCTGGCGAGTGTGCCCCCCGTGCCTCACATGGGCTCCTGGCGAGTGTGCCCCCCGTGCCTCACATGGGCTCCTGGCGAGTGTGCCCCCCGCCTCCTCACATGGGCTCCTGGCGAGTGTGCCCCCCGCGCCTCCTCACATGGGCTCCTGGCGAGTGTGCCCCCTGT	496953	VQSRTrancheINDEL97.00to99.00	0	none	0	0	6	1e-6
chr1-003502051-G-GAGTGTGCCCCCCCGCACCTCCTCACATGGGCTCCTGGCGAGTGTGCCCCCCGTGCCTCACATGGGCTCCTGGCGAGTGTGCCCCCTGTGCCTCACATAGGCTCCTGGCGAGTGTGCCCCCCCC	chr1	3502051	G	GAGTGTGCCCCCCCGCACCTCCTCACATGGGCTCCTGGCGAGTGTGCCCCCCGTGCCTCACATGGGCTCCTGGCGAGTGTGCCCCCTGTGCCTCACATAGGCTCCTGGCGAGTGTGCCCCCCCC	496953	VQSRTrancheINDEL97.00to99.00	0	none	0	0	6	1e-6
chr1-003502051-G-GAGTGTGCCCCCCCGCACCTCCTCACATGGGCTCCTGGCGAGTGTGCCCCCTGTGCCTCACATAGGCTCCTGGCGAGTGTGCCCCCC	chr1	3502051	G	GAGTGTGCCCCCCCGCACCTCCTCACATGGGCTCCTGGCGAGTGTGCCCCCTGTGCCTCACATAGGCTCCTGGCGAGTGTGCCCCCC	496953	VQSRTrancheINDEL97.00to99.00	7.9932e-4	nfe	7.099999999999998e-5	0	6	7.9932e-4
chr1-003502051-G-GAGTGTGCCCCCCCGCACCTCCTCACCTGGGCTCCTGGCGAGTGTGCCCCCCGCCTCCTCACATGGGCTCCTGGCGAGTGTGCCCCCCC	chr1	3502051	G	GAGTGTGCCCCCCCGCACCTCCTCACCTGGGCTCCTGGCGAGTGTGCCCCCCGCCTCCTCACATGGGCTCCTGGCGAGTGTGCCCCCCC	496953	VQSRTrancheINDEL97.00to99.00	0	none	9e-6	0	6	9e-6
chr1-003502051-G-GAGTGTGCCCCCCCGCCTCCTCACATGGGCTCCTGGCGAGTGTGCCCCCCGTGCCTCACATAGGCTCCTGGCGAGTGTGCCCCCC	chr1	3502051	G	GAGTGTGCCCCCCCGCCTCCTCACATGGGCTCCTGGCGAGTGTGCCCCCCGTGCCTCACATAGGCTCCTGGCGAGTGTGCCCCCC	496953	VQSRTrancheINDEL97.00to99.00	0	none	0	0	6	1e-6
chr1-003502051-G-GAGTGTGCCCCCCCGCCTCCTCACATGGGCTCCTGGCGAGTGTGCCCCCCGTGCCTCACATGGGCTCCTGGCGAGTGTGCCCCCCCCC	chr1	3502051	G	GAGTGTGCCCCCCCGCCTCCTCACATGGGCTCCTGGCGAGTGTGCCCCCCGTGCCTCACATGGGCTCCTGGCGAGTGTGCCCCCCCCC	496953	VQSRTrancheINDEL97.00to99.00	0	none	0	0	6	1e-6
chr1-003502051-G-GAGTGTGCCCCCCGCACCTCCTCACGTGGGCTCCTGGCGAGTGTGCCCCCCGTGCCTCACATGGGCTCCTGGCGAGTGTGCCCCACGCCTCCTCACATGGGCTCCTGGCGAGTGTGCCCCCCC	chr1	3502051	G	GAGTGTGCCCCCCGCACCTCCTCACGTGGGCTCCTGGCGAGTGTGCCCCCCGTGCCTCACATGGGCTCCTGGCGAGTGTGCCCCACGCCTCCTCACATGGGCTCCTGGCGAGTGTGCCCCCCC	496953	VQSRTrancheINDEL97.00to99.00	0.016279	afr	0	0	6	0.016279
chr1-003502051-G-GAGTGTGCCCCCCGCACCTCCTCACGTGGGCTCCTGGCGAGTGTGCCCCCCGTGCCTCACATGGGCTCCTGGCGAGTGTGCCCCACGCCTCCTCACATGGGCTCCTGGCGTGTGTGCCCCCCC	chr1	3502051	G	GAGTGTGCCCCCCGCACCTCCTCACGTGGGCTCCTGGCGAGTGTGCCCCCCGTGCCTCACATGGGCTCCTGGCGAGTGTGCCCCACGCCTCCTCACATGGGCTCCTGGCGTGTGTGCCCCCCC	496953	VQSRTrancheINDEL97.00to99.00	0	none	0	0	6	1e-6
chr1-003502051-G-GAGTGTGCCCCCCGCCTCCTCACATGGGCTCCTGGCGAGTGTGCCCCCC	chr1	3502051	G	GAGTGTGCCCCCCGCCTCCTCACATGGGCTCCTGGCGAGTGTGCCCCCC	496953	VQSRTrancheINDEL97.00to99.00	9.3678e-4	nfe	1.28e-4	0	6	9.3678e-4
chr1-003502051-G-GAGTGTGCCCCCCGCCTCCTCACATGGGCTCCTGGCGAGTGTGCCCCCCC	chr1	3502051	G	GAGTGTGCCCCCCGCCTCCTCACATGGGCTCCTGGCGAGTGTGCCCCCCC	496953	VQSRTrancheINDEL97.00to99.00	0.12421	eas	0.00132899999999999	0	6	0.12421
chr1-003502051-G-GAGTGTGCCCCCCGCCTCCTCACATGGGCTCCTGGCGAGTGTGCCCCCCCC	chr1	3502051	G	GAGTGTGCCCCCCGCCTCCTCACATGGGCTCCTGGCGAGTGTGCCCCCCCC	496953	VQSRTrancheINDEL97.00to99.00	0.0092566	eas	3.6999999999999985e-5	0	6	0.0092566
chr1-003502051-G-GAGTGTGCCCCCCGCCTCCTCACATGGGCTCCTGGCGAGTGTGCCCCCCGCGCCTCCTCACATGGGCTCCTGGCGAGTGTGCCCCCCCC	chr1	3502051	G	GAGTGTGCCCCCCGCCTCCTCACATGGGCTCCTGGCGAGTGTGCCCCCCGCGCCTCCTCACATGGGCTCCTGGCGAGTGTGCCCCCCCC	496953	VQSRTrancheINDEL97.00to99.00	0	none	0	0	6	1e-6
chr1-003502051-G-GAGTGTGCCCCCCGCCTCCTCACATGGGCTCCTGGCGAGTGTGCCCCCCGT	chr1	3502051	G	GAGTGTGCCCCCCGCCTCCTCACATGGGCTCCTGGCGAGTGTGCCCCCCGT	496953	VQSRTrancheINDEL97.00to99.00	0	none	0	0	6	1e-6
chr1-003502051-G-GAGTGTGCCCCCCGCCTCCTCACATGGGCTCCTGGCGAGTGTGCCCCCCGTGCCTCACATGGGCTCCTGGCGAGTGTGCCCCCCGTGCCTCACATGGGCTCCTGGCGAGTGTGCCCCCCC	chr1	3502051	G	GAGTGTGCCCCCCGCCTCCTCACATGGGCTCCTGGCGAGTGTGCCCCCCGTGCCTCACATGGGCTCCTGGCGAGTGTGCCCCCCGTGCCTCACATGGGCTCCTGGCGAGTGTGCCCCCCC	496953	VQSRTrancheINDEL97.00to99.00	0	none	0	0	6	1e-6
chr1-003502051-G-GAGTGTGCCCCCCGCCTCCTCACATGGGCTCCTGGCGAGTGTGCCCCCTGTGCCTCACATGGGCTCCTGGCGAGTGTGCCCCCCGTGCCTCACATGGGCTCCTGGCGAGTGTGCCCCCCC	chr1	3502051	G	GAGTGTGCCCCCCGCCTCCTCACATGGGCTCCTGGCGAGTGTGCCCCCTGTGCCTCACATGGGCTCCTGGCGAGTGTGCCCCCCGTGCCTCACATGGGCTCCTGGCGAGTGTGCCCCCCC	496953	VQSRTrancheINDEL97.00to99.00	0	none	0	0	6	1e-6
chr1-003502051-G-GAGTGTGCCCCCCGCGCCTCCTCACATGGGCTCCTGGCGAGTGTGCCCCCTGTGCCTCACATAGGCTCCTGGCGAGTGTGCCCCCCCC	chr1	3502051	G	GAGTGTGCCCCCCGCGCCTCCTCACATGGGCTCCTGGCGAGTGTGCCCCCTGTGCCTCACATAGGCTCCTGGCGAGTGTGCCCCCCCC	496953	VQSRTrancheINDEL97.00to99.00	0	none	0	0	6	1e-6
chr1-003502051-G-GAGTGTGCCCCCCGGCACCTCCTCACATGGGCTCCTGGCGAGTGTGCCCCCC	chr1	3502051	G	GAGTGTGCCCCCCGGCACCTCCTCACATGGGCTCCTGGCGAGTGTGCCCCCC	496953	VQSRTrancheINDEL97.00to99.00	0.0011455	nfe	3.6999999999999985e-5	0	6	0.0011455
chr1-003502051-G-GAGTGTGCCCCCCGGCACCTCCTCACATGGGCTCCTGGCGAGTGTGCCCCCCC	chr1	3502051	G	GAGTGTGCCCCCCGGCACCTCCTCACATGGGCTCCTGGCGAGTGTGCCCCCCC	496953	VQSRTrancheINDEL97.00to99.00	3.052e-5	nfe	0	0	6	3.052e-5
chr1-003502051-G-GAGTGTGCCCCCCGGCACCTCCTCACATGGGCTCCTGGCGAGTGTGCCCCCCGCGCCTCACATGGGCTCCTGGCGAGTGTGCCCCCC	chr1	3502051	G	GAGTGTGCCCCCCGGCACCTCCTCACATGGGCTCCTGGCGAGTGTGCCCCCCGCGCCTCACATGGGCTCCTGGCGAGTGTGCCCCCC	496953	VQSRTrancheINDEL97.00to99.00	0.0082658	afr	7.099999999999998e-5	0	6	0.0082658
chr1-003502051-G-GAGTGTGCCCCCCGGCACCTCCTCACATGGGCTCCTGGCGAGTGTGCCCCCCGTGCCTCACATGGGCTCCTGGCGAGTGTGCCCCCCGTGCCTCACATGGGCTCCTGGCGAGTGTGCCCCCCC	chr1	3502051	G	GAGTGTGCCCCCCGGCACCTCCTCACATGGGCTCCTGGCGAGTGTGCCCCCCGTGCCTCACATGGGCTCCTGGCGAGTGTGCCCCCCGTGCCTCACATGGGCTCCTGGCGAGTGTGCCCCCCC	496953	VQSRTrancheINDEL97.00to99.00	0	none	0	0	6	1e-6
chr1-003502051-G-GAGTGTGCCCCCCGTGCCTCACATAGGCTCCTGGCGAGTGTGCCCCCCGTGCCTCACATGGGCTCCTGGCGAGTGTGCCCCCCGTGCCTCACATGGGCTCCTGGCGAGTGTGCCCCCCCC	chr1	3502051	G	GAGTGTGCCCCCCGTGCCTCACATAGGCTCCTGGCGAGTGTGCCCCCCGTGCCTCACATGGGCTCCTGGCGAGTGTGCCCCCCGTGCCTCACATGGGCTCCTGGCGAGTGTGCCCCCCCC	496953	VQSRTrancheINDEL97.00to99.00	0	none	9e-6	0	6	9e-6
chr1-003502051-G-GAGTGTGCCCCCCGTGCCTCACATGGGCTCCTGGCGAGTGTGCCCCCC	chr1	3502051	G	GAGTGTGCCCCCCGTGCCTCACATGGGCTCCTGGCGAGTGTGCCCCCC	496953	VQSRTrancheINDEL97.00to99.00	0.042521	afr	2.09e-4	0	6	0.042521
chr1-003502051-G-GAGTGTGCCCCCCGTGCCTCACATGGGCTCCTGGCGAGTGTGCCCCCCC	chr1	3502051	G	GAGTGTGCCCCCCGTGCCTCACATGGGCTCCTGGCGAGTGTGCCCCCCC	496953	VQSRTrancheINDEL97.00to99.00	7.1605e-4	sas	0	0	6	7.1605e-4
chr1-003502051-G-GAGTGTGCCCCCCGTGCCTCACATGGGCTCCTGGCGAGTGTGCCCCCCCC	chr1	3502051	G	GAGTGTGCCCCCCGTGCCTCACATGGGCTCCTGGCGAGTGTGCCCCCCCC	496953	VQSRTrancheINDEL97.00to99.00	0	none	0	0	6	1e-6
chr1-003502051-G-GAGTGTGCCCCCCGTGCCTCACATGGGCTCCTGGCGAGTGTGCCCCCCCCC	chr1	3502051	G	GAGTGTGCCCCCCGTGCCTCACATGGGCTCCTGGCGAGTGTGCCCCCCCCC	496953	VQSRTrancheINDEL97.00to99.00	1.699e-4	nfe	0	0	6	1.699e-4
chr1-003502051-G-GAGTGTGCCCCCCGTGCCTCACATGGGCTCCTGGCGAGTGTGCCCCCCCGCGCCTCCTCACATGGGCTCCTGGCGAGTGTGCCCCCCCC	chr1	3502051	G	GAGTGTGCCCCCCGTGCCTCACATGGGCTCCTGGCGAGTGTGCCCCCCCGCGCCTCCTCACATGGGCTCCTGGCGAGTGTGCCCCCCCC	496953	VQSRTrancheINDEL97.00to99.00	0	none	0	0	6	1e-6
chr1-003502051-G-GAGTGTGCCCCCCGTGCCTCACATGGGCTCCTGGCGAGTGTGCCCCCCGCCTCCTCACATGGGCTCCTGGCGAGTGTGCCCCCC	chr1	3502051	G	GAGTGTGCCCCCCGTGCCTCACATGGGCTCCTGGCGAGTGTGCCCCCCGCCTCCTCACATGGGCTCCTGGCGAGTGTGCCCCCC	496953	VQSRTrancheINDEL97.00to99.00	7.322e-4	nfe	9e-6	0	6	7.322e-4
chr1-003502051-G-GAGTGTGCCCCCCGTGCCTCACATGGGCTCCTGGCGAGTGTGCCCCCCGCCTCCTCACATGGGCTCCTGGCGAGTGTGCCCCCCC	chr1	3502051	G	GAGTGTGCCCCCCGTGCCTCACATGGGCTCCTGGCGAGTGTGCCCCCCGCCTCCTCACATGGGCTCCTGGCGAGTGTGCCCCCCC	496953	VQSRTrancheINDEL97.00to99.00	0.001093	eas	9e-6	0	6	0.001093
chr1-003502051-G-GAGTGTGCCCCCCGTGCCTCACATGGGCTCCTGGCGAGTGTGCCCCCCGCCTCCTCACATGGGCTCCTGGCGAGTGTGCCCCCCCC	chr1	3502051	G	GAGTGTGCCCCCCGTGCCTCACATGGGCTCCTGGCGAGTGTGCCCCCCGCCTCCTCACATGGGCTCCTGGCGAGTGTGCCCCCCCC	496953	VQSRTrancheINDEL97.00to99.00	0.0043913	eas	0	0	6	0.0043913
chr1-003502051-G-GAGTGTGCCCCCCGTGCCTCACATGGGCTCCTGGCGAGTGTGCCCCCCGCCTCCTCACATGGGCTCCTGGCGAGTGTGCCCCCCCCGCGCCTCCTCACATGGGCTCCTGGCGAGTGTGCCCCCTGTGCCTCACATAGGCTCCTGGCGAGTGTGCCCCCCCC	chr1	3502051	G	GAGTGTGCCCCCCGTGCCTCACATGGGCTCCTGGCGAGTGTGCCCCCCGCCTCCTCACATGGGCTCCTGGCGAGTGTGCCCCCCCCGCGCCTCCTCACATGGGCTCCTGGCGAGTGTGCCCCCTGTGCCTCACATAGGCTCCTGGCGAGTGTGCCCCCCCC	496953	VQSRTrancheINDEL97.00to99.00	0	none	9e-6	0	6	9e-6
chr1-003502051-G-GAGTGTGCCCCCCGTGCCTCACATGGGCTCCTGGCGAGTGTGCCCCCCGTGCCTCACATGGGCTCCTGGCGAGTGTGCCCCCC	chr1	3502051	G	GAGTGTGCCCCCCGTGCCTCACATGGGCTCCTGGCGAGTGTGCCCCCCGTGCCTCACATGGGCTCCTGGCGAGTGTGCCCCCC	496953	VQSRTrancheINDEL97.00to99.00	0.002405	afr	2.2000000000000003e-5	0	6	0.002405
chr1-003502051-G-GAGTGTGCCCCCCGTGCCTCACATGGGCTCCTGGCGAGTGTGCCCCCCGTGCCTCACATGGGCTCCTGGCGAGTGTGCCCCCCC	chr1	3502051	G	GAGTGTGCCCCCCGTGCCTCACATGGGCTCCTGGCGAGTGTGCCCCCCGTGCCTCACATGGGCTCCTGGCGAGTGTGCCCCCCC	496953	VQSRTrancheINDEL97.00to99.00	7.1605e-4	sas	3.6999999999999985e-5	0	6	7.1605e-4
chr1-003502051-G-GAGTGTGCCCCCCGTGCCTCACATGGGCTCCTGGCGAGTGTGCCCCCCGTGCCTCACATGGGCTCCTGGCGAGTGTGCCCCCCCCC	chr1	3502051	G	GAGTGTGCCCCCCGTGCCTCACATGGGCTCCTGGCGAGTGTGCCCCCCGTGCCTCACATGGGCTCCTGGCGAGTGTGCCCCCCCCC	496953	VQSRTrancheINDEL97.00to99.00	0.0011463	nfe	5.2999999999999994e-5	0	6	0.0011463
chr1-003502051-G-GAGTGTGCCCCCCGTGCCTCACATGGGCTCCTGGCGAGTGTGCCCCCCGTGCCTCACATGGGCTCCTGGCGAGTGTGCCCCCCCGCGCCTCCTCACATGGGCTCCTGGCGAGTGTGCCCCCCCC	chr1	3502051	G	GAGTGTGCCCCCCGTGCCTCACATGGGCTCCTGGCGAGTGTGCCCCCCGTGCCTCACATGGGCTCCTGGCGAGTGTGCCCCCCCGCGCCTCCTCACATGGGCTCCTGGCGAGTGTGCCCCCCCC	496953	VQSRTrancheINDEL97.00to99.00	7.049e-5	nfe	0	0	6	7.049e-5
chr1-003502051-G-GAGTGTGCCCCCCGTGCCTCACATGGGCTCCTGGCGAGTGTGCCCCCCGTGCCTCACATGGGCTCCTGGCGAGTGTGCCCCCCCGCGCCTCCTCACATGGGCTCCTGGCGAGTGTGCCCCCCCCGCGCCTCCTCACATGGGCTCCTGGCGAGTGTGCCCCCCC	chr1	3502051	G	GAGTGTGCCCCCCGTGCCTCACATGGGCTCCTGGCGAGTGTGCCCCCCGTGCCTCACATGGGCTCCTGGCGAGTGTGCCCCCCCGCGCCTCCTCACATGGGCTCCTGGCGAGTGTGCCCCCCCCGCGCCTCCTCACATGGGCTCCTGGCGAGTGTGCCCCCCC	496953	VQSRTrancheINDEL97.00to99.00	0	none	0	0	6	1e-6
chr1-003502051-G-GAGTGTGCCCCCCGTGCCTCACATGGGCTCCTGGCGAGTGTGCCCCCCGTGCCTCACATGGGCTCCTGGCGAGTGTGCCCCCCCGCGCCTCCTCACATGGGCTCCTGGCGAGTGTGCCCCCCCCGCGCCTCCTCACATGGGCTCCTGGCGAGTGTGCCCCCTGT	chr1	3502051	G	GAGTGTGCCCCCCGTGCCTCACATGGGCTCCTGGCGAGTGTGCCCCCCGTGCCTCACATGGGCTCCTGGCGAGTGTGCCCCCCCGCGCCTCCTCACATGGGCTCCTGGCGAGTGTGCCCCCCCCGCGCCTCCTCACATGGGCTCCTGGCGAGTGTGCCCCCTGT	496953	VQSRTrancheINDEL97.00to99.00	0	none	0	0	6	1e-6
chr1-003502051-G-GAGTGTGCCCCCCGTGCCTCACATGGGCTCCTGGCGAGTGTGCCCCCCGTGCCTCACATGGGCTCCTGGCGAGTGTGCCCCCCCGCGCCTCCTCACATGGGCTCCTGGCGAGTGTGCCCCCCCCGCGCCTCCTCACATGGGCTCCTGGCGAGTGTGCCCCCTGTGCCTCACATAGGCTCCTGGCGAGTGTGCCCCCCC	chr1	3502051	G	GAGTGTGCCCCCCGTGCCTCACATGGGCTCCTGGCGAGTGTGCCCCCCGTGCCTCACATGGGCTCCTGGCGAGTGTGCCCCCCCGCGCCTCCTCACATGGGCTCCTGGCGAGTGTGCCCCCCCCGCGCCTCCTCACATGGGCTCCTGGCGAGTGTGCCCCCTGTGCCTCACATAGGCTCCTGGCGAGTGTGCCCCCCC	496953	VQSRTrancheINDEL97.00to99.00	0	none	0	0	6	1e-6
chr1-003502051-G-GAGTGTGCCCCCCGTGCCTCACATGGGCTCCTGGCGAGTGTGCCCCCCGTGCCTCACATGGGCTCCTGGCGAGTGTGCCCCCCGCCTCCTCACATGGGCTCCTGGCGAGTGTGCCCCCC	chr1	3502051	G	GAGTGTGCCCCCCGTGCCTCACATGGGCTCCTGGCGAGTGTGCCCCCCGTGCCTCACATGGGCTCCTGGCGAGTGTGCCCCCCGCCTCCTCACATGGGCTCCTGGCGAGTGTGCCCCCC	496953	VQSRTrancheINDEL97.00to99.00	0.003452	nfe	3.6999999999999985e-5	0	6	0.003452
chr1-003502051-G-GAGTGTGCCCCCCGTGCCTCACATGGGCTCCTGGCGAGTGTGCCCCCCGTGCCTCACATGGGCTCCTGGCGAGTGTGCCCCCCGCCTCCTCACATGGGCTCCTGGCGAGTGTGCCCCCCCC	chr1	3502051	G	GAGTGTGCCCCCCGTGCCTCACATGGGCTCCTGGCGAGTGTGCCCCCCGTGCCTCACATGGGCTCCTGGCGAGTGTGCCCCCCGCCTCCTCACATGGGCTCCTGGCGAGTGTGCCCCCCCC	496953	VQSRTrancheINDEL97.00to99.00	0.018812	eas	1.47e-4	0	6	0.018812
chr1-003502051-G-GAGTGTGCCCCCCGTGCCTCACATGGGCTCCTGGCGAGTGTGCCCCCCGTGCCTCACATGGGCTCCTGGCGAGTGTGCCCCCCGCCTCCTCACATGGGCTCCTGGCGAGTGTGCCCCCCCCGCGCCTCCTCACATGGGCTCCTGGCGAGTGTGCCCCCCCC	chr1	3502051	G	GAGTGTGCCCCCCGTGCCTCACATGGGCTCCTGGCGAGTGTGCCCCCCGTGCCTCACATGGGCTCCTGGCGAGTGTGCCCCCCGCCTCCTCACATGGGCTCCTGGCGAGTGTGCCCCCCCCGCGCCTCCTCACATGGGCTCCTGGCGAGTGTGCCCCCCCC	496953	VQSRTrancheINDEL97.00to99.00	7.046e-5	nfe	3.6999999999999985e-5	0	6	7.046e-5
chr1-003502051-G-GAGTGTGCCCCCCGTGCCTCACATGGGCTCCTGGCGAGTGTGCCCCCCGTGCCTCACATGGGCTCCTGGCGAGTGTGCCCCCCGCCTCCTCACATGGGCTCCTGGCGAGTGTGCCCCCCCCGCGCCTCCTCACATGGGCTCCTGGCGAGTGTGCCCCCTGT	chr1	3502051	G	GAGTGTGCCCCCCGTGCCTCACATGGGCTCCTGGCGAGTGTGCCCCCCGTGCCTCACATGGGCTCCTGGCGAGTGTGCCCCCCGCCTCCTCACATGGGCTCCTGGCGAGTGTGCCCCCCCCGCGCCTCCTCACATGGGCTCCTGGCGAGTGTGCCCCCTGT	496953	VQSRTrancheINDEL97.00to99.00	0	none	0	0	6	1e-6
chr1-003502051-G-GAGTGTGCCCCCCGTGCCTCACATGGGCTCCTGGCGAGTGTGCCCCCCGTGCCTCACATGGGCTCCTGGCGAGTGTGCCCCCCGCCTCCTCACATGGGCTCCTGGCGAGTGTGCCCCCCGCCTCCTCACATGGGCTCCTGGCGAGTGTGCCCCCCC	chr1	3502051	G	GAGTGTGCCCCCCGTGCCTCACATGGGCTCCTGGCGAGTGTGCCCCCCGTGCCTCACATGGGCTCCTGGCGAGTGTGCCCCCCGCCTCCTCACATGGGCTCCTGGCGAGTGTGCCCCCCGCCTCCTCACATGGGCTCCTGGCGAGTGTGCCCCCCC	496953	VQSRTrancheINDEL97.00to99.00	3.052e-5	nfe	0	0	6	3.052e-5
chr1-003502051-G-GAGTGTGCCCCCCGTGCCTCACATGGGCTCCTGGCGAGTGTGCCCCCCGTGCCTCACATGGGCTCCTGGCGAGTGTGCCCCCCGCCTCCTCACATGGGCTCCTGGCGAGTGTGCCCCCCGCGCCTCCTCACATGGGCTCCTGGCGAGTGTGCCCCCCCC	chr1	3502051	G	GAGTGTGCCCCCCGTGCCTCACATGGGCTCCTGGCGAGTGTGCCCCCCGTGCCTCACATGGGCTCCTGGCGAGTGTGCCCCCCGCCTCCTCACATGGGCTCCTGGCGAGTGTGCCCCCCGCGCCTCCTCACATGGGCTCCTGGCGAGTGTGCCCCCCCC	496953	VQSRTrancheINDEL97.00to99.00	1.6993e-4	nfe	9e-6	0	6	1.6993e-4
chr1-003502051-G-GAGTGTGCCCCCCGTGCCTCACATGGGCTCCTGGCGAGTGTGCCCCCCGTGCCTCACATGGGCTCCTGGCGAGTGTGCCCCCCGCCTCCTCACATGGGCTCCTGGCGAGTGTGCCCCCCGCGCCTCCTCACATGGGCTCCTGGCGAGTGTGCCCCCTGTGCCTCACATAGGCTCCTGGCGAGTGTGCCCCCCCCGCGCCTCCTCACATGGGCTCCTGGCGAGTGTGCCCCCCCC	chr1	3502051	G	GAGTGTGCCCCCCGTGCCTCACATGGGCTCCTGGCGAGTGTGCCCCCCGTGCCTCACATGGGCTCCTGGCGAGTGTGCCCCCCGCCTCCTCACATGGGCTCCTGGCGAGTGTGCCCCCCGCGCCTCCTCACATGGGCTCCTGGCGAGTGTGCCCCCTGTGCCTCACATAGGCTCCTGGCGAGTGTGCCCCCCCCGCGCCTCCTCACATGGGCTCCTGGCGAGTGTGCCCCCCCC	496953	VQSRTrancheINDEL97.00to99.00	3.053e-5	nfe	2.2000000000000003e-5	0	6	3.053e-5
chr1-003502051-G-GAGTGTGCCCCCTGTGCCTCACATGGGCTCCTGGCGAGTGTGCCCCCCACACCTCCTCACATGGGCTCCTGGCGAGTGTGCCCCCCGCCTCCTCACATGGGCTCCTGGCGAGTGTGCCCCCC	chr1	3502051	G	GAGTGTGCCCCCTGTGCCTCACATGGGCTCCTGGCGAGTGTGCCCCCCACACCTCCTCACATGGGCTCCTGGCGAGTGTGCCCCCCGCCTCCTCACATGGGCTCCTGGCGAGTGTGCCCCCC	496953	VQSRTrancheINDEL97.00to99.00	0	none	0	0	6	1e-6
chr1-003502051-G-GCACCTCCTCACAT	chr1	3502051	G	GCACCTCCTCACAT	496953	VQSRTrancheINDEL97.00to99.00	4.2875e-4	sas	9e-6	0	6	4.2875e-4
chr1-003502051-G-GCACCTCCTCACATGGGCTCCTGGCGAGTGTGCCCCCCACGCCTCCTCACATGGGCTCCTGGCGAGTGTGCCCCCC	chr1	3502051	G	GCACCTCCTCACATGGGCTCCTGGCGAGTGTGCCCCCCACGCCTCCTCACATGGGCTCCTGGCGAGTGTGCCCCCC	496953	VQSRTrancheINDEL97.00to99.00	0	none	0	0	6	1e-6
chr1-003502051-G-GCACCTCCTCACATGGGCTCCTGGCGAGTGTGCCCCCCC	chr1	3502051	G	GCACCTCCTCACATGGGCTCCTGGCGAGTGTGCCCCCCC	496953	VQSRTrancheINDEL97.00to99.00	0	none	0	0	6	1e-6
chr1-003502051-G-GCCTCCTCACAT	chr1	3502051	G	GCCTCCTCACAT	496953	VQSRTrancheINDEL97.00to99.00	0.0070324	afr	1.0799999999999998e-4	0	6	0.0070324
chr1-003502051-G-GCCTCCTCACATGGGCTCCTGGCGAGTGTGCCCCCC	chr1	3502051	G	GCCTCCTCACATGGGCTCCTGGCGAGTGTGCCCCCC	496953	VQSRTrancheINDEL97.00to99.00	0.0014496	afr	2.2000000000000003e-5	0	6	0.0014496
chr1-003502051-G-GCCTCCTCACATGGGCTCCTGGCGAGTGTGCCCCCCACGCCTCCTCACATGGGCTCCTGGCGAGTGTGCCCCCCGTGCCTCACATGGGCTCCTGGCGAGTGTGCCCCCC	chr1	3502051	G	GCCTCCTCACATGGGCTCCTGGCGAGTGTGCCCCCCACGCCTCCTCACATGGGCTCCTGGCGAGTGTGCCCCCCGTGCCTCACATGGGCTCCTGGCGAGTGTGCCCCCC	496953	VQSRTrancheINDEL97.00to99.00	0	none	0	0	6	1e-6
chr1-003502051-G-GCCTCCTCACATGGGCTCCTGGCGAGTGTGCCCCCCC	chr1	3502051	G	GCCTCCTCACATGGGCTCCTGGCGAGTGTGCCCCCCC	496953	VQSRTrancheINDEL97.00to99.00	0	none	9e-6	0	6	9e-6
chr1-003502051-G-GCCTCCTCACATGGGCTCCTGGCGAGTGTGCCCCCCCCACGCCTCCTCACATGGGCTCCTGGCGAGTGTGCCCCCCCC	chr1	3502051	G	GCCTCCTCACATGGGCTCCTGGCGAGTGTGCCCCCCCCACGCCTCCTCACATGGGCTCCTGGCGAGTGTGCCCCCCCC	496953	VQSRTrancheINDEL97.00to99.00	0.0014389	afr	2.2000000000000003e-5	0	6	0.0014389
chr1-003502051-G-GCCTCCTCACATGGGCTCCTGGCGAGTGTGCCCCCCCGCACCTCCTCACATGGGCTCCTGGCGAGTGTGCCCCCCGCACCTCCTCACATGGGCTCCTGGCGAGTGTGCCCCCC	chr1	3502051	G	GCCTCCTCACATGGGCTCCTGGCGAGTGTGCCCCCCCGCACCTCCTCACATGGGCTCCTGGCGAGTGTGCCCCCCGCACCTCCTCACATGGGCTCCTGGCGAGTGTGCCCCCC	496953	VQSRTrancheINDEL97.00to99.00	0	none	9e-6	0	6	9e-6
chr1-003502051-G-GCCTCCTCACATGGGCTCCTGGCGAGTGTGCCCCCCCGCACCTCCTCACATGGGCTCCTGGCGAGTGTGCCCCCCGTGCCTCACATGGGCTCCTGGCGAGTGTGCCCCCCGTGCCTCACATGGGCTCCTGGCGAGTGTGCCCCCCC	chr1	3502051	G	GCCTCCTCACATGGGCTCCTGGCGAGTGTGCCCCCCCGCACCTCCTCACATGGGCTCCTGGCGAGTGTGCCCCCCGTGCCTCACATGGGCTCCTGGCGAGTGTGCCCCCCGTGCCTCACATGGGCTCCTGGCGAGTGTGCCCCCCC	496953	VQSRTrancheINDEL97.00to99.00	0	none	0	0	6	1e-6
chr1-003502051-G-GCCTCCTCACATGGGCTCCTGGCGAGTGTGCCCCCCGCCTCCTCACATGGGCTCCTGGCGAGTGTGCCCCCC	chr1	3502051	G	GCCTCCTCACATGGGCTCCTGGCGAGTGTGCCCCCCGCCTCCTCACATGGGCTCCTGGCGAGTGTGCCCCCC	496953	VQSRTrancheINDEL97.00to99.00	0	none	0	0	6	1e-6
chr1-003502051-G-GCCTCCTCACATGGGCTCCTGGCGAGTGTGCCCCCCGCCTCCTCACATGGGCTCCTGGCGAGTGTGCCCCCCC	chr1	3502051	G	GCCTCCTCACATGGGCTCCTGGCGAGTGTGCCCCCCGCCTCCTCACATGGGCTCCTGGCGAGTGTGCCCCCCC	496953	VQSRTrancheINDEL97.00to99.00	0	none	0	0	6	1e-6
chr1-003502051-G-GCCTCCTCACATGGGCTCCTGGCGAGTGTGCCCCCTGTGCCTCACATGGGCTCCTGGCGAGTGTGCCCCCCACACCTCCTCACATGGGCTCCTGGCGAGTGTGCCCCCCGCCTCCTCACATGGGCTCCTGGCGAGTGTGCCCCCC	chr1	3502051	G	GCCTCCTCACATGGGCTCCTGGCGAGTGTGCCCCCTGTGCCTCACATGGGCTCCTGGCGAGTGTGCCCCCCACACCTCCTCACATGGGCTCCTGGCGAGTGTGCCCCCCGCCTCCTCACATGGGCTCCTGGCGAGTGTGCCCCCC	496953	VQSRTrancheINDEL97.00to99.00	0	none	0	0	6	1e-6
chr1-003502051-G-GCGCCTCCTCACATGGGCTCCTGGCGAGTGTGCCCCCCGCCTCCTCACATGGGCTCCTGGCGAGTGTGCCCCCCC	chr1	3502051	G	GCGCCTCCTCACATGGGCTCCTGGCGAGTGTGCCCCCCGCCTCCTCACATGGGCTCCTGGCGAGTGTGCCCCCCC	496953	VQSRTrancheINDEL97.00to99.00	0	none	0	0	6	1e-6
chr1-003502051-G-GGCGCCTCCTCACATGGGCTCCTGGCGAGTGTGCCCCCC	chr1	3502051	G	GGCGCCTCCTCACATGGGCTCCTGGCGAGTGTGCCCCCC	496953	VQSRTrancheINDEL97.00to99.00	3.4395e-4	nfe	2.2000000000000003e-5	0	6	3.4395e-4
chr1-003502051-G-GGCGCCTCCTCACATGGGCTCCTGGCGAGTGTGCCCCCCC	chr1	3502051	G	GGCGCCTCCTCACATGGGCTCCTGGCGAGTGTGCCCCCCC	496953	VQSRTrancheINDEL97.00to99.00	4.2902e-4	sas	1.28e-4	0	6	4.2902e-4
chr1-003502051-G-GGCGCCTCCTCACATGGGCTCCTGGCGAGTGTGCCCCCCCGCACCTCCTCACATGGGCTCCTGGCGAGTGTGCCCCCCC	chr1	3502051	G	GGCGCCTCCTCACATGGGCTCCTGGCGAGTGTGCCCCCCCGCACCTCCTCACATGGGCTCCTGGCGAGTGTGCCCCCCC	496953	VQSRTrancheINDEL97.00to99.00	0	none	0	0	6	1e-6
chr1-003502051-G-GGCGCCTCCTCACATGGGCTCCTGGCGAGTGTGCCCCCCCGCACCTCCTCACATGGGCTCCTGGCGAGTGTGCCCCCCGTGCCTCACATGGGCTCCTGGCGAGTGTGCCCCCTGTGCCTCACATAGGCTCCTGGCGAGTGTGCCCCCCCC	chr1	3502051	G	GGCGCCTCCTCACATGGGCTCCTGGCGAGTGTGCCCCCCCGCACCTCCTCACATGGGCTCCTGGCGAGTGTGCCCCCCGTGCCTCACATGGGCTCCTGGCGAGTGTGCCCCCTGTGCCTCACATAGGCTCCTGGCGAGTGTGCCCCCCCC	496953	VQSRTrancheINDEL97.00to99.00	0	none	0	0	6	1e-6
chr1-003502051-G-GGGCTCCTGGCGAGTGTGCCCCCCCGCACCTCCTCACATGGGCTCCTGGCGAGTGTGCCCCCCGTGCCTCACATGGGCTCCTGGCGAGTGTGCCCCCCCGCGCCTCCTCACATGGGCTCCTGGCGAGTGTGCCCCCCCC	chr1	3502051	G	GGGCTCCTGGCGAGTGTGCCCCCCCGCACCTCCTCACATGGGCTCCTGGCGAGTGTGCCCCCCGTGCCTCACATGGGCTCCTGGCGAGTGTGCCCCCCCGCGCCTCCTCACATGGGCTCCTGGCGAGTGTGCCCCCCCC	496953	VQSRTrancheINDEL97.00to99.00	0	none	0	0	6	1e-6
chr1-003502051-G-GTCCTCACATGGGCTCCTGGCGAGTGTGCCCCCCGCCTCCTCACATGGGCTCCTGGCGAGTGTGCCCCCCC	chr1	3502051	G	GTCCTCACATGGGCTCCTGGCGAGTGTGCCCCCCGCCTCCTCACATGGGCTCCTGGCGAGTGTGCCCCCCC	496953	VQSRTrancheINDEL97.00to99.00	0	none	0	0	6	1e-6
chr1-003502051-G-T	chr1	3502051	G	T	496953	VQSRTrancheINDEL97.00to99.00	0.012544	afr	3.6999999999999985e-5	0	6	0.012544
chr1-003502052-G-*	chr1	3502052	G	*	868717	VQSRTrancheINDEL99.00to99.50	0	none	0.003338	0	6	0.003338
chr1-003502052-G-A	chr1	3502052	G	A	868717	VQSRTrancheINDEL99.00to99.50	0.79976	nfe	0.064713	1	6	0.79976
chr1-003502052-G-C	chr1	3502052	G	C	868717	VQSRTrancheINDEL99.00to99.50	1.1019e-4	eas	3.6999999999999985e-5	0	6	1.1019e-4
chr1-003502052-G-GCACCTCCTCACATGGGCTCCTGGCGAGTGTGCCCCC	chr1	3502052	G	GCACCTCCTCACATGGGCTCCTGGCGAGTGTGCCCCC	868717	VQSRTrancheINDEL99.00to99.50	0	none	0	0	6	1e-6
chr1-003502052-G-GCACCTCCTCACATGGGCTCCTGGCGAGTGTGCCCCCCA	chr1	3502052	G	GCACCTCCTCACATGGGCTCCTGGCGAGTGTGCCCCCCA	868717	VQSRTrancheINDEL99.00to99.50	0	none	9e-6	0	6	9e-6
chr1-003502052-G-GCACCTCCTCACATGGGCTCCTGGCGAGTGTGCCCCCCGCGCCTCACATGGGCTCCTGGCGAGTGTGCCCCC	chr1	3502052	G	GCACCTCCTCACATGGGCTCCTGGCGAGTGTGCCCCCCGCGCCTCACATGGGCTCCTGGCGAGTGTGCCCCC	868717	VQSRTrancheINDEL99.00to99.50	0	none	2.2000000000000003e-5	0	6	2.2000000000000003e-5
chr1-003502052-G-GCACCTCCTCACATGGGCTCCTGGCGAGTGTGCCCCCCGCGCCTCACATGGGCTCCTGGCGAGTGTGCCCCCCGCGCCTCCTCACATGGGCTCCTGGCGAGTGTGCCCCC	chr1	3502052	G	GCACCTCCTCACATGGGCTCCTGGCGAGTGTGCCCCCCGCGCCTCACATGGGCTCCTGGCGAGTGTGCCCCCCGCGCCTCCTCACATGGGCTCCTGGCGAGTGTGCCCCC	868717	VQSRTrancheINDEL99.00to99.50	7.156e-5	afr	0	0	6	7.156e-5
chr1-003502052-G-GCGCCTCCTCACATGGGCTCCTGGCGAGTGTGCCCCC	chr1	3502052	G	GCGCCTCCTCACATGGGCTCCTGGCGAGTGTGCCCCC	868717	VQSRTrancheINDEL99.00to99.50	1.217e-5	nfe	0	0	6	1.217e-5
chr1-003502052-G-GCGCCTCCTCACATGGGCTCCTGGCGAGTGTGCCCCCCA	chr1	3502052	G	GCGCCTCCTCACATGGGCTCCTGGCGAGTGTGCCCCCCA	868717	VQSRTrancheINDEL99.00to99.50	1.217e-5	nfe	0	0	6	1.217e-5
chr1-003502052-G-GCGCCTCCTCACATGGGCTCCTGGCGAGTGTGCCCCCCCGCACCTCCTCACATGGGCTCCTGGCGAGTGTGCCCCC	chr1	3502052	G	GCGCCTCCTCACATGGGCTCCTGGCGAGTGTGCCCCCCCGCACCTCCTCACATGGGCTCCTGGCGAGTGTGCCCCC	868717	VQSRTrancheINDEL99.00to99.50	8.9e-6	nfe	0	0	6	8.9e-6
chr1-003502052-G-GCGCCTCCTCACATGGGCTCCTGGCGAGTGTGCCCCCCCGCACCTCCTCACATGGGCTCCTGGCGAGTGTGCCCCCCA	chr1	3502052	G	GCGCCTCCTCACATGGGCTCCTGGCGAGTGTGCCCCCCCGCACCTCCTCACATGGGCTCCTGGCGAGTGTGCCCCCCA	868717	VQSRTrancheINDEL99.00to99.50	6.984e-5	nfe	9e-6	0	6	6.984e-5
chr1-003502052-G-GCGCCTCCTCACATGGGCTCCTGGCGAGTGTGCCCCCCGTGCCTCACATGGGCTCCTGGCGAGTGTGCCCCC	chr1	3502052	G	GCGCCTCCTCACATGGGCTCCTGGCGAGTGTGCCCCCCGTGCCTCACATGGGCTCCTGGCGAGTGTGCCCCC	868717	VQSRTrancheINDEL99.00to99.50	0	none	0	0	6	1e-6
chr1-003502052-G-GGCTCCTGGCGAGTGTGCCCCC	chr1	3502052	G	GGCTCCTGGCGAGTGTGCCCCC	868717	VQSRTrancheINDEL99.00to99.50	0.1252	eas	0.003972	0	6	0.1252
chr1-003502052-G-GGCTCCTGGCGAGTGTGCCCCCC	chr1	3502052	G	GGCTCCTGGCGAGTGTGCCCCCC	868717	VQSRTrancheINDEL99.00to99.50	0.0072612	amr	9.849999999999991e-4	0	6	0.0072612
chr1-003502052-G-GGCTCCTGGCGAGTGTGCCCCCCA	chr1	3502052	G	GGCTCCTGGCGAGTGTGCCCCCCA	868717	VQSRTrancheINDEL99.00to99.50	6.6693e-4	afr	6.999999999999998e-5	0	6	6.6693e-4
chr1-003502052-G-GGCTCCTGGCGAGTGTGCCCCCCACACCTCCTCACATGGGCTCCTGGCGAGTGTGCCCCC	chr1	3502052	G	GGCTCCTGGCGAGTGTGCCCCCCACACCTCCTCACATGGGCTCCTGGCGAGTGTGCCCCC	868717	VQSRTrancheINDEL99.00to99.50	3.76e-6	nfe	9e-6	0	6	9e-6
chr1-003502052-G-GGCTCCTGGCGAGTGTGCCCCCCACACCTCCTCACATGGGCTCCTGGCGAGTGTGCCCCCCCGCACCTCCTCACATGGGCTCCTGGCGAGTGTGCCCCC	chr1	3502052	G	GGCTCCTGGCGAGTGTGCCCCCCACACCTCCTCACATGGGCTCCTGGCGAGTGTGCCCCCCCGCACCTCCTCACATGGGCTCCTGGCGAGTGTGCCCCC	868717	VQSRTrancheINDEL99.00to99.50	0	none	0	0	6	1e-6
chr1-003502052-G-GGCTCCTGGCGAGTGTGCCCCCCACACCTCCTCACATGGGCTCCTGGCGAGTGTGCCCCCCGCACCTCCTCACGTGGGCTCCTGGCGAGTGTGCCCCCCGTGCCTCACATGGGCTCCTGGCGAGTGTGCCCCA	chr1	3502052	G	GGCTCCTGGCGAGTGTGCCCCCCACACCTCCTCACATGGGCTCCTGGCGAGTGTGCCCCCCGCACCTCCTCACGTGGGCTCCTGGCGAGTGTGCCCCCCGTGCCTCACATGGGCTCCTGGCGAGTGTGCCCCA	868717	VQSRTrancheINDEL99.00to99.50	7.156e-5	afr	0	0	6	7.156e-5
chr1-003502052-G-GGCTCCTGGCGAGTGTGCCCCCCACACCTCCTCACATGGGCTCCTGGCGAGTGTGCCCCCCTCACCTCCTCACGTGGGCTCCTGGCGAGTGTGCCCCCCGTGCCTCACATGGGCTCCTGGCGAGTGTGCCCCA	chr1	3502052	G	GGCTCCTGGCGAGTGTGCCCCCCACACCTCCTCACATGGGCTCCTGGCGAGTGTGCCCCCCTCACCTCCTCACGTGGGCTCCTGGCGAGTGTGCCCCCCGTGCCTCACATGGGCTCCTGGCGAGTGTGCCCCA	868717	VQSRTrancheINDEL99.00to99.50	0	none	0	0	6	1e-6
chr1-003502052-G-GGCTCCTGGCGAGTGTGCCCCCCCA	chr1	3502052	G	GGCTCCTGGCGAGTGTGCCCCCCCA	868717	VQSRTrancheINDEL99.00to99.50	0	none	3.6999999999999985e-5	0	6	3.6999999999999985e-5
chr1-003502052-G-GGCTCCTGGCGAGTGTGCCCCCCCGCACATGGGCTCCTGGCGAGTGTGCCCCCCGTGCCTCACATGGGCTCCTGGCGAGTGTGCCCCC	chr1	3502052	G	GGCTCCTGGCGAGTGTGCCCCCCCGCACATGGGCTCCTGGCGAGTGTGCCCCCCGTGCCTCACATGGGCTCCTGGCGAGTGTGCCCCC	868717	VQSRTrancheINDEL99.00to99.50	0	none	0	0	6	1e-6
chr1-003502052-G-GGCTCCTGGCGAGTGTGCCCCCCCGCACCTCCTCACATGGGCTCCTGGCGAGTGTGCCCCC	chr1	3502052	G	GGCTCCTGGCGAGTGTGCCCCCCCGCACCTCCTCACATGGGCTCCTGGCGAGTGTGCCCCC	868717	VQSRTrancheINDEL99.00to99.50	0.002857	afr	1.87e-4	0	6	0.002857
chr1-003502052-G-GGCTCCTGGCGAGTGTGCCCCCCCGCACCTCCTCACATGGGCTCCTGGCGAGTGTGCCCCCCA	chr1	3502052	G	GGCTCCTGGCGAGTGTGCCCCCCCGCACCTCCTCACATGGGCTCCTGGCGAGTGTGCCCCCCA	868717	VQSRTrancheINDEL99.00to99.50	0.0041867	sas	4.710000000000004e-4	0	6	0.0041867
chr1-003502052-G-GGCTCCTGGCGAGTGTGCCCCCCCGCACCTCCTCACATGGGCTCCTGGCGAGTGTGCCCCCCACGCCTCCTCACATGGGCTCCTGGCGAGTGTGCCCCCCA	chr1	3502052	G	GGCTCCTGGCGAGTGTGCCCCCCCGCACCTCCTCACATGGGCTCCTGGCGAGTGTGCCCCCCACGCCTCCTCACATGGGCTCCTGGCGAGTGTGCCCCCCA	868717	VQSRTrancheINDEL99.00to99.50	0	none	0	0	6	1e-6
chr1-003502052-G-GGCTCCTGGCGAGTGTGCCCCCCCGCACCTCCTCACATGGGCTCCTGGCGAGTGTGCCCCCCCGCACCTCCTCACATGGGCTCCTGGCGAGTGTGCCCCCCGTGCCTCACATGGGCTCCTGGCGAGTGTGCCCCC	chr1	3502052	G	GGCTCCTGGCGAGTGTGCCCCCCCGCACCTCCTCACATGGGCTCCTGGCGAGTGTGCCCCCCCGCACCTCCTCACATGGGCTCCTGGCGAGTGTGCCCCCCGTGCCTCACATGGGCTCCTGGCGAGTGTGCCCCC	868717	VQSRTrancheINDEL99.00to99.50	0	none	0	0	6	1e-6
chr1-003502052-G-GGCTCCTGGCGAGTGTGCCCCCCCGCACCTCCTCACATGGGCTCCTGGCGAGTGTGCCCCCCGCCTCCTCACATGGGCTCCTGGCGAGTGTGCCCCC	chr1	3502052	G	GGCTCCTGGCGAGTGTGCCCCCCCGCACCTCCTCACATGGGCTCCTGGCGAGTGTGCCCCCCGCCTCCTCACATGGGCTCCTGGCGAGTGTGCCCCC	868717	VQSRTrancheINDEL99.00to99.50	0	none	0	0	6	1e-6
chr1-003502052-G-GGCTCCTGGCGAGTGTGCCCCCCCGCACCTCCTCACATGGGCTCCTGGCGAGTGTGCCCCCCGCGCCTCACATGGGCTCCTGGCGAGTGTGCCCCCCGCGCCTCCTCACATGGGCTCCTGGCGAGTGTGCCCCC	chr1	3502052	G	GGCTCCTGGCGAGTGTGCCCCCCCGCACCTCCTCACATGGGCTCCTGGCGAGTGTGCCCCCCGCGCCTCACATGGGCTCCTGGCGAGTGTGCCCCCCGCGCCTCCTCACATGGGCTCCTGGCGAGTGTGCCCCC	868717	VQSRTrancheINDEL99.00to99.50	0	none	0	0	6	1e-6
chr1-003502052-G-GGCTCCTGGCGAGTGTGCCCCCCCGCACCTCCTCACATGGGCTCCTGGCGAGTGTGCCCCCCGCGCCTCCTCACATGGGCTCCTGGCGAGTGTGCCCCC	chr1	3502052	G	GGCTCCTGGCGAGTGTGCCCCCCCGCACCTCCTCACATGGGCTCCTGGCGAGTGTGCCCCCCGCGCCTCCTCACATGGGCTCCTGGCGAGTGTGCCCCC	868717	VQSRTrancheINDEL99.00to99.50	1.57e-6	nfe	0	0	6	1.57e-6
chr1-003502052-G-GGCTCCTGGCGAGTGTGCCCCCCCGCACCTCCTCACATGGGCTCCTGGCGAGTGTGCCCCCCGTGCCTCACATGGGCTCCTGGCGAGTGTGCCCCA	chr1	3502052	G	GGCTCCTGGCGAGTGTGCCCCCCCGCACCTCCTCACATGGGCTCCTGGCGAGTGTGCCCCCCGTGCCTCACATGGGCTCCTGGCGAGTGTGCCCCA	868717	VQSRTrancheINDEL99.00to99.50	0.0038696	afr	6.999999999999998e-5	0	6	0.0038696
chr1-003502052-G-GGCTCCTGGCGAGTGTGCCCCCCCGCACCTCCTCACATGGGCTCCTGGCGAGTGTGCCCCCCGTGCCTCACATGGGCTCCTGGCGAGTGTGCCCCC	chr1	3502052	G	GGCTCCTGGCGAGTGTGCCCCCCCGCACCTCCTCACATGGGCTCCTGGCGAGTGTGCCCCCCGTGCCTCACATGGGCTCCTGGCGAGTGTGCCCCC	868717	VQSRTrancheINDEL99.00to99.50	2.9169e-4	sas	9e-6	0	6	2.9169e-4
chr1-003502052-G-GGCTCCTGGCGAGTGTGCCCCCCCGCACCTCCTCACATGGGCTCCTGGCGAGTGTGCCCCCCGTGCCTCACATGGGCTCCTGGCGAGTGTGCCCCCC	chr1	3502052	G	GGCTCCTGGCGAGTGTGCCCCCCCGCACCTCCTCACATGGGCTCCTGGCGAGTGTGCCCCCCGTGCCTCACATGGGCTCCTGGCGAGTGTGCCCCCC	868717	VQSRTrancheINDEL99.00to99.50	0	none	3.6999999999999985e-5	0	6	3.6999999999999985e-5
chr1-003502052-G-GGCTCCTGGCGAGTGTGCCCCCCCGCACCTCCTCACATGGGCTCCTGGCGAGTGTGCCCCCCGTGCCTCACATGGGCTCCTGGCGAGTGTGCCCCCCA	chr1	3502052	G	GGCTCCTGGCGAGTGTGCCCCCCCGCACCTCCTCACATGGGCTCCTGGCGAGTGTGCCCCCCGTGCCTCACATGGGCTCCTGGCGAGTGTGCCCCCCA	868717	VQSRTrancheINDEL99.00to99.50	1.6584e-4	afr	0	0	6	1.6584e-4
chr1-003502052-G-GGCTCCTGGCGAGTGTGCCCCCCCGCACCTCCTCACATGGGCTCCTGGCGAGTGTGCCCCCCGTGCCTCACATGGGCTCCTGGCGAGTGTGCCCCCCCCGCGCCTCCTCACATGGGCTCCTGGCGAGTGTGCCCCCCA	chr1	3502052	G	GGCTCCTGGCGAGTGTGCCCCCCCGCACCTCCTCACATGGGCTCCTGGCGAGTGTGCCCCCCGTGCCTCACATGGGCTCCTGGCGAGTGTGCCCCCCCCGCGCCTCCTCACATGGGCTCCTGGCGAGTGTGCCCCCCA	868717	VQSRTrancheINDEL99.00to99.50	7.244e-5	sas	0	0	6	7.244e-5
chr1-003502052-G-GGCTCCTGGCGAGTGTGCCCCCCCGCACCTCCTCACATGGGCTCCTGGCGAGTGTGCCCCCCGTGCCTCACATGGGCTCCTGGCGAGTGTGCCCCCCCGCGCCTCCTCACATGGGCTCCTGGCGAGTGTGCCCCC	chr1	3502052	G	GGCTCCTGGCGAGTGTGCCCCCCCGCACCTCCTCACATGGGCTCCTGGCGAGTGTGCCCCCCGTGCCTCACATGGGCTCCTGGCGAGTGTGCCCCCCCGCGCCTCCTCACATGGGCTCCTGGCGAGTGTGCCCCC	868717	VQSRTrancheINDEL99.00to99.50	0	none	0	0	6	1e-6
chr1-003502052-G-GGCTCCTGGCGAGTGTGCCCCCCCGCACCTCCTCACATGGGCTCCTGGCGAGTGTGCCCCCCGTGCCTCACATGGGCTCCTGGCGAGTGTGCCCCCCCGCGCCTCCTCACATGGGCTCCTGGCGAGTGTGCCCCCCGCCTCCTCACATGGGCTCCTGGCGAGTGTGCCCCC	chr1	3502052	G	GGCTCCTGGCGAGTGTGCCCCCCCGCACCTCCTCACATGGGCTCCTGGCGAGTGTGCCCCCCGTGCCTCACATGGGCTCCTGGCGAGTGTGCCCCCCCGCGCCTCCTCACATGGGCTCCTGGCGAGTGTGCCCCCCGCCTCCTCACATGGGCTCCTGGCGAGTGTGCCCCC	868717	VQSRTrancheINDEL99.00to99.50	0	none	0	0	6	1e-6
chr1-003502052-G-GGCTCCTGGCGAGTGTGCCCCCCCGCACCTCCTCACATGGGCTCCTGGCGAGTGTGCCCCCCGTGCCTCACATGGGCTCCTGGCGAGTGTGCCCCCCGCCTCCTCACATGGGCTCCTGGCGAGTGTGCCCCCCCCGCGCCTCCTCACATGGGCTCCTGGCGAGTGTGCCCCCCA	chr1	3502052	G	GGCTCCTGGCGAGTGTGCCCCCCCGCACCTCCTCACATGGGCTCCTGGCGAGTGTGCCCCCCGTGCCTCACATGGGCTCCTGGCGAGTGTGCCCCCCGCCTCCTCACATGGGCTCCTGGCGAGTGTGCCCCCCCCGCGCCTCCTCACATGGGCTCCTGGCGAGTGTGCCCCCCA	868717	VQSRTrancheINDEL99.00to99.50	0	none	0	0	6	1e-6
chr1-003502052-G-GGCTCCTGGCGAGTGTGCCCCCCCGCACCTCCTCACATGGGCTCCTGGCGAGTGTGCCCCCCGTGCCTCACATGGGCTCCTGGCGAGTGTGCCCCCCGCCTCCTCACATGGGCTCCTGGCGAGTGTGCCCCCCGCGCCTCCTCACATGGGCTCCTGGCGAGTGTGCCCCCCCCGCGCCTCCTCACATGGGCTCCTGGCGAGTGTGCCCCCCA	chr1	3502052	G	GGCTCCTGGCGAGTGTGCCCCCCCGCACCTCCTCACATGGGCTCCTGGCGAGTGTGCCCCCCGTGCCTCACATGGGCTCCTGGCGAGTGTGCCCCCCGCCTCCTCACATGGGCTCCTGGCGAGTGTGCCCCCCGCGCCTCCTCACATGGGCTCCTGGCGAGTGTGCCCCCCCCGCGCCTCCTCACATGGGCTCCTGGCGAGTGTGCCCCCCA	868717	VQSRTrancheINDEL99.00to99.50	0	none	0	0	6	1e-6
chr1-003502052-G-GGCTCCTGGCGAGTGTGCCCCCCCGCACCTCCTCACATGGGCTCCTGGCGAGTGTGCCCCCCGTGCCTCACATGGGCTCCTGGCGAGTGTGCCCCCCGTGCCTCACATGGGCTCCTGGCGAGTGTGCCCCC	chr1	3502052	G	GGCTCCTGGCGAGTGTGCCCCCCCGCACCTCCTCACATGGGCTCCTGGCGAGTGTGCCCCCCGTGCCTCACATGGGCTCCTGGCGAGTGTGCCCCCCGTGCCTCACATGGGCTCCTGGCGAGTGTGCCCCC	868717	VQSRTrancheINDEL99.00to99.50	1.5014e-4	nfe	8.9e-5	0	6	1.5014e-4
chr1-003502052-G-GGCTCCTGGCGAGTGTGCCCCCCCGCACCTCCTCACATGGGCTCCTGGCGAGTGTGCCCCCCGTGCCTCACATGGGCTCCTGGCGAGTGTGCCCCCCGTGCCTCACATGGGCTCCTGGCGAGTGTGCCCCCCA	chr1	3502052	G	GGCTCCTGGCGAGTGTGCCCCCCCGCACCTCCTCACATGGGCTCCTGGCGAGTGTGCCCCCCGTGCCTCACATGGGCTCCTGGCGAGTGTGCCCCCCGTGCCTCACATGGGCTCCTGGCGAGTGTGCCCCCCA	868717	VQSRTrancheINDEL99.00to99.50	3.76e-6	nfe	0	0	6	3.76e-6
chr1-003502052-G-GGCTCCTGGCGAGTGTGCCCCCCCGCACCTCCTCACATGGGCTCCTGGCGAGTGTGCCCCCCGTGCCTCACATGGGCTCCTGGCGAGTGTGCCCCCCGTGCCTCACATGGGCTCCTGGCGAGTGTGCCCCCCCCGCGCCTCCTCACATGGGCTCCTGGCGAGTGTGCCCCCCA	chr1	3502052	G	GGCTCCTGGCGAGTGTGCCCCCCCGCACCTCCTCACATGGGCTCCTGGCGAGTGTGCCCCCCGTGCCTCACATGGGCTCCTGGCGAGTGTGCCCCCCGTGCCTCACATGGGCTCCTGGCGAGTGTGCCCCCCCCGCGCCTCCTCACATGGGCTCCTGGCGAGTGTGCCCCCCA	868717	VQSRTrancheINDEL99.00to99.50	1.216e-4	sas	9e-6	0	6	1.216e-4
chr1-003502052-G-GGCTCCTGGCGAGTGTGCCCCCCCGCACCTCCTCACATGGGCTCCTGGCGAGTGTGCCCCCCGTGCCTCACATGGGCTCCTGGCGAGTGTGCCCCCCGTGCCTCACATGGGCTCCTGGCGAGTGTGCCCCCCCGCGCCTCCTCACATGGGCTCCTGGCGAGTGTGCCCCC	chr1	3502052	G	GGCTCCTGGCGAGTGTGCCCCCCCGCACCTCCTCACATGGGCTCCTGGCGAGTGTGCCCCCCGTGCCTCACATGGGCTCCTGGCGAGTGTGCCCCCCGTGCCTCACATGGGCTCCTGGCGAGTGTGCCCCCCCGCGCCTCCTCACATGGGCTCCTGGCGAGTGTGCCCCC	868717	VQSRTrancheINDEL99.00to99.50	0	none	9e-6	0	6	9e-6
chr1-003502052-G-GGCTCCTGGCGAGTGTGCCCCCCCGCACCTCCTCACATGGGCTCCTGGCGAGTGTGCCCCCCGTGCCTCACATGGGCTCCTGGCGAGTGTGCCCCCCGTGCCTCACATGGGCTCCTGGCGAGTGTGCCCCCCCGCGCCTCCTCACATGGGCTCCTGGCGAGTGTGCCCCCCA	chr1	3502052	G	GGCTCCTGGCGAGTGTGCCCCCCCGCACCTCCTCACATGGGCTCCTGGCGAGTGTGCCCCCCGTGCCTCACATGGGCTCCTGGCGAGTGTGCCCCCCGTGCCTCACATGGGCTCCTGGCGAGTGTGCCCCCCCGCGCCTCCTCACATGGGCTCCTGGCGAGTGTGCCCCCCA	868717	VQSRTrancheINDEL99.00to99.50	1.57e-6	nfe	0	0	6	1.57e-6
chr1-003502052-G-GGCTCCTGGCGAGTGTGCCCCCCCGCACCTCCTCACATGGGCTCCTGGCGAGTGTGCCCCCCGTGCCTCACATGGGCTCCTGGCGAGTGTGCCCCCCGTGCCTCACATGGGCTCCTGGCGAGTGTGCCCCCCCGCGCCTCCTCACATGGGCTCCTGGCGAGTGTGCCCCCCCGCGCCTCCTCACATGGGCTCCTGGCGAGTGTGCCCCC	chr1	3502052	G	GGCTCCTGGCGAGTGTGCCCCCCCGCACCTCCTCACATGGGCTCCTGGCGAGTGTGCCCCCCGTGCCTCACATGGGCTCCTGGCGAGTGTGCCCCCCGTGCCTCACATGGGCTCCTGGCGAGTGTGCCCCCCCGCGCCTCCTCACATGGGCTCCTGGCGAGTGTGCCCCCCCGCGCCTCCTCACATGGGCTCCTGGCGAGTGTGCCCCC	868717	VQSRTrancheINDEL99.00to99.50	0	none	0	0	6	1e-6
chr1-003502052-G-GGCTCCTGGCGAGTGTGCCCCCCCGCACCTCCTCACATGGGCTCCTGGCGAGTGTGCCCCCCGTGCCTCACATGGGCTCCTGGCGAGTGTGCCCCCCGTGCCTCACATGGGCTCCTGGCGAGTGTGCCCCCCGCCTCCTCACATGGGCTCCTGGCGAGTGTGCCCCCCCCGCGCCTCCTCACATGGGCTCCTGGCGAGTGTGCCCCCCA	chr1	3502052	G	GGCTCCTGGCGAGTGTGCCCCCCCGCACCTCCTCACATGGGCTCCTGGCGAGTGTGCCCCCCGTGCCTCACATGGGCTCCTGGCGAGTGTGCCCCCCGTGCCTCACATGGGCTCCTGGCGAGTGTGCCCCCCGCCTCCTCACATGGGCTCCTGGCGAGTGTGCCCCCCCCGCGCCTCCTCACATGGGCTCCTGGCGAGTGTGCCCCCCA	868717	VQSRTrancheINDEL99.00to99.50	1.57e-6	nfe	9e-6	0	6	9e-6
chr1-003502052-G-GGCTCCTGGCGAGTGTGCCCCCCCGCCTCCTCACATGGGCTCCTGGCGAGTGTGCCCCCCGTGCCTCACATGGGCTCCTGGCGAGTGTGCCCCA	chr1	3502052	G	GGCTCCTGGCGAGTGTGCCCCCCCGCCTCCTCACATGGGCTCCTGGCGAGTGTGCCCCCCGTGCCTCACATGGGCTCCTGGCGAGTGTGCCCCA	868717	VQSRTrancheINDEL99.00to99.50	7.156e-5	afr	9e-6	0	6	7.156e-5
chr1-003502052-G-GGCTCCTGGCGAGTGTGCCCCCCCGCCTCCTCACATGGGCTCCTGGCGAGTGTGCCCCCCGTGCCTCACATGGGCTCCTGGCGAGTGTGCCCCCCA	chr1	3502052	G	GGCTCCTGGCGAGTGTGCCCCCCCGCCTCCTCACATGGGCTCCTGGCGAGTGTGCCCCCCGTGCCTCACATGGGCTCCTGGCGAGTGTGCCCCCCA	868717	VQSRTrancheINDEL99.00to99.50	6.41e-6	nfe	0	0	6	6.41e-6
chr1-003502052-G-GGCTCCTGGCGAGTGTGCCCCCCCGCCTCCTCACATGGGCTCCTGGCGAGTGTGCCCCCCGTGCCTCACATGGGCTCCTGGCGAGTGTGCCCCCCCGCGCCTCCTCACATGGGCTCCTGGCGAGTGTGCCCCCCGCCTCCTCACATGGGCTCCTGGCGAGTGTGCCCCC	chr1	3502052	G	GGCTCCTGGCGAGTGTGCCCCCCCGCCTCCTCACATGGGCTCCTGGCGAGTGTGCCCCCCGTGCCTCACATGGGCTCCTGGCGAGTGTGCCCCCCCGCGCCTCCTCACATGGGCTCCTGGCGAGTGTGCCCCCCGCCTCCTCACATGGGCTCCTGGCGAGTGTGCCCCC	868717	VQSRTrancheINDEL99.00to99.50	0	none	0	0	6	1e-6
chr1-003502052-G-GGCTCCTGGCGAGTGTGCCCCCCGCACCTCCACACGTGGGCTCCTGGCGAGTGTGCCCCCCGTGCCTCACATGGGCTCCTGGCGAGTGTGCCCCA	chr1	3502052	G	GGCTCCTGGCGAGTGTGCCCCCCGCACCTCCACACGTGGGCTCCTGGCGAGTGTGCCCCCCGTGCCTCACATGGGCTCCTGGCGAGTGTGCCCCA	868717	VQSRTrancheINDEL99.00to99.50	0	none	0	0	6	1e-6
chr1-003502052-G-GGCTCCTGGCGAGTGTGCCCCCCGCACCTCCTCACGTGGGCTCCTGGCGAGTGTGCCCCCCGTGCCTCACATGGGCTCCTGGCGAGTGTGCCCCA	chr1	3502052	G	GGCTCCTGGCGAGTGTGCCCCCCGCACCTCCTCACGTGGGCTCCTGGCGAGTGTGCCCCCCGTGCCTCACATGGGCTCCTGGCGAGTGTGCCCCA	868717	VQSRTrancheINDEL99.00to99.50	0.020463	afr	4.710000000000004e-4	0	6	0.020463
chr1-003502052-G-GGCTCCTGGCGAGTGTGCCCCCCGCACCTCCTCACGTGGGCTCCTGGCGAGTGTGCCCCCCGTGCCTCACATGGGCTCCTGGCGAGTGTGCCCCCCA	chr1	3502052	G	GGCTCCTGGCGAGTGTGCCCCCCGCACCTCCTCACGTGGGCTCCTGGCGAGTGTGCCCCCCGTGCCTCACATGGGCTCCTGGCGAGTGTGCCCCCCA	868717	VQSRTrancheINDEL99.00to99.50	0	none	9e-6	0	6	9e-6
chr1-003502052-G-GGCTCCTGGCGAGTGTGCCCCCCGCACCTCCTCACGTGGGCTCCTGGCGAGTTTGCCCCCCGTGCCTCACATGGGCTCCTGGCGAGTGTGCCCCA	chr1	3502052	G	GGCTCCTGGCGAGTGTGCCCCCCGCACCTCCTCACGTGGGCTCCTGGCGAGTTTGCCCCCCGTGCCTCACATGGGCTCCTGGCGAGTGTGCCCCA	868717	VQSRTrancheINDEL99.00to99.50	0	none	9e-6	0	6	9e-6
chr1-003502052-G-GGCTCCTGGCGAGTGTGCCCCCCGCCTCCTCACATGGGCTCCTGGCGAGTGTGCCCCC	chr1	3502052	G	GGCTCCTGGCGAGTGTGCCCCCCGCCTCCTCACATGGGCTCCTGGCGAGTGTGCCCCC	868717	VQSRTrancheINDEL99.00to99.50	6.41e-6	nfe	6.999999999999998e-5	0	6	6.999999999999998e-5
chr1-003502052-G-GGCTCCTGGCGAGTGTGCCCCCCGCGCCTCCTCACATGGGCTCCTGGCGAGTGTGCCCCC	chr1	3502052	G	GGCTCCTGGCGAGTGTGCCCCCCGCGCCTCCTCACATGGGCTCCTGGCGAGTGTGCCCCC	868717	VQSRTrancheINDEL99.00to99.50	7.159e-5	afr	0	0	6	7.159e-5
chr1-003502052-G-GGCTCCTGGCGAGTGTGCCCCCCGTGCCTCACATGGGCTCCTGGCGAGTGTGCCCCA	chr1	3502052	G	GGCTCCTGGCGAGTGTGCCCCCCGTGCCTCACATGGGCTCCTGGCGAGTGTGCCCCA	868717	VQSRTrancheINDEL99.00to99.50	0	none	2.2000000000000003e-5	0	6	2.2000000000000003e-5
chr1-003502052-G-GGCTCCTGGCGAGTGTGCCCCCCGTGCCTCACATGGGCTCCTGGCGAGTGTGCCCCC	chr1	3502052	G	GGCTCCTGGCGAGTGTGCCCCCCGTGCCTCACATGGGCTCCTGGCGAGTGTGCCCCC	868717	VQSRTrancheINDEL99.00to99.50	0.043204	eas	6.999999999999998e-5	0	6	0.043204
chr1-003502052-G-GGCTCCTGGCGAGTGTGCCCCCCGTGCCTCACATGGGCTCCTGGCGAGTGTGCCCCCCA	chr1	3502052	G	GGCTCCTGGCGAGTGTGCCCCCCGTGCCTCACATGGGCTCCTGGCGAGTGTGCCCCCCA	868717	VQSRTrancheINDEL99.00to99.50	1.6584e-4	afr	2.2000000000000003e-5	0	6	1.6584e-4
chr1-003502052-G-GGCTCCTGGCGAGTGTGCCCCCCGTGCCTCACATGGGCTCCTGGCGAGTGTGCCCCCCACACCTCCTCACATGGGCTCCTGGCGAGTGTGCCCCCCGCACCTCCTCACGTGGGCTCCTGGCGAGTGTGCCCCCCGTGCCTCACATGGGCTCCTGGCGAGTGTGCCCCA	chr1	3502052	G	GGCTCCTGGCGAGTGTGCCCCCCGTGCCTCACATGGGCTCCTGGCGAGTGTGCCCCCCACACCTCCTCACATGGGCTCCTGGCGAGTGTGCCCCCCGCACCTCCTCACGTGGGCTCCTGGCGAGTGTGCCCCCCGTGCCTCACATGGGCTCCTGGCGAGTGTGCCCCA	868717	VQSRTrancheINDEL99.00to99.50	0	none	0	0	6	1e-6
chr1-003502052-G-GGCTCCTGGCGAGTGTGCCCCCCGTGCCTCACATGGGCTCCTGGCGAGTGTGCCCCCCCCGCGCCTCCTCACATGGGCTCCTGGCGAGTGTGCCCCC	chr1	3502052	G	GGCTCCTGGCGAGTGTGCCCCCCGTGCCTCACATGGGCTCCTGGCGAGTGTGCCCCCCCCGCGCCTCCTCACATGGGCTCCTGGCGAGTGTGCCCCC	868717	VQSRTrancheINDEL99.00to99.50	0	none	0	0	6	1e-6
chr1-003502052-G-GGCTCCTGGCGAGTGTGCCCCCCGTGCCTCACATGGGCTCCTGGCGAGTGTGCCCCCCGCCTCCTCACATGGGCTCCTGGCGAGTGTGCCCCC	chr1	3502052	G	GGCTCCTGGCGAGTGTGCCCCCCGTGCCTCACATGGGCTCCTGGCGAGTGTGCCCCCCGCCTCCTCACATGGGCTCCTGGCGAGTGTGCCCCC	868717	VQSRTrancheINDEL99.00to99.50	1.1019e-4	eas	0	0	6	1.1019e-4
chr1-003502052-G-GGCTCCTGGCGAGTGTGCCCCCCGTGCCTCACATGGGCTCCTGGCGAGTGTGCCCCCCGTGCCTCACATGGGCTCCTGGCGAGTGTGCCCCC	chr1	3502052	G	GGCTCCTGGCGAGTGTGCCCCCCGTGCCTCACATGGGCTCCTGGCGAGTGTGCCCCCCGTGCCTCACATGGGCTCCTGGCGAGTGTGCCCCC	868717	VQSRTrancheINDEL99.00to99.50	0.022035	eas	7.250000000000005e-4	0	6	0.022035
chr1-003502052-G-GGCTCCTGGCGAGTGTGCCCCCCGTGCCTCACATGGGCTCCTGGCGAGTGTGCCCCCCGTGCCTCACATGGGCTCCTGGCGAGTGTGCCCCCCCCGCGCCTCCTCACATGGGCTCCTGGCGAGTGTGCCCCCCA	chr1	3502052	G	GGCTCCTGGCGAGTGTGCCCCCCGTGCCTCACATGGGCTCCTGGCGAGTGTGCCCCCCGTGCCTCACATGGGCTCCTGGCGAGTGTGCCCCCCCCGCGCCTCCTCACATGGGCTCCTGGCGAGTGTGCCCCCCA	868717	VQSRTrancheINDEL99.00to99.50	1.471e-5	nfe	0	0	6	1.471e-5
chr1-003502052-G-GGCTCCTGGCGAGTGTGCCCCCCGTGCCTCACATGGGCTCCTGGCGAGTGTGCCCCCCGTGCCTCACATGGGCTCCTGGCGAGTGTGCCCCCCGCCTCCTCACATGGGCTCCTGGCGAGTGTGCCCCC	chr1	3502052	G	GGCTCCTGGCGAGTGTGCCCCCCGTGCCTCACATGGGCTCCTGGCGAGTGTGCCCCCCGTGCCTCACATGGGCTCCTGGCGAGTGTGCCCCCCGCCTCCTCACATGGGCTCCTGGCGAGTGTGCCCCC	868717	VQSRTrancheINDEL99.00to99.50	1.558e-4	amr	0	0	6	1.558e-4
chr1-003502052-G-GGCTCCTGGCGAGTGTGCCCCCCGTGCCTCACATGGGCTCCTGGCGAGTGTGCCCCCCGTGCCTCACATGGGCTCCTGGCGAGTGTGCCCCCCGCCTCCTCACATGGGCTCCTGGCGAGTGTGCCCCCCA	chr1	3502052	G	GGCTCCTGGCGAGTGTGCCCCCCGTGCCTCACATGGGCTCCTGGCGAGTGTGCCCCCCGTGCCTCACATGGGCTCCTGGCGAGTGTGCCCCCCGCCTCCTCACATGGGCTCCTGGCGAGTGTGCCCCCCA	868717	VQSRTrancheINDEL99.00to99.50	6.753e-5	amr	9e-6	0	6	6.753e-5
chr1-003502052-G-GGCTCCTGGCGAGTGTGCCCCCCGTGCCTCACATGGGCTCCTGGCGAGTGTGCCCCCCGTGCCTCACATGGGCTCCTGGCGAGTGTGCCCCCCGCCTCCTCACATGGGCTCCTGGCGAGTGTGCCCCCCCCGCGCCTCCTCACATGGGCTCCTGGCGAGTGTGCCCCCCA	chr1	3502052	G	GGCTCCTGGCGAGTGTGCCCCCCGTGCCTCACATGGGCTCCTGGCGAGTGTGCCCCCCGTGCCTCACATGGGCTCCTGGCGAGTGTGCCCCCCGCCTCCTCACATGGGCTCCTGGCGAGTGTGCCCCCCCCGCGCCTCCTCACATGGGCTCCTGGCGAGTGTGCCCCCCA	868717	VQSRTrancheINDEL99.00to99.50	0	none	0	0	6	1e-6
chr1-003502052-G-GGCTCCTGGCGAGTGTGCCCCCCTCACCTCCTCACGTGGGCTCCTGGCGAGTGTGCCCCCCGTGCCTCACATGGGCTCCTGGCGAGTGTGCCCCA	chr1	3502052	G	GGCTCCTGGCGAGTGTGCCCCCCTCACCTCCTCACGTGGGCTCCTGGCGAGTGTGCCCCCCGTGCCTCACATGGGCTCCTGGCGAGTGTGCCCCA	868717	VQSRTrancheINDEL99.00to99.50	0	none	0	0	6	1e-6
chr1-003502052-G-GGGCTCCTGGCGAGTGTGCCCCC	chr1	3502052	G	GGGCTCCTGGCGAGTGTGCCCCC	868717	VQSRTrancheINDEL99.00to99.50	7.245e-5	sas	3.6999999999999985e-5	0	6	7.245e-5
chr1-003502052-G-GGGCTCCTGGCGAGTGTGCCCCCCA	chr1	3502052	G	GGGCTCCTGGCGAGTGTGCCCCCCA	868717	VQSRTrancheINDEL99.00to99.50	0	none	9e-6	0	6	9e-6
chr1-003502052-G-GGGCTCCTGGCGAGTGTGCCCCCCCGCACCTCCTCACATGGGCTCCTGGCGAGTGTGCCCCCCGCACCTCCTCACATGGGCTCCTGGCGAGTGTGCCCCCCGTGCCTCACATGGGCTCCTGGCGAGTGTGCCCCC	chr1	3502052	G	GGGCTCCTGGCGAGTGTGCCCCCCCGCACCTCCTCACATGGGCTCCTGGCGAGTGTGCCCCCCGCACCTCCTCACATGGGCTCCTGGCGAGTGTGCCCCCCGTGCCTCACATGGGCTCCTGGCGAGTGTGCCCCC	868717	VQSRTrancheINDEL99.00to99.50	0	none	0	0	6	1e-6
chr1-003502052-G-GGGCTCCTGGCGAGTGTGCCCCCCCGCACCTCCTCACATGGGCTCCTGGCGAGTGTGCCCCCCGTGCCTCACATGGGCTCCTGGCGAGTGTGCCCCCCGTGCCTCACATGGGCTCCTGGCGAGTGTGCCCCC	chr1	3502052	G	GGGCTCCTGGCGAGTGTGCCCCCCCGCACCTCCTCACATGGGCTCCTGGCGAGTGTGCCCCCCGTGCCTCACATGGGCTCCTGGCGAGTGTGCCCCCCGTGCCTCACATGGGCTCCTGGCGAGTGTGCCCCC	868717	VQSRTrancheINDEL99.00to99.50	0	none	0	0	6	1e-6
chr1-003502052-G-GGGCTCCTGGCGAGTGTGCCCCCCCGCACCTCCTCACATGGGCTCCTGGCGAGTGTGCCCCCCGTGCCTCACATGGGCTCCTGGCGAGTGTGCCCCCCGTGCCTCACATGGGCTCCTGGCGAGTGTGCCCCCCA	chr1	3502052	G	GGGCTCCTGGCGAGTGTGCCCCCCCGCACCTCCTCACATGGGCTCCTGGCGAGTGTGCCCCCCGTGCCTCACATGGGCTCCTGGCGAGTGTGCCCCCCGTGCCTCACATGGGCTCCTGGCGAGTGTGCCCCCCA	868717	VQSRTrancheINDEL99.00to99.50	0	none	0	0	6	1e-6
chr1-003502052-G-GGGCTCCTGGCGAGTGTGCCCCCCGTGCCTCACATGGGCTCCTGGCGAGTGTGCCCCC	chr1	3502052	G	GGGCTCCTGGCGAGTGTGCCCCCCGTGCCTCACATGGGCTCCTGGCGAGTGTGCCCCC	868717	VQSRTrancheINDEL99.00to99.50	0	none	0	0	6	1e-6
chr1-003502052-G-GGGCTCCTGGCGAGTGTGCCCCCCGTGCCTCACATGGGCTCCTGGCGAGTGTGCCCCCCCCGCGCCTCCTCACATGGGCTCCTGGCGAGTGTGCCCCCCA	chr1	3502052	G	GGGCTCCTGGCGAGTGTGCCCCCCGTGCCTCACATGGGCTCCTGGCGAGTGTGCCCCCCCCGCGCCTCCTCACATGGGCTCCTGGCGAGTGTGCCCCCCA	868717	VQSRTrancheINDEL99.00to99.50	0	none	0	0	6	1e-6
chr1-003502052-G-GGGCTCCTGGCGAGTGTGCCCCCCGTGCCTCACATGGGCTCCTGGCGAGTGTGCCCCCCGCCTCCTCACATGGGCTCCTGGCGAGTGTGCCCCCCGCGCCTCCTCACATGGGCTCCTGGCGAGTGTGCCCCCCCCGCGCCTCCTCACATGGGCTCCTGGCGAGTGTGCCCCCCA	chr1	3502052	G	GGGCTCCTGGCGAGTGTGCCCCCCGTGCCTCACATGGGCTCCTGGCGAGTGTGCCCCCCGCCTCCTCACATGGGCTCCTGGCGAGTGTGCCCCCCGCGCCTCCTCACATGGGCTCCTGGCGAGTGTGCCCCCCCCGCGCCTCCTCACATGGGCTCCTGGCGAGTGTGCCCCCCA	868717	VQSRTrancheINDEL99.00to99.50	0	none	0	0	6	1e-6
chr1-003502052-G-T	chr1	3502052	G	T	868717	VQSRTrancheINDEL99.00to99.50	0	none	0	0	6	1e-6
chr1-003502053-C-*	chr1	3502053	C	*	24327	VQSRTrancheINDEL99.50to99.90	0	none	0.00113099999999999	0	64	0.00113099999999999
chr1-003502053-C-CACCTCCTCACATGGGCTCCTGGCGAGTGTGCCCCCCACACCTCCTCACATGGGCTCCTGGCGAGTGTGCCCCCCCGCACCTCCTCACATGGGCTCCTGGCGAGTGTGCCCCCCGT	chr1	3502053	C	CACCTCCTCACATGGGCTCCTGGCGAGTGTGCCCCCCACACCTCCTCACATGGGCTCCTGGCGAGTGTGCCCCCCCGCACCTCCTCACATGGGCTCCTGGCGAGTGTGCCCCCCGT	24327	VQSRTrancheINDEL99.50to99.90	3.05e-6	nfe	0	0	64	3.05e-6
chr1-003502053-C-CACCTCCTCACATGGGCTCCTGGCGAGTGTGCCCCCCACACCTCCTCACATGGGCTCCTGGCGAGTGTGCCCCCCGT	chr1	3502053	C	CACCTCCTCACATGGGCTCCTGGCGAGTGTGCCCCCCACACCTCCTCACATGGGCTCCTGGCGAGTGTGCCCCCCGT	24327	VQSRTrancheINDEL99.50to99.90	0	none	0	0	64	1e-6
chr1-003502053-C-CACCTCCTCACATGGGCTCCTGGCGAGTGTGCCCCCCGT	chr1	3502053	C	CACCTCCTCACATGGGCTCCTGGCGAGTGTGCCCCCCGT	24327	VQSRTrancheINDEL99.50to99.90	4.915e-5	eas	7.099999999999998e-5	0	64	7.099999999999998e-5
chr1-003502053-C-CTCCT	chr1	3502053	C	CTCCT	24327	VQSRTrancheINDEL99.50to99.90	0	none	0	0	64	1e-6
chr1-003502053-C-CTCCTGGCGAGTGTGCCCCCCGCCTCCTCACATGGGCTCCTGGCGAGTGTGCCCCCTGT	chr1	3502053	C	CTCCTGGCGAGTGTGCCCCCCGCCTCCTCACATGGGCTCCTGGCGAGTGTGCCCCCTGT	24327	VQSRTrancheINDEL99.50to99.90	0	none	0	0	64	1e-6
chr1-003502053-C-CTCCTGGCGAGTGTGCCCCCCGT	chr1	3502053	C	CTCCTGGCGAGTGTGCCCCCCGT	24327	VQSRTrancheINDEL99.50to99.90	0.0014569	nfe	0.00176699999999999	3	64	0.00176699999999999
chr1-003502053-C-T	chr1	3502053	C	T	24327	VQSRTrancheINDEL99.50to99.90	0.0010364	afr	3.3800000000000046e-4	0	64	0.0010364
chr1-003502054-GCCT-*	chr1	3502054	GCCT	*	832976	VQSRTrancheINDEL99.00to99.50	0	none	0.00132299999999999	0	22	0.00132299999999999
chr1-003502054-GCCT-ACCT	chr1	3502054	GCCT	ACCT	832976	VQSRTrancheINDEL99.00to99.50	0	none	0.06639100000000002	1	22	0.06639100000000002
chr1-003502054-GCCT-CCCT	chr1	3502054	GCCT	CCCT	832976	VQSRTrancheINDEL99.00to99.50	0	none	1.0799999999999996e-4	0	22	1.0799999999999996e-4
chr1-003502054-GCCT-G	chr1	3502054	GCCT	G	832976	VQSRTrancheINDEL99.00to99.50	0.0032959	nfe	2.08e-4	0	22	0.0032959
chr1-003502054-GCCT-GAGGGTGCCCCCCCGCACCT	chr1	3502054	GCCT	GAGGGTGCCCCCCCGCACCT	832976	VQSRTrancheINDEL99.00to99.50	0	none	0	0	22	1e-6
chr1-003502054-GCCT-GAGTGTGCCCCCCACACCT	chr1	3502054	GCCT	GAGTGTGCCCCCCACACCT	832976	VQSRTrancheINDEL99.00to99.50	0	none	0.00188599999999999	1	22	0.00188599999999999
chr1-003502054-GCCT-GAGTGTGCCCCCCACACCTCCTCACATGGGCTCCTGGCGAGTGTGCCCCCCCGCACCT	chr1	3502054	GCCT	GAGTGTGCCCCCCACACCTCCTCACATGGGCTCCTGGCGAGTGTGCCCCCCCGCACCT	832976	VQSRTrancheINDEL99.00to99.50	0	none	0	0	22	1e-6
chr1-003502054-GCCT-GAGTGTGCCCCCCCGCACATGGGCTCCT	chr1	3502054	GCCT	GAGTGTGCCCCCCCGCACATGGGCTCCT	832976	VQSRTrancheINDEL99.00to99.50	0	none	0	0	22	1e-6
chr1-003502054-GCCT-GAGTGTGCCCCCCCGCACCT	chr1	3502054	GCCT	GAGTGTGCCCCCCCGCACCT	832976	VQSRTrancheINDEL99.00to99.50	0	none	0.01258899999999999	14	22	0.01258899999999999
chr1-003502054-GCCT-GAGTGTGCCCCCCCGCACCTCCTCACATGGGCTCCTGGCGAGTGTGCCCCCCACACCT	chr1	3502054	GCCT	GAGTGTGCCCCCCCGCACCTCCTCACATGGGCTCCTGGCGAGTGTGCCCCCCACACCT	832976	VQSRTrancheINDEL99.00to99.50	0	none	0	0	22	1e-6
chr1-003502054-GCCT-GAGTGTGCCCCCCCGCACCTCCTCACATGGGCTCCTGGCGAGTGTGCCCCCCGCCTCCTCACATGGGCTCCTGGCGAGTGTGCCCCCCCGCACCT	chr1	3502054	GCCT	GAGTGTGCCCCCCCGCACCTCCTCACATGGGCTCCTGGCGAGTGTGCCCCCCGCCTCCTCACATGGGCTCCTGGCGAGTGTGCCCCCCCGCACCT	832976	VQSRTrancheINDEL99.00to99.50	0	none	0	0	22	1e-6
chr1-003502054-GCCT-GAGTGTGCCCCCCCGCACCTCCTCACATGGGCTCCTGGCGAGTGTGCCCCCCGCGCCTCACATGGGCTCCTGGCGAGTGTGCCCCCCGCCTCCTCACATGGGCTCCTGGCGAGTGTGCCCCCCCGCACCT	chr1	3502054	GCCT	GAGTGTGCCCCCCCGCACCTCCTCACATGGGCTCCTGGCGAGTGTGCCCCCCGCGCCTCACATGGGCTCCTGGCGAGTGTGCCCCCCGCCTCCTCACATGGGCTCCTGGCGAGTGTGCCCCCCCGCACCT	832976	VQSRTrancheINDEL99.00to99.50	0	none	0	0	22	1e-6
chr1-003502054-GCCT-GAGTGTGCCCCCCCGCACCTCCTCACATGGGCTCCTGGCGAGTGTGCCCCCCGTGCCTCACATGGGCTCCTGGCGAGTGTGCCCCCCGCACCT	chr1	3502054	GCCT	GAGTGTGCCCCCCCGCACCTCCTCACATGGGCTCCTGGCGAGTGTGCCCCCCGTGCCTCACATGGGCTCCTGGCGAGTGTGCCCCCCGCACCT	832976	VQSRTrancheINDEL99.00to99.50	0	none	0	0	22	1e-6
chr1-003502054-GCCT-GAGTGTGCCCCCCCGCCTCCTCACATGGGCTCCTGGCGAGTGTGCCCCCCGTGCCTCACATGGGCTCCTGGCGAGTGTGCCCCCCGCCTCCTCACATGGGCTCCTGGCGAGTGTGCCCCCCCGCACCT	chr1	3502054	GCCT	GAGTGTGCCCCCCCGCCTCCTCACATGGGCTCCTGGCGAGTGTGCCCCCCGTGCCTCACATGGGCTCCTGGCGAGTGTGCCCCCCGCCTCCTCACATGGGCTCCTGGCGAGTGTGCCCCCCCGCACCT	832976	VQSRTrancheINDEL99.00to99.50	0	none	0	0	22	1e-6
chr1-003502054-GCCT-GAGTGTGCCCCCCGCACCT	chr1	3502054	GCCT	GAGTGTGCCCCCCGCACCT	832976	VQSRTrancheINDEL99.00to99.50	0	none	2.2000000000000003e-5	0	22	2.2000000000000003e-5
chr1-003502054-GCCT-GAGTGTGCCCCCCGCACCTCCTCACGTGGGCTCCTGGCGAGTGTGCCCCCCGTGCCTCACATGGGCTCCTGGCGAGTGTGCCCCCCCGCACCT	chr1	3502054	GCCT	GAGTGTGCCCCCCGCACCTCCTCACGTGGGCTCCTGGCGAGTGTGCCCCCCGTGCCTCACATGGGCTCCTGGCGAGTGTGCCCCCCCGCACCT	832976	VQSRTrancheINDEL99.00to99.50	0	none	0	0	22	1e-6
chr1-003502054-GCCT-GAGTGTGCCCCCCGCCTCCTCACATGGGCTCCTGGCGAGTGTGCCCCCCCGCACCT	chr1	3502054	GCCT	GAGTGTGCCCCCCGCCTCCTCACATGGGCTCCTGGCGAGTGTGCCCCCCCGCACCT	832976	VQSRTrancheINDEL99.00to99.50	0	none	2.2000000000000003e-5	0	22	2.2000000000000003e-5
chr1-003502054-GCCT-GAGTGTGCCCCCCGCCTCCTCACATGGGCTCCTGGCGAGTGTGCCCCCCGCACCT	chr1	3502054	GCCT	GAGTGTGCCCCCCGCCTCCTCACATGGGCTCCTGGCGAGTGTGCCCCCCGCACCT	832976	VQSRTrancheINDEL99.00to99.50	0	none	9e-6	0	22	9e-6
chr1-003502054-GCCT-GAGTGTGCCCCCCGGCACCTCCTCACATGGGCTCCTGGCGAGTGTGCCCCCCACACCT	chr1	3502054	GCCT	GAGTGTGCCCCCCGGCACCTCCTCACATGGGCTCCTGGCGAGTGTGCCCCCCACACCT	832976	VQSRTrancheINDEL99.00to99.50	0	none	2.2000000000000003e-5	0	22	2.2000000000000003e-5
chr1-003502054-GCCT-GAGTGTGCCCCCCGTGCCTCACATGGGCTCCTGGCGAGTGTGCCCCCCACACCT	chr1	3502054	GCCT	GAGTGTGCCCCCCGTGCCTCACATGGGCTCCTGGCGAGTGTGCCCCCCACACCT	832976	VQSRTrancheINDEL99.00to99.50	0	none	9e-6	0	22	9e-6
chr1-003502054-GCCT-GAGTGTGCCCCCCGTGCCTCACATGGGCTCCTGGCGAGTGTGCCCCCCGCCTCCTCACATGGGCTCCTGGCGAGTGTGCCCCCCCGCACCT	chr1	3502054	GCCT	GAGTGTGCCCCCCGTGCCTCACATGGGCTCCTGGCGAGTGTGCCCCCCGCCTCCTCACATGGGCTCCTGGCGAGTGTGCCCCCCCGCACCT	832976	VQSRTrancheINDEL99.00to99.50	0	none	0	0	22	1e-6
chr1-003502054-GCCT-GAGTGTGCCCCCCGTGCCTCACATGGGCTCCTGGCGAGTGTGCCCCCCGTGCCTCACATGGGCTCCTGGCGAGTGTGCCCCCCGCCTCCTCACATGGGCTCCTGGCGAGTGTGCCCCCCGCGCCTCCTCACATGGGCTCCTGGCGAGTGTGCCCCCCGCACCT	chr1	3502054	GCCT	GAGTGTGCCCCCCGTGCCTCACATGGGCTCCTGGCGAGTGTGCCCCCCGTGCCTCACATGGGCTCCTGGCGAGTGTGCCCCCCGCCTCCTCACATGGGCTCCTGGCGAGTGTGCCCCCCGCGCCTCCTCACATGGGCTCCTGGCGAGTGTGCCCCCCGCACCT	832976	VQSRTrancheINDEL99.00to99.50	0	none	0	0	22	1e-6
chr1-003502054-GCCT-GAGTGTGCCCCCCGTGCCTCACATGGGCTCCTGGCGAGTGTGCCCCCTGTGCCTCACATGGGCTCCTGGCGAGTGTGCCCCCCACACCT	chr1	3502054	GCCT	GAGTGTGCCCCCCGTGCCTCACATGGGCTCCTGGCGAGTGTGCCCCCTGTGCCTCACATGGGCTCCTGGCGAGTGTGCCCCCCACACCT	832976	VQSRTrancheINDEL99.00to99.50	0	none	0	0	22	1e-6
chr1-003502054-GCCT-GAGTGTGCCCCCT	chr1	3502054	GCCT	GAGTGTGCCCCCT	832976	VQSRTrancheINDEL99.00to99.50	0	none	9e-6	0	22	9e-6
chr1-003502054-GCCT-GAGTGTGCCCCCTGTGCCTCACATGGGCTCCTGGCGAGTGTGCCCCCCACACCT	chr1	3502054	GCCT	GAGTGTGCCCCCTGTGCCTCACATGGGCTCCTGGCGAGTGTGCCCCCCACACCT	832976	VQSRTrancheINDEL99.00to99.50	0	none	3.150000000000005e-4	2	22	3.150000000000005e-4
chr1-003502054-GCCT-GAGTGTGCCCCCTGTGCCTCACATGGGCTCCTGGCGAGTGTGCCCCCCCCGCACCT	chr1	3502054	GCCT	GAGTGTGCCCCCTGTGCCTCACATGGGCTCCTGGCGAGTGTGCCCCCCCCGCACCT	832976	VQSRTrancheINDEL99.00to99.50	0	none	0	0	22	1e-6
chr1-003502054-GCCT-GAGTGTGCCCCCTGTGCCTCACATGGGCTCCTGGCGAGTGTGCCCCCCCGCACCT	chr1	3502054	GCCT	GAGTGTGCCCCCTGTGCCTCACATGGGCTCCTGGCGAGTGTGCCCCCCCGCACCT	832976	VQSRTrancheINDEL99.00to99.50	0	none	9e-6	0	22	9e-6
chr1-003502054-GCCT-GAGTGTGCCCCCTGTGCCTCACATGGGCTCCTGGCGAGTGTGCCCCCCGCACCT	chr1	3502054	GCCT	GAGTGTGCCCCCTGTGCCTCACATGGGCTCCTGGCGAGTGTGCCCCCCGCACCT	832976	VQSRTrancheINDEL99.00to99.50	0	none	9e-6	0	22	9e-6
chr1-003502054-GCCT-GAGTGTGCCCCT	chr1	3502054	GCCT	GAGTGTGCCCCT	832976	VQSRTrancheINDEL99.00to99.50	0	none	9e-6	0	22	9e-6
chr1-003502054-GCCT-GCCTCCTCACATGGGCTCCTGGCGAGTGTGCCCCCCCGCACCT	chr1	3502054	GCCT	GCCTCCTCACATGGGCTCCTGGCGAGTGTGCCCCCCCGCACCT	832976	VQSRTrancheINDEL99.00to99.50	0	none	9e-6	0	22	9e-6
chr1-003502054-GCCT-GGTGAGTGTGCCCCCCACACCT	chr1	3502054	GCCT	GGTGAGTGTGCCCCCCACACCT	832976	VQSRTrancheINDEL99.00to99.50	0	none	0	0	22	1e-6
chr1-003502054-GCCT-GTGTGTGCCCCCCCGCACCT	chr1	3502054	GCCT	GTGTGTGCCCCCCCGCACCT	832976	VQSRTrancheINDEL99.00to99.50	0	none	0	0	22	1e-6
chr1-003502054-GCCT-TCCT	chr1	3502054	GCCT	TCCT	832976	VQSRTrancheINDEL99.00to99.50	0	none	0.00100899999999999	0	22	0.00100899999999999
chr1-003502057-T-*	chr1	3502057	T	*	171794	VQSRTrancheINDEL99.00to99.50	0	none	0.00129999999999999	0	40	0.00129999999999999
chr1-003502057-T-A	chr1	3502057	T	A	171794	VQSRTrancheINDEL99.00to99.50	0	none	0	0	40	1e-6
chr1-003502057-T-C	chr1	3502057	T	C	171794	VQSRTrancheINDEL99.00to99.50	1.245e-5	nfe	8.9e-5	0	40	8.9e-5
chr1-003502057-T-G	chr1	3502057	T	G	171794	VQSRTrancheINDEL99.00to99.50	0	none	0	0	40	1e-6
chr1-003502057-T-TCACATGGGCTCCTGGCGAGTGTGCCCCCCACACCTCCTCACATGGGCTCCTGGCGAGTGTGCCCCCCGTG	chr1	3502057	T	TCACATGGGCTCCTGGCGAGTGTGCCCCCCACACCTCCTCACATGGGCTCCTGGCGAGTGTGCCCCCCGTG	171794	VQSRTrancheINDEL99.00to99.50	0	none	0	0	40	1e-6
chr1-003502057-T-TCACATGGGCTCCTGGCGAGTGTGCCCCCCGCCTCCTCACATGGGCTCCTGGCGAGTGTGCCCCCCGCACCTCCTCACATGGGCTCCTGGCGAGTGTGCCCCCCGTG	chr1	3502057	T	TCACATGGGCTCCTGGCGAGTGTGCCCCCCGCCTCCTCACATGGGCTCCTGGCGAGTGTGCCCCCCGCACCTCCTCACATGGGCTCCTGGCGAGTGTGCCCCCCGTG	171794	VQSRTrancheINDEL99.00to99.50	0	none	0	0	40	1e-6
chr1-003502057-T-TCACATGGGCTCCTGGCGAGTGTGCCCCCCGTG	chr1	3502057	T	TCACATGGGCTCCTGGCGAGTGTGCCCCCCGTG	171794	VQSRTrancheINDEL99.00to99.50	0.0031804	nfe	0.00181499999999999	3	40	0.0031804
chr1-003502057-T-TCCTCACATGGGCTCCTGGCGAGTGTGCCCCCCACACCTCACATGGGCTCCTGGCGAGTGTGCCCCCCGTG	chr1	3502057	T	TCCTCACATGGGCTCCTGGCGAGTGTGCCCCCCACACCTCACATGGGCTCCTGGCGAGTGTGCCCCCCGTG	171794	VQSRTrancheINDEL99.00to99.50	3.14e-6	nfe	0	0	40	3.14e-6
chr1-003502057-T-TCCTCACATGGGCTCCTGGCGAGTGTGCCCCCCACACCTCCTCACATGGGCTCCTGGCGAGTGTGCCCCCCGGG	chr1	3502057	T	TCCTCACATGGGCTCCTGGCGAGTGTGCCCCCCACACCTCCTCACATGGGCTCCTGGCGAGTGTGCCCCCCGGG	171794	VQSRTrancheINDEL99.00to99.50	0	none	0	0	40	1e-6
chr1-003502057-T-TCCTCACATGGGCTCCTGGCGAGTGTGCCCCCCACACCTCCTCACATGGGCTCCTGGCGAGTGTGCCCCCCGTG	chr1	3502057	T	TCCTCACATGGGCTCCTGGCGAGTGTGCCCCCCACACCTCCTCACATGGGCTCCTGGCGAGTGTGCCCCCCGTG	171794	VQSRTrancheINDEL99.00to99.50	1.583e-4	eas	0	0	40	1.583e-4
chr1-003502057-T-TCCTCACATGGGCTCCTGGCGAGTGTGCCCCCCACACCTCCTCACATGGGCTCCTGGCGAGTGTGCCCCCCGTGCCTCACATGGGCTCCTGGCGAGTGTGCCCCCCGTG	chr1	3502057	T	TCCTCACATGGGCTCCTGGCGAGTGTGCCCCCCACACCTCCTCACATGGGCTCCTGGCGAGTGTGCCCCCCGTGCCTCACATGGGCTCCTGGCGAGTGTGCCCCCCGTG	171794	VQSRTrancheINDEL99.00to99.50	0	none	0	0	40	1e-6
chr1-003502057-T-TCCTCACATGGGCTCCTGGCGAGTGTGCCCCCCACACCTCCTCCTGGCGAGTGTGCCCCCCGTG	chr1	3502057	T	TCCTCACATGGGCTCCTGGCGAGTGTGCCCCCCACACCTCCTCCTGGCGAGTGTGCCCCCCGTG	171794	VQSRTrancheINDEL99.00to99.50	0	none	9e-6	0	40	9e-6
chr1-003502057-T-TCCTCACATGGGCTCCTGGCGAGTGTGCCCCCCACGCCTCCTCACATGGGCTCCTGGCGAGTGTGCCCCCCGTG	chr1	3502057	T	TCCTCACATGGGCTCCTGGCGAGTGTGCCCCCCACGCCTCCTCACATGGGCTCCTGGCGAGTGTGCCCCCCGTG	171794	VQSRTrancheINDEL99.00to99.50	1.31e-6	nfe	0	0	40	1.31e-6
chr1-003502057-T-TCCTCACATGGGCTCCTGGCGAGTGTGCCCCCCCCGCGCCTCCTCACATGGGCTCCTGGCGAGTGTGCCCCCCGTG	chr1	3502057	T	TCCTCACATGGGCTCCTGGCGAGTGTGCCCCCCCCGCGCCTCCTCACATGGGCTCCTGGCGAGTGTGCCCCCCGTG	171794	VQSRTrancheINDEL99.00to99.50	0	none	0	0	40	1e-6
chr1-003502057-T-TCCTCACATGGGCTCCTGGCGAGTGTGCCCCCCCGCACCTCCTCACATGGGCTCCTGGCGAGTGTGCCCCCCGCGCCTCCTCACATGGGCTCCTGGCGAGTGTGCCCCCCGTG	chr1	3502057	T	TCCTCACATGGGCTCCTGGCGAGTGTGCCCCCCCGCACCTCCTCACATGGGCTCCTGGCGAGTGTGCCCCCCGCGCCTCCTCACATGGGCTCCTGGCGAGTGTGCCCCCCGTG	171794	VQSRTrancheINDEL99.00to99.50	0	none	0	0	40	1e-6
chr1-003502057-T-TCCTCACATGGGCTCCTGGCGAGTGTGCCCCCCCGCACCTCCTCACATGGGCTCCTGGCGAGTGTGCCCCCCGTG	chr1	3502057	T	TCCTCACATGGGCTCCTGGCGAGTGTGCCCCCCCGCACCTCCTCACATGGGCTCCTGGCGAGTGTGCCCCCCGTG	171794	VQSRTrancheINDEL99.00to99.50	2.954e-5	nfe	5.2999999999999994e-5	0	40	5.2999999999999994e-5
chr1-003502057-T-TCCTCACATGGGCTCCTGGCGAGTGTGCCCCCCCGCACCTCCTCACATGGGCTCCTGGCGAGTGTGCCCCCCGTGCCTCACATGGGCTCCTGGCGAGTGTGCCCCCCGTG	chr1	3502057	T	TCCTCACATGGGCTCCTGGCGAGTGTGCCCCCCCGCACCTCCTCACATGGGCTCCTGGCGAGTGTGCCCCCCGTGCCTCACATGGGCTCCTGGCGAGTGTGCCCCCCGTG	171794	VQSRTrancheINDEL99.00to99.50	2.0765e-4	afr	7.099999999999998e-5	0	40	2.0765e-4
chr1-003502057-T-TCCTCACATGGGCTCCTGGCGAGTGTGCCCCCCG	chr1	3502057	T	TCCTCACATGGGCTCCTGGCGAGTGTGCCCCCCG	171794	VQSRTrancheINDEL99.00to99.50	0	none	0	0	40	1e-6
chr1-003502057-T-TCCTCACATGGGCTCCTGGCGAGTGTGCCCCCCGCCTCCTCACATGGGCTCCTGGCGAGTGTGCCCCCCCGCACCTCCTCACATGGGCTCCTGGCGAGTGTGCCCCCCGTGCCTCACATGGGCTCCTGGCGAGTGTGCCCCCCGTG	chr1	3502057	T	TCCTCACATGGGCTCCTGGCGAGTGTGCCCCCCGCCTCCTCACATGGGCTCCTGGCGAGTGTGCCCCCCCGCACCTCCTCACATGGGCTCCTGGCGAGTGTGCCCCCCGTGCCTCACATGGGCTCCTGGCGAGTGTGCCCCCCGTG	171794	VQSRTrancheINDEL99.00to99.50	0	none	0	0	40	1e-6
chr1-003502057-T-TCCTCACATGGGCTCCTGGCGAGTGTGCCCCCCGTG	chr1	3502057	T	TCCTCACATGGGCTCCTGGCGAGTGTGCCCCCCGTG	171794	VQSRTrancheINDEL99.00to99.50	0.0057954	nfe	0.004257	0	40	0.0057954
chr1-003502057-T-TCCTCACATGGGCTCCTGGCGAGTGTGCCCCCCGTGCCTCACATGGGCTCCTGGCGAGTGTGCCCCCCGTG	chr1	3502057	T	TCCTCACATGGGCTCCTGGCGAGTGTGCCCCCCGTGCCTCACATGGGCTCCTGGCGAGTGTGCCCCCCGTG	171794	VQSRTrancheINDEL99.00to99.50	0.013178	nfe	0.007499	11	40	0.013178
chr1-003502057-T-TCCTCACATGGGCTCCTGGCGAGTGTGCCCCCCGTGCCTCACATGGGCTCCTGGCGATTGTGCCCCCCGTG	chr1	3502057	T	TCCTCACATGGGCTCCTGGCGAGTGTGCCCCCCGTGCCTCACATGGGCTCCTGGCGATTGTGCCCCCCGTG	171794	VQSRTrancheINDEL99.00to99.50	0	none	0	0	40	1e-6
chr1-003502057-T-TCCTCACATGGGCTCCTGGCGAGTGTGCCCCCCGTGCCTCACCTGGGCTCCTGGCGAGTGTGCCCCCCGTG	chr1	3502057	T	TCCTCACATGGGCTCCTGGCGAGTGTGCCCCCCGTGCCTCACCTGGGCTCCTGGCGAGTGTGCCCCCCGTG	171794	VQSRTrancheINDEL99.00to99.50	0	none	9e-6	0	40	9e-6
chr1-003502057-T-TCCTCACATGGGCTCCTGGCGAGTGTGCCCCCCGTGCCTCTCATGGGCTCCTGGCGAGTGTGCCCCCCGTG	chr1	3502057	T	TCCTCACATGGGCTCCTGGCGAGTGTGCCCCCCGTGCCTCTCATGGGCTCCTGGCGAGTGTGCCCCCCGTG	171794	VQSRTrancheINDEL99.00to99.50	0	none	0	0	40	1e-6
chr1-003502057-T-TCCTCACATGGGCTCCTGGCGAGTGTGCCCCCTGTG	chr1	3502057	T	TCCTCACATGGGCTCCTGGCGAGTGTGCCCCCTGTG	171794	VQSRTrancheINDEL99.00to99.50	1.245e-5	nfe	0	0	40	1.245e-5
chr1-003502057-T-TCCTCACATGGGCTCCTGGCGAGTGTGCCCCCTGTGCCTCACATGGGCTCCTGGCGAGTGTGCCCCCCGTG	chr1	3502057	T	TCCTCACATGGGCTCCTGGCGAGTGTGCCCCCTGTGCCTCACATGGGCTCCTGGCGAGTGTGCCCCCCGTG	171794	VQSRTrancheINDEL99.00to99.50	3.543e-5	nfe	0	0	40	3.543e-5
chr1-003502057-T-TCCTCACATGGGCTCCTGGCGAGTGTGCCCCCTGTGCCTCACCTCCTCACATGGGCTCCTGGCGAGTGTGCCCCCCGTG	chr1	3502057	T	TCCTCACATGGGCTCCTGGCGAGTGTGCCCCCTGTGCCTCACCTCCTCACATGGGCTCCTGGCGAGTGTGCCCCCCGTG	171794	VQSRTrancheINDEL99.00to99.50	0	none	0	0	40	1e-6
chr1-003502057-T-TCCTCACCTGGGCTCCTGGCGAGTGTGCCCCCCGTGCCTCACATGGGCTCCTGGCGAGTGTGCCCCCCGTG	chr1	3502057	T	TCCTCACCTGGGCTCCTGGCGAGTGTGCCCCCCGTGCCTCACATGGGCTCCTGGCGAGTGTGCCCCCCGTG	171794	VQSRTrancheINDEL99.00to99.50	1.31e-6	nfe	0	0	40	1.31e-6
chr1-003502057-T-TCCTCACGTGGGCTCCTGGCGAGTGTGCCCCCCGTG	chr1	3502057	T	TCCTCACGTGGGCTCCTGGCGAGTGTGCCCCCCGTG	171794	VQSRTrancheINDEL99.00to99.50	2.833e-5	afr	0	0	40	2.833e-5
chr1-003502057-T-TCCTCACGTGGGCTCCTGGCGAGTGTGCCCCCCGTGCCTCACATGGGCTCCTGGCGAGTGTGCCCCCCGTG	chr1	3502057	T	TCCTCACGTGGGCTCCTGGCGAGTGTGCCCCCCGTGCCTCACATGGGCTCCTGGCGAGTGTGCCCCCCGTG	171794	VQSRTrancheINDEL99.00to99.50	2.833e-5	afr	0	0	40	2.833e-5
chr1-003502057-T-TCCTCGCATGGGCTCCTGGCGAGTGTGCCCCCCGTG	chr1	3502057	T	TCCTCGCATGGGCTCCTGGCGAGTGTGCCCCCCGTG	171794	VQSRTrancheINDEL99.00to99.50	0	none	0	0	40	1e-6
chr1-003502057-T-TGGCGAGTGTGCCCCCCGGCA	chr1	3502057	T	TGGCGAGTGTGCCCCCCGGCA	171794	VQSRTrancheINDEL99.00to99.50	9.49e-6	nfe	9e-6	0	40	9.49e-6
chr1-003502057-T-TGGCGAGTGTGCCCCCCGTG	chr1	3502057	T	TGGCGAGTGTGCCCCCCGTG	171794	VQSRTrancheINDEL99.00to99.50	0.0010981	nfe	0.00101099999999999	0	40	0.0010981
chr1-003502057-T-TGGCGGGTGTGCCCCCCGTG	chr1	3502057	T	TGGCGGGTGTGCCCCCCGTG	171794	VQSRTrancheINDEL99.00to99.50	0	none	9e-6	0	40	9e-6
chr1-003502057-T-TGTG	chr1	3502057	T	TGTG	171794	VQSRTrancheINDEL99.00to99.50	4.68e-6	nfe	9e-6	0	40	9e-6
chr1-003502057-T-TTCTCACAGGGGCTCCTGGCGAGTGTGCCCCCCGTG	chr1	3502057	T	TTCTCACAGGGGCTCCTGGCGAGTGTGCCCCCCGTG	171794	VQSRTrancheINDEL99.00to99.50	0	none	0	0	40	1e-6
chr1-003505061-ACACCGGTAGCAAGGCAC-A	chr1	3505061	ACACCGGTAGCAAGGCAC	A	2391226	PASS	0.14066	eas	0.08172500000000002	9	130	0.14066
chr1-003505061-ACACCGGTAGCAAGGCAC-ACACCGGTAGCAAGGCACCACCGGTAGCAAGGCAC	chr1	3505061	ACACCGGTAGCAAGGCAC	ACACCGGTAGCAAGGCACCACCGGTAGCAAGGCAC	2391226	PASS	0	none	3.6999999999999985e-5	0	130	3.6999999999999985e-5
chr1-003505061-ACACCGGTAGCAAGGCAC-CCACCGGTAGCAAGGCAC	chr1	3505061	ACACCGGTAGCAAGGCAC	CCACCGGTAGCAAGGCAC	2391226	PASS	0	none	2.5100000000000014e-4	0	130	2.5100000000000014e-4
chr1-003505065-C-*	chr1	3505065	C	*	636	PASS	0	none	0.08173400000000001	9	134	0.08173400000000001
chr1-003505065-C-T	chr1	3505065	C	T	636	PASS	3.3615e-4	sas	0	0	134	3.3615e-4
chr1-003505068-T-*	chr1	3505068	T	*	608	PASS	0	none	0.08173400000000001	9	134	0.08173400000000001
chr1-003505068-T-C	chr1	3505068	T	C	608	PASS	0	none	0	0	134	1e-6
chr1-003505072-A-*	chr1	3505072	A	*	53	PASS	0	none	0.08173400000000001	9	134	0.08173400000000001
chr1-003505072-A-C	chr1	3505072	A	C	53	PASS	5.521e-5	amr	0	0	134	5.521e-5
chr1-003505078-C-*	chr1	3505078	C	*	25754	PASS	0	none	0.08173400000000001	9	134	0.08173400000000001
chr1-003505078-C-A	chr1	3505078	C	A	25754	PASS	0.0025837	eas	0.00113199999999999	0	134	0.0025837
chr1-003505094-A-T	chr1	3505094	A	T	10231465	PASS	0.65486	afr	0.3577269999999998	39	134	0.65486
chr1-003505333-A-G	chr1	3505333	A	G	6904354	PASS	0.39479	afr	0.189428	21	134	0.39479
chr1-003505395-G-*	chr1	3505395	G	*	3686410	VQSRTrancheINDEL95.00to96.00	0	none	0.00953699999999999	0	134	0.00953699999999999
chr1-003505395-G-A	chr1	3505395	G	A	3686410	VQSRTrancheINDEL95.00to96.00	7.439e-5	nfe	5.2999999999999994e-5	0	134	7.439e-5
chr1-003505395-G-C	chr1	3505395	G	C	3686410	VQSRTrancheINDEL95.00to96.00	0.1944	amr	0.12976	20	134	0.1944
chr1-003505395-G-GC	chr1	3505395	G	GC	3686410	VQSRTrancheINDEL95.00to96.00	0	none	0	0	134	1e-6
chr1-003505395-G-T	chr1	3505395	G	T	3686410	VQSRTrancheINDEL95.00to96.00	2.3878e-4	sas	0	0	134	2.3878e-4
chr1-003505398-C-CACCG	chr1	3505398	C	CACCG	1566249	VQSRTrancheINDEL99.50to99.90	3e-7	nfe	0	1	134	1e-6
chr1-003505398-C-CCCCCCCG	chr1	3505398	C	CCCCCCCG	1566249	VQSRTrancheINDEL99.50to99.90	0	none	0	0	134	1e-6
chr1-003505398-C-CCCCCG	chr1	3505398	C	CCCCCG	1566249	VQSRTrancheINDEL99.50to99.90	0.0012089	amr	4.950000000000003e-4	0	134	0.0012089
chr1-003505398-C-CCCCG	chr1	3505398	C	CCCCG	1566249	VQSRTrancheINDEL99.50to99.90	0.040213	amr	0.03407500000000001	12	134	0.040213
chr1-003505398-C-CCCG	chr1	3505398	C	CCCG	1566249	VQSRTrancheINDEL99.50to99.90	0.04433	eas	0.02671800000000001	2	134	0.04433
chr1-003505398-C-CCG	chr1	3505398	C	CCG	1566249	VQSRTrancheINDEL99.50to99.90	0.0083602	eas	0.001966	0	134	0.0083602
chr1-003505398-C-CG	chr1	3505398	C	CG	1566249	VQSRTrancheINDEL99.50to99.90	2.0927e-4	amr	9e-6	0	134	2.0927e-4
chr1-003505398-C-G	chr1	3505398	C	G	1566249	VQSRTrancheINDEL99.50to99.90	2.3651e-4	eas	0	0	134	2.3651e-4
chr1-003505573-G-A	chr1	3505573	G	A	313631	PASS	0.013692	mid	0.01073799999999998	1	134	0.013692
chr1-003505580-G-C	chr1	3505580	G	C	3755232	PASS	0.24229	amr	0.138072	20	134	0.24229
chr1-003505580-G-T	chr1	3505580	G	T	3755232	PASS	2.708e-5	nfe	0	0	134	2.708e-5
chr1-003506078-A-G	chr1	3506078	A	G	3735021	PASS	0.24216	amr	0.13947100000000004	20	134	0.24216
chr1-003506316-G-A	chr1	3506316	G	A	171593	PASS	0.012832	nfe	0.00862599999999998	1	134	0.012832
chr1-003507824-G-A	chr1	3507824	G	A	1838803	PASS	0.095271	afr	0.04830700000000002	6	134	0.095271
chr1-003507944-G-A	chr1	3507944	G	A	1478510	PASS	0.10403	eas	0.05931700000000002	5	134	0.10403
chr1-003508619-G-A	chr1	3508619	G	A	1638758	PASS	0.10423	eas	0.06258000000000001	5	134	0.10423
chr1-003509303-C-A	chr1	3509303	C	A	914620	PASS	0.16309	amr	0.06932600000000003	15	134	0.16309
chr1-003510030-A-G	chr1	3510030	A	G	3779178	PASS	0.32911	afr	0.162783	20	134	0.32911
chr1-003510129-A-G	chr1	3510129	A	G	897226	PASS	0.15757	amr	0.06932600000000003	15	134	0.15757
chr1-003510734-G-A	chr1	3510734	G	A	1355277	PASS	0.20124	amr	0.071335	15	134	0.20124
chr1-003510777-G-A	chr1	3510777	G	A	54407	PASS	0.0041187	nfe	0.00191599999999999	1	134	0.0041187
chr1-003510787-A-G	chr1	3510787	A	G	1774189	PASS	0.20003	amr	0.07187100000000002	15	134	0.20003
chr1-003510921-G-A	chr1	3510921	G	A	1462864	PASS	0.20002	amr	0.071469	15	134	0.20002
chr1-003510950-GCACACGCCCCCACC-G	chr1	3510950	GCACACGCCCCCACC	G	1228496.97	PASS	0.10307	eas	0.05779200000000001	5	134	0.10307
chr1-003510955-C-*	chr1	3510955	C	*	2767	PASS	0	none	0.05779200000000001	5	134	0.05779200000000001
chr1-003510955-C-T	chr1	3510955	C	T	2767	PASS	3.9541e-4	amr	7.099999999999998e-5	0	134	3.9541e-4
chr1-003510963-C-*	chr1	3510963	C	*	11921	PASS	0	none	0.05779200000000001	5	134	0.05779200000000001
chr1-003510963-C-T	chr1	3510963	C	T	11921	PASS	0.0011303	mid	4.500000000000005e-4	0	134	0.0011303
chr1-003510998-C-T	chr1	3510998	C	T	742227	PASS	0.1019	eas	0.05712400000000001	5	134	0.1019
chr1-003511596-T-G	chr1	3511596	T	G	9850979	PASS	0.70745	afr	0.3435139999999994	35	134	0.70745
chr1-003511860-G-A	chr1	3511860	G	A	7343233	PASS	9.39e-6	eas	2.2000000000000003e-5	0	134	2.2000000000000003e-5
chr1-003511860-G-T	chr1	3511860	G	T	7343233	PASS	0.48057	eas	0.243606	20	134	0.48057
chr1-003511864-C-T	chr1	3511864	C	T	7476385	PASS	0.48114	eas	0.243606	20	134	0.48114
chr1-003512044-G-A	chr1	3512044	G	A	6410357	PASS	0.38002	eas	0.171349	15	134	0.38002
chr1-003512183-T-C	chr1	3512183	T	C	1290951	PASS	0.20059	amr	0.071201	15	134	0.20059
chr1-003512184-G-A	chr1	3512184	G	A	46624	PASS	0.0033216	nfe	0.00147299999999999	1	134	0.0033216
chr1-003514542-C-T	chr1	3514542	C	T	736	PASS	4.726e-5	sas	0	1	134	4.726e-5
chr1-003514627-C-T	chr1	3514627	C	T	29182	PASS	0.0015083	mid	0.00105999999999999	1	134	0.0015083
chr1-003524062-AC-A	chr1	3524062	AC	A	1678	PASS	3.1e-7	nfe	0	0	134	1e-6
chr1-003524062-AC-GC	chr1	3524062	AC	GC	1678	PASS	0	none	2.2000000000000003e-5	1	134	2.2000000000000003e-5
chr1-003524083-T-C	chr1	3524083	T	C	19837074	PASS	0.96386	nfe	0.9404620000000004	130	134	0.96386
chr1-003524189-G-A	chr1	3524189	G	A	255871	PASS	0.01081	mid	0.00998099999999998	2	134	0.01081
chr1-003524260-G-A	chr1	3524260	G	A	4978497	PASS	0.3064	mid	0.28058299999999964	32	134	0.3064
chr1-003524355-G-A	chr1	3524355	G	A	515434	PASS	0.098507	eas	0.04942900000000001	4	134	0.098507
chr1-003524379-A-C	chr1	3524379	A	C	2066319	PASS	0.40514	afr	0.213584	21	134	0.40514
chr1-003524397-C-T	chr1	3524397	C	T	993	PASS	9.429e-5	afr	2.2000000000000003e-5	1	134	9.429e-5
chr1-003531233-G-A	chr1	3531233	G	A	905438	PASS	0.10052	eas	0.04205800000000002	3	82	0.10052
chr1-003531335-C-T	chr1	3531335	C	T	528257	PASS	0.16116	amr	0.04502500000000001	0	4	0.16116
chr1-003531350-G-A	chr1	3531350	G	A	2093610	PASS	0	none	9e-6	0	0	9e-6
chr1-003531350-G-C	chr1	3531350	G	C	2093610	PASS	0.47193	sas	0.19507800000000003	0	0	0.47193
chr1-003579682-G-A	chr1	3579682	G	A	665	PASS	7.4558e-4	eas	9e-6	1	134	7.4558e-4
chr1-003579764-T-C	chr1	3579764	T	C	14175910	PASS	0.90962	nfe	0.8473130000000001	130	134	0.90962
chr1-003579915-T-A	chr1	3579915	T	A	20364875	PASS	0	none	0	0	134	1e-6
chr1-003579915-T-C	chr1	3579915	T	C	20364875	PASS	0.91391	nfe	0.8863530000000002	130	134	0.91391
chr1-003595297-TGGA-GGGA	chr1	3595297	TGGA	GGGA	126	VQSRTrancheINDEL99.95to100.00	0	none	9e-6	0	92	9e-6
chr1-003595297-TGGA-T	chr1	3595297	TGGA	T	126	VQSRTrancheINDEL99.95to100.00	0	none	0	1	92	1e-6
chr1-003595300-A-*	chr1	3595300	A	*	1840	PASS	0	none	0	1	22	1e-6
chr1-003595300-A-T	chr1	3595300	A	T	1840	PASS	3.2136e-4	eas	5.170000000000003e-4	1	22	5.170000000000003e-4
chr1-003595305-GA-G	chr1	3595305	GA	G	103	VQSRTrancheINDEL99.95to100.00	0	none	3.6999999999999985e-5	0	132	3.6999999999999985e-5
chr1-003595305-GA-TA	chr1	3595305	GA	TA	103	VQSRTrancheINDEL99.95to100.00	0	none	0	0	132	1e-6
chr1-003595306-A-*	chr1	3595306	A	*	3013	PASS	0	none	3.6999999999999985e-5	0	22	3.6999999999999985e-5
chr1-003595306-A-G	chr1	3595306	A	G	3013	PASS	0	none	0	0	22	1e-6
chr1-003595306-A-T	chr1	3595306	A	T	3013	PASS	6.791e-4	eas	6.550000000000003e-4	2	22	6.791e-4
chr1-003595309-GA-*	chr1	3595309	GA	*	75	VQSRTrancheINDEL99.95to100.00	0	none	0	0	132	1e-6
chr1-003595309-GA-G	chr1	3595309	GA	G	75	VQSRTrancheINDEL99.95to100.00	0	none	9e-6	0	132	9e-6
chr1-003595309-GA-TA	chr1	3595309	GA	TA	75	VQSRTrancheINDEL99.95to100.00	0	none	9e-6	0	132	9e-6
chr1-003595310-A-*	chr1	3595310	A	*	2719	PASS	0	none	2.2000000000000003e-5	0	18	2.2000000000000003e-5
chr1-003595310-A-G	chr1	3595310	A	G	2719	PASS	1.465e-5	eas	9e-6	0	18	1.465e-5
chr1-003595310-A-T	chr1	3595310	A	T	2719	PASS	9.6363e-4	eas	5.850000000000005e-4	1	18	9.6363e-4
chr1-003595314-C-*	chr1	3595314	C	*	4508	PASS	0	none	2.2000000000000003e-5	0	12	2.2000000000000003e-5
chr1-003595314-C-G	chr1	3595314	C	G	4508	PASS	0.0029014	eas	0.00166399999999999	1	12	0.0029014
chr1-003595370-A-G	chr1	3595370	A	G	3820649	PASS	0.32373	eas	0.15625900000000004	23	132	0.32373
chr1-003595444-G-T	chr1	3595444	G	T	167314	PASS	0.011747	nfe	0.006551	3	134	0.011747
chr1-003595551-G-A	chr1	3595551	G	A	121368	PASS	0.020481	nfe	0.009798	1	134	0.020481
chr1-003602380-T-C	chr1	3602380	T	C	20272715	PASS	0.66581	nfe	0.6357520000000005	79	134	0.66581
chr1-003602520-G-A	chr1	3602520	G	A	2122	PASS	7.453e-5	nfe	0	1	134	7.453e-5
chr1-003602615-C-T	chr1	3602615	C	T	11659074	PASS	0.55076	amr	0.3784559999999996	58	134	0.55076
chr1-003611162-G-C	chr1	3611162	G	C	442	PASS	0	none	0	1	134	1e-6
chr1-003611317-C-A	chr1	3611317	C	A	1047	PASS	4.17e-6	nfe	9e-6	1	128	9e-6
chr1-003611380-C-G	chr1	3611380	C	G	11102299	PASS	0.96463	eas	0.8332850000000002	90	96	0.96463
chr1-003611463-G-T	chr1	3611463	G	T	45863	PASS	0.0092122	sas	0.005224	1	50	0.0092122
chr1-003611500-G-A	chr1	3611500	G	A	112	PASS	1.45e-6	nfe	9e-6	0	22	9e-6
chr1-003611500-G-C	chr1	3611500	G	C	112	PASS	0	none	0	0	22	1e-6
chr1-003611518-T-C	chr1	3611518	T	C	4083775	PASS	0.98763	eas	0.7489260000000003	14	14	0.98763
chr1-003611556-C-*	chr1	3611556	C	*	20774	PASS	0	none	6.999999999999998e-5	0	2	6.999999999999998e-5
chr1-003611556-C-G	chr1	3611556	C	G	20774	PASS	0.0073238	sas	0.004783	0	2	0.0073238
chr1-003625542-T-A	chr1	3625542	T	A	9567241	PASS	2.058e-5	eas	0	0	134	2.058e-5
chr1-003625542-T-TC	chr1	3625542	T	TC	9567241	PASS	7.866e-5	afr	2.2000000000000003e-5	0	134	7.866e-5
chr1-003625542-T-TG	chr1	3625542	T	TG	9567241	PASS	0.32807	eas	0.2898709999999994	35	134	0.32807
chr1-003625542-T-TGG	chr1	3625542	T	TGG	9567241	PASS	2.65e-6	nfe	5.2999999999999994e-5	0	134	5.2999999999999994e-5
chr1-003625622-G-A	chr1	3625622	G	A	1024553	PASS	0.065638	mid	0.03064600000000002	6	134	0.065638
chr1-003627387-G-A	chr1	3627387	G	A	701972	PASS	0.19842	eas	0.04854700000000001	6	134	0.19842
chr1-003627445-A-G	chr1	3627445	A	G	958	PASS	1.4738e-4	nfe	0	1	134	1.4738e-4
chr1-003627519-C-T	chr1	3627519	C	T	38064	PASS	0.0023091	nfe	9.160000000000004e-4	1	134	0.0023091
chr1-003627623-C-T	chr1	3627623	C	T	785296	PASS	0.037077	nfe	0.02322	2	134	0.037077
chr1-003627671-TA-T	chr1	3627671	TA	T	8088011.97	PASS	0.43146	afr	0.27539999999999937	31	134	0.43146
chr1-003627782-T-C	chr1	3627782	T	C	2416360	PASS	0.32752	eas	0.227473	30	134	0.32752
chr1-003628304-C-T	chr1	3628304	C	T	509191	PASS	0.19596	eas	0.047827	6	134	0.19596
chr1-003628611-GTTCTGGGAGCTCCTCCCCC-*	chr1	3628611	GTTCTGGGAGCTCCTCCCCC	*	15098645	PASS	0	none	0	0	134	1e-6
chr1-003628611-GTTCTGGGAGCTCCTCCCCC-ATTCTGGGAGCTCCTCCCCC	chr1	3628611	GTTCTGGGAGCTCCTCCCCC	ATTCTGGGAGCTCCTCCCCC	15098645	PASS	0	none	0	0	134	1e-6
chr1-003628611-GTTCTGGGAGCTCCTCCCCC-G	chr1	3628611	GTTCTGGGAGCTCCTCCCCC	G	15098645	PASS	0.92956	eas	0.8403780000000006	103	134	0.92956
chr1-003628613-TCTGGG-*	chr1	3628613	TCTGGG	*	784.97	PASS	0	none	0.8404050000000006	103	134	0.8404050000000006
chr1-003628613-TCTGGG-T	chr1	3628613	TCTGGG	T	784.97	PASS	0	none	0	0	134	1e-6
chr1-003628616-GGGAGCTCCTCCCCC-*	chr1	3628616	GGGAGCTCCTCCCCC	*	2234.97	PASS	0	none	0.8404050000000006	103	134	0.8404050000000006
chr1-003628616-GGGAGCTCCTCCCCC-G	chr1	3628616	GGGAGCTCCTCCCCC	G	2234.97	PASS	2.7195e-4	nfe	0	0	134	2.7195e-4
chr1-003628618-GAGC-*	chr1	3628618	GAGC	*	362.97	PASS	0	none	0.8404320000000006	103	134	0.8404320000000006
chr1-003628618-GAGC-G	chr1	3628618	GAGC	G	362.97	PASS	0	none	0	0	134	1e-6
chr1-003628619-AGCTCCTCCCCCTTCTGGG-*	chr1	3628619	AGCTCCTCCCCCTTCTGGG	*	1359.97	PASS	0	none	0.8404320000000006	103	134	0.8404320000000006
chr1-003628619-AGCTCCTCCCCCTTCTGGG-A	chr1	3628619	AGCTCCTCCCCCTTCTGGG	A	1359.97	PASS	0	none	0	0	134	1e-6
chr1-003628619-AGCTCCTCCCCCTTCTGGG-ATGGG	chr1	3628619	AGCTCCTCCCCCTTCTGGG	ATGGG	1359.97	PASS	0	none	0	0	134	1e-6
chr1-003628620-GC-*	chr1	3628620	GC	*	1512.97	PASS	0	none	0.8404860000000006	103	134	0.8404860000000006
chr1-003628620-GC-G	chr1	3628620	GC	G	1512.97	PASS	0	none	9e-6	0	134	9e-6
chr1-003628622-TCCTCCCCCTTCTGGGAGC-*	chr1	3628622	TCCTCCCCCTTCTGGGAGC	*	2160.97	PASS	0	none	0.8404590000000006	103	134	0.8404590000000006
chr1-003628622-TCCTCCCCCTTCTGGGAGC-T	chr1	3628622	TCCTCCCCCTTCTGGGAGC	T	2160.97	PASS	0	none	9e-6	0	134	9e-6
chr1-003628622-TCCTCCCCCTTCTGGGAGC-TGC	chr1	3628622	TCCTCCCCCTTCTGGGAGC	TGC	2160.97	PASS	0	none	0	0	134	1e-6
chr1-003628622-TCCTCCCCCTTCTGGGAGC-TTCCCCCTTCTGGGAGC	chr1	3628622	TCCTCCCCCTTCTGGGAGC	TTCCCCCTTCTGGGAGC	2160.97	PASS	0	none	0	0	134	1e-6
chr1-003628624-CTCCCCCTTCTGGG-*	chr1	3628624	CTCCCCCTTCTGGG	*	1521.97	PASS	0	none	0.8405400000000006	103	134	0.8405400000000006
chr1-003628624-CTCCCCCTTCTGGG-C	chr1	3628624	CTCCCCCTTCTGGG	C	1521.97	PASS	0	none	0	0	134	1e-6
chr1-003628624-CTCCCCCTTCTGGG-CCCCCCTTCTGGG	chr1	3628624	CTCCCCCTTCTGGG	CCCCCCTTCTGGG	1521.97	PASS	0	none	0	0	134	1e-6
chr1-003628625-TCCCCCTTCTGGGAGCTC-*	chr1	3628625	TCCCCCTTCTGGGAGCTC	*	19250	PASS	0	none	0.8405680000000006	103	134	0.8405680000000006
chr1-003628625-TCCCCCTTCTGGGAGCTC-ACCCCCTTCTGGGAGCTC	chr1	3628625	TCCCCCTTCTGGGAGCTC	ACCCCCTTCTGGGAGCTC	19250	PASS	0	none	2.7300000000000035e-4	0	134	2.7300000000000035e-4
chr1-003628625-TCCCCCTTCTGGGAGCTC-T	chr1	3628625	TCCCCCTTCTGGGAGCTC	T	19250	PASS	2.405e-5	nfe	0	0	134	2.405e-5
chr1-003628626-CCCCCTTCTGGGAGCTCCT-*	chr1	3628626	CCCCCTTCTGGGAGCTCCT	*	19512	PASS	0	none	0.8405860000000006	103	134	0.8405860000000006
chr1-003628626-CCCCCTTCTGGGAGCTCCT-ACCCCTTCTGGGAGCTCCT	chr1	3628626	CCCCCTTCTGGGAGCTCCT	ACCCCTTCTGGGAGCTCCT	19512	PASS	0	none	2.7300000000000035e-4	0	134	2.7300000000000035e-4
chr1-003628626-CCCCCTTCTGGGAGCTCCT-C	chr1	3628626	CCCCCTTCTGGGAGCTCCT	C	19512	PASS	0	none	0	0	134	1e-6
chr1-003628628-CCCTTCTGGG-*	chr1	3628628	CCCTTCTGGG	*	42067.97	PASS	0	none	0.8408750000000007	103	134	0.8408750000000007
chr1-003628628-CCCTTCTGGG-C	chr1	3628628	CCCTTCTGGG	C	42067.97	PASS	0.43707	eas	6.810000000000002e-4	0	134	0.43707
chr1-003628628-CCCTTCTGGG-CGGG	chr1	3628628	CCCTTCTGGG	CGGG	42067.97	PASS	0	none	3.6999999999999985e-5	0	134	3.6999999999999985e-5
chr1-003628629-CCTTCTGGG-*	chr1	3628629	CCTTCTGGG	*	3538.97	PASS	0	none	0.8418510000000008	103	134	0.8418510000000008
chr1-003628629-CCTTCTGGG-C	chr1	3628629	CCTTCTGGG	C	3538.97	PASS	7.4567e-4	afr	7.099999999999998e-5	0	134	7.4567e-4
chr1-003628630-CTTCTGGGAGCTCCTCCCCCT-*	chr1	3628630	CTTCTGGGAGCTCCTCCCCCT	*	1873.97	PASS	0	none	0.8420140000000008	103	134	0.8420140000000008
chr1-003628630-CTTCTGGGAGCTCCTCCCCCT-C	chr1	3628630	CTTCTGGGAGCTCCTCCCCCT	C	1873.97	PASS	0	none	9e-6	0	134	9e-6
chr1-003628630-CTTCTGGGAGCTCCTCCCCCT-CCTGGGAGCTCCTCCCCCT	chr1	3628630	CTTCTGGGAGCTCCTCCCCCT	CCTGGGAGCTCCTCCCCCT	1873.97	PASS	0	none	0	0	134	1e-6
chr1-003628686-T-G	chr1	3628686	T	G	597650	PASS	0.19921	eas	0.04892100000000001	6	134	0.19921
chr1-003628887-C-T	chr1	3628887	C	T	40181	PASS	0.075928	afr	0.006652	1	124	0.075928
chr1-003629028-G-A	chr1	3629028	G	A	63191	PASS	0.07921	amr	0.024641	2	2	0.07921
chr1-003629048-A-G	chr1	3629048	A	G	202779	PASS	0.22364	eas	0.08667400000000001	0	0	0.22364
chr1-003629561-CCAAA-C	chr1	3629561	CCAAA	C	29615.97	PASS	0	none	0.01356999999999999	0	0	0.01356999999999999
chr1-003629700-CCGGG-C	chr1	3629700	CCGGG	C	65442.97	PASS	0.38697	nfe	0.03204400000000002	0	0	0.38697
chr1-003629701-C-*	chr1	3629701	C	*	74	PASS	0	none	0.03204400000000002	0	0	0.03204400000000002
chr1-003629701-C-T	chr1	3629701	C	T	74	PASS	0	none	9e-6	0	0	9e-6
chr1-003630654-G-A	chr1	3630654	G	A	7200	PASS	0	none	9e-6	0	28	9e-6
chr1-003630654-G-T	chr1	3630654	G	T	7200	PASS	0.0098737	sas	0.00124999999999999	0	28	0.0098737
chr1-003631486-G-A	chr1	3631486	G	A	495308	PASS	0.07588	afr	0.00984999999999999	2	134	0.07588
chr1-003631572-T-C	chr1	3631572	T	C	47156542	PASS	0.98973	eas	0.8404860000000006	103	134	0.98973
chr1-003631721-C-T	chr1	3631721	C	T	683	PASS	1.128e-5	nfe	0	1	134	1.128e-5
chr1-003631778-G-A	chr1	3631778	G	A	3868916	PASS	0.3271	eas	0.199374	28	134	0.3271
chr1-003631882-G-GCT	chr1	3631882	G	GCT	38302	VQSRTrancheINDEL95.00to96.00	0	none	0	0	124	1e-6
chr1-003631882-G-GGT	chr1	3631882	G	GGT	38302	VQSRTrancheINDEL95.00to96.00	0.077064	afr	0.02363700000000002	1	124	0.077064
chr1-003631882-G-T	chr1	3631882	G	T	38302	VQSRTrancheINDEL95.00to96.00	0	none	9e-6	0	124	9e-6
chr1-003631883-GTATTT-G	chr1	3631883	GTATTT	G	137866	ExcessHet	3.6e-7	nfe	8.9e-5	0	90	8.9e-5
chr1-003631883-GTATTT-GATATTT	chr1	3631883	GTATTT	GATATTT	137866	ExcessHet	0	none	0	0	90	1e-6
chr1-003631883-GTATTT-GGTTATTT	chr1	3631883	GTATTT	GGTTATTT	137866	ExcessHet	0	none	0	0	90	1e-6
chr1-003631883-GTATTT-GT	chr1	3631883	GTATTT	GT	137866	ExcessHet	0	none	0.002387	0	90	0.002387
chr1-003631883-GTATTT-GTGTTATTT	chr1	3631883	GTATTT	GTGTTATTT	137866	ExcessHet	0	none	0.002063	0	90	0.002063
chr1-003631883-GTATTT-GTGTTTATTT	chr1	3631883	GTATTT	GTGTTTATTT	137866	ExcessHet	0	none	2.5100000000000014e-4	0	90	2.5100000000000014e-4
chr1-003631883-GTATTT-GTGTTTTTTATTT	chr1	3631883	GTATTT	GTGTTTTTTATTT	137866	ExcessHet	0	none	0	0	90	1e-6
chr1-003631883-GTATTT-GTT	chr1	3631883	GTATTT	GTT	137866	ExcessHet	0	none	0.01630800000000001	0	90	0.01630800000000001
chr1-003631883-GTATTT-GTTATTT	chr1	3631883	GTATTT	GTTATTT	137866	ExcessHet	0	none	7.099999999999998e-5	0	90	7.099999999999998e-5
chr1-003631883-GTATTT-GTTT	chr1	3631883	GTATTT	GTTT	137866	ExcessHet	0	none	0.07887800000000002	4	90	0.07887800000000002
chr1-003631883-GTATTT-GTTTATTT	chr1	3631883	GTATTT	GTTTATTT	137866	ExcessHet	0	none	2.2000000000000003e-5	0	90	2.2000000000000003e-5
chr1-003631883-GTATTT-GTTTTATTT	chr1	3631883	GTATTT	GTTTTATTT	137866	ExcessHet	0	none	0	0	90	1e-6
chr1-003631883-GTATTT-TTATTT	chr1	3631883	GTATTT	TTATTT	137866	ExcessHet	0	none	0	0	90	1e-6
chr1-003631884-TA-*	chr1	3631884	TA	*	930584.97	ExcessHet	0	none	0.05524600000000001	3	112	0.05524600000000001
chr1-003631884-TA-T	chr1	3631884	TA	T	930584.97	ExcessHet	0.37184	eas	0.226043	37	112	0.37184
chr1-003631884-TA-TGA	chr1	3631884	TA	TGA	930584.97	ExcessHet	0	none	0.10070000000000004	13	112	0.10070000000000004
chr1-003631885-ATTTTT-*	chr1	3631885	ATTTTT	*	9222707	PASS	0	none	0.2638299999999994	42	132	0.2638299999999994
chr1-003631885-ATTTTT-A	chr1	3631885	ATTTTT	A	9222707	PASS	0	none	0	0	132	1e-6
chr1-003631885-ATTTTT-AT	chr1	3631885	ATTTTT	AT	9222707	PASS	0	none	0	0	132	1e-6
chr1-003631885-ATTTTT-ATT	chr1	3631885	ATTTTT	ATT	9222707	PASS	0	none	1.6799999999999994e-4	0	132	1.6799999999999994e-4
chr1-003631885-ATTTTT-ATTT	chr1	3631885	ATTTTT	ATTT	9222707	PASS	0	none	0.00186799999999999	0	132	0.00186799999999999
chr1-003631885-ATTTTT-ATTTT	chr1	3631885	ATTTTT	ATTTT	9222707	PASS	0	none	0.01723500000000001	2	132	0.01723500000000001
chr1-003631885-ATTTTT-ATTTTTT	chr1	3631885	ATTTTT	ATTTTTT	9222707	PASS	0	none	5.880000000000004e-4	0	132	5.880000000000004e-4
chr1-003631885-ATTTTT-GTTTTT	chr1	3631885	ATTTTT	GTTTTT	9222707	PASS	0	none	0.4414399999999999	64	132	0.4414399999999999
chr1-003631885-ATTTTT-TTTTTT	chr1	3631885	ATTTTT	TTTTTT	9222707	PASS	0	none	0.11284200000000004	12	132	0.11284200000000004
chr1-003631886-T-*	chr1	3631886	T	*	629268	ExcessHet	0	none	0.020257	2	94	0.020257
chr1-003631886-T-G	chr1	3631886	T	G	629268	ExcessHet	0.43419	eas	0.2800169999999997	41	94	0.43419
chr1-003631886-T-TG	chr1	3631886	T	TG	629268	ExcessHet	2.6992e-4	afr	1.0999999999999998e-4	0	94	2.6992e-4
chr1-003631887-T-*	chr1	3631887	T	*	114246	ExcessHet	0	none	0.002199	0	74	0.002199
chr1-003631887-T-C	chr1	3631887	T	C	114246	ExcessHet	8e-6	nfe	9e-6	0	74	9e-6
chr1-003631887-T-G	chr1	3631887	T	G	114246	ExcessHet	0.049202	eas	0.080386	3	74	0.080386
chr1-003631887-T-TGG	chr1	3631887	T	TGG	114246	ExcessHet	0	none	9e-6	0	74	9e-6
chr1-003631888-T-*	chr1	3631888	T	*	19027	VQSRTrancheINDEL95.00to96.00	0	none	2.09e-4	0	122	2.09e-4
chr1-003631888-T-G	chr1	3631888	T	G	19027	VQSRTrancheINDEL95.00to96.00	0.0026567	eas	0.01498699999999998	0	122	0.01498699999999998
chr1-003631888-T-TG	chr1	3631888	T	TG	19027	VQSRTrancheINDEL95.00to96.00	1.566e-5	afr	9e-6	0	122	1.566e-5
chr1-003631888-T-TTG	chr1	3631888	T	TTG	19027	VQSRTrancheINDEL95.00to96.00	0	none	0	0	122	1e-6
chr1-003631978-T-C	chr1	3631978	T	C	3656991	PASS	0.53372	afr	0.287522	35	134	0.53372
chr1-003632268-G-C	chr1	3632268	G	C	1988770	PASS	0.18077	amr	0.06038700000000001	16	134	0.18077
chr1-003632347-C-G	chr1	3632347	C	G	76094	PASS	1.32e-6	nfe	0	0	134	1.32e-6
chr1-003632347-C-T	chr1	3632347	C	T	76094	PASS	0.0099925	sas	0.00219	2	134	0.0099925
chr1-003632577-G-A	chr1	3632577	G	A	30517	PASS	0.0028835	nfe	0.00176699999999999	1	126	0.0028835
chr1-003632917-A-T	chr1	3632917	A	T	38232	PASS	0.011986	nfe	0.006372	0	0	0.011986
chr1-003633288-G-A	chr1	3633288	G	A	5728408	PASS	0.53	eas	0.29799399999999976	32	130	0.53
chr1-003633288-G-T	chr1	3633288	G	T	5728408	PASS	0	none	0	0	130	1e-6
chr1-003633298-GTT-G	chr1	3633298	GTT	G	433146	ExcessHet	1.27e-6	nfe	9e-6	0	92	9e-6
chr1-003633298-GTT-GT	chr1	3633298	GTT	GT	433146	ExcessHet	0	none	0.03680100000000002	6	92	0.03680100000000002
chr1-003633298-GTT-GTTT	chr1	3633298	GTT	GTTT	433146	ExcessHet	0	none	0.194193	13	92	0.194193
chr1-003633298-GTT-GTTTT	chr1	3633298	GTT	GTTTT	433146	ExcessHet	0	none	0.00129999999999999	0	92	0.00129999999999999
chr1-003633298-GTT-GTTTTT	chr1	3633298	GTT	GTTTTT	433146	ExcessHet	0	none	0	0	92	1e-6
chr1-003633298-GTT-TTT	chr1	3633298	GTT	TTT	433146	ExcessHet	0	none	9e-6	0	92	9e-6
chr1-003633299-T-*	chr1	3633299	T	*	1716	PASS	0	none	0.03685000000000002	6	88	0.03685000000000002
chr1-003633299-T-A	chr1	3633299	T	A	1716	PASS	0	none	0	0	88	1e-6
chr1-003633299-T-G	chr1	3633299	T	G	1716	PASS	2.7661e-4	eas	5.2999999999999994e-5	0	88	2.7661e-4
chr1-003633372-C-G	chr1	3633372	C	G	1316	PASS	1.6204e-4	nfe	2.2000000000000003e-5	1	134	1.6204e-4
chr1-003633427-GC-G	chr1	3633427	GC	G	966.97	VQSRTrancheINDEL95.00to96.00	1.214e-5	nfe	0	1	134	1.214e-5
chr1-003633598-G-A	chr1	3633598	G	A	75042	PASS	0.0073544	mid	0.005365	1	134	0.0073544
chr1-003634660-G-A	chr1	3634660	G	A	37606	PASS	0.0073672	nfe	0.005352	0	46	0.0073672
chr1-003635228-G-A	chr1	3635228	G	A	2652537	PASS	0.1992	eas	0.049829	6	134	0.1992
chr1-003635897-C-T	chr1	3635897	C	T	95444	PASS	0.0060842	mid	0.004008	1	134	0.0060842
chr1-003636043-G-*	chr1	3636043	G	*	140460	PASS	0	none	0.00194099999999999	0	134	0.00194099999999999
chr1-003636043-G-A	chr1	3636043	G	A	140460	PASS	0.044359	eas	0.005133	2	134	0.044359
chr1-003636076-G-A	chr1	3636076	G	A	84181	PASS	0.005528	nfe	0.003321	1	134	0.005528
chr1-003636216-A-G	chr1	3636216	A	G	13355657	PASS	0.99021	eas	0.9006850000000001	119	134	0.99021
chr1-003637225-T-C	chr1	3637225	T	C	31456951	PASS	0.99257	nfe	0.982979	129	132	0.99257
chr1-003637240-C-T	chr1	3637240	C	T	8669	PASS	5.6833e-4	nfe	2.2999999999999995e-4	1	132	5.6833e-4
chr1-003638676-C-G	chr1	3638676	C	G	32505	PASS	0.0021257	nfe	0.00113199999999999	1	134	0.0021257
chr1-003638864-G-T	chr1	3638864	G	T	5275302	PASS	0.33017	eas	0.19533100000000003	26	134	0.33017
chr1-003639108-C-T	chr1	3639108	C	T	1419692	PASS	0.33321	eas	0.173536	22	118	0.33321
chr1-003639130-A-C	chr1	3639130	A	C	76	PASS	0	none	0	0	90	1e-6
chr1-003639130-A-T	chr1	3639130	A	T	76	PASS	0	none	9e-6	0	90	9e-6
chr1-003639306-T-G	chr1	3639306	T	G	2359676	PASS	0.91922	nfe	0.6363280000000004	0	0	0.91922
chr1-003646864-C-T	chr1	3646864	C	T	2371801	PASS	0.19435	mid	0.144369	31	134	0.19435
chr1-003647194-C-T	chr1	3647194	C	T	4503	PASS	8.9597e-4	nfe	4.05e-4	1	134	8.9597e-4
chr1-003647438-C-T	chr1	3647438	C	T	4859	PASS	8.037e-5	nfe	7.099999999999998e-5	1	134	8.037e-5
chr1-003647667-C-G	chr1	3647667	C	G	874826	PASS	0.29088	afr	0.07597000000000001	7	134	0.29088
chr1-003649869-T-*	chr1	3649869	T	*	1144951	PASS	0	none	0	0	134	1e-6
chr1-003649869-T-G	chr1	3649869	T	G	1144951	PASS	0.19204	eas	0.04916200000000001	6	134	0.19204
chr1-003650061-AGCAGGCTG-A	chr1	3650061	AGCAGGCTG	A	11495657	PASS	0.47997	nfe	0.4379599999999999	53	134	0.47997
chr1-003650061-AGCAGGCTG-ACAGGCTG	chr1	3650061	AGCAGGCTG	ACAGGCTG	11495657	PASS	0	none	0	0	134	1e-6
chr1-003650061-AGCAGGCTG-TGCAGGCTG	chr1	3650061	AGCAGGCTG	TGCAGGCTG	11495657	PASS	0	none	9e-6	0	134	9e-6
chr1-003650064-A-*	chr1	3650064	A	*	10655	PASS	0	none	0.4379879999999999	53	134	0.4379879999999999
chr1-003650064-A-C	chr1	3650064	A	C	10655	PASS	0	none	9e-6	0	134	9e-6
chr1-003650064-A-G	chr1	3650064	A	G	10655	PASS	0.0027025	afr	1.88e-4	0	134	0.0027025
chr1-003650065-GGCTGCAA-*	chr1	3650065	GGCTGCAA	*	3498	PASS	0	none	0.4379509999999998	53	134	0.4379509999999998
chr1-003650065-GGCTGCAA-CGCTGCAA	chr1	3650065	GGCTGCAA	CGCTGCAA	3498	PASS	0	none	9e-6	0	134	9e-6
chr1-003650065-GGCTGCAA-G	chr1	3650065	GGCTGCAA	G	3498	PASS	1.604e-5	nfe	0	0	134	1.604e-5
chr1-003650067-C-*	chr1	3650067	C	*	413167	PASS	0	none	0.4379749999999999	53	134	0.4379749999999999
chr1-003650067-C-A	chr1	3650067	C	A	413167	PASS	0.083492	nfe	0.01204899999999999	5	134	0.083492
chr1-003650067-C-T	chr1	3650067	C	T	413167	PASS	9.607e-5	nfe	9e-6	0	134	9.607e-5
chr1-003650081-G-A	chr1	3650081	G	A	492	PASS	0	none	0	1	134	1e-6
chr1-003650142-G-A	chr1	3650142	G	A	11284526	PASS	0.89634	nfe	0.7968740000000005	112	134	0.89634
chr1-003682335-C-A	chr1	3682335	C	A	127923	PASS	0	none	9e-6	0	134	9e-6
chr1-003682335-C-T	chr1	3682335	C	T	127923	PASS	0.015858	nfe	0.00998099999999998	1	134	0.015858
chr1-003682336-G-A	chr1	3682336	G	A	3570808	PASS	0.27774	amr	0.189078	27	134	0.27774
chr1-003682336-G-T	chr1	3682336	G	T	3570808	PASS	0.0068682	mid	0.00171799999999999	0	134	0.0068682
chr1-003682346-C-T	chr1	3682346	C	T	3631916	PASS	0.27666	amr	0.18880800000000003	27	134	0.27666
chr1-003682439-G-A	chr1	3682439	G	A	39445	PASS	0.0033878	sas	0.002515	2	134	0.0033878
chr1-003682933-A-C	chr1	3682933	A	C	469	PASS	5.814e-5	eas	2.5100000000000014e-4	1	132	2.5100000000000014e-4
chr1-003682933-A-G	chr1	3682933	A	G	469	PASS	4.789e-5	amr	0	0	132	4.789e-5
chr1-003682933-A-T	chr1	3682933	A	T	469	PASS	0	none	0	0	132	1e-6
chr1-003682950-C-T	chr1	3682950	C	T	770329	PASS	0.30641	afr	0.082266	8	132	0.30641
chr1-003683186-TG-AG	chr1	3683186	TG	AG	1115418	PASS	0	none	0	0	134	1e-6
chr1-003683186-TG-T	chr1	3683186	TG	T	1115418	PASS	0.30348	afr	0.08374500000000003	8	134	0.30348
chr1-003683186-TG-TGG	chr1	3683186	TG	TGG	1115418	PASS	0	none	3.820000000000003e-4	0	134	3.820000000000003e-4
chr1-003683186-TG-TGGG	chr1	3683186	TG	TGGG	1115418	PASS	0	none	0	0	134	1e-6
chr1-003683187-G-*	chr1	3683187	G	*	39253	PASS	0	none	0.08374500000000003	8	134	0.08374500000000003
chr1-003683187-G-A	chr1	3683187	G	A	39253	PASS	0.003324	afr	1.0799999999999996e-4	0	134	0.003324
chr1-003683187-G-T	chr1	3683187	G	T	39253	PASS	0.03866	sas	0.00191599999999999	0	134	0.03866
chr1-003690596-G-A	chr1	3690596	G	A	302821	PASS	0.067302	nfe	0.03919700000000001	2	94	0.067302
chr1-003690956-G-A	chr1	3690956	G	A	9282661	PASS	0.36395	nfe	0.30912599999999957	42	134	0.36395
chr1-003690968-G-A	chr1	3690968	G	A	5267740	PASS	0.19991	amr	0.128522	20	134	0.19991
chr1-003690989-G-A	chr1	3690989	G	A	23586	PASS	5.8555e-4	nfe	6.100000000000004e-4	1	134	6.100000000000004e-4
chr1-003690989-G-T	chr1	3690989	G	T	23586	PASS	0	none	0	0	134	1e-6
chr1-003708345-G-A	chr1	3708345	G	A	226567	PASS	0.14723	nfe	0.06739300000000001	0	0	0.14723
chr1-003722029-G-A	chr1	3722029	G	A	435513	PASS	0.022745	nfe	0.01627500000000001	4	134	0.022745
chr1-003722110-C-T	chr1	3722110	C	T	36020448	PASS	0.90137	mid	0.8590710000000006	116	134	0.90137
chr1-003722203-C-T	chr1	3722203	C	T	406316	PASS	0.017365	nfe	0.01157499999999998	3	134	0.017365
chr1-003722270-C-T	chr1	3722270	C	T	8895671	PASS	0.43994	mid	0.3577269999999998	56	134	0.43994
chr1-003723320-T-C	chr1	3723320	T	C	301834	PASS	0.01379	nfe	0.00784599999999998	3	134	0.01379
chr1-003723490-T-G	chr1	3723490	T	G	610	PASS	5.709e-5	nfe	9.400000000000004e-4	0	112	9.400000000000004e-4
chr1-003723507-T-A	chr1	3723507	T	A	623	PASS	8.07e-6	nfe	3.6999999999999985e-5	0	114	3.6999999999999985e-5
chr1-003723507-T-C	chr1	3723507	T	C	623	PASS	8.08e-6	nfe	1.0799999999999996e-4	0	114	1.0799999999999996e-4
chr1-003723507-T-G	chr1	3723507	T	G	623	PASS	1.7237e-4	nfe	6.800000000000003e-4	0	114	6.800000000000003e-4
chr1-003723512-T-G	chr1	3723512	T	G	1869	VQSRTrancheSNP99.80to99.90	4.3435e-4	afr	0.002014	0	108	0.002014
chr1-003723515-ACGGGTCGGGGGAGGGGT-A	chr1	3723515	ACGGGTCGGGGGAGGGGT	A	19949	VQSRTrancheINDEL99.50to99.90	9.6e-7	nfe	3.6999999999999985e-5	0	92	3.6999999999999985e-5
chr1-003723515-ACGGGTCGGGGGAGGGGT-AGGGGGGCGGGTCGGGGGAGGGGT	chr1	3723515	ACGGGTCGGGGGAGGGGT	AGGGGGGCGGGTCGGGGGAGGGGT	19949	VQSRTrancheINDEL99.50to99.90	0	none	0	0	92	1e-6
chr1-003723515-ACGGGTCGGGGGAGGGGT-CCGGGTCGGGGGAGGGGT	chr1	3723515	ACGGGTCGGGGGAGGGGT	CCGGGTCGGGGGAGGGGT	19949	VQSRTrancheINDEL99.50to99.90	0	none	0.007319	2	92	0.007319
chr1-003723515-ACGGGTCGGGGGAGGGGT-GCGGGTCGGGGGAGGGGT	chr1	3723515	ACGGGTCGGGGGAGGGGT	GCGGGTCGGGGGAGGGGT	19949	VQSRTrancheINDEL99.50to99.90	0	none	0.00181499999999999	0	92	0.00181499999999999
chr1-003723515-ACGGGTCGGGGGAGGGGT-TCGGGTCGGGGGAGGGGT	chr1	3723515	ACGGGTCGGGGGAGGGGT	TCGGGTCGGGGGAGGGGT	19949	VQSRTrancheINDEL99.50to99.90	0	none	0	0	92	1e-6
chr1-003723520-TC-*	chr1	3723520	TC	*	206854	ExcessHet	0	none	8.9e-5	0	98	8.9e-5
chr1-003723520-TC-AC	chr1	3723520	TC	AC	206854	ExcessHet	0	none	9e-6	0	98	9e-6
chr1-003723520-TC-CC	chr1	3723520	TC	CC	206854	ExcessHet	0	none	0	0	98	1e-6
chr1-003723520-TC-GC	chr1	3723520	TC	GC	206854	ExcessHet	0	none	0.05284900000000001	2	98	0.05284900000000001
chr1-003723520-TC-T	chr1	3723520	TC	T	206854	ExcessHet	4.801e-5	nfe	2.09e-4	0	98	2.09e-4
chr1-003723520-TC-TGGC	chr1	3723520	TC	TGGC	206854	ExcessHet	0	none	0	0	98	1e-6
chr1-003723520-TC-TGGGC	chr1	3723520	TC	TGGGC	206854	ExcessHet	0	none	2.2000000000000003e-5	0	98	2.2000000000000003e-5
chr1-003723520-TC-TGGGGC	chr1	3723520	TC	TGGGGC	206854	ExcessHet	0	none	0	0	98	1e-6
chr1-003723520-TC-TGGGGGC	chr1	3723520	TC	TGGGGGC	206854	ExcessHet	0	none	3.6999999999999985e-5	0	98	3.6999999999999985e-5
chr1-003723520-TC-TGGGGGGC	chr1	3723520	TC	TGGGGGGC	206854	ExcessHet	0	none	0.003192	0	98	0.003192
chr1-003723520-TC-TGGGGGGGC	chr1	3723520	TC	TGGGGGGGC	206854	ExcessHet	0	none	0	0	98	1e-6
chr1-003723520-TC-TGGGGGGGGC	chr1	3723520	TC	TGGGGGGGGC	206854	ExcessHet	0	none	0.00103499999999999	0	98	0.00103499999999999
chr1-003723520-TC-TGGGGGGGGGC	chr1	3723520	TC	TGGGGGGGGGC	206854	ExcessHet	0	none	2.2000000000000003e-5	0	98	2.2000000000000003e-5
chr1-003723520-TC-TGGGGGGGGGGGGC	chr1	3723520	TC	TGGGGGGGGGGGGC	206854	ExcessHet	0	none	0	0	98	1e-6
chr1-003723520-TC-TGGGGGGGGGGGGGC	chr1	3723520	TC	TGGGGGGGGGGGGGC	206854	ExcessHet	0	none	2.5100000000000014e-4	0	98	2.5100000000000014e-4
chr1-003723520-TC-TGGGGGGGGGGGGGGGC	chr1	3723520	TC	TGGGGGGGGGGGGGGGC	206854	ExcessHet	0	none	0	0	98	1e-6
chr1-003723520-TC-TGGGGGGGGGGGGGGGGGGC	chr1	3723520	TC	TGGGGGGGGGGGGGGGGGGC	206854	ExcessHet	0	none	0	0	98	1e-6
chr1-003723521-C-*	chr1	3723521	C	*	17523575	PASS	0	none	3.3800000000000046e-4	0	120	3.3800000000000046e-4
chr1-003723521-C-A	chr1	3723521	C	A	17523575	PASS	4.7e-6	sas	0	0	120	4.7e-6
chr1-003723521-C-CGGGGG	chr1	3723521	C	CGGGGG	17523575	PASS	9.05e-6	amr	0	0	120	9.05e-6
chr1-003723521-C-G	chr1	3723521	C	G	17523575	PASS	0.81668	afr	0.8091340000000001	95	120	0.81668
chr1-003723521-C-T	chr1	3723521	C	T	17523575	PASS	0.003275	eas	1.6699999999999994e-4	0	120	0.003275
chr1-003723531-G-C	chr1	3723531	G	C	308	VQSRTrancheINDEL99.95to100.00	1.3526e-4	nfe	6.570000000000002e-4	0	106	6.570000000000002e-4
chr1-003723531-G-GCCCCC	chr1	3723531	G	GCCCCC	308	VQSRTrancheINDEL99.95to100.00	0	none	0	1	106	1e-6
chr1-003723531-G-GCCCCCCC	chr1	3723531	G	GCCCCCCC	308	VQSRTrancheINDEL99.95to100.00	0	none	0	0	106	1e-6
chr1-003723532-T-A	chr1	3723532	T	A	178	VQSRTrancheSNP99.80to99.90	5.22e-6	nfe	0	1	108	5.22e-6
chr1-003723532-T-C	chr1	3723532	T	C	178	VQSRTrancheSNP99.80to99.90	9.38e-6	nfe	9e-6	0	108	9.38e-6
chr1-003723532-T-G	chr1	3723532	T	G	178	VQSRTrancheSNP99.80to99.90	8.406e-5	nfe	3.3800000000000046e-4	0	108	3.3800000000000046e-4
chr1-003723570-TCTGC-T	chr1	3723570	TCTGC	T	24994183.97	PASS	0.80049	nfe	0.8048890000000007	75	98	0.8048890000000007
chr1-003727363-A-G	chr1	3727363	A	G	1285366	PASS	0.11894	sas	0.06271100000000002	8	132	0.11894
chr1-003727521-G-A	chr1	3727521	G	A	9407250	PASS	0.40588	nfe	0.3214699999999993	46	134	0.40588
chr1-003727785-A-G	chr1	3727785	A	G	32655081	PASS	0.7892	nfe	0.7537550000000006	104	134	0.7892
chr1-003727810-A-G	chr1	3727810	A	G	31140655	PASS	0.7898	nfe	0.7530780000000006	104	134	0.7898
chr1-003727998-G-C	chr1	3727998	G	C	358876	PASS	0.026986	nfe	0.01485399999999999	1	134	0.026986
chr1-003728105-C-T	chr1	3728105	C	T	2386412	PASS	0.12843	sas	0.06897800000000003	10	134	0.12843
chr1-003728151-C-G	chr1	3728151	C	G	1269796	PASS	0	none	0	0	134	1e-6
chr1-003728151-C-T	chr1	3728151	C	T	1269796	PASS	0.16407	eas	0.04654600000000002	5	134	0.16407
chr1-003728190-T-C	chr1	3728190	T	C	1570452	PASS	0.17369	afr	0.05773900000000001	5	134	0.17369
chr1-003728241-A-G	chr1	3728241	A	G	4122579	PASS	0.57957	afr	0.16986700000000002	17	134	0.57957
chr1-003728294-G-C	chr1	3728294	G	C	2062012	PASS	0.40404	afr	0.10849600000000002	11	134	0.40404
chr1-003729240-C-A	chr1	3729240	C	A	275227	PASS	0.019484	nfe	0.01154899999999998	1	134	0.019484
chr1-003729271-C-A	chr1	3729271	C	A	23884372	PASS	0.73939	nfe	0.6320700000000005	93	134	0.73939
chr1-003729271-C-G	chr1	3729271	C	G	23884372	PASS	0	none	0	0	134	1e-6
chr1-003729280-G-A	chr1	3729280	G	A	27161128	PASS	0.77714	nfe	0.7017060000000005	98	134	0.77714
chr1-003729573-C-T	chr1	3729573	C	T	25051003	PASS	0.74088	nfe	0.6322330000000005	93	134	0.74088
chr1-003729628-G-A	chr1	3729628	G	A	38615598	PASS	0.79968	nfe	0.7453320000000003	104	134	0.79968
chr1-003729650-T-C	chr1	3729650	T	C	35570794	PASS	0.80045	nfe	0.7525090000000005	104	134	0.80045
chr1-003729727-G-A	chr1	3729727	G	A	16904438	PASS	0.796	nfe	0.7438430000000003	104	134	0.796
chr1-003729727-G-C	chr1	3729727	G	C	16904438	PASS	0.0021095	afr	8.69e-4	0	134	0.0021095
chr1-003729984-C-T	chr1	3729984	C	T	67981	PASS	0.0045788	nfe	0.002565	1	134	0.0045788
chr1-003730855-G-A	chr1	3730855	G	A	1256483	PASS	0.1623	afr	0.05747100000000001	5	134	0.1623
chr1-003731148-C-G	chr1	3731148	C	G	91268	PASS	0.079412	amr	0.003347	1	134	0.079412
chr1-003731192-C-A	chr1	3731192	C	A	8548	PASS	3.5631e-4	nfe	1.27e-4	1	134	3.5631e-4
chr1-003731192-C-G	chr1	3731192	C	G	8548	PASS	3.14e-6	nfe	2.2000000000000003e-5	0	134	2.2000000000000003e-5
chr1-003731192-C-T	chr1	3731192	C	T	8548	PASS	1.183e-5	sas	2.2000000000000003e-5	0	134	2.2000000000000003e-5
chr1-003731313-T-C	chr1	3731313	T	C	1418272	PASS	0.22743	afr	0.06378500000000002	5	134	0.22743
chr1-003731398-T-A	chr1	3731398	T	A	19402371	PASS	0	none	0	0	134	1e-6
chr1-003731398-T-C	chr1	3731398	T	C	19402371	PASS	0.78086	nfe	0.711698	98	134	0.78086
chr1-003731690-G-A	chr1	3731690	G	A	1620296	PASS	0.14252	mid	0.102366	19	132	0.14252
chr1-003731704-T-C	chr1	3731704	T	C	997838	PASS	0.22847	afr	0.06455700000000002	5	132	0.22847
chr1-003732839-G-A	chr1	3732839	G	A	2101981	PASS	0.16171	eas	0.040039	6	134	0.16171
chr1-003732998-G-A	chr1	3732998	G	A	3201933	PASS	0.16024	afr	0.05781900000000001	6	134	0.16024
chr1-003733044-A-G	chr1	3733044	A	G	27068	PASS	0.0012935	nfe	3.6000000000000035e-4	1	134	0.0012935
chr1-003733230-A-C	chr1	3733230	A	C	1382182	PASS	0.24246	afr	0.06204500000000002	6	134	0.24246
chr1-003733241-A-G	chr1	3733241	A	G	1360699	PASS	0.2436	afr	0.06201800000000002	6	134	0.2436
chr1-003737626-A-*	chr1	3737626	A	*	135472	PASS	0	none	0	0	0	1e-6
chr1-003737626-A-G	chr1	3737626	A	G	135472	PASS	0.46232	nfe	0.08672800000000003	0	0	0.46232
chr1-003752608-C-A	chr1	3752608	C	A	5429883	PASS	0	none	9e-6	0	134	9e-6
chr1-003752608-C-T	chr1	3752608	C	T	5429883	PASS	0.12824	sas	0.08358400000000002	10	134	0.12824
chr1-003752637-A-G	chr1	3752637	A	G	48400361	PASS	0.76095	afr	0.43355299999999986	52	134	0.76095
chr1-003752641-C-G	chr1	3752641	C	G	45811771	PASS	0.44093	mid	0.394782	52	134	0.44093
chr1-003752792-G-A	chr1	3752792	G	A	243879	PASS	0.011607	nfe	0.005648	1	134	0.011607
chr1-003752936-A-G	chr1	3752936	A	G	906369	PASS	0.15688	eas	0.04075800000000001	5	134	0.15688
chr1-003752946-C-T	chr1	3752946	C	T	21436	PASS	0.0034323	sas	7.740000000000004e-4	1	134	0.0034323
chr1-003754088-TTGTC-T	chr1	3754088	TTGTC	T	1229812.97	PASS	0.16522	eas	0.04238400000000002	5	134	0.16522
chr1-003754127-A-G	chr1	3754127	A	G	115018	PASS	0.038488	afr	0.004774	1	134	0.038488
chr1-003754148-G-A	chr1	3754148	G	A	18455	PASS	0.0013221	nfe	5.180000000000002e-4	1	134	0.0013221
chr1-003754374-T-C	chr1	3754374	T	C	733	PASS	1.644e-5	nfe	9e-6	1	134	1.644e-5
chr1-003754382-C-T	chr1	3754382	C	T	403783	PASS	0.1475	eas	0.039533	5	134	0.1475
chr1-003755503-G-A	chr1	3755503	G	A	29657	PASS	0.0021028	afr	7.510000000000005e-4	1	134	0.0021028
chr1-003755592-C-A	chr1	3755592	C	A	6007457	PASS	0.26378	mid	0.236268	36	134	0.26378
chr1-003756345-GAAAA-AAAAA	chr1	3756345	GAAAA	AAAAA	235781	VQSRTrancheINDEL95.00to96.00	0	none	5.160000000000003e-4	0	0	5.160000000000003e-4
chr1-003756345-GAAAA-G	chr1	3756345	GAAAA	G	235781	VQSRTrancheINDEL95.00to96.00	0	none	0	0	0	1e-6
chr1-003756345-GAAAA-GA	chr1	3756345	GAAAA	GA	235781	VQSRTrancheINDEL95.00to96.00	0	none	0	0	0	1e-6
chr1-003756345-GAAAA-GAA	chr1	3756345	GAAAA	GAA	235781	VQSRTrancheINDEL95.00to96.00	0	none	0.00103199999999999	0	0	0.00103199999999999
chr1-003756345-GAAAA-GAAA	chr1	3756345	GAAAA	GAAA	235781	VQSRTrancheINDEL95.00to96.00	0	none	0.02276700000000001	0	0	0.02276700000000001
chr1-003756345-GAAAA-GAAAAA	chr1	3756345	GAAAA	GAAAAA	235781	VQSRTrancheINDEL95.00to96.00	0	none	0.067446999999999993	0	0	0.067446999999999993
chr1-003756345-GAAAA-GAAAAAA	chr1	3756345	GAAAA	GAAAAAA	235781	VQSRTrancheINDEL95.00to96.00	0	none	0.01370099999999999	0	0	0.01370099999999999
chr1-003756345-GAAAA-GAAAAAAA	chr1	3756345	GAAAA	GAAAAAAA	235781	VQSRTrancheINDEL95.00to96.00	0	none	0.00872399999999999	0	0	0.00872399999999999
chr1-003756345-GAAAA-GAAAAAAAA	chr1	3756345	GAAAA	GAAAAAAAA	235781	VQSRTrancheINDEL95.00to96.00	0	none	0.00119999999999999	0	0	0.00119999999999999
chr1-003756345-GAAAA-GAAAAAAAAA	chr1	3756345	GAAAA	GAAAAAAAAA	235781	VQSRTrancheINDEL95.00to96.00	0	none	5.2999999999999994e-5	0	0	5.2999999999999994e-5
chr1-003756358-AG-*	chr1	3756358	AG	*	19065	PASS	0	none	0.00110399999999999	0	2	0.00110399999999999
chr1-003756358-AG-A	chr1	3756358	AG	A	19065	PASS	0.01538	nfe	0.01142899999999998	0	2	0.01538
chr1-003756358-AG-AAGG	chr1	3756358	AG	AAGG	19065	PASS	0	none	0	0	2	1e-6
chr1-003756358-AG-AGG	chr1	3756358	AG	AGG	19065	PASS	0	none	0	0	2	1e-6
chr1-003756358-AG-GG	chr1	3756358	AG	GG	19065	PASS	0	none	0	0	2	1e-6
chr1-003756358-AG-TG	chr1	3756358	AG	TG	19065	PASS	0	none	0	0	2	1e-6
chr1-003756359-G-*	chr1	3756359	G	*	266266	PASS	0	none	0.01142899999999998	0	2	0.01142899999999998
chr1-003756359-G-A	chr1	3756359	G	A	266266	PASS	0.1536	nfe	0.11324800000000002	0	2	0.1536
chr1-003756428-C-A	chr1	3756428	C	A	870553	PASS	0.27175	nfe	0.177712	9	46	0.27175
chr1-003756439-C-T	chr1	3756439	C	T	167061	PASS	0.13923	eas	0.03355600000000002	0	60	0.13923
chr1-003756585-CAA-C	chr1	3756585	CAA	C	4390362.97	PASS	0.28049	mid	0.23073700000000005	37	134	0.28049
chr1-003756852-A-G	chr1	3756852	A	G	537	PASS	2.004e-5	eas	0	1	134	2.004e-5
chr1-003756932-T-A	chr1	3756932	T	A	5080836	PASS	4.62e-6	nfe	0	0	134	4.62e-6
chr1-003756932-T-G	chr1	3756932	T	G	5080836	PASS	0.37795	amr	0.2843089999999998	37	134	0.37795
chr1-003757302-T-G	chr1	3757302	T	G	14059	PASS	0.10945	eas	0.005166	0	0	0.10945
chr1-003761369-T-C	chr1	3761369	T	C	12998340	PASS	0.63255	afr	0.4341209999999998	54	134	0.63255
chr1-003762575-T-C	chr1	3762575	T	C	11803469	PASS	0.72968	afr	0.4559709999999993	56	134	0.72968
chr1-003762582-G-A	chr1	3762582	G	A	6816436	PASS	0.2955	mid	0.25172899999999937	36	134	0.2955
chr1-003762743-T-C	chr1	3762743	T	C	5737075	PASS	0.31348	mid	0.25253799999999943	36	134	0.31348
chr1-003762897-A-T	chr1	3762897	A	T	4044800	PASS	0.30259	mid	0.23678	36	134	0.30259
chr1-003762913-G-T	chr1	3762913	G	T	1229680	PASS	0.37375	afr	0.05421	2	134	0.37375
chr1-003762950-G-C	chr1	3762950	G	C	1236131	PASS	0.37211	afr	0.05300800000000001	2	134	0.37211
chr1-003763014-C-T	chr1	3763014	C	T	31125	PASS	0.0027978	nfe	0.00142399999999999	1	134	0.0027978
chr1-003763211-C-T	chr1	3763211	C	T	6462409	PASS	0.2526	mid	0.214042	29	134	0.2526
chr1-003763322-C-G	chr1	3763322	C	G	1353282	PASS	4.087e-5	afr	1.0799999999999996e-4	0	134	1.0799999999999996e-4
chr1-003763322-C-T	chr1	3763322	C	T	1353282	PASS	0.23503	afr	0.02618700000000001	1	134	0.23503
chr1-003763323-G-A	chr1	3763323	G	A	208590	PASS	0.0067454	afr	0.004288	1	134	0.0067454
chr1-003763492-G-A	chr1	3763492	G	A	853841	PASS	0.045101	mid	0.02807100000000001	6	134	0.045101
chr1-003763492-G-T	chr1	3763492	G	T	853841	PASS	0	none	0	0	134	1e-6
chr1-003763863-C-T	chr1	3763863	C	T	439118	PASS	0.035735	sas	0.02052200000000001	4	134	0.035735
chr1-003763900-C-T	chr1	3763900	C	T	121769	PASS	0.012447	nfe	0.006939	3	134	0.012447
chr1-003763917-C-T	chr1	3763917	C	T	195247	PASS	0.12869	afr	0.01280499999999999	1	130	0.12869
chr1-003763922-C-A	chr1	3763922	C	A	197220	PASS	0.020203	nfe	0.012176	3	130	0.020203
chr1-003766729-C-T	chr1	3766729	C	T	9555	PASS	0.0025811	afr	5.640000000000005e-4	1	126	0.0025811
chr1-003767126-A-C	chr1	3767126	A	C	8871828	PASS	0.63896	afr	0.42765799999999976	57	134	0.63896
chr1-003767350-T-A	chr1	3767350	T	A	253924	PASS	0.116	eas	0.006137	1	134	0.116
chr1-003767523-C-T	chr1	3767523	C	T	29162	PASS	0.0040654	eas	0.00125299999999999	1	134	0.0040654
chr1-003767543-T-A	chr1	3767543	T	A	8593703	PASS	0.73815	afr	0.46684399999999937	59	134	0.73815
chr1-003769754-G-A	chr1	3769754	G	A	548468	PASS	0.11684	eas	0.02263800000000002	2	134	0.11684
chr1-003769851-C-T	chr1	3769851	C	T	1206602	PASS	0.054457	nfe	0.03947900000000001	9	134	0.054457
chr1-003771325-C-T	chr1	3771325	C	T	388511	PASS	0.11607	eas	0.0233	2	134	0.11607
chr1-003771466-C-G	chr1	3771466	C	G	3275140	PASS	0.24955	afr	0.096088	10	134	0.24955
chr1-003771466-C-T	chr1	3771466	C	T	3275140	PASS	3.7957e-4	nfe	2.2999999999999995e-4	0	134	3.7957e-4
chr1-003771760-T-A	chr1	3771760	T	A	1002170	PASS	0.15816	mid	0.10116700000000002	13	116	0.15816
chr1-003775163-A-C	chr1	3775163	A	C	1762560	PASS	0.51311	afr	0.22996900000000003	20	106	0.51311
chr1-003775206-TGAG-T	chr1	3775206	TGAG	T	157873.97	PASS	0.024296	mid	0.013826	1	126	0.024296
chr1-003775433-AGTCAGCCTAGGGGCTGT-A	chr1	3775433	AGTCAGCCTAGGGGCTGT	A	199159	PASS	0.014145	nfe	0.01086899999999999	5	134	0.014145
chr1-003775433-AGTCAGCCTAGGGGCTGT-GGTCAGCCTAGGGGCTGT	chr1	3775433	AGTCAGCCTAGGGGCTGT	GGTCAGCCTAGGGGCTGT	199159	PASS	0	none	9e-6	0	134	9e-6
chr1-003775676-T-C	chr1	3775676	T	C	9560070	PASS	0.61964	eas	0.4303079999999998	53	134	0.61964
chr1-003775677-G-A	chr1	3775677	G	A	2307425	PASS	0.12956	afr	0.095202	14	134	0.12956
chr1-003776087-CAG-C	chr1	3776087	CAG	C	728.97	PASS	1.26e-6	nfe	0	1	128	1.26e-6
chr1-003776089-G-*	chr1	3776089	G	*	821	PASS	0	none	0	1	128	1e-6
chr1-003776089-G-A	chr1	3776089	G	A	821	PASS	1.179e-5	nfe	2.2000000000000003e-5	0	128	2.2000000000000003e-5
chr1-003776110-G-C	chr1	3776110	G	C	291	PASS	8.2e-6	nfe	0	1	128	8.2e-6
chr1-003780573-G-T	chr1	3780573	G	T	198717	PASS	0.2729	nfe	0.08410900000000002	0	0	0.2729
chr1-003780709-G-*	chr1	3780709	G	*	7792	PASS	0	none	0	0	0	1e-6
chr1-003780709-G-A	chr1	3780709	G	A	7792	PASS	0.0074164	amr	0.00171199999999999	0	0	0.0074164
chr1-003780727-C-T	chr1	3780727	C	T	650885	PASS	0.21902	nfe	0.155349	5	6	0.21902
chr1-003780922-C-G	chr1	3780922	C	G	1594569	PASS	0.14075	afr	0.11661100000000002	16	134	0.14075
chr1-003780974-CAAA-C	chr1	3780974	CAAA	C	1900204.97	ExcessHet	0	none	0	0	114	1e-6
chr1-003780974-CAAA-CA	chr1	3780974	CAAA	CA	1900204.97	ExcessHet	0	none	3.160000000000005e-4	0	114	3.160000000000005e-4
chr1-003780974-CAAA-CAA	chr1	3780974	CAAA	CAA	1900204.97	ExcessHet	0	none	0.06444500000000002	3	114	0.06444500000000002
chr1-003780974-CAAA-CAAAA	chr1	3780974	CAAA	CAAAA	1900204.97	ExcessHet	0	none	0.27292999999999995	41	114	0.27292999999999995
chr1-003780974-CAAA-CAAAAA	chr1	3780974	CAAA	CAAAAA	1900204.97	ExcessHet	0	none	0.005799	1	114	0.005799
chr1-003780974-CAAA-CAAAAAA	chr1	3780974	CAAA	CAAAAAA	1900204.97	ExcessHet	0	none	5.2999999999999994e-5	0	114	5.2999999999999994e-5
chr1-003781099-C-T	chr1	3781099	C	T	1003599	PASS	0.04808	sas	0.02844200000000001	6	134	0.04808
chr1-003781429-C-A	chr1	3781429	C	A	186266	PASS	0.0091448	nfe	0.004621	2	134	0.0091448
chr1-003781429-C-T	chr1	3781429	C	T	186266	PASS	0.0056514	eas	7.099999999999998e-5	0	134	0.0056514
chr1-003781453-G-A	chr1	3781453	G	A	4341897	PASS	0.14182	afr	0.12309	16	134	0.14182
chr1-003781660-G-A	chr1	3781660	G	A	2272553	PASS	2.946e-5	afr	9e-6	0	134	2.946e-5
chr1-003781660-G-C	chr1	3781660	G	C	2272553	PASS	0.1345	afr	0.099793	14	134	0.1345
chr1-003782574-GT-G	chr1	3782574	GT	G	114401.97	PASS	0.11837	eas	0.00606	1	132	0.11837
chr1-003783004-G-*	chr1	3783004	G	*	3168107	PASS	0	none	0.00108299999999999	0	104	0.00108299999999999
chr1-003783004-G-C	chr1	3783004	G	C	3168107	PASS	0.59545	afr	0.3168619999999999	36	104	0.59545
chr1-003783110-TAAAAAAAA-*	chr1	3783110	TAAAAAAAA	*	281410	VQSRTrancheINDEL95.00to96.00	0	none	2.2000000000000003e-5	0	4	2.2000000000000003e-5
chr1-003783110-TAAAAAAAA-AAAAAAAAA	chr1	3783110	TAAAAAAAA	AAAAAAAAA	281410	VQSRTrancheINDEL95.00to96.00	0	none	4.710000000000004e-4	0	4	4.710000000000004e-4
chr1-003783110-TAAAAAAAA-T	chr1	3783110	TAAAAAAAA	T	281410	VQSRTrancheINDEL95.00to96.00	0	none	9e-6	0	4	9e-6
chr1-003783110-TAAAAAAAA-TAAAA	chr1	3783110	TAAAAAAAA	TAAAA	281410	VQSRTrancheINDEL95.00to96.00	0	none	2.2000000000000003e-5	0	4	2.2000000000000003e-5
chr1-003783110-TAAAAAAAA-TAAAAA	chr1	3783110	TAAAAAAAA	TAAAAA	281410	VQSRTrancheINDEL95.00to96.00	0	none	0.00136999999999999	0	4	0.00136999999999999
chr1-003783110-TAAAAAAAA-TAAAAAA	chr1	3783110	TAAAAAAAA	TAAAAAA	281410	VQSRTrancheINDEL95.00to96.00	0	none	0.01398999999999998	0	4	0.01398999999999998
chr1-003783110-TAAAAAAAA-TAAAAAAA	chr1	3783110	TAAAAAAAA	TAAAAAAA	281410	VQSRTrancheINDEL95.00to96.00	0	none	0.10396400000000004	0	4	0.10396400000000004
chr1-003783110-TAAAAAAAA-TAAAAAAAAA	chr1	3783110	TAAAAAAAA	TAAAAAAAAA	281410	VQSRTrancheINDEL95.00to96.00	0	none	0.028554	0	4	0.028554
chr1-003783110-TAAAAAAAA-TAAAAAAAAAA	chr1	3783110	TAAAAAAAA	TAAAAAAAAAA	281410	VQSRTrancheINDEL95.00to96.00	0	none	0.00156499999999999	0	4	0.00156499999999999
chr1-003783110-TAAAAAAAA-TAAAAAAAAAAA	chr1	3783110	TAAAAAAAA	TAAAAAAAAAAA	281410	VQSRTrancheINDEL95.00to96.00	0	none	9e-6	0	4	9e-6
chr1-003783111-A-*	chr1	3783111	A	*	61	PASS	0	none	0.118652	0	0	0.118652
chr1-003783111-A-T	chr1	3783111	A	T	61	PASS	0	none	8.9e-5	0	0	8.9e-5
chr1-003783112-A-*	chr1	3783112	A	*	37	PASS	0	none	0.01695400000000001	0	6	0.01695400000000001
chr1-003783112-A-T	chr1	3783112	A	T	37	PASS	0	none	9e-6	0	6	9e-6
chr1-003783652-C-T	chr1	3783652	C	T	396636	PASS	0.47234	eas	0.094498	6	48	0.47234
chr1-003783866-G-T	chr1	3783866	G	T	1209563	PASS	0.12889	afr	0.09329600000000005	13	134	0.12889
chr1-003784054-G-A	chr1	3784054	G	A	528021	PASS	0.024753	mid	0.01561699999999999	1	134	0.024753
chr1-003784152-C-T	chr1	3784152	C	T	669	PASS	3.065e-5	nfe	0	1	134	3.065e-5
chr1-003784286-C-G	chr1	3784286	C	G	230386	PASS	0.11682	eas	0.02123600000000002	2	134	0.11682
chr1-003784926-C-T	chr1	3784926	C	T	124336	PASS	0.0937	eas	0.01972	2	116	0.0937
chr1-003784927-A-G	chr1	3784927	A	G	3788098	PASS	0.86240000000000006	afr	0.5895600000000004	66	118	0.86240000000000006
chr1-003784959-C-T	chr1	3784959	C	T	87769	PASS	0.023667	nfe	0.01172699999999999	1	120	0.023667
chr1-003784993-CAAAA-AAAAA	chr1	3784993	CAAAA	AAAAA	622991	ExcessHet	0	none	1.88e-4	0	102	1.88e-4
chr1-003784993-CAAAA-C	chr1	3784993	CAAAA	C	622991	ExcessHet	6.99e-6	nfe	8.9e-5	0	102	8.9e-5
chr1-003784993-CAAAA-CA	chr1	3784993	CAAAA	CA	622991	ExcessHet	0	none	0.00130099999999999	0	102	0.00130099999999999
chr1-003784993-CAAAA-CAA	chr1	3784993	CAAAA	CAA	622991	ExcessHet	0	none	0.02312100000000001	2	102	0.02312100000000001
chr1-003784993-CAAAA-CAAA	chr1	3784993	CAAAA	CAAA	622991	ExcessHet	0	none	0.16775500000000002	22	102	0.16775500000000002
chr1-003784993-CAAAA-CAAAAA	chr1	3784993	CAAAA	CAAAAA	622991	ExcessHet	0	none	0.13099000000000002	17	102	0.13099000000000002
chr1-003784993-CAAAA-CAAAAAA	chr1	3784993	CAAAA	CAAAAAA	622991	ExcessHet	0	none	0.0067	1	102	0.0067
chr1-003784993-CAAAA-CAAAAAAA	chr1	3784993	CAAAA	CAAAAAAA	622991	ExcessHet	0	none	4.720000000000004e-4	0	102	4.720000000000004e-4
chr1-003784993-CAAAA-CAAAAAAAA	chr1	3784993	CAAAA	CAAAAAAAA	622991	ExcessHet	0	none	0	0	102	1e-6
chr1-003784993-CAAAA-CAAAAAAAAAAA	chr1	3784993	CAAAA	CAAAAAAAAAAA	622991	ExcessHet	0	none	0	0	102	1e-6
chr1-003784993-CAAAA-CAAAAAAAAAAAA	chr1	3784993	CAAAA	CAAAAAAAAAAAA	622991	ExcessHet	0	none	0	0	102	1e-6
chr1-003784994-A-*	chr1	3784994	A	*	314	PASS	0	none	0.193523	24	62	0.193523
chr1-003784994-A-C	chr1	3784994	A	C	314	PASS	1.8352e-4	nfe	9e-6	0	62	1.8352e-4
chr1-003784994-A-G	chr1	3784994	A	G	314	PASS	0	none	0	0	62	1e-6
chr1-003784995-A-*	chr1	3784995	A	*	42	PASS	0	none	0.02489200000000002	2	100	0.02489200000000002
chr1-003784995-A-C	chr1	3784995	A	C	42	PASS	7.3e-7	nfe	0	0	100	1e-6
chr1-003785016-G-A	chr1	3785016	G	A	808238	PASS	0	none	0	0	130	1e-6
chr1-003785016-G-C	chr1	3785016	G	C	808238	PASS	0.1319	afr	0.1116	14	130	0.1319
chr1-003785016-G-T	chr1	3785016	G	T	808238	PASS	0	none	0	0	130	1e-6
chr1-003785099-T-A	chr1	3785099	T	A	1431104	PASS	0	none	0	0	134	1e-6
chr1-003785099-T-C	chr1	3785099	T	C	1431104	PASS	0.13147	mid	0.119945	15	134	0.13147
chr1-003785099-T-TG	chr1	3785099	T	TG	1431104	PASS	0	none	0	0	134	1e-6
chr1-003785268-CT-AT	chr1	3785268	CT	AT	585804	PASS	0	none	0.09154700000000002	13	132	0.09154700000000002
chr1-003785268-CT-C	chr1	3785268	CT	C	585804	PASS	0	none	0	0	132	1e-6
chr1-003786770-G-A	chr1	3786770	G	A	1594678	PASS	0.099939	mid	0.05426400000000001	5	134	0.099939
chr1-003786773-G-C	chr1	3786773	G	C	15440349	PASS	0.64243	nfe	0.5826990000000004	75	134	0.64243
chr1-003787134-A-G	chr1	3787134	A	G	2020905	PASS	0.12843	sas	0.03043400000000001	3	134	0.12843
chr1-003787146-G-A	chr1	3787146	G	A	2057147	PASS	0.32405	eas	0.03064600000000002	5	134	0.32405
chr1-003787263-A-C	chr1	3787263	A	C	50371	PASS	0	none	0	0	134	1e-6
chr1-003787263-A-G	chr1	3787263	A	G	50371	PASS	0.0018554	nfe	6.570000000000002e-4	1	134	0.0018554
chr1-003787339-C-T	chr1	3787339	C	T	508459	PASS	0.020373	nfe	0.01595900000000002	3	134	0.020373
chr1-003787367-G-A	chr1	3787367	G	A	96899	PASS	0.0058508	nfe	0.002791	3	134	0.0058508
chr1-003795949-G-*	chr1	3795949	G	*	495488	PASS	0	none	0	0	134	1e-6
chr1-003795949-G-C	chr1	3795949	G	C	495488	PASS	0.024634	mid	0.01585400000000002	1	134	0.024634
chr1-003796463-G-A	chr1	3796463	G	A	201378	PASS	0.11884	eas	0.006008	1	134	0.11884
chr1-003796463-G-T	chr1	3796463	G	T	201378	PASS	6.272e-5	eas	0	0	134	6.272e-5
chr1-003796509-C-A	chr1	3796509	C	A	235357	PASS	2.76e-6	nfe	9e-6	0	134	9e-6
chr1-003796509-C-G	chr1	3796509	C	G	235357	PASS	0.011106	nfe	0.00872999999999999	1	134	0.011106
chr1-003796513-G-T	chr1	3796513	G	T	1980372	PASS	0.10162	nfe	0.07741700000000003	9	134	0.10162
chr1-003812580-C-T	chr1	3812580	C	T	380	PASS	0	none	2.08e-4	0	0	2.08e-4
chr1-003812605-C-G	chr1	3812605	C	G	38251	PASS	0	none	0.02915900000000001	0	0	0.02915900000000001
chr1-003812732-C-T	chr1	3812732	C	T	60	PASS	0	none	9e-6	0	0	9e-6
chr1-003812734-G-T	chr1	3812734	G	T	60	PASS	0	none	9e-6	0	0	9e-6
chr1-003812739-C-T	chr1	3812739	C	T	60	PASS	0	none	9e-6	0	0	9e-6
chr1-003813073-T-C	chr1	3813073	T	C	2486	PASS	0	none	0.00171199999999999	0	0	0.00171199999999999
chr1-003813267-T-C	chr1	3813267	T	C	1379	PASS	0	none	2.2899999999999996e-4	0	0	2.2899999999999996e-4
chr1-003813267-T-TC	chr1	3813267	T	TC	1379	PASS	0	none	3.150000000000005e-4	0	0	3.150000000000005e-4
chr1-003813267-T-TTC	chr1	3813267	T	TTC	1379	PASS	0	none	6.999999999999998e-5	0	0	6.999999999999998e-5
chr1-003813871-T-C	chr1	3813871	T	C	41168	PASS	0.34158	nfe	0.03040300000000002	0	0	0.34158
chr1-003815053-G-A	chr1	3815053	G	A	86485	PASS	2.943e-5	nfe	3.6999999999999985e-5	0	40	3.6999999999999985e-5
chr1-003815053-G-C	chr1	3815053	G	C	86485	PASS	0.098206	eas	0.01791600000000002	0	40	0.098206
chr1-003815090-CGG-C	chr1	3815090	CGG	C	4369524	PASS	0	none	9e-6	0	82	9e-6
chr1-003815090-CGG-CTGG	chr1	3815090	CGG	CTGG	4369524	PASS	0	none	0.55885	48	82	0.55885
chr1-003815090-CGG-TGG	chr1	3815090	CGG	TGG	4369524	PASS	0	none	4.950000000000003e-4	0	82	4.950000000000003e-4
chr1-003815093-C-T	chr1	3815093	C	T	751481	PASS	0.22994	afr	0.12005	15	84	0.22994
chr1-003815395-C-*	chr1	3815395	C	*	2437111	PASS	0	none	0	0	134	1e-6
chr1-003815395-C-A	chr1	3815395	C	A	2437111	PASS	1.4016e-4	amr	0	0	134	1.4016e-4
chr1-003815395-C-T	chr1	3815395	C	T	2437111	PASS	0.0931	nfe	0.06895100000000001	13	134	0.0931
chr1-003815401-G-A	chr1	3815401	G	A	4269249	PASS	0.13816	mid	0.129491	20	134	0.13816
chr1-003815401-G-C	chr1	3815401	G	C	4269249	PASS	0.0021895	amr	2.2000000000000003e-5	0	134	0.0021895
chr1-003815539-T-C	chr1	3815539	T	C	14727296	PASS	0.86499	afr	0.5963130000000006	71	134	0.86499
chr1-003815608-C-T	chr1	3815608	C	T	10039192	PASS	0.85523	afr	0.5810480000000005	71	134	0.85523
chr1-003815631-C-T	chr1	3815631	C	T	84118	PASS	0.11305	eas	0.005957	1	134	0.11305
chr1-003816032-G-T	chr1	3816032	G	T	3379832	PASS	0.80179	afr	0.46614699999999937	61	126	0.80179
chr1-003816059-G-A	chr1	3816059	G	A	759	PASS	2.49e-5	sas	9e-6	1	132	2.49e-5
chr1-003816059-G-T	chr1	3816059	G	T	759	PASS	0	none	0	0	132	1e-6
chr1-003816075-T-A	chr1	3816075	T	A	5228815	PASS	0.84769	afr	0.5675390000000002	71	132	0.84769
chr1-003816143-T-C	chr1	3816143	T	C	6366778	PASS	0.85095	afr	0.5849450000000005	71	134	0.85095
chr1-003816165-A-*	chr1	3816165	A	*	152222	PASS	0	none	0	0	134	1e-6
chr1-003816165-A-G	chr1	3816165	A	G	152222	PASS	0.017692	nfe	0.01369799999999999	1	134	0.017692
chr1-003816218-T-C	chr1	3816218	T	C	9613763	PASS	0.86959	afr	0.6216760000000003	73	134	0.86959
chr1-003816406-C-T	chr1	3816406	C	T	24214	PASS	0.014732	afr	0.00118099999999999	1	134	0.014732
chr1-003816597-C-G	chr1	3816597	C	G	1555514	PASS	0.30827	nfe	0.217494	39	134	0.30827
chr1-003822707-T-*	chr1	3822707	T	*	1027208.97	PASS	0	none	0	0	0	1e-6
chr1-003822707-T-TA	chr1	3822707	T	TA	1027208.97	PASS	0.57789	afr	0.33943999999999935	0	0	0.57789
chr1-003822707-T-TC	chr1	3822707	T	TC	1027208.97	PASS	0	none	2.2000000000000003e-5	0	0	2.2000000000000003e-5
chr1-003822708-T-*	chr1	3822708	T	*	1027385	PASS	0	none	0	0	0	1e-6
chr1-003822708-T-A	chr1	3822708	T	A	1027385	PASS	0.60179	afr	0.33941299999999935	0	0	0.60179
chr1-003822708-T-C	chr1	3822708	T	C	1027385	PASS	0	none	3.6999999999999985e-5	0	0	3.6999999999999985e-5
chr1-003822708-T-G	chr1	3822708	T	G	1027385	PASS	0	none	9e-6	0	0	9e-6
chr1-003822708-T-TAAAAA	chr1	3822708	T	TAAAAA	1027385	PASS	0	none	0	0	0	1e-6
chr1-003822726-G-A	chr1	3822726	G	A	1011744	PASS	0.61668	sas	0.35300799999999977	0	0	0.61668
chr1-003822948-G-A	chr1	3822948	G	A	697209	PASS	0.43209	eas	0.08205600000000002	6	134	0.43209
chr1-003823706-G-A	chr1	3823706	G	A	475005	PASS	0.11369	eas	0.022215	2	134	0.11369
chr1-003825615-G-A	chr1	3825615	G	A	6917674	PASS	0.85036	afr	0.610388	72	134	0.85036
chr1-003825693-C-*	chr1	3825693	C	*	2042901	PASS	0	none	0	0	132	1e-6
chr1-003825693-C-T	chr1	3825693	C	T	2042901	PASS	0.24695	afr	0.14075500000000002	19	132	0.24695
chr1-003825996-G-A	chr1	3825996	G	A	1339605	PASS	0.43433	eas	0.095927	6	134	0.43433
chr1-003826260-TTA-T	chr1	3826260	TTA	T	544494.97	PASS	0.069293	sas	0.023485	3	134	0.069293
chr1-003826545-A-*	chr1	3826545	A	*	19913713	PASS	0	none	0	0	134	1e-6
chr1-003826545-A-G	chr1	3826545	A	G	19913713	PASS	0.89118	afr	0.6203220000000003	72	134	0.89118
chr1-003826568-T-C	chr1	3826568	T	C	16928902	PASS	0.7204	afr	0.49670699999999945	64	134	0.7204
chr1-003826587-G-A	chr1	3826587	G	A	3868994	PASS	0.1379	mid	0.129006	20	134	0.1379
chr1-003826622-C-A	chr1	3826622	C	A	602907	PASS	0	none	5.2999999999999994e-5	0	134	5.2999999999999994e-5
chr1-003826622-C-T	chr1	3826622	C	T	602907	PASS	0.11487	eas	0.02282300000000001	2	134	0.11487
chr1-003826755-G-A	chr1	3826755	G	A	12588715	PASS	0.55742	afr	0.3582679999999998	38	134	0.55742
chr1-003826786-G-C	chr1	3826786	G	C	1003675	PASS	0.11684	eas	0.03261300000000001	4	134	0.11684
chr1-003826827-C-G	chr1	3826827	C	G	6988432	PASS	8.535e-5	eas	0	0	134	8.535e-5
chr1-003826827-C-T	chr1	3826827	C	T	6988432	PASS	0.44367	eas	0.32484599999999947	41	134	0.44367
chr1-003826868-C-T	chr1	3826868	C	T	3436	PASS	0.0010239	afr	7.099999999999998e-5	1	134	0.0010239
chr1-003826869-T-TG	chr1	3826869	T	TG	16583220.97	PASS	0.96552	afr	0.8710720000000003	114	134	0.96552
chr1-003829157-C-T	chr1	3829157	C	T	2298866	PASS	0.26348	nfe	0.22957700000000003	34	134	0.26348
chr1-003829223-T-C	chr1	3829223	T	C	10736139	PASS	0.89099	afr	0.6166410000000002	72	134	0.89099
chr1-003829360-G-A	chr1	3829360	G	A	1737612	PASS	0.44518	eas	0.092115	6	134	0.44518
chr1-003829552-A-G	chr1	3829552	A	G	18427076	PASS	0.94993	nfe	0.8767070000000006	128	134	0.94993
chr1-003829672-G-A	chr1	3829672	G	A	69263	PASS	0.005507	nfe	0.002716	2	134	0.005507
chr1-003829690-T-C	chr1	3829690	T	C	22719086	PASS	0.95155	nfe	0.8964860000000007	128	134	0.95155
chr1-003829868-G-A	chr1	3829868	G	A	142702	PASS	0.0049841	nfe	0.002841	1	134	0.0049841
chr1-003829920-T-C	chr1	3829920	T	C	131779	PASS	0.1217	eas	0.002791	1	134	0.1217
chr1-003830019-G-T	chr1	3830019	G	T	10607367	PASS	0.44337	nfe	0.3790509999999997	62	134	0.44337
chr1-003830021-T-G	chr1	3830021	T	G	6825431	PASS	0.26634	nfe	0.24420000000000003	34	134	0.26634
chr1-003830025-C-G	chr1	3830025	C	G	26467762	PASS	0.95178	nfe	0.8968920000000006	128	134	0.95178
chr1-003830146-C-T	chr1	3830146	C	T	1645028	PASS	0.13214	afr	0.12577900000000003	20	134	0.13214
chr1-003830978-C-G	chr1	3830978	C	G	47872	PASS	0.081668	eas	0.003448	1	134	0.081668
chr1-003831016-C-A	chr1	3831016	C	A	6782353	PASS	0	none	0	0	134	1e-6
chr1-003831016-C-T	chr1	3831016	C	T	6782353	PASS	0.43938	nfe	0.3766449999999995	62	134	0.43938
chr1-003831039-T-*	chr1	3831039	T	*	21085438	PASS	0	none	2.2000000000000003e-5	0	134	2.2000000000000003e-5
chr1-003831039-T-C	chr1	3831039	T	C	21085438	PASS	0.95185	nfe	0.8967570000000007	128	134	0.95185
chr1-003833603-G-*	chr1	3833603	G	*	4176081	PASS	0	none	0	0	120	1e-6
chr1-003833603-G-A	chr1	3833603	G	A	4176081	PASS	0.94681	nfe	0.7676000000000002	114	120	0.94681
chr1-003833603-G-T	chr1	3833603	G	T	4176081	PASS	0	none	0	0	120	1e-6
chr1-003833651-AC-*	chr1	3833651	AC	*	2192090.97	PASS	0	none	4.270000000000005e-4	0	128	4.270000000000005e-4
chr1-003833651-AC-A	chr1	3833651	AC	A	2192090.97	PASS	0.42172	nfe	0.31347699999999973	56	128	0.42172
chr1-003833652-C-*	chr1	3833652	C	*	28496	PASS	0	none	0.31409799999999977	56	128	0.31409799999999977
chr1-003833652-C-A	chr1	3833652	C	A	28496	PASS	0.0012687	nfe	0.003194	0	128	0.003194
chr1-003834071-C-T	chr1	3834071	C	T	48193	PASS	0.0061486	nfe	0.002465	1	134	0.0061486
chr1-003834165-A-G	chr1	3834165	A	G	5397587	PASS	0.44208	amr	0.37310499999999946	62	134	0.44208
chr1-003834167-T-G	chr1	3834167	T	G	13602512	PASS	0.9491	nfe	0.8854040000000001	128	134	0.9491
chr1-003834895-C-A	chr1	3834895	C	A	419845	PASS	0.069917000000000007	sas	0.02502100000000002	3	134	0.069917000000000007
chr1-003834895-C-T	chr1	3834895	C	T	419845	PASS	0	none	0	0	134	1e-6
chr1-003835164-GTTTTT-G	chr1	3835164	GTTTTT	G	1517723	PASS	0	none	9e-6	0	118	9e-6
chr1-003835164-GTTTTT-GTTT	chr1	3835164	GTTTTT	GTTT	1517723	PASS	0	none	9e-6	0	118	9e-6
chr1-003835164-GTTTTT-GTTTT	chr1	3835164	GTTTTT	GTTTT	1517723	PASS	0	none	0.01099399999999999	1	118	0.01099399999999999
chr1-003835164-GTTTTT-GTTTTTT	chr1	3835164	GTTTTT	GTTTTTT	1517723	PASS	0	none	0.23381900000000003	33	118	0.23381900000000003
chr1-003835164-GTTTTT-GTTTTTTT	chr1	3835164	GTTTTT	GTTTTTTT	1517723	PASS	0	none	0.00982	0	118	0.00982
chr1-003835164-GTTTTT-GTTTTTTTT	chr1	3835164	GTTTTT	GTTTTTTTT	1517723	PASS	0	none	1.6699999999999994e-4	0	118	1.6699999999999994e-4
chr1-003835164-GTTTTT-TTTTTT	chr1	3835164	GTTTTT	TTTTTT	1517723	PASS	0	none	2.09e-4	0	118	2.09e-4
chr1-003836449-G-*	chr1	3836449	G	*	5183332	PASS	0	none	0	0	134	1e-6
chr1-003836449-G-C	chr1	3836449	G	C	5183332	PASS	0.49122	afr	0.2650609999999995	32	134	0.49122
chr1-003836468-GTTTTTTTTTTT-*	chr1	3836468	GTTTTTTTTTTT	*	4749728	ExcessHet	0	none	0	0	36	1e-6
chr1-003836468-GTTTTTTTTTTT-G	chr1	3836468	GTTTTTTTTTTT	G	4749728	ExcessHet	5.321e-5	nfe	2.2000000000000003e-5	0	36	5.321e-5
chr1-003836468-GTTTTTTTTTTT-GGTTTTTTTTTTTT	chr1	3836468	GTTTTTTTTTTT	GGTTTTTTTTTTTT	4749728	ExcessHet	0	none	0	0	36	1e-6
chr1-003836468-GTTTTTTTTTTT-GGTTTTTTTTTTTTT	chr1	3836468	GTTTTTTTTTTT	GGTTTTTTTTTTTTT	4749728	ExcessHet	0	none	0	0	36	1e-6
chr1-003836468-GTTTTTTTTTTT-GTGTTTTTTTTTTTT	chr1	3836468	GTTTTTTTTTTT	GTGTTTTTTTTTTTT	4749728	ExcessHet	0	none	0	0	36	1e-6
chr1-003836468-GTTTTTTTTTTT-GTGTTTTTTTTTTTTT	chr1	3836468	GTTTTTTTTTTT	GTGTTTTTTTTTTTTT	4749728	ExcessHet	0	none	0	0	36	1e-6
chr1-003836468-GTTTTTTTTTTT-GTGTTTTTTTTTTTTTT	chr1	3836468	GTTTTTTTTTTT	GTGTTTTTTTTTTTTTT	4749728	ExcessHet	0	none	0	0	36	1e-6
chr1-003836468-GTTTTTTTTTTT-GTGTTTTTTTTTTTTTTT	chr1	3836468	GTTTTTTTTTTT	GTGTTTTTTTTTTTTTTT	4749728	ExcessHet	0	none	0	0	36	1e-6
chr1-003836468-GTTTTTTTTTTT-GTT	chr1	3836468	GTTTTTTTTTTT	GTT	4749728	ExcessHet	0	none	0	0	36	1e-6
chr1-003836468-GTTTTTTTTTTT-GTTT	chr1	3836468	GTTTTTTTTTTT	GTTT	4749728	ExcessHet	0	none	2.2000000000000003e-5	0	36	2.2000000000000003e-5
chr1-003836468-GTTTTTTTTTTT-GTTTT	chr1	3836468	GTTTTTTTTTTT	GTTTT	4749728	ExcessHet	0	none	0	0	36	1e-6
chr1-003836468-GTTTTTTTTTTT-GTTTTT	chr1	3836468	GTTTTTTTTTTT	GTTTTT	4749728	ExcessHet	0	none	8.9e-5	0	36	8.9e-5
chr1-003836468-GTTTTTTTTTTT-GTTTTTT	chr1	3836468	GTTTTTTTTTTT	GTTTTTT	4749728	ExcessHet	0	none	0.00105699999999999	0	36	0.00105699999999999
chr1-003836468-GTTTTTTTTTTT-GTTTTTTT	chr1	3836468	GTTTTTTTTTTT	GTTTTTTT	4749728	ExcessHet	0	none	0.003844	0	36	0.003844
chr1-003836468-GTTTTTTTTTTT-GTTTTTTTT	chr1	3836468	GTTTTTTTTTTT	GTTTTTTTT	4749728	ExcessHet	0	none	0.01240599999999998	1	36	0.01240599999999998
chr1-003836468-GTTTTTTTTTTT-GTTTTTTTTT	chr1	3836468	GTTTTTTTTTTT	GTTTTTTTTT	4749728	ExcessHet	0	none	0.031572	1	36	0.031572
chr1-003836468-GTTTTTTTTTTT-GTTTTTTTTTT	chr1	3836468	GTTTTTTTTTTT	GTTTTTTTTTT	4749728	ExcessHet	0	none	0.07237400000000002	6	36	0.07237400000000002
chr1-003836468-GTTTTTTTTTTT-GTTTTTTTTTTTT	chr1	3836468	GTTTTTTTTTTT	GTTTTTTTTTTTT	4749728	ExcessHet	0	none	0.209546	7	36	0.209546
chr1-003836468-GTTTTTTTTTTT-GTTTTTTTTTTTTT	chr1	3836468	GTTTTTTTTTTT	GTTTTTTTTTTTTT	4749728	ExcessHet	0	none	0.14076400000000003	4	36	0.14076400000000003
chr1-003836468-GTTTTTTTTTTT-GTTTTTTTTTTTTTT	chr1	3836468	GTTTTTTTTTTT	GTTTTTTTTTTTTTT	4749728	ExcessHet	0	none	0.076436	2	36	0.076436
chr1-003836468-GTTTTTTTTTTT-GTTTTTTTTTTTTTTT	chr1	3836468	GTTTTTTTTTTT	GTTTTTTTTTTTTTTT	4749728	ExcessHet	0	none	0.02831400000000001	1	36	0.02831400000000001
chr1-003836468-GTTTTTTTTTTT-GTTTTTTTTTTTTTTTT	chr1	3836468	GTTTTTTTTTTT	GTTTTTTTTTTTTTTTT	4749728	ExcessHet	0	none	0.01026599999999999	0	36	0.01026599999999999
chr1-003836468-GTTTTTTTTTTT-GTTTTTTTTTTTTTTTTT	chr1	3836468	GTTTTTTTTTTT	GTTTTTTTTTTTTTTTTT	4749728	ExcessHet	0	none	0.00354	0	36	0.00354
chr1-003836468-GTTTTTTTTTTT-GTTTTTTTTTTTTTTTTTT	chr1	3836468	GTTTTTTTTTTT	GTTTTTTTTTTTTTTTTTT	4749728	ExcessHet	0	none	0.00154199999999999	0	36	0.00154199999999999
chr1-003836468-GTTTTTTTTTTT-GTTTTTTTTTTTTTTTTTTT	chr1	3836468	GTTTTTTTTTTT	GTTTTTTTTTTTTTTTTTTT	4749728	ExcessHet	0	none	5.630000000000005e-4	0	36	5.630000000000005e-4
chr1-003836468-GTTTTTTTTTTT-GTTTTTTTTTTTTTTTTTTTT	chr1	3836468	GTTTTTTTTTTT	GTTTTTTTTTTTTTTTTTTTT	4749728	ExcessHet	0	none	3.3700000000000044e-4	0	36	3.3700000000000044e-4
chr1-003836468-GTTTTTTTTTTT-GTTTTTTTTTTTTTTTTTTTTT	chr1	3836468	GTTTTTTTTTTT	GTTTTTTTTTTTTTTTTTTTTT	4749728	ExcessHet	0	none	1.6699999999999994e-4	0	36	1.6699999999999994e-4
chr1-003836468-GTTTTTTTTTTT-GTTTTTTTTTTTTTTTTTTTTTT	chr1	3836468	GTTTTTTTTTTT	GTTTTTTTTTTTTTTTTTTTTTT	4749728	ExcessHet	0	none	6.999999999999998e-5	0	36	6.999999999999998e-5
chr1-003836468-GTTTTTTTTTTT-GTTTTTTTTTTTTTTTTTTTTTTT	chr1	3836468	GTTTTTTTTTTT	GTTTTTTTTTTTTTTTTTTTTTTT	4749728	ExcessHet	0	none	0	0	36	1e-6
chr1-003836468-GTTTTTTTTTTT-GTTTTTTTTTTTTTTTTTTTTTTTT	chr1	3836468	GTTTTTTTTTTT	GTTTTTTTTTTTTTTTTTTTTTTTT	4749728	ExcessHet	0	none	9e-6	0	36	9e-6
chr1-003836468-GTTTTTTTTTTT-GTTTTTTTTTTTTTTTTTTTTTTTTTT	chr1	3836468	GTTTTTTTTTTT	GTTTTTTTTTTTTTTTTTTTTTTTTTT	4749728	ExcessHet	0	none	9e-6	0	36	9e-6
chr1-003836468-GTTTTTTTTTTT-GTTTTTTTTTTTTTTTTTTTTTTTTTTTT	chr1	3836468	GTTTTTTTTTTT	GTTTTTTTTTTTTTTTTTTTTTTTTTTTT	4749728	ExcessHet	0	none	2.2000000000000003e-5	0	36	2.2000000000000003e-5
chr1-003836468-GTTTTTTTTTTT-GTTTTTTTTTTTTTTTTTTTTTTTTTTTTCTTTTTTTTTTCCTCCCCCTTTTTTTTTTT	chr1	3836468	GTTTTTTTTTTT	GTTTTTTTTTTTTTTTTTTTTTTTTTTTTCTTTTTTTTTTCCTCCCCCTTTTTTTTTTT	4749728	ExcessHet	0	none	0	0	36	1e-6
chr1-003836468-GTTTTTTTTTTT-GTTTTTTTTTTTTTTTTTTTTTTTTTTTTT	chr1	3836468	GTTTTTTTTTTT	GTTTTTTTTTTTTTTTTTTTTTTTTTTTTT	4749728	ExcessHet	0	none	9e-6	0	36	9e-6
chr1-003836468-GTTTTTTTTTTT-GTTTTTTTTTTTTTTTTTTTTTTTTTTTTTT	chr1	3836468	GTTTTTTTTTTT	GTTTTTTTTTTTTTTTTTTTTTTTTTTTTTT	4749728	ExcessHet	0	none	0	0	36	1e-6
chr1-003836468-GTTTTTTTTTTT-GTTTTTTTTTTTTTTTTTTTTTTTTTTTTTTTTTTT	chr1	3836468	GTTTTTTTTTTT	GTTTTTTTTTTTTTTTTTTTTTTTTTTTTTTTTTTT	4749728	ExcessHet	0	none	0	0	36	1e-6
chr1-003836468-GTTTTTTTTTTT-GTTTTTTTTTTTTTTTTTTTTTTTTTTTTTTTTTTTTTTTCTTTTTTTTTTCCTCCCCCTTTTTTTTTTT	chr1	3836468	GTTTTTTTTTTT	GTTTTTTTTTTTTTTTTTTTTTTTTTTTTTTTTTTTTTTTCTTTTTTTTTTCCTCCCCCTTTTTTTTTTT	4749728	ExcessHet	0	none	0	0	36	1e-6
chr1-003836468-GTTTTTTTTTTT-GTTTTTTTTTTTTTTTTTTTTTTTTTTTTTTTTTTTTTTTTTT	chr1	3836468	GTTTTTTTTTTT	GTTTTTTTTTTTTTTTTTTTTTTTTTTTTTTTTTTTTTTTTTT	4749728	ExcessHet	0	none	9e-6	0	36	9e-6
chr1-003836468-GTTTTTTTTTTT-GTTTTTTTTTTTTTTTTTTTTTTTTTTTTTTTTTTTTTTTTTTTTTT	chr1	3836468	GTTTTTTTTTTT	GTTTTTTTTTTTTTTTTTTTTTTTTTTTTTTTTTTTTTTTTTTTTTT	4749728	ExcessHet	0	none	0	0	36	1e-6
chr1-003836468-GTTTTTTTTTTT-TTTTTTTTTTTT	chr1	3836468	GTTTTTTTTTTT	TTTTTTTTTTTT	4749728	ExcessHet	0	none	3.6999999999999985e-5	0	36	3.6999999999999985e-5
chr1-003836470-T-*	chr1	3836470	T	*	66	PASS	0	none	0.049406	2	38	0.049406
chr1-003836470-T-G	chr1	3836470	T	G	66	PASS	1.894e-5	afr	6.780000000000002e-4	0	38	6.780000000000002e-4
chr1-003836493-ACCAAGG-*	chr1	3836493	ACCAAGG	*	333820	ExcessHet	0	none	0.01527999999999999	0	82	0.01527999999999999
chr1-003836493-ACCAAGG-A	chr1	3836493	ACCAAGG	A	333820	ExcessHet	3.124e-5	sas	3.160000000000005e-4	0	82	3.160000000000005e-4
chr1-003836493-ACCAAGG-AAAGG	chr1	3836493	ACCAAGG	AAAGG	333820	ExcessHet	0	none	1.27e-4	0	82	1.27e-4
chr1-003836493-ACCAAGG-ACAAGG	chr1	3836493	ACCAAGG	ACAAGG	333820	ExcessHet	0	none	0.002863	0	82	0.002863
chr1-003836493-ACCAAGG-AG	chr1	3836493	ACCAAGG	AG	333820	ExcessHet	0	none	2.9400000000000004e-4	0	82	2.9400000000000004e-4
chr1-003836493-ACCAAGG-CCCAAGG	chr1	3836493	ACCAAGG	CCCAAGG	333820	ExcessHet	0	none	1.0799999999999996e-4	0	82	1.0799999999999996e-4
chr1-003836493-ACCAAGG-TCCAAGG	chr1	3836493	ACCAAGG	TCCAAGG	333820	ExcessHet	0	none	0.04586700000000002	0	82	0.04586700000000002
chr1-003836494-C-*	chr1	3836494	C	*	2558	PASS	0	none	0.01888	0	66	0.01888
chr1-003836494-C-A	chr1	3836494	C	A	2558	PASS	0.004702	nfe	0.002087	1	66	0.004702
chr1-003836494-C-T	chr1	3836494	C	T	2558	PASS	1.4644e-4	mid	6.999999999999998e-5	0	66	1.4644e-4
chr1-003836503-C-*	chr1	3836503	C	*	52633	VQSRTrancheINDEL99.95to100.00	0	none	0	0	96	1e-6
chr1-003836503-C-A	chr1	3836503	C	A	52633	VQSRTrancheINDEL99.95to100.00	3.2447e-4	nfe	4.04e-4	0	96	4.04e-4
chr1-003836503-C-CTATTTT	chr1	3836503	C	CTATTTT	52633	VQSRTrancheINDEL99.95to100.00	0	none	0	0	96	1e-6
chr1-003836503-C-G	chr1	3836503	C	G	52633	VQSRTrancheINDEL99.95to100.00	4.1e-7	nfe	5.2999999999999994e-5	0	96	5.2999999999999994e-5
chr1-003836503-C-T	chr1	3836503	C	T	52633	VQSRTrancheINDEL99.95to100.00	0.0012639	afr	0.00719	0	96	0.00719
chr1-003836504-TCC-ACC	chr1	3836504	TCC	ACC	39940	PASS	0	none	0.002789	2	108	0.002789
chr1-003836504-TCC-CCC	chr1	3836504	TCC	CCC	39940	PASS	0	none	2.2000000000000003e-5	0	108	2.2000000000000003e-5
chr1-003836504-TCC-T	chr1	3836504	TCC	T	39940	PASS	0	none	0	0	108	1e-6
chr1-003836510-C-A	chr1	3836510	C	A	72	VQSRTrancheSNP99.80to99.90	1.05e-6	nfe	5.2999999999999994e-5	0	96	5.2999999999999994e-5
chr1-003836545-T-C	chr1	3836545	T	C	611	PASS	2.64e-6	nfe	0	1	124	2.64e-6
chr1-003836572-A-T	chr1	3836572	A	T	12875242	PASS	0.43942	nfe	0.36715899999999935	62	134	0.43942
chr1-003836643-T-C	chr1	3836643	T	C	19320	PASS	0.001576	nfe	3.3800000000000046e-4	1	134	0.001576
chr1-003836751-G-C	chr1	3836751	G	C	515689	PASS	0.11458	eas	0.02496800000000002	2	134	0.11458
chr1-003837148-A-C	chr1	3837148	A	C	163093	PASS	0.017359	nfe	0.00935499999999998	1	134	0.017359
chr1-003837655-C-G	chr1	3837655	C	G	1163	PASS	1.8493e-4	nfe	9e-6	1	134	1.8493e-4
chr1-003839111-T-C	chr1	3839111	T	C	34602888	PASS	0.95188	nfe	0.8968380000000007	128	134	0.95188
chr1-003839510-C-A	chr1	3839510	C	A	329695	PASS	0.11352	eas	0.022135	2	134	0.11352
chr1-003839556-A-G	chr1	3839556	A	G	7118393	PASS	0.4978	amr	0.4023519999999994	64	134	0.4978
chr1-003839591-T-C	chr1	3839591	T	C	501729	PASS	0.11433	eas	0.023247	2	134	0.11433
chr1-003839898-C-T	chr1	3839898	C	T	155440	PASS	0.036939	eas	0.01459099999999999	1	134	0.036939
chr1-003843196-C-A	chr1	3843196	C	A	645752	PASS	0.051415	nfe	0.03721600000000002	5	134	0.051415
chr1-003843220-A-G	chr1	3843220	A	G	18232526	PASS	0.94688	nfe	0.8960520000000006	128	134	0.94688
chr1-003843320-ACTGCT-A	chr1	3843320	ACTGCT	A	1315	VQSRTrancheINDEL99.50to99.90	0	none	2.2000000000000003e-5	0	110	2.2000000000000003e-5
chr1-003843320-ACTGCT-ACT	chr1	3843320	ACTGCT	ACT	1315	VQSRTrancheINDEL99.50to99.90	0	none	0	0	110	1e-6
chr1-003843320-ACTGCT-CCTGCT	chr1	3843320	ACTGCT	CCTGCT	1315	VQSRTrancheINDEL99.50to99.90	0	none	1.47e-4	0	110	1.47e-4
chr1-003843320-ACTGCT-GCTGCT	chr1	3843320	ACTGCT	GCTGCT	1315	VQSRTrancheINDEL99.50to99.90	0	none	5.2999999999999994e-5	0	110	5.2999999999999994e-5
chr1-003843325-TAAAAAAA-*	chr1	3843325	TAAAAAAA	*	1414357	ExcessHet	0	none	2.2999999999999995e-4	0	112	2.2999999999999995e-4
chr1-003843325-TAAAAAAA-AAAAAAAA	chr1	3843325	TAAAAAAA	AAAAAAAA	1414357	ExcessHet	0	none	0.002388	0	112	0.002388
chr1-003843325-TAAAAAAA-CAAAAAAA	chr1	3843325	TAAAAAAA	CAAAAAAA	1414357	ExcessHet	0	none	0	0	112	1e-6
chr1-003843325-TAAAAAAA-T	chr1	3843325	TAAAAAAA	T	1414357	ExcessHet	0	none	0	0	112	1e-6
chr1-003843325-TAAAAAAA-TAA	chr1	3843325	TAAAAAAA	TAA	1414357	ExcessHet	0	none	2.2000000000000003e-5	0	112	2.2000000000000003e-5
chr1-003843325-TAAAAAAA-TAAA	chr1	3843325	TAAAAAAA	TAAA	1414357	ExcessHet	0	none	0.00110699999999999	0	112	0.00110699999999999
chr1-003843325-TAAAAAAA-TAAAA	chr1	3843325	TAAAAAAA	TAAAA	1414357	ExcessHet	0	none	0.004771	1	112	0.004771
chr1-003843325-TAAAAAAA-TAAAAA	chr1	3843325	TAAAAAAA	TAAAAA	1414357	ExcessHet	0	none	0.02143500000000001	2	112	0.02143500000000001
chr1-003843325-TAAAAAAA-TAAAAAA	chr1	3843325	TAAAAAAA	TAAAAAA	1414357	ExcessHet	0	none	0.11643400000000002	19	112	0.11643400000000002
chr1-003843325-TAAAAAAA-TAAAAAAAA	chr1	3843325	TAAAAAAA	TAAAAAAAA	1414357	ExcessHet	0	none	0.21997800000000003	34	112	0.21997800000000003
chr1-003843325-TAAAAAAA-TAAAAAAAAA	chr1	3843325	TAAAAAAA	TAAAAAAAAA	1414357	ExcessHet	0	none	0.040068	7	112	0.040068
chr1-003843325-TAAAAAAA-TAAAAAAAAAA	chr1	3843325	TAAAAAAA	TAAAAAAAAAA	1414357	ExcessHet	0	none	0.004362	1	112	0.004362
chr1-003843325-TAAAAAAA-TAAAAAAAAAAA	chr1	3843325	TAAAAAAA	TAAAAAAAAAAA	1414357	ExcessHet	0	none	7.270000000000005e-4	0	112	7.270000000000005e-4
chr1-003843325-TAAAAAAA-TAAAAAAAAAAAA	chr1	3843325	TAAAAAAA	TAAAAAAAAAAAA	1414357	ExcessHet	0	none	2.2000000000000003e-5	0	112	2.2000000000000003e-5
chr1-003843325-TAAAAAAA-TAAAAAAAAAAAAA	chr1	3843325	TAAAAAAA	TAAAAAAAAAAAAA	1414357	ExcessHet	0	none	0	0	112	1e-6
chr1-003843325-TAAAAAAA-TCAAAAAAAAA	chr1	3843325	TAAAAAAA	TCAAAAAAAAA	1414357	ExcessHet	0	none	0	0	112	1e-6
chr1-003843326-A-*	chr1	3843326	A	*	53	PASS	0	none	0.14483400000000002	21	54	0.14483400000000002
chr1-003843326-A-C	chr1	3843326	A	C	53	PASS	0	none	0	0	54	1e-6
chr1-003843326-A-T	chr1	3843326	A	T	53	PASS	0	none	3.6999999999999985e-5	0	54	3.6999999999999985e-5
chr1-003843341-G-*	chr1	3843341	G	*	819	VQSRTrancheSNP99.80to99.90	0	none	5.2999999999999994e-5	0	108	5.2999999999999994e-5
chr1-003843341-G-A	chr1	3843341	G	A	819	VQSRTrancheSNP99.80to99.90	1.0412e-4	sas	7.970000000000003e-4	0	108	7.970000000000003e-4
chr1-003843341-G-C	chr1	3843341	G	C	819	VQSRTrancheSNP99.80to99.90	0	none	0	0	108	1e-6
chr1-003843373-AT-A	chr1	3843373	AT	A	2171074	PASS	0	none	0	0	92	1e-6
chr1-003843373-AT-ATT	chr1	3843373	AT	ATT	2171074	PASS	0	none	9e-6	0	92	9e-6
chr1-003843373-AT-GT	chr1	3843373	AT	GT	2171074	PASS	0	none	0.3133589999999998	40	92	0.3133589999999998
chr1-003843373-AT-TT	chr1	3843373	AT	TT	2171074	PASS	0	none	1.47e-4	0	92	1.47e-4
chr1-003843374-TAA-*	chr1	3843374	TAA	*	3013	VQSRTrancheINDEL95.00to96.00	0	none	0	0	102	1e-6
chr1-003843374-TAA-GAA	chr1	3843374	TAA	GAA	3013	VQSRTrancheINDEL95.00to96.00	0	none	2.2000000000000003e-5	0	102	2.2000000000000003e-5
chr1-003843374-TAA-T	chr1	3843374	TAA	T	3013	VQSRTrancheINDEL95.00to96.00	1.71e-6	nfe	0	0	102	1.71e-6
chr1-003843374-TAA-TA	chr1	3843374	TAA	TA	3013	VQSRTrancheINDEL95.00to96.00	0	none	0.00156899999999999	0	102	0.00156899999999999
chr1-003843375-AATTT-*	chr1	3843375	AATTT	*	43434	PASS	0	none	0.00132499999999999	0	98	0.00132499999999999
chr1-003843375-AATTT-A	chr1	3843375	AATTT	A	43434	PASS	1.225e-5	sas	9e-6	0	98	1.225e-5
chr1-003843375-AATTT-AATATTT	chr1	3843375	AATTT	AATATTT	43434	PASS	0	none	9e-6	0	98	9e-6
chr1-003843375-AATTT-ACATTT	chr1	3843375	AATTT	ACATTT	43434	PASS	0	none	0.00864299999999999	0	98	0.00864299999999999
chr1-003843375-AATTT-ACTATTT	chr1	3843375	AATTT	ACTATTT	43434	PASS	0	none	0.00142199999999999	0	98	0.00142199999999999
chr1-003843375-AATTT-ACTTATTT	chr1	3843375	AATTT	ACTTATTT	43434	PASS	0	none	1.0799999999999996e-4	0	98	1.0799999999999996e-4
chr1-003843375-AATTT-ACTTTATTT	chr1	3843375	AATTT	ACTTTATTT	43434	PASS	0	none	0	0	98	1e-6
chr1-003843375-AATTT-AT	chr1	3843375	AATTT	AT	43434	PASS	0	none	8.9e-5	0	98	8.9e-5
chr1-003843375-AATTT-ATATTT	chr1	3843375	AATTT	ATATTT	43434	PASS	0	none	2.2000000000000003e-5	0	98	2.2000000000000003e-5
chr1-003843375-AATTT-ATT	chr1	3843375	AATTT	ATT	43434	PASS	0	none	4.04e-4	0	98	4.04e-4
chr1-003843375-AATTT-CATTT	chr1	3843375	AATTT	CATTT	43434	PASS	0	none	0	0	98	1e-6
chr1-003843375-AATTT-TATTT	chr1	3843375	AATTT	TATTT	43434	PASS	0	none	9e-6	0	98	9e-6
chr1-003843376-ATTTTTT-*	chr1	3843376	ATTTTTT	*	1760831	ExcessHet	0	none	4.260000000000005e-4	0	58	4.260000000000005e-4
chr1-003843376-ATTTTTT-A	chr1	3843376	ATTTTTT	A	1760831	ExcessHet	6.49e-6	nfe	9e-6	0	58	9e-6
chr1-003843376-ATTTTTT-AT	chr1	3843376	ATTTTTT	AT	1760831	ExcessHet	0	none	2.720000000000003e-4	0	58	2.720000000000003e-4
chr1-003843376-ATTTTTT-ATT	chr1	3843376	ATTTTTT	ATT	1760831	ExcessHet	0	none	0.00191199999999999	0	58	0.00191199999999999
chr1-003843376-ATTTTTT-ATTT	chr1	3843376	ATTTTTT	ATTT	1760831	ExcessHet	0	none	0.00814099999999999	0	58	0.00814099999999999
chr1-003843376-ATTTTTT-ATTTCTTTTTT	chr1	3843376	ATTTTTT	ATTTCTTTTTT	1760831	ExcessHet	0	none	0	0	58	1e-6
chr1-003843376-ATTTTTT-ATTTT	chr1	3843376	ATTTTTT	ATTTT	1760831	ExcessHet	0	none	0.03074200000000002	4	58	0.03074200000000002
chr1-003843376-ATTTTTT-ATTTTT	chr1	3843376	ATTTTTT	ATTTTT	1760831	ExcessHet	0	none	0.10467900000000002	3	58	0.10467900000000002
chr1-003843376-ATTTTTT-ATTTTTTT	chr1	3843376	ATTTTTT	ATTTTTTT	1760831	ExcessHet	0	none	0.29061999999999943	22	58	0.29061999999999943
chr1-003843376-ATTTTTT-ATTTTTTTT	chr1	3843376	ATTTTTT	ATTTTTTTT	1760831	ExcessHet	0	none	0.05425800000000002	4	58	0.05425800000000002
chr1-003843376-ATTTTTT-ATTTTTTTTT	chr1	3843376	ATTTTTT	ATTTTTTTTT	1760831	ExcessHet	0	none	0.004969	0	58	0.004969
chr1-003843376-ATTTTTT-ATTTTTTTTTT	chr1	3843376	ATTTTTT	ATTTTTTTTTT	1760831	ExcessHet	0	none	2.08e-4	0	58	2.08e-4
chr1-003843376-ATTTTTT-ATTTTTTTTTTT	chr1	3843376	ATTTTTT	ATTTTTTTTTTT	1760831	ExcessHet	0	none	2.2000000000000003e-5	0	58	2.2000000000000003e-5
chr1-003843376-ATTTTTT-CTTTTTT	chr1	3843376	ATTTTTT	CTTTTTT	1760831	ExcessHet	0	none	0.005072	0	58	0.005072
chr1-003843376-ATTTTTT-TTTTTTT	chr1	3843376	ATTTTTT	TTTTTTT	1760831	ExcessHet	0	none	0.01058499999999999	0	58	0.01058499999999999
chr1-003843377-T-*	chr1	3843377	T	*	4334	PASS	0	none	0.152338	7	36	0.152338
chr1-003843377-T-A	chr1	3843377	T	A	4334	PASS	0	none	0	0	36	1e-6
chr1-003843377-T-C	chr1	3843377	T	C	4334	PASS	0.010712	eas	0.002336	0	36	0.010712
chr1-003843377-T-TA	chr1	3843377	T	TA	4334	PASS	8.8302e-4	afr	2.08e-4	0	36	8.8302e-4
chr1-003843377-T-TG	chr1	3843377	T	TG	4334	PASS	3.492e-4	nfe	9e-6	0	36	3.492e-4
chr1-003843378-T-*	chr1	3843378	T	*	2824	PASS	0	none	0.04327500000000001	3	78	0.04327500000000001
chr1-003843378-T-A	chr1	3843378	T	A	2824	PASS	0	none	5.870000000000005e-4	0	78	5.870000000000005e-4
chr1-003843378-T-C	chr1	3843378	T	C	2824	PASS	0.0013962	eas	5.180000000000002e-4	0	78	0.0013962
chr1-003843378-T-G	chr1	3843378	T	G	2824	PASS	8.8749e-4	nfe	1.0799999999999996e-4	1	78	8.8749e-4
chr1-003843378-T-TA	chr1	3843378	T	TA	2824	PASS	0	none	0	0	78	1e-6
chr1-003843379-T-*	chr1	3843379	T	*	464	PASS	0	none	0.01104399999999999	0	106	0.01104399999999999
chr1-003843379-T-A	chr1	3843379	T	A	464	PASS	0	none	8.9e-5	0	106	8.9e-5
chr1-003843379-T-C	chr1	3843379	T	C	464	PASS	3.1731e-4	eas	8.9e-5	0	106	3.1731e-4
chr1-003843379-T-G	chr1	3843379	T	G	464	PASS	8.958e-5	nfe	0	0	106	8.958e-5
chr1-003844901-T-A	chr1	3844901	T	A	2306868	PASS	0.21181	afr	0.096759	9	134	0.21181
chr1-003844915-C-T	chr1	3844915	C	T	10176203	PASS	0.43932	nfe	0.3789159999999997	62	134	0.43932
chr1-003845086-A-G	chr1	3845086	A	G	16993892	PASS	0.95068	nfe	0.8964310000000006	128	134	0.95068
chr1-003845208-C-T	chr1	3845208	C	T	3175771	PASS	0.24222	nfe	0.214743	32	134	0.24222
chr1-003847652-C-T	chr1	3847652	C	T	5728058	PASS	0.2455	nfe	0.21833	32	134	0.2455
chr1-003848491-C-T	chr1	3848491	C	T	3647072	PASS	0.49339	afr	0.2814439999999997	31	116	0.49339
chr1-003848531-CAAAAAA-AAAAAAA	chr1	3848531	CAAAAAA	AAAAAAA	4684106	ExcessHet	0	none	9e-6	0	104	9e-6
chr1-003848531-CAAAAAA-C	chr1	3848531	CAAAAAA	C	4684106	ExcessHet	0	none	0	0	104	1e-6
chr1-003848531-CAAAAAA-CA	chr1	3848531	CAAAAAA	CA	4684106	ExcessHet	0	none	1.27e-4	0	104	1.27e-4
chr1-003848531-CAAAAAA-CAA	chr1	3848531	CAAAAAA	CAA	4684106	ExcessHet	0	none	0.00117999999999999	0	104	0.00117999999999999
chr1-003848531-CAAAAAA-CAAA	chr1	3848531	CAAAAAA	CAAA	4684106	ExcessHet	0	none	0.005592	0	104	0.005592
chr1-003848531-CAAAAAA-CAAAA	chr1	3848531	CAAAAAA	CAAAA	4684106	ExcessHet	0	none	0.02682800000000001	3	104	0.02682800000000001
chr1-003848531-CAAAAAA-CAAAAA	chr1	3848531	CAAAAAA	CAAAAA	4684106	ExcessHet	0	none	0.11651600000000002	14	104	0.11651600000000002
chr1-003848531-CAAAAAA-CAAAAAAA	chr1	3848531	CAAAAAA	CAAAAAAA	4684106	ExcessHet	0	none	0.07234700000000002	10	104	0.07234700000000002
chr1-003848531-CAAAAAA-CAAAAAAAA	chr1	3848531	CAAAAAA	CAAAAAAAA	4684106	ExcessHet	0	none	0.01146099999999998	1	104	0.01146099999999998
chr1-003848531-CAAAAAA-CAAAAAAAAA	chr1	3848531	CAAAAAA	CAAAAAAAAA	4684106	ExcessHet	0	none	0.02016200000000002	1	104	0.02016200000000002
chr1-003848531-CAAAAAA-CAAAAAAAAAA	chr1	3848531	CAAAAAA	CAAAAAAAAAA	4684106	ExcessHet	0	none	0.06426700000000002	8	104	0.06426700000000002
chr1-003848531-CAAAAAA-CAAAAAAAAAAA	chr1	3848531	CAAAAAA	CAAAAAAAAAAA	4684106	ExcessHet	0	none	0.16878600000000002	18	104	0.16878600000000002
chr1-003848531-CAAAAAA-CAAAAAAAAAAAA	chr1	3848531	CAAAAAA	CAAAAAAAAAAAA	4684106	ExcessHet	0	none	0.036361	7	104	0.036361
chr1-003848531-CAAAAAA-CAAAAAAAAAAAAA	chr1	3848531	CAAAAAA	CAAAAAAAAAAAAA	4684106	ExcessHet	0	none	0.003724	0	104	0.003724
chr1-003848531-CAAAAAA-CAAAAAAAAAAAAAA	chr1	3848531	CAAAAAA	CAAAAAAAAAAAAAA	4684106	ExcessHet	0	none	5.41e-4	1	104	5.41e-4
chr1-003848531-CAAAAAA-CAAAAAAAAAAAAAAA	chr1	3848531	CAAAAAA	CAAAAAAAAAAAAAAA	4684106	ExcessHet	0	none	9e-6	0	104	9e-6
chr1-003848531-CAAAAAA-CAAAAAAAAAAAAAAAA	chr1	3848531	CAAAAAA	CAAAAAAAAAAAAAAAA	4684106	ExcessHet	0	none	0	0	104	1e-6
chr1-003848531-CAAAAAA-CAAAAAAAAAAAAAAAAA	chr1	3848531	CAAAAAA	CAAAAAAAAAAAAAAAAA	4684106	ExcessHet	0	none	0	0	104	1e-6
chr1-003848822-G-A	chr1	3848822	G	A	448524	PASS	0.11435	eas	0.02261100000000001	2	134	0.11435
chr1-003848860-G-GT	chr1	3848860	G	GT	2524368	PASS	0.030603000000000002	nfe	0.02375000000000002	6	134	0.030603000000000002
chr1-003848860-G-T	chr1	3848860	G	T	2524368	PASS	0.13529	mid	0.1282	20	134	0.13529
chr1-003852155-T-A	chr1	3852155	T	A	8168492	PASS	8.4e-7	nfe	0	0	134	1e-6
chr1-003852155-T-C	chr1	3852155	T	C	8168492	PASS	0.6866	nfe	0.5656490000000002	93	134	0.6866
chr1-003852165-T-A	chr1	3852165	T	A	8345274	PASS	0	none	0	0	134	1e-6
chr1-003852165-T-C	chr1	3852165	T	C	8345274	PASS	0.68853	nfe	0.5688690000000002	93	134	0.68853
chr1-003852179-G-A	chr1	3852179	G	A	82649	PASS	0.11222	eas	0.007457	1	134	0.11222
chr1-003852179-G-T	chr1	3852179	G	T	82649	PASS	0	none	9e-6	0	134	9e-6
chr1-003852251-C-T	chr1	3852251	C	T	264003	PASS	0.023493	mid	0.01622200000000001	2	134	0.023493
chr1-003852469-A-T	chr1	3852469	A	T	6171555	PASS	0.50153	afr	0.29324599999999956	35	134	0.50153
chr1-003852470-A-T	chr1	3852470	A	T	6171614	PASS	0.5032	afr	0.29324599999999956	35	134	0.5032
chr1-003852565-ATT-A	chr1	3852565	ATT	A	17102.97	PASS	2e-6	nfe	0	0	120	2e-6
chr1-003852565-ATT-AT	chr1	3852565	ATT	AT	17102.97	PASS	0	none	0.004747	1	120	0.004747
chr1-003852565-ATT-ATTT	chr1	3852565	ATT	ATTT	17102.97	PASS	0	none	0.011361	0	120	0.011361
chr1-003852565-ATT-ATTTTT	chr1	3852565	ATT	ATTTTT	17102.97	PASS	0	none	0	0	120	1e-6
chr1-003857024-C-G	chr1	3857024	C	G	28598	PASS	0.27877999999999997	nfe	0.019711	0	0	0.27877999999999997
chr1-003857154-A-G	chr1	3857154	A	G	568011	PASS	0.90583	nfe	0.2721929999999993	0	0	0.90583
chr1-003857154-A-T	chr1	3857154	A	T	568011	PASS	0	none	9e-6	0	0	9e-6
chr1-003857169-C-A	chr1	3857169	C	A	233696	PASS	0.39223	afr	0.09106400000000002	0	2	0.39223
chr1-003857251-C-G	chr1	3857251	C	G	353278	PASS	0.23081	nfe	0.118032	10	24	0.23081
chr1-003857566-A-G	chr1	3857566	A	G	6137340	PASS	0.47422	afr	0.2879539999999993	35	134	0.47422
chr1-003857574-T-C	chr1	3857574	T	C	6247734	PASS	0.47386	afr	0.28792699999999966	35	134	0.47386
chr1-003857732-A-*	chr1	3857732	A	*	5196586	PASS	0	none	0	0	134	1e-6
chr1-003857732-A-G	chr1	3857732	A	G	5196586	PASS	0.47575	afr	0.287468	35	134	0.47575
chr1-003857748-T-C	chr1	3857748	T	C	4438365	PASS	0.47395	afr	0.28584799999999994	35	134	0.47395
chr1-003858573-G-A	chr1	3858573	G	A	88696	PASS	0.11242	eas	0.007275	1	134	0.11242
chr1-003858645-T-G	chr1	3858645	T	G	633	VQSRTrancheSNP99.80to99.90	6.093e-5	afr	4.05e-4	1	122	4.05e-4
chr1-003858662-G-A	chr1	3858662	G	A	431341	PASS	0.11582	eas	0.024836	2	134	0.11582
chr1-003858662-G-T	chr1	3858662	G	T	431341	PASS	0	none	0	0	134	1e-6
chr1-003858890-C-G	chr1	3858890	C	G	22823653	PASS	0.95062	afr	0.903097	128	134	0.95062
chr1-003858943-C-T	chr1	3858943	C	T	243055	PASS	0.022038	mid	0.01595900000000002	1	134	0.022038
chr1-003865551-G-A	chr1	3865551	G	A	2081244	PASS	0.22054	nfe	0.17081000000000002	25	134	0.22054
chr1-003865554-CG-C	chr1	3865554	CG	C	36579	PASS	3.1004e-4	amr	0	0	134	3.1004e-4
chr1-003865554-CG-GG	chr1	3865554	CG	GG	36579	PASS	0	none	0.002917	1	134	0.002917
chr1-003865554-CG-TG	chr1	3865554	CG	TG	36579	PASS	0	none	2.2000000000000003e-5	0	134	2.2000000000000003e-5
chr1-003866044-C-T	chr1	3866044	C	T	12142894	PASS	0.69584	nfe	0.5734700000000004	91	134	0.69584
chr1-003867537-C-T	chr1	3867537	C	T	2567	PASS	5.4227e-4	amr	7.710000000000004e-4	0	0	7.710000000000004e-4
chr1-003867538-G-A	chr1	3867538	G	A	40	PASS	0	none	9e-6	0	0	9e-6
chr1-003867712-G-A	chr1	3867712	G	A	261173	PASS	0.12646	afr	0.034849	2	108	0.12646
chr1-003867856-G-C	chr1	3867856	G	C	73313	PASS	0.0079204	nfe	0.003397	1	134	0.0079204
chr1-003867890-T-C	chr1	3867890	T	C	3231026	PASS	0.14674	afr	0.10632	12	134	0.14674
chr1-003867900-G-A	chr1	3867900	G	A	3439453	PASS	0.36919	afr	0.11225700000000002	8	134	0.36919
chr1-003868088-GT-G	chr1	3868088	GT	G	189380.97	PASS	0.013235	sas	0.005777	2	134	0.013235
chr1-003869459-G-A	chr1	3869459	G	A	745	PASS	2.478e-5	eas	0	1	134	2.478e-5
chr1-003869469-G-A	chr1	3869469	G	A	370250	PASS	4.09e-6	nfe	0	0	134	4.09e-6
chr1-003869469-G-T	chr1	3869469	G	T	370250	PASS	0.13775	eas	0.028894	4	134	0.13775
chr1-003869582-C-G	chr1	3869582	C	G	1950751	PASS	0.2079	eas	0.08811700000000001	12	134	0.2079
chr1-003869625-G-A	chr1	3869625	G	A	7807919	PASS	0.3817	nfe	0.3072079999999995	52	134	0.3817
chr1-003869681-G-A	chr1	3869681	G	A	2629732	PASS	0.20783	eas	0.08806400000000002	12	134	0.20783
chr1-003869846-G-A	chr1	3869846	G	A	1383469	PASS	0.20578	eas	0.086025	12	134	0.20578
chr1-003872327-C-T	chr1	3872327	C	T	84168	PASS	0.15486	eas	0.00810499999999999	1	130	0.15486
chr1-003872361-C-T	chr1	3872361	C	T	124582	PASS	0.13114	eas	0.01081499999999998	2	128	0.13114
chr1-003872395-G-C	chr1	3872395	G	C	12128	PASS	0.0014958	nfe	6.340000000000003e-4	2	132	0.0014958
chr1-003872404-G-A	chr1	3872404	G	A	3335187	PASS	0.26183	nfe	0.19887800000000003	40	132	0.26183
chr1-003872412-AAG-*	chr1	3872412	AAG	*	14989.97	PASS	0	none	0.002289	0	130	0.002289
chr1-003872412-AAG-A	chr1	3872412	AAG	A	14989.97	PASS	0.014775	eas	0.00794899999999998	1	130	0.014775
chr1-003872413-AG-*	chr1	3872413	AG	*	175714	PASS	0	none	0.005236	1	132	0.005236
chr1-003872413-AG-A	chr1	3872413	AG	A	175714	PASS	0.10444	eas	0.021156	3	132	0.10444
chr1-003872413-AG-ACG	chr1	3872413	AG	ACG	175714	PASS	0	none	8.9e-5	0	132	8.9e-5
chr1-003872413-AG-GG	chr1	3872413	AG	GG	175714	PASS	0	none	9e-6	0	132	9e-6
chr1-003872414-GAAAA-*	chr1	3872414	GAAAA	*	1455981	ExcessHet	0	none	0.02528900000000001	4	114	0.02528900000000001
chr1-003872414-GAAAA-AAAAA	chr1	3872414	GAAAA	AAAAA	1455981	ExcessHet	0	none	0.00171899999999999	0	114	0.00171899999999999
chr1-003872414-GAAAA-CAAAA	chr1	3872414	GAAAA	CAAAA	1455981	ExcessHet	0	none	6.800000000000003e-4	0	114	6.800000000000003e-4
chr1-003872414-GAAAA-G	chr1	3872414	GAAAA	G	1455981	ExcessHet	1.32e-6	nfe	9e-6	0	114	9e-6
chr1-003872414-GAAAA-GA	chr1	3872414	GAAAA	GA	1455981	ExcessHet	0	none	2.2999999999999995e-4	0	114	2.2999999999999995e-4
chr1-003872414-GAAAA-GAA	chr1	3872414	GAAAA	GAA	1455981	ExcessHet	0	none	0.004416	1	114	0.004416
chr1-003872414-GAAAA-GAAA	chr1	3872414	GAAAA	GAAA	1455981	ExcessHet	0	none	0.079061	14	114	0.079061
chr1-003872414-GAAAA-GAAAAA	chr1	3872414	GAAAA	GAAAAA	1455981	ExcessHet	0	none	0.30378399999999933	35	114	0.30378399999999933
chr1-003872414-GAAAA-GAAAAAA	chr1	3872414	GAAAA	GAAAAAA	1455981	ExcessHet	0	none	0.013017	1	114	0.013017
chr1-003872414-GAAAA-GAAAAAAA	chr1	3872414	GAAAA	GAAAAAAA	1455981	ExcessHet	0	none	7.510000000000005e-4	0	114	7.510000000000005e-4
chr1-003872414-GAAAA-GAAAAAAAA	chr1	3872414	GAAAA	GAAAAAAAA	1455981	ExcessHet	0	none	9e-6	0	114	9e-6
chr1-003872414-GAAAA-TAAAA	chr1	3872414	GAAAA	TAAAA	1455981	ExcessHet	0	none	3.6999999999999985e-5	0	114	3.6999999999999985e-5
chr1-003872415-A-*	chr1	3872415	A	*	108	PASS	0	none	0.08478000000000001	15	60	0.08478000000000001
chr1-003872415-A-C	chr1	3872415	A	C	108	PASS	6.7403e-4	afr	8.9e-5	0	60	6.7403e-4
chr1-003872426-A-G	chr1	3872426	A	G	4370	PASS	2.3188e-4	nfe	2.09e-4	0	132	2.3188e-4
chr1-003872523-A-G	chr1	3872523	A	G	4223	PASS	6.2746e-4	nfe	5.2999999999999994e-5	1	134	6.2746e-4
chr1-003872587-C-T	chr1	3872587	C	T	30960	PASS	0.0013993	afr	7.270000000000004e-4	1	130	0.0013993
chr1-003872603-G-A	chr1	3872603	G	A	130032	PASS	0.028297	sas	0.005231	2	100	0.028297
chr1-003872630-G-*	chr1	3872630	G	*	13050009.97	PASS	0	none	7.099999999999998e-5	0	130	7.099999999999998e-5
chr1-003872630-G-GCGGCCC	chr1	3872630	G	GCGGCCC	13050009.97	PASS	0.47629	nfe	0.4664679999999994	67	130	0.47629
chr1-003872630-G-GCGGCCCGGGCCC	chr1	3872630	G	GCGGCCCGGGCCC	13050009.97	PASS	0	none	0	0	130	1e-6
chr1-003872630-G-GCGGCCCTGTCCCTGCCACGGCCCTGTCCCTGCCA	chr1	3872630	G	GCGGCCCTGTCCCTGCCACGGCCCTGTCCCTGCCA	13050009.97	PASS	1.124e-5	afr	0	0	130	1.124e-5
chr1-003872630-G-GCGGCCCTGTCCCTGCCGCGGCCCTGTCCCTGCCA	chr1	3872630	G	GCGGCCCTGTCCCTGCCGCGGCCCTGTCCCTGCCA	13050009.97	PASS	0.023602	afr	0.003473	0	130	0.023602
chr1-003872630-G-GTGGCCCTGTCCCTGCCA	chr1	3872630	G	GTGGCCCTGTCCCTGCCA	13050009.97	PASS	0.0016251	afr	3.6999999999999985e-5	0	130	0.0016251
chr1-003872631-TGGCCCTGTCCCTGCCATGGCCCTGTCCCTGCCAC-*	chr1	3872631	TGGCCCTGTCCCTGCCATGGCCCTGTCCCTGCCAC	*	13400593	PASS	0	none	7.099999999999998e-5	0	132	7.099999999999998e-5
chr1-003872631-TGGCCCTGTCCCTGCCATGGCCCTGTCCCTGCCAC-CGGCCCTGTCCCTGCCATGGCCCTGTCCCTGCCAC	chr1	3872631	TGGCCCTGTCCCTGCCATGGCCCTGTCCCTGCCAC	CGGCCCTGTCCCTGCCATGGCCCTGTCCCTGCCAC	13400593	PASS	0	none	0.003524	0	132	0.003524
chr1-003872631-TGGCCCTGTCCCTGCCATGGCCCTGTCCCTGCCAC-T	chr1	3872631	TGGCCCTGTCCCTGCCATGGCCCTGTCCCTGCCAC	T	13400593	PASS	2.856e-5	afr	3.6999999999999985e-5	0	132	3.6999999999999985e-5
chr1-003872631-TGGCCCTGTCCCTGCCATGGCCCTGTCCCTGCCAC-TCCCTGCCGCGGCCCTGTCCCTGCCATGGCCCTGTCCCTGCCAC	chr1	3872631	TGGCCCTGTCCCTGCCATGGCCCTGTCCCTGCCAC	TCCCTGCCGCGGCCCTGTCCCTGCCATGGCCCTGTCCCTGCCAC	13400593	PASS	0	none	3.6999999999999985e-5	0	132	3.6999999999999985e-5
chr1-003872631-TGGCCCTGTCCCTGCCATGGCCCTGTCCCTGCCAC-TCTCCCTGCCGCGGCCCTGTCCCTGCCATGGCCCTGTCCCTGCCAC	chr1	3872631	TGGCCCTGTCCCTGCCATGGCCCTGTCCCTGCCAC	TCTCCCTGCCGCGGCCCTGTCCCTGCCATGGCCCTGTCCCTGCCAC	13400593	PASS	0	none	0	0	132	1e-6
chr1-003872631-TGGCCCTGTCCCTGCCATGGCCCTGTCCCTGCCAC-TGCCGCGGCCCTGTCCCTGCCATGGCCCTGTCCCTGCCAC	chr1	3872631	TGGCCCTGTCCCTGCCATGGCCCTGTCCCTGCCAC	TGCCGCGGCCCTGTCCCTGCCATGGCCCTGTCCCTGCCAC	13400593	PASS	0	none	0	0	132	1e-6
chr1-003872631-TGGCCCTGTCCCTGCCATGGCCCTGTCCCTGCCAC-TGGCCCTGTCCCTGCCATGGCCCTGTCCCTGCCACGGCCCTGTCCCTGCCATGGCCCTGTCCCTGCCAC	chr1	3872631	TGGCCCTGTCCCTGCCATGGCCCTGTCCCTGCCAC	TGGCCCTGTCCCTGCCATGGCCCTGTCCCTGCCACGGCCCTGTCCCTGCCATGGCCCTGTCCCTGCCAC	13400593	PASS	0	none	2.09e-4	1	132	2.09e-4
chr1-003872631-TGGCCCTGTCCCTGCCATGGCCCTGTCCCTGCCAC-TGGCCCTGTCCCTGCCGCGGCCCTGTCCCTGCCATGGCCCTGTCCCTGCCAC	chr1	3872631	TGGCCCTGTCCCTGCCATGGCCCTGTCCCTGCCAC	TGGCCCTGTCCCTGCCGCGGCCCTGTCCCTGCCATGGCCCTGTCCCTGCCAC	13400593	PASS	0	none	7.099999999999998e-5	0	132	7.099999999999998e-5
chr1-003872631-TGGCCCTGTCCCTGCCATGGCCCTGTCCCTGCCAC-TGTCCCTGCCACGGCCCTGTCCCTGCCATGGCCCTGTCCCTGCCAC	chr1	3872631	TGGCCCTGTCCCTGCCATGGCCCTGTCCCTGCCAC	TGTCCCTGCCACGGCCCTGTCCCTGCCATGGCCCTGTCCCTGCCAC	13400593	PASS	0	none	0.00813099999999999	0	132	0.00813099999999999
chr1-003872631-TGGCCCTGTCCCTGCCATGGCCCTGTCCCTGCCAC-TGTCCCTGCCGCGGCCCTGTCCCTGCCACGGCCCTGTCCCTGCCATGGCCCTGTCCCTGCCAC	chr1	3872631	TGGCCCTGTCCCTGCCATGGCCCTGTCCCTGCCAC	TGTCCCTGCCGCGGCCCTGTCCCTGCCACGGCCCTGTCCCTGCCATGGCCCTGTCCCTGCCAC	13400593	PASS	0	none	9e-6	0	132	9e-6
chr1-003872631-TGGCCCTGTCCCTGCCATGGCCCTGTCCCTGCCAC-TGTCCCTGCCGCGGCCCTGTCCCTGCCATGGCCCTGTCCCTGCCAC	chr1	3872631	TGGCCCTGTCCCTGCCATGGCCCTGTCCCTGCCAC	TGTCCCTGCCGCGGCCCTGTCCCTGCCATGGCCCTGTCCCTGCCAC	13400593	PASS	0	none	0.4571089999999993	67	132	0.4571089999999993
chr1-003872631-TGGCCCTGTCCCTGCCATGGCCCTGTCCCTGCCAC-TGTCCCTGCCGCGGCCCTGTCCCTGCCGCGGCCCTGTCCCTGCCATGGCCCTGTCCCTGCCAC	chr1	3872631	TGGCCCTGTCCCTGCCATGGCCCTGTCCCTGCCAC	TGTCCCTGCCGCGGCCCTGTCCCTGCCGCGGCCCTGTCCCTGCCATGGCCCTGTCCCTGCCAC	13400593	PASS	0	none	2.5100000000000014e-4	0	132	2.5100000000000014e-4
chr1-003872631-TGGCCCTGTCCCTGCCATGGCCCTGTCCCTGCCAC-TGTCCCTGCTGCGGCCCTGTCCCTGCCATGGCCCTGTCCCTGCCAC	chr1	3872631	TGGCCCTGTCCCTGCCATGGCCCTGTCCCTGCCAC	TGTCCCTGCTGCGGCCCTGTCCCTGCCATGGCCCTGTCCCTGCCAC	13400593	PASS	0	none	0	0	132	1e-6
chr1-003872647-A-*	chr1	3872647	A	*	272367	PASS	0	none	1.47e-4	0	42	1.47e-4
chr1-003872647-A-C	chr1	3872647	A	C	272367	PASS	0	none	9e-6	0	42	9e-6
chr1-003872647-A-G	chr1	3872647	A	G	272367	PASS	0.093604	sas	0.01552699999999999	3	42	0.093604
chr1-003872648-T-*	chr1	3872648	T	*	273915	PASS	0	none	1.47e-4	0	40	1.47e-4
chr1-003872648-T-C	chr1	3872648	T	C	273915	PASS	0.09392	sas	0.01576300000000001	3	40	0.09392
chr1-003872648-T-G	chr1	3872648	T	G	273915	PASS	0	none	0	0	40	1e-6
chr1-003873098-A-G	chr1	3873098	A	G	3069443	PASS	0.71743	nfe	0.4639889999999995	0	0	0.71743
chr1-003873250-A-C	chr1	3873250	A	C	411815	PASS	0.30394	nfe	0.137678	0	0	0.30394
chr1-003883442-T-C	chr1	3883442	T	C	493	PASS	1.868e-5	amr	0	1	134	1.868e-5
chr1-003883678-A-G	chr1	3883678	A	G	20179813	PASS	0.45496	nfe	0.4157609999999996	60	134	0.45496
chr1-003883890-T-C	chr1	3883890	T	C	704	PASS	4.437e-5	nfe	0	1	134	4.437e-5
chr1-003883915-G-A	chr1	3883915	G	A	5884	VQSRTrancheINDEL95.00to96.00	6.8372e-4	afr	8.9e-5	0	128	6.8372e-4
chr1-003883915-G-GT	chr1	3883915	G	GT	5884	VQSRTrancheINDEL95.00to96.00	8.1432e-4	sas	0.003803	1	128	0.003803
chr1-003883915-G-T	chr1	3883915	G	T	5884	VQSRTrancheINDEL95.00to96.00	4.37e-6	nfe	9e-6	0	128	9e-6
chr1-003883916-GTTTTT-G	chr1	3883916	GTTTTT	G	4467669	PASS	0	none	0	0	132	1e-6
chr1-003883916-GTTTTT-GTTTT	chr1	3883916	GTTTTT	GTTTT	4467669	PASS	0	none	1.47e-4	0	132	1.47e-4
chr1-003883916-GTTTTT-GTTTTTT	chr1	3883916	GTTTTT	GTTTTTT	4467669	PASS	0	none	0.002665	0	132	0.002665
chr1-003883916-GTTTTT-TTTTTT	chr1	3883916	GTTTTT	TTTTTT	4467669	PASS	0	none	0.3870029999999998	58	132	0.3870029999999998
chr1-003884683-T-G	chr1	3884683	T	G	130551	PASS	0.6789	nfe	0.08710200000000001	0	0	0.6789
chr1-003884756-A-G	chr1	3884756	A	G	38477	PASS	0	none	0	0	0	1e-6
chr1-003884756-A-T	chr1	3884756	A	T	38477	PASS	0.098507	nfe	0.02614500000000002	0	0	0.098507
chr1-003889477-CGAGGTCAGGAGTTT-C	chr1	3889477	CGAGGTCAGGAGTTT	C	25711	PASS	0.037299	nfe	0.007017	0	0	0.037299
chr1-003889477-CGAGGTCAGGAGTTT-CCAGGAGTTT	chr1	3889477	CGAGGTCAGGAGTTT	CCAGGAGTTT	25711	PASS	0	none	9e-6	0	0	9e-6
chr1-003889477-CGAGGTCAGGAGTTT-TGAGGTCAGGAGTTT	chr1	3889477	CGAGGTCAGGAGTTT	TGAGGTCAGGAGTTT	25711	PASS	0	none	0	0	0	1e-6
chr1-003889478-G-*	chr1	3889478	G	*	64	PASS	0	none	0.007068	0	0	0.007068
chr1-003889478-G-A	chr1	3889478	G	A	64	PASS	0	none	9e-6	0	0	9e-6
chr1-003889480-GGT-*	chr1	3889480	GGT	*	60	VQSRTrancheINDEL97.00to99.00	0	none	0.007068	0	0	0.007068
chr1-003889480-GGT-G	chr1	3889480	GGT	G	60	VQSRTrancheINDEL97.00to99.00	0	none	9e-6	0	0	9e-6
chr1-003889480-GGT-TGT	chr1	3889480	GGT	TGT	60	VQSRTrancheINDEL97.00to99.00	0	none	9e-6	0	0	9e-6
chr1-003889483-CAGGAGTTTGAGA-*	chr1	3889483	CAGGAGTTTGAGA	*	85.97	VQSRTrancheINDEL97.00to99.00	0	none	0.007017	0	0	0.007017
chr1-003889483-CAGGAGTTTGAGA-C	chr1	3889483	CAGGAGTTTGAGA	C	85.97	VQSRTrancheINDEL97.00to99.00	0	none	9e-6	0	0	9e-6
chr1-003889483-CAGGAGTTTGAGA-CAGA	chr1	3889483	CAGGAGTTTGAGA	CAGA	85.97	VQSRTrancheINDEL97.00to99.00	0	none	9e-6	0	0	9e-6
chr1-003889485-G-*	chr1	3889485	G	*	43	VQSRTrancheSNP99.90to99.95	0	none	0.00712	0	0	0.00712
chr1-003889485-G-C	chr1	3889485	G	C	43	VQSRTrancheSNP99.90to99.95	0	none	9e-6	0	0	9e-6
chr1-003889485-G-T	chr1	3889485	G	T	43	VQSRTrancheSNP99.90to99.95	0	none	0	0	0	1e-6
chr1-003889489-T-*	chr1	3889489	T	*	215	PASS	0	none	0.00712	0	0	0.00712
chr1-003889489-T-A	chr1	3889489	T	A	215	PASS	0	none	9e-6	0	0	9e-6
chr1-003889489-T-C	chr1	3889489	T	C	215	PASS	0	none	0	0	0	1e-6
chr1-003889489-T-G	chr1	3889489	T	G	215	PASS	0	none	1.0699999999999996e-4	0	0	1.0699999999999996e-4
chr1-003889491-T-*	chr1	3889491	T	*	40	PASS	0	none	0.00712	0	0	0.00712
chr1-003889491-T-G	chr1	3889491	T	G	40	PASS	0	none	9e-6	0	0	9e-6
chr1-003889510-G-A	chr1	3889510	G	A	823932	PASS	0.69469	nfe	0.3401929999999994	0	0	0.69469
chr1-003889700-GAAAAAAAAAAA-AAAAAAAAAAAA	chr1	3889700	GAAAAAAAAAAA	AAAAAAAAAAAA	729528	PASS	0	none	0	0	6	1e-6
chr1-003889700-GAAAAAAAAAAA-G	chr1	3889700	GAAAAAAAAAAA	G	729528	PASS	0	none	2.2000000000000003e-5	0	6	2.2000000000000003e-5
chr1-003889700-GAAAAAAAAAAA-GAA	chr1	3889700	GAAAAAAAAAAA	GAA	729528	PASS	0	none	2.2000000000000003e-5	0	6	2.2000000000000003e-5
chr1-003889700-GAAAAAAAAAAA-GAAA	chr1	3889700	GAAAAAAAAAAA	GAAA	729528	PASS	0	none	3.6999999999999985e-5	0	6	3.6999999999999985e-5
chr1-003889700-GAAAAAAAAAAA-GAAAA	chr1	3889700	GAAAAAAAAAAA	GAAAA	729528	PASS	0	none	3.150000000000005e-4	0	6	3.150000000000005e-4
chr1-003889700-GAAAAAAAAAAA-GAAAAA	chr1	3889700	GAAAAAAAAAAA	GAAAAA	729528	PASS	0	none	6.310000000000003e-4	0	6	6.310000000000003e-4
chr1-003889700-GAAAAAAAAAAA-GAAAAAA	chr1	3889700	GAAAAAAAAAAA	GAAAAAA	729528	PASS	0	none	0.002681	0	6	0.002681
chr1-003889700-GAAAAAAAAAAA-GAAAAAAA	chr1	3889700	GAAAAAAAAAAA	GAAAAAAA	729528	PASS	0	none	0.00888099999999999	1	6	0.00888099999999999
chr1-003889700-GAAAAAAAAAAA-GAAAAAAAA	chr1	3889700	GAAAAAAAAAAA	GAAAAAAAA	729528	PASS	0	none	0.03059300000000002	1	6	0.03059300000000002
chr1-003889700-GAAAAAAAAAAA-GAAAAAAAAA	chr1	3889700	GAAAAAAAAAAA	GAAAAAAAAA	729528	PASS	0	none	0.094845	2	6	0.094845
chr1-003889700-GAAAAAAAAAAA-GAAAAAAAAAA	chr1	3889700	GAAAAAAAAAAA	GAAAAAAAAAA	729528	PASS	0	none	0.155429	1	6	0.155429
chr1-003889700-GAAAAAAAAAAA-GAAAAAAAAAAAA	chr1	3889700	GAAAAAAAAAAA	GAAAAAAAAAAAA	729528	PASS	0	none	0.06228300000000001	0	6	0.06228300000000001
chr1-003889700-GAAAAAAAAAAA-GAAAAAAAAAAAAA	chr1	3889700	GAAAAAAAAAAA	GAAAAAAAAAAAAA	729528	PASS	0	none	0.01004999999999999	0	6	0.01004999999999999
chr1-003889700-GAAAAAAAAAAA-GAAAAAAAAAAAAAA	chr1	3889700	GAAAAAAAAAAA	GAAAAAAAAAAAAAA	729528	PASS	0	none	0.00146799999999999	0	6	0.00146799999999999
chr1-003889700-GAAAAAAAAAAA-GAAAAAAAAAAAAAAA	chr1	3889700	GAAAAAAAAAAA	GAAAAAAAAAAAAAAA	729528	PASS	0	none	4.480000000000004e-4	0	6	4.480000000000004e-4
chr1-003889700-GAAAAAAAAAAA-GAAAAAAAAAAAAAAAA	chr1	3889700	GAAAAAAAAAAA	GAAAAAAAAAAAAAAAA	729528	PASS	0	none	8.9e-5	0	6	8.9e-5
chr1-003889700-GAAAAAAAAAAA-GAAAAAAAAAAAAAAAAA	chr1	3889700	GAAAAAAAAAAA	GAAAAAAAAAAAAAAAAA	729528	PASS	0	none	0	0	6	1e-6
chr1-003889701-A-*	chr1	3889701	A	*	77	PASS	0	none	0.27748399999999956	3	6	0.27748399999999956
chr1-003889701-A-G	chr1	3889701	A	G	77	PASS	3.9223e-4	nfe	2.93e-4	0	6	3.9223e-4
chr1-003889702-A-*	chr1	3889702	A	*	65	PASS	0	none	0.14855100000000002	2	10	0.14855100000000002
chr1-003889702-A-G	chr1	3889702	A	G	65	PASS	0	none	2.93e-4	0	10	2.93e-4
chr1-003889704-A-*	chr1	3889704	A	*	57	PASS	0	none	0.01612300000000001	1	28	0.01612300000000001
chr1-003889704-A-G	chr1	3889704	A	G	57	PASS	0	none	9e-6	0	28	9e-6
chr1-003889720-AAG-*	chr1	3889720	AAG	*	320	PASS	0	none	2.2000000000000003e-5	0	90	2.2000000000000003e-5
chr1-003889720-AAG-A	chr1	3889720	AAG	A	320	PASS	3.4833e-4	sas	1.0799999999999996e-4	0	90	3.4833e-4
chr1-003889720-AAG-TAG	chr1	3889720	AAG	TAG	320	PASS	0	none	0	0	90	1e-6
chr1-003889722-G-*	chr1	3889722	G	*	9633	PASS	0	none	0.00159199999999999	0	46	0.00159199999999999
chr1-003889722-G-A	chr1	3889722	G	A	9633	PASS	0.024195	sas	0.007206	0	46	0.024195
chr1-003889722-G-C	chr1	3889722	G	C	9633	PASS	0	none	9e-6	0	46	9e-6
chr1-003889722-G-T	chr1	3889722	G	T	9633	PASS	0.0011448	nfe	0.00159199999999999	0	46	0.00159199999999999
chr1-003889771-G-*	chr1	3889771	G	*	341801	PASS	0	none	0	0	92	1e-6
chr1-003889771-G-T	chr1	3889771	G	T	341801	PASS	0.20404	afr	0.036588	5	92	0.20404
chr1-003889794-T-C	chr1	3889794	T	C	1441149	PASS	0.27833	eas	0.129165	16	118	0.27833
chr1-003890079-T-*	chr1	3890079	T	*	9799601	PASS	0	none	3.6999999999999985e-5	0	134	3.6999999999999985e-5
chr1-003890079-T-A	chr1	3890079	T	A	9799601	PASS	0.53273	afr	0.3436229999999994	42	134	0.53273
chr1-003890558-G-A	chr1	3890558	G	A	7331804	PASS	0.29015	afr	0.180832	25	134	0.29015
chr1-003890694-G-C	chr1	3890694	G	C	684028	PASS	0.12604	eas	0.01052899999999999	1	134	0.12604
chr1-003890824-G-A	chr1	3890824	G	A	12882720	PASS	0.23777	afr	0.16981300000000002	24	134	0.23777
chr1-003890886-C-A	chr1	3890886	C	A	615516	PASS	0.12597	eas	0.01052899999999999	1	134	0.12597
chr1-003891029-G-C	chr1	3891029	G	C	45566709	PASS	0.99206	sas	0.985201	134	134	0.99206
chr1-003891185-C-T	chr1	3891185	C	T	188701	PASS	0.052583	afr	0.01018899999999999	1	134	0.052583
chr1-003891249-AC-*	chr1	3891249	AC	*	167694	PASS	0	none	1.88e-4	0	132	1.88e-4
chr1-003891249-AC-A	chr1	3891249	AC	A	167694	PASS	0.048067	afr	0.01000599999999998	1	132	0.048067
chr1-003891249-AC-CC	chr1	3891249	AC	CC	167694	PASS	0	none	0	0	132	1e-6
chr1-003891250-C-*	chr1	3891250	C	*	1161	PASS	0	none	0.01031999999999999	1	134	0.01031999999999999
chr1-003891250-C-T	chr1	3891250	C	T	1161	PASS	5.29e-6	nfe	2.2000000000000003e-5	0	134	2.2000000000000003e-5
chr1-003891329-C-T	chr1	3891329	C	T	85573	PASS	0.11526	eas	0.01099399999999999	1	118	0.11526
chr1-003891607-T-C	chr1	3891607	T	C	415148	PASS	0.85331	afr	0.21186700000000003	0	0	0.85331
chr1-003891630-A-G	chr1	3891630	A	G	20931	PASS	0.1979	afr	0.009788	0	0	0.1979
chr1-003891798-G-A	chr1	3891798	G	A	219162	PASS	0.47484	afr	0.091674	0	0	0.47484
chr1-003891859-AGCCCGGGTCTAGACACACACACGGGTGGGAGGGTGCTAGGATCAGG-*	chr1	3891859	AGCCCGGGTCTAGACACACACACGGGTGGGAGGGTGCTAGGATCAGG	*	11185	VQSRTrancheINDEL99.00to99.50	0	none	9.130000000000004e-4	0	0	9.130000000000004e-4
chr1-003891859-AGCCCGGGTCTAGACACACACACGGGTGGGAGGGTGCTAGGATCAGG-A	chr1	3891859	AGCCCGGGTCTAGACACACACACGGGTGGGAGGGTGCTAGGATCAGG	A	11185	VQSRTrancheINDEL99.00to99.50	0	none	0	0	0	1e-6
chr1-003891859-AGCCCGGGTCTAGACACACACACGGGTGGGAGGGTGCTAGGATCAGG-GGCCCGGGTCTAGACACACACACGGGTGGGAGGGTGCTAGGATCAGG	chr1	3891859	AGCCCGGGTCTAGACACACACACGGGTGGGAGGGTGCTAGGATCAGG	GGCCCGGGTCTAGACACACACACGGGTGGGAGGGTGCTAGGATCAGG	11185	VQSRTrancheINDEL99.00to99.50	0	none	0.004859	0	0	0.004859
chr1-003891889-A-*	chr1	3891889	A	*	2520	PASS	0	none	8.420000000000002e-4	0	0	8.420000000000002e-4
chr1-003891889-A-C	chr1	3891889	A	C	2520	PASS	2.5852e-4	afr	0.00146699999999999	0	0	0.00146699999999999
chr1-003892461-CGGGTCT-C	chr1	3892461	CGGGTCT	C	61.97	VQSRTrancheINDEL99.50to99.90	0	none	0	0	0	1e-6
chr1-003892468-AGACACACACACGGGTGGGAGGGTGCTAGGATCAGGGCCCGGGTCTAGACACACACACGGGTGGGAGGGTGCTAGGATCAGGGCCCGGGTCTAGACACACACACGGGTGGGCGGGTGCTAGGATCAGGGCCCG-A	chr1	3892468	AGACACACACACGGGTGGGAGGGTGCTAGGATCAGGGCCCGGGTCTAGACACACACACGGGTGGGAGGGTGCTAGGATCAGGGCCCGGGTCTAGACACACACACGGGTGGGCGGGTGCTAGGATCAGGGCCCG	A	46.97	VQSRTrancheINDEL99.50to99.90	0	none	0	0	0	1e-6
chr1-003892487-AGGGTGCTAGGATCAGGGCCCGGGTCTAGACACACACACGGGTGGGAGGGTGCTAGGATCAGGGCCCGGGTCTAGACACACACACGGGTGGGCGGGTGCTAGGATCAGGGCCCGGGTCTAGACACACACACGGGTGGGC-*	chr1	3892487	AGGGTGCTAGGATCAGGGCCCGGGTCTAGACACACACACGGGTGGGAGGGTGCTAGGATCAGGGCCCGGGTCTAGACACACACACGGGTGGGCGGGTGCTAGGATCAGGGCCCGGGTCTAGACACACACACGGGTGGGC	*	1597	VQSRTrancheINDEL99.50to99.90	0	none	0	0	0	1e-6
chr1-003892487-AGGGTGCTAGGATCAGGGCCCGGGTCTAGACACACACACGGGTGGGAGGGTGCTAGGATCAGGGCCCGGGTCTAGACACACACACGGGTGGGCGGGTGCTAGGATCAGGGCCCGGGTCTAGACACACACACGGGTGGGC-A	chr1	3892487	AGGGTGCTAGGATCAGGGCCCGGGTCTAGACACACACACGGGTGGGAGGGTGCTAGGATCAGGGCCCGGGTCTAGACACACACACGGGTGGGCGGGTGCTAGGATCAGGGCCCGGGTCTAGACACACACACGGGTGGGC	A	1597	VQSRTrancheINDEL99.50to99.90	0.032788	afr	1.47e-4	0	0	0.032788
chr1-003892487-AGGGTGCTAGGATCAGGGCCCGGGTCTAGACACACACACGGGTGGGAGGGTGCTAGGATCAGGGCCCGGGTCTAGACACACACACGGGTGGGCGGGTGCTAGGATCAGGGCCCGGGTCTAGACACACACACGGGTGGGC-TGGGTGCTAGGATCAGGGCCCGGGTCTAGACACACACACGGGTGGGAGGGTGCTAGGATCAGGGCCCGGGTCTAGACACACACACGGGTGGGCGGGTGCTAGGATCAGGGCCCGGGTCTAGACACACACACGGGTGGGC	chr1	3892487	AGGGTGCTAGGATCAGGGCCCGGGTCTAGACACACACACGGGTGGGAGGGTGCTAGGATCAGGGCCCGGGTCTAGACACACACACGGGTGGGCGGGTGCTAGGATCAGGGCCCGGGTCTAGACACACACACGGGTGGGC	TGGGTGCTAGGATCAGGGCCCGGGTCTAGACACACACACGGGTGGGAGGGTGCTAGGATCAGGGCCCGGGTCTAGACACACACACGGGTGGGCGGGTGCTAGGATCAGGGCCCGGGTCTAGACACACACACGGGTGGGC	1597	VQSRTrancheINDEL99.50to99.90	0	none	0	0	0	1e-6
chr1-003892488-G-*	chr1	3892488	G	*	56	VQSRTrancheSNP99.80to99.90	0	none	1.6699999999999994e-4	0	0	1.6699999999999994e-4
chr1-003892488-G-A	chr1	3892488	G	A	56	VQSRTrancheSNP99.80to99.90	0	none	9e-6	0	0	9e-6
chr1-003892499-TC-*	chr1	3892499	TC	*	129.97	VQSRTrancheINDEL99.50to99.90	0	none	1.6699999999999994e-4	0	2	1.6699999999999994e-4
chr1-003892499-TC-T	chr1	3892499	TC	T	129.97	VQSRTrancheINDEL99.50to99.90	0	none	0	0	2	1e-6
chr1-003892501-AGGGCCCGGGTCTAGACACACACACGGGTGGGAGGGTGCTAGGATC-*	chr1	3892501	AGGGCCCGGGTCTAGACACACACACGGGTGGGAGGGTGCTAGGATC	*	128.97	VQSRTrancheINDEL99.50to99.90	0	none	1.6699999999999994e-4	0	2	1.6699999999999994e-4
chr1-003892501-AGGGCCCGGGTCTAGACACACACACGGGTGGGAGGGTGCTAGGATC-A	chr1	3892501	AGGGCCCGGGTCTAGACACACACACGGGTGGGAGGGTGCTAGGATC	A	128.97	VQSRTrancheINDEL99.50to99.90	0	none	0	0	2	1e-6
chr1-003892503-G-*	chr1	3892503	G	*	1371	VQSRTrancheSNP99.70to99.80	0	none	1.87e-4	0	0	1.87e-4
chr1-003892503-G-A	chr1	3892503	G	A	1371	VQSRTrancheSNP99.70to99.80	0.0015954	eas	7.480000000000004e-4	0	0	0.0015954
chr1-003892505-C-*	chr1	3892505	C	*	128	VQSRTrancheSNP99.90to99.95	0	none	1.87e-4	0	0	1.87e-4
chr1-003892505-C-G	chr1	3892505	C	G	128	VQSRTrancheSNP99.90to99.95	0	none	9e-6	0	0	9e-6
chr1-003892507-C-*	chr1	3892507	C	*	754	PASS	0	none	1.87e-4	0	0	1.87e-4
chr1-003892507-C-T	chr1	3892507	C	T	754	PASS	0.0022612	afr	8.9e-5	0	0	0.0022612
chr1-003892526-G-*	chr1	3892526	G	*	327	VQSRTrancheSNP99.90to99.95	0	none	1.87e-4	0	4	1.87e-4
chr1-003892526-G-A	chr1	3892526	G	A	327	VQSRTrancheSNP99.90to99.95	0	none	9e-6	0	4	9e-6
chr1-003892533-AGGGTGCTAGGATCAGGGCCCGGGTCTAGACACACACACGGGTGGGCGGGTGCTAGGATCAGGGCCCGGGTCTAGACACACACACGGGTGGGCGGGTGCTAGGATCAGAGCCCGGGTCTAGACACACACACGGGTGGGC-*	chr1	3892533	AGGGTGCTAGGATCAGGGCCCGGGTCTAGACACACACACGGGTGGGCGGGTGCTAGGATCAGGGCCCGGGTCTAGACACACACACGGGTGGGCGGGTGCTAGGATCAGAGCCCGGGTCTAGACACACACACGGGTGGGC	*	4689	VQSRTrancheINDEL99.50to99.90	0	none	1.87e-4	0	6	1.87e-4
chr1-003892533-AGGGTGCTAGGATCAGGGCCCGGGTCTAGACACACACACGGGTGGGCGGGTGCTAGGATCAGGGCCCGGGTCTAGACACACACACGGGTGGGCGGGTGCTAGGATCAGAGCCCGGGTCTAGACACACACACGGGTGGGC-A	chr1	3892533	AGGGTGCTAGGATCAGGGCCCGGGTCTAGACACACACACGGGTGGGCGGGTGCTAGGATCAGGGCCCGGGTCTAGACACACACACGGGTGGGCGGGTGCTAGGATCAGAGCCCGGGTCTAGACACACACACGGGTGGGC	A	4689	VQSRTrancheINDEL99.50to99.90	0.0035594	nfe	2.500000000000001e-4	0	6	0.0035594
chr1-003892533-AGGGTGCTAGGATCAGGGCCCGGGTCTAGACACACACACGGGTGGGCGGGTGCTAGGATCAGGGCCCGGGTCTAGACACACACACGGGTGGGCGGGTGCTAGGATCAGAGCCCGGGTCTAGACACACACACGGGTGGGC-AGGGTGCTAGGATCAGGGCCCGGGTCTAGACACACACACGGGTGGGCGGGTGCTAGGATCAGAGCCCGGGTCTAGACACACACACGGGTGGGC	chr1	3892533	AGGGTGCTAGGATCAGGGCCCGGGTCTAGACACACACACGGGTGGGCGGGTGCTAGGATCAGGGCCCGGGTCTAGACACACACACGGGTGGGCGGGTGCTAGGATCAGAGCCCGGGTCTAGACACACACACGGGTGGGC	AGGGTGCTAGGATCAGGGCCCGGGTCTAGACACACACACGGGTGGGCGGGTGCTAGGATCAGAGCCCGGGTCTAGACACACACACGGGTGGGC	4689	VQSRTrancheINDEL99.50to99.90	0	none	6.999999999999998e-5	0	6	6.999999999999998e-5
chr1-003892533-AGGGTGCTAGGATCAGGGCCCGGGTCTAGACACACACACGGGTGGGCGGGTGCTAGGATCAGGGCCCGGGTCTAGACACACACACGGGTGGGCGGGTGCTAGGATCAGAGCCCGGGTCTAGACACACACACGGGTGGGC-CGGGTGCTAGGATCAGGGCCCGGGTCTAGACACACACACGGGTGGGCGGGTGCTAGGATCAGGGCCCGGGTCTAGACACACACACGGGTGGGCGGGTGCTAGGATCAGAGCCCGGGTCTAGACACACACACGGGTGGGC	chr1	3892533	AGGGTGCTAGGATCAGGGCCCGGGTCTAGACACACACACGGGTGGGCGGGTGCTAGGATCAGGGCCCGGGTCTAGACACACACACGGGTGGGCGGGTGCTAGGATCAGAGCCCGGGTCTAGACACACACACGGGTGGGC	CGGGTGCTAGGATCAGGGCCCGGGTCTAGACACACACACGGGTGGGCGGGTGCTAGGATCAGGGCCCGGGTCTAGACACACACACGGGTGGGCGGGTGCTAGGATCAGAGCCCGGGTCTAGACACACACACGGGTGGGC	4689	VQSRTrancheINDEL99.50to99.90	0	none	4.260000000000005e-4	0	6	4.260000000000005e-4
chr1-003892533-AGGGTGCTAGGATCAGGGCCCGGGTCTAGACACACACACGGGTGGGCGGGTGCTAGGATCAGGGCCCGGGTCTAGACACACACACGGGTGGGCGGGTGCTAGGATCAGAGCCCGGGTCTAGACACACACACGGGTGGGC-TGGGTGCTAGGATCAGGGCCCGGGTCTAGACACACACACGGGTGGGCGGGTGCTAGGATCAGGGCCCGGGTCTAGACACACACACGGGTGGGCGGGTGCTAGGATCAGAGCCCGGGTCTAGACACACACACGGGTGGGC	chr1	3892533	AGGGTGCTAGGATCAGGGCCCGGGTCTAGACACACACACGGGTGGGCGGGTGCTAGGATCAGGGCCCGGGTCTAGACACACACACGGGTGGGCGGGTGCTAGGATCAGAGCCCGGGTCTAGACACACACACGGGTGGGC	TGGGTGCTAGGATCAGGGCCCGGGTCTAGACACACACACGGGTGGGCGGGTGCTAGGATCAGGGCCCGGGTCTAGACACACACACGGGTGGGCGGGTGCTAGGATCAGAGCCCGGGTCTAGACACACACACGGGTGGGC	4689	VQSRTrancheINDEL99.50to99.90	0	none	5.2999999999999994e-5	0	6	5.2999999999999994e-5
chr1-003892537-T-*	chr1	3892537	T	*	81	VQSRTrancheSNP99.80to99.90	0	none	6.550000000000003e-4	0	4	6.550000000000003e-4
chr1-003892537-T-G	chr1	3892537	T	G	81	VQSRTrancheSNP99.80to99.90	6.423e-5	nfe	2.2000000000000003e-5	0	4	6.423e-5
chr1-003892546-C-*	chr1	3892546	C	*	1033218	VQSRTrancheSNP99.70to99.80	0	none	6.310000000000003e-4	0	4	6.310000000000003e-4
chr1-003892546-C-A	chr1	3892546	C	A	1033218	VQSRTrancheSNP99.70to99.80	0.41323	nfe	0.186854	1	4	0.41323
chr1-003892549-GGCCCGGGTCTAGACACACACACGGGTGGGCGGGTGCTAGGATCAGGGCCCGGGTCTAGACACACACACGGGTGGGCGGGTGCTAGGATCAGA-*	chr1	3892549	GGCCCGGGTCTAGACACACACACGGGTGGGCGGGTGCTAGGATCAGGGCCCGGGTCTAGACACACACACGGGTGGGCGGGTGCTAGGATCAGA	*	3505	VQSRTrancheINDEL99.50to99.90	0	none	2.720000000000003e-4	0	4	2.720000000000003e-4
chr1-003892549-GGCCCGGGTCTAGACACACACACGGGTGGGCGGGTGCTAGGATCAGGGCCCGGGTCTAGACACACACACGGGTGGGCGGGTGCTAGGATCAGA-AGCCCGGGTCTAGACACACACACGGGTGGGCGGGTGCTAGGATCAGGGCCCGGGTCTAGACACACACACGGGTGGGCGGGTGCTAGGATCAGA	chr1	3892549	GGCCCGGGTCTAGACACACACACGGGTGGGCGGGTGCTAGGATCAGGGCCCGGGTCTAGACACACACACGGGTGGGCGGGTGCTAGGATCAGA	AGCCCGGGTCTAGACACACACACGGGTGGGCGGGTGCTAGGATCAGGGCCCGGGTCTAGACACACACACGGGTGGGCGGGTGCTAGGATCAGA	3505	VQSRTrancheINDEL99.50to99.90	0	none	9e-6	0	4	9e-6
chr1-003892549-GGCCCGGGTCTAGACACACACACGGGTGGGCGGGTGCTAGGATCAGGGCCCGGGTCTAGACACACACACGGGTGGGCGGGTGCTAGGATCAGA-G	chr1	3892549	GGCCCGGGTCTAGACACACACACGGGTGGGCGGGTGCTAGGATCAGGGCCCGGGTCTAGACACACACACGGGTGGGCGGGTGCTAGGATCAGA	G	3505	VQSRTrancheINDEL99.50to99.90	0.0017161	afr	1.87e-4	0	4	0.0017161
chr1-003892553-C-*	chr1	3892553	C	*	1068	VQSRTrancheSNP99.80to99.90	0	none	5.4e-4	0	8	5.4e-4
chr1-003892553-C-G	chr1	3892553	C	G	1068	VQSRTrancheSNP99.80to99.90	0	none	6.999999999999998e-5	0	8	6.999999999999998e-5
chr1-003892571-C-*	chr1	3892571	C	*	358	VQSRTrancheSNP99.90to99.95	0	none	5.4e-4	0	20	5.4e-4
chr1-003892571-C-A	chr1	3892571	C	A	358	VQSRTrancheSNP99.90to99.95	0	none	0	0	20	1e-6
chr1-003892571-C-T	chr1	3892571	C	T	358	VQSRTrancheSNP99.90to99.95	6.222e-5	eas	9e-6	0	20	6.222e-5
chr1-003892578-GCGGGTGCT-*	chr1	3892578	GCGGGTGCT	*	256.97	PASS	0	none	5.4e-4	0	40	5.4e-4
chr1-003892578-GCGGGTGCT-G	chr1	3892578	GCGGGTGCT	G	256.97	PASS	1.361e-5	nfe	9e-6	0	40	1.361e-5
chr1-003892579-C-*	chr1	3892579	C	*	127	VQSRTrancheSNP99.90to99.95	0	none	5.860000000000005e-4	0	36	5.860000000000005e-4
chr1-003892579-C-A	chr1	3892579	C	A	127	VQSRTrancheSNP99.90to99.95	3.56e-6	nfe	2.2000000000000003e-5	0	36	2.2000000000000003e-5
chr1-003892583-T-*	chr1	3892583	T	*	227	VQSRTrancheSNP99.90to99.95	0	none	5.630000000000005e-4	0	46	5.630000000000005e-4
chr1-003892583-T-G	chr1	3892583	T	G	227	VQSRTrancheSNP99.90to99.95	3.707e-5	nfe	8.9e-5	0	46	8.9e-5
chr1-003892584-G-*	chr1	3892584	G	*	9733	PASS	0	none	5.630000000000005e-4	0	48	5.630000000000005e-4
chr1-003892584-G-A	chr1	3892584	G	A	9733	PASS	0.011798	afr	0.00134799999999999	0	48	0.011798
chr1-003892587-AGGATCAGGGCCCGGGTCTAGACACACACACGGGTGGGCGGGTGCTAGGATCAGAGCCCGGGTCTAGACACACACACGGGTGGGC-*	chr1	3892587	AGGATCAGGGCCCGGGTCTAGACACACACACGGGTGGGCGGGTGCTAGGATCAGAGCCCGGGTCTAGACACACACACGGGTGGGC	*	433.97	VQSRTrancheINDEL95.00to96.00	0	none	5.170000000000003e-4	0	44	5.170000000000003e-4
chr1-003892587-AGGATCAGGGCCCGGGTCTAGACACACACACGGGTGGGCGGGTGCTAGGATCAGAGCCCGGGTCTAGACACACACACGGGTGGGC-A	chr1	3892587	AGGATCAGGGCCCGGGTCTAGACACACACACGGGTGGGCGGGTGCTAGGATCAGAGCCCGGGTCTAGACACACACACGGGTGGGC	A	433.97	VQSRTrancheINDEL95.00to96.00	3.465e-5	nfe	2.2000000000000003e-5	0	44	3.465e-5
chr1-003892595-GGCCCGGGTCTAGACACACACACGGGTGGGCGGGTGCTAGGATCAGA-*	chr1	3892595	GGCCCGGGTCTAGACACACACACGGGTGGGCGGGTGCTAGGATCAGA	*	27315	VQSRTrancheINDEL99.50to99.90	0	none	5.860000000000005e-4	0	54	5.860000000000005e-4
chr1-003892595-GGCCCGGGTCTAGACACACACACGGGTGGGCGGGTGCTAGGATCAGA-AGCCCGGGTCTAGACACACACACGGGTGGGCGGGTGCTAGGATCAGA	chr1	3892595	GGCCCGGGTCTAGACACACACACGGGTGGGCGGGTGCTAGGATCAGA	AGCCCGGGTCTAGACACACACACGGGTGGGCGGGTGCTAGGATCAGA	27315	VQSRTrancheINDEL99.50to99.90	0	none	9.630000000000004e-4	0	54	9.630000000000004e-4
chr1-003892595-GGCCCGGGTCTAGACACACACACGGGTGGGCGGGTGCTAGGATCAGA-G	chr1	3892595	GGCCCGGGTCTAGACACACACACGGGTGGGCGGGTGCTAGGATCAGA	G	27315	VQSRTrancheINDEL99.50to99.90	0.022307	eas	0.002586	0	54	0.022307
chr1-003892595-GGCCCGGGTCTAGACACACACACGGGTGGGCGGGTGCTAGGATCAGA-GGCCCGGGTCTAGACACACACACGGGTGGGCGGGTGCTAGGATCAGAGCCCGGGTCTAGACACACACACGGGTGGGCGGGTGCTAGGATCAGA	chr1	3892595	GGCCCGGGTCTAGACACACACACGGGTGGGCGGGTGCTAGGATCAGA	GGCCCGGGTCTAGACACACACACGGGTGGGCGGGTGCTAGGATCAGAGCCCGGGTCTAGACACACACACGGGTGGGCGGGTGCTAGGATCAGA	27315	VQSRTrancheINDEL99.50to99.90	0	none	0.00105799999999999	0	54	0.00105799999999999
chr1-003892600-G-*	chr1	3892600	G	*	531435	VQSRTrancheINDEL99.50to99.90	0	none	0.003038	0	54	0.003038
chr1-003892600-G-A	chr1	3892600	G	A	531435	VQSRTrancheINDEL99.50to99.90	0.096254	mid	0.09341700000000004	4	54	0.096254
chr1-003892600-G-GGGTCTAGACACACACACGGGTGGGCGGGTGCTAGGATCAGGGCCCA	chr1	3892600	G	GGGTCTAGACACACACACGGGTGGGCGGGTGCTAGGATCAGGGCCCA	531435	VQSRTrancheINDEL99.50to99.90	7.932e-5	sas	4.270000000000005e-4	0	54	4.270000000000005e-4
chr1-003892625-C-*	chr1	3892625	C	*	45548	PASS	0	none	0.002045	0	80	0.002045
chr1-003892625-C-A	chr1	3892625	C	A	45548	PASS	0.026848	eas	0.00737	0	80	0.026848
chr1-003892625-C-T	chr1	3892625	C	T	45548	PASS	4.935e-5	afr	5.2999999999999994e-5	0	80	5.2999999999999994e-5
chr1-003892735-T-A	chr1	3892735	T	A	542762	PASS	0.039332	nfe	0.033356	4	132	0.039332
chr1-003892762-C-T	chr1	3892762	C	T	2972813	PASS	0.28306	afr	0.171429	24	134	0.28306
chr1-003892783-T-C	chr1	3892783	T	C	110235	PASS	0.0094002	nfe	0.006034	1	134	0.0094002
chr1-003892859-G-A	chr1	3892859	G	A	3575230	PASS	0.25944	eas	0.13298700000000002	16	134	0.25944
chr1-003892964-C-T	chr1	3892964	C	T	303454	PASS	0.05234	afr	0.01031999999999999	1	134	0.05234
chr1-003900023-GC-G	chr1	3900023	GC	G	2913044.97	PASS	0.41372	afr	0.1842	25	134	0.41372
chr1-003900023-GC-GCC	chr1	3900023	GC	GCC	2913044.97	PASS	0	none	2.2000000000000003e-5	0	134	2.2000000000000003e-5
chr1-003900024-C-*	chr1	3900024	C	*	307550	PASS	0	none	0.18419	25	132	0.18419
chr1-003900024-C-T	chr1	3900024	C	T	307550	PASS	0.041838	mid	0.022055	2	132	0.041838
chr1-003900034-A-C	chr1	3900034	A	C	3140184	PASS	0.42381	afr	0.184146	25	134	0.42381
chr1-003900040-G-A	chr1	3900040	G	A	2789474	PASS	0.27324	afr	0.164803	24	134	0.27324
chr1-003900119-A-G	chr1	3900119	A	G	3898313	PASS	0.41821	afr	0.19242	25	134	0.41821
chr1-003900136-TGCC-CGCC	chr1	3900136	TGCC	CGCC	609	VQSRTrancheINDEL95.00to96.00	0	none	0	1	134	1e-6
chr1-003900136-TGCC-T	chr1	3900136	TGCC	T	609	VQSRTrancheINDEL95.00to96.00	0	none	0	0	134	1e-6
chr1-003900212-C-G	chr1	3900212	C	G	126402	PASS	0.012296	nfe	0.00588	4	134	0.012296
chr1-003900290-G-A	chr1	3900290	G	A	1569626	PASS	0.36168	eas	0.128577	16	88	0.36168
chr1-003900298-A-C	chr1	3900298	A	C	2004	PASS	8.4972e-4	eas	0.002586	2	78	0.002586
chr1-003900299-A-C	chr1	3900299	A	C	261	PASS	1.102e-5	nfe	2.5100000000000014e-4	0	96	2.5100000000000014e-4
chr1-003900325-GA-*	chr1	3900325	GA	*	4834	VQSRTrancheINDEL99.50to99.90	0	none	6.999999999999998e-5	0	38	6.999999999999998e-5
chr1-003900325-GA-G	chr1	3900325	GA	G	4834	VQSRTrancheINDEL99.50to99.90	0.0039213	eas	6.780000000000002e-4	0	38	0.0039213
chr1-003900325-GA-GTA	chr1	3900325	GA	GTA	4834	VQSRTrancheINDEL99.50to99.90	0	none	8.9e-5	0	38	8.9e-5
chr1-003900325-GA-TA	chr1	3900325	GA	TA	4834	VQSRTrancheINDEL99.50to99.90	0	none	0.00151799999999999	1	38	0.00151799999999999
chr1-003900326-ATT-*	chr1	3900326	ATT	*	41192	VQSRTrancheINDEL97.00to99.00	0	none	7.950000000000004e-4	0	22	7.950000000000004e-4
chr1-003900326-ATT-A	chr1	3900326	ATT	A	41192	VQSRTrancheINDEL97.00to99.00	0	none	0	0	22	1e-6
chr1-003900326-ATT-AT	chr1	3900326	ATT	AT	41192	VQSRTrancheINDEL97.00to99.00	0	none	0	0	22	1e-6
chr1-003900326-ATT-ATTT	chr1	3900326	ATT	ATTT	41192	VQSRTrancheINDEL97.00to99.00	0	none	0.005143	0	22	0.005143
chr1-003900326-ATT-CTT	chr1	3900326	ATT	CTT	41192	VQSRTrancheINDEL97.00to99.00	0	none	8.9e-5	0	22	8.9e-5
chr1-003900326-ATT-GTT	chr1	3900326	ATT	GTT	41192	VQSRTrancheINDEL97.00to99.00	0	none	3.150000000000005e-4	0	22	3.150000000000005e-4
chr1-003900326-ATT-TTT	chr1	3900326	ATT	TTT	41192	VQSRTrancheINDEL97.00to99.00	0	none	0.00831399999999999	1	22	0.00831399999999999
chr1-003900328-TCCCCCCCCC-*	chr1	3900328	TCCCCCCCCC	*	1644120	VQSRTrancheINDEL97.00to99.00	0	none	1.0799999999999996e-4	0	32	1.0799999999999996e-4
chr1-003900328-TCCCCCCCCC-CCCCCCCCCC	chr1	3900328	TCCCCCCCCC	CCCCCCCCCC	1644120	VQSRTrancheINDEL97.00to99.00	0	none	9e-6	0	32	9e-6
chr1-003900328-TCCCCCCCCC-T	chr1	3900328	TCCCCCCCCC	T	1644120	VQSRTrancheINDEL97.00to99.00	0	none	9e-6	0	32	9e-6
chr1-003900328-TCCCCCCCCC-TC	chr1	3900328	TCCCCCCCCC	TC	1644120	VQSRTrancheINDEL97.00to99.00	0	none	2.2000000000000003e-5	0	32	2.2000000000000003e-5
chr1-003900328-TCCCCCCCCC-TCC	chr1	3900328	TCCCCCCCCC	TCC	1644120	VQSRTrancheINDEL97.00to99.00	0	none	0.00108099999999999	0	32	0.00108099999999999
chr1-003900328-TCCCCCCCCC-TCCC	chr1	3900328	TCCCCCCCCC	TCCC	1644120	VQSRTrancheINDEL97.00to99.00	0	none	0.00471	1	32	0.00471
chr1-003900328-TCCCCCCCCC-TCCCC	chr1	3900328	TCCCCCCCCC	TCCCC	1644120	VQSRTrancheINDEL97.00to99.00	0	none	0.018859	0	32	0.018859
chr1-003900328-TCCCCCCCCC-TCCCCC	chr1	3900328	TCCCCCCCCC	TCCCCC	1644120	VQSRTrancheINDEL97.00to99.00	0	none	0.05470000000000002	5	32	0.05470000000000002
chr1-003900328-TCCCCCCCCC-TCCCCCC	chr1	3900328	TCCCCCCCCC	TCCCCCC	1644120	VQSRTrancheINDEL97.00to99.00	0	none	0.09041500000000002	10	32	0.09041500000000002
chr1-003900328-TCCCCCCCCC-TCCCCCCC	chr1	3900328	TCCCCCCCCC	TCCCCCCC	1644120	VQSRTrancheINDEL97.00to99.00	0	none	0.08180200000000001	9	32	0.08180200000000001
chr1-003900328-TCCCCCCCCC-TCCCCCCCC	chr1	3900328	TCCCCCCCCC	TCCCCCCCC	1644120	VQSRTrancheINDEL97.00to99.00	0	none	0.031621	0	32	0.031621
chr1-003900328-TCCCCCCCCC-TCCCCCCCCCC	chr1	3900328	TCCCCCCCCC	TCCCCCCCCCC	1644120	VQSRTrancheINDEL97.00to99.00	0	none	9e-6	0	32	9e-6
chr1-003900328-TCCCCCCCCC-TCCCCCCCCCCCC	chr1	3900328	TCCCCCCCCC	TCCCCCCCCCCCC	1644120	VQSRTrancheINDEL97.00to99.00	0	none	0	0	32	1e-6
chr1-003900328-TCCCCCCCCC-TGGGGCCCCCCCCC	chr1	3900328	TCCCCCCCCC	TGGGGCCCCCCCCC	1644120	VQSRTrancheINDEL97.00to99.00	0	none	9e-6	0	32	9e-6
chr1-003900328-TCCCCCCCCC-TGGGGGGGGGGGCCCCCCCCC	chr1	3900328	TCCCCCCCCC	TGGGGGGGGGGGCCCCCCCCC	1644120	VQSRTrancheINDEL97.00to99.00	0	none	0	0	32	1e-6
chr1-003900328-TCCCCCCCCC-TTCCCCCCCCCC	chr1	3900328	TCCCCCCCCC	TTCCCCCCCCCC	1644120	VQSRTrancheINDEL97.00to99.00	0	none	1.6699999999999994e-4	0	32	1.6699999999999994e-4
chr1-003900328-TCCCCCCCCC-TTCCCCCCCCCCC	chr1	3900328	TCCCCCCCCC	TTCCCCCCCCCCC	1644120	VQSRTrancheINDEL97.00to99.00	0	none	9e-6	0	32	9e-6
chr1-003900328-TCCCCCCCCC-TTCCCCCCCCCCCCC	chr1	3900328	TCCCCCCCCC	TTCCCCCCCCCCCCC	1644120	VQSRTrancheINDEL97.00to99.00	0	none	9e-6	0	32	9e-6
chr1-003900329-C-*	chr1	3900329	C	*	201972	VQSRTrancheINDEL95.00to96.00	0	none	0.27267899999999967	18	22	0.27267899999999967
chr1-003900329-C-A	chr1	3900329	C	A	201972	VQSRTrancheINDEL95.00to96.00	0	none	9e-6	0	22	9e-6
chr1-003900329-C-CT	chr1	3900329	C	CT	201972	VQSRTrancheINDEL95.00to96.00	0	none	9e-6	0	22	9e-6
chr1-003900329-C-G	chr1	3900329	C	G	201972	VQSRTrancheINDEL95.00to96.00	0	none	9e-6	0	22	9e-6
chr1-003900329-C-T	chr1	3900329	C	T	201972	VQSRTrancheINDEL95.00to96.00	0.37481	eas	0.06535200000000001	0	22	0.37481
chr1-003900330-C-*	chr1	3900330	C	*	188960	VQSRTrancheINDEL97.00to99.00	0	none	0.24305	18	24	0.24305
chr1-003900330-C-CA	chr1	3900330	C	CA	188960	VQSRTrancheINDEL97.00to99.00	0.001937	afr	3.6999999999999985e-5	0	24	0.001937
chr1-003900330-C-CT	chr1	3900330	C	CT	188960	VQSRTrancheINDEL97.00to99.00	3.862e-5	nfe	0	0	24	3.862e-5
chr1-003900330-C-G	chr1	3900330	C	G	188960	VQSRTrancheINDEL97.00to99.00	0	none	0	0	24	1e-6
chr1-003900330-C-T	chr1	3900330	C	T	188960	VQSRTrancheINDEL97.00to99.00	0.35307	afr	0.019004	0	24	0.35307
chr1-003900331-C-*	chr1	3900331	C	*	648330	VQSRTrancheINDEL97.00to99.00	0	none	0.167416	12	24	0.167416
chr1-003900331-C-A	chr1	3900331	C	A	648330	VQSRTrancheINDEL97.00to99.00	0.001118	afr	8.999999999999999e-5	0	24	0.001118
chr1-003900331-C-CT	chr1	3900331	C	CT	648330	VQSRTrancheINDEL97.00to99.00	4.7495e-4	nfe	9e-6	0	24	4.7495e-4
chr1-003900331-C-T	chr1	3900331	C	T	648330	VQSRTrancheINDEL97.00to99.00	0.35184	nfe	0.06215300000000001	4	24	0.35184
chr1-003900332-C-*	chr1	3900332	C	*	388871	PASS	0	none	0.07500700000000002	3	26	0.07500700000000002
chr1-003900332-C-A	chr1	3900332	C	A	388871	PASS	5.422e-4	afr	2.2000000000000003e-5	0	26	5.422e-4
chr1-003900332-C-G	chr1	3900332	C	G	388871	PASS	0	none	0	0	26	1e-6
chr1-003900332-C-T	chr1	3900332	C	T	388871	PASS	0.21447	nfe	0.06968300000000001	4	26	0.21447
chr1-003900333-C-*	chr1	3900333	C	*	143166	PASS	0	none	0.02178200000000001	2	28	0.02178200000000001
chr1-003900333-C-A	chr1	3900333	C	A	143166	PASS	2.35e-6	nfe	0	0	28	2.35e-6
chr1-003900333-C-G	chr1	3900333	C	G	143166	PASS	2.35e-6	nfe	2.540000000000002e-4	0	28	2.540000000000002e-4
chr1-003900333-C-T	chr1	3900333	C	T	143166	PASS	0.059076	sas	0.040733	3	28	0.059076
chr1-003900334-C-*	chr1	3900334	C	*	41225	VQSRTrancheINDEL95.00to96.00	0	none	0.005421	4	58	0.005421
chr1-003900334-C-A	chr1	3900334	C	A	41225	VQSRTrancheINDEL95.00to96.00	4.84e-6	nfe	0	0	58	4.84e-6
chr1-003900334-C-CG	chr1	3900334	C	CG	41225	VQSRTrancheINDEL95.00to96.00	0	none	9e-6	0	58	9e-6
chr1-003900334-C-G	chr1	3900334	C	G	41225	VQSRTrancheINDEL95.00to96.00	1.36e-6	nfe	2.2000000000000003e-5	0	58	2.2000000000000003e-5
chr1-003900334-C-T	chr1	3900334	C	T	41225	VQSRTrancheINDEL95.00to96.00	0.0099333	sas	0.01386699999999999	0	58	0.01386699999999999
chr1-003900335-C-*	chr1	3900335	C	*	9052	PASS	0	none	0.00113099999999999	0	78	0.00113099999999999
chr1-003900335-C-A	chr1	3900335	C	A	9052	PASS	1.08e-6	nfe	3.6999999999999985e-5	0	78	3.6999999999999985e-5
chr1-003900335-C-T	chr1	3900335	C	T	9052	PASS	7.2568e-4	sas	0.002964	1	78	0.002964
chr1-003900342-C-A	chr1	3900342	C	A	42312	VQSRTrancheINDEL99.50to99.90	8.758e-5	sas	3.6999999999999985e-5	0	90	8.758e-5
chr1-003900342-C-CA	chr1	3900342	C	CA	42312	VQSRTrancheINDEL99.50to99.90	0	none	0	0	90	1e-6
chr1-003900342-C-CCCG	chr1	3900342	C	CCCG	42312	VQSRTrancheINDEL99.50to99.90	8.382e-4	eas	9e-6	0	90	8.382e-4
chr1-003900342-C-CCG	chr1	3900342	C	CCG	42312	VQSRTrancheINDEL99.50to99.90	0.0082655	amr	8.910000000000005e-4	0	90	0.0082655
chr1-003900342-C-CG	chr1	3900342	C	CG	42312	VQSRTrancheINDEL99.50to99.90	0.019716	eas	0.002262	0	90	0.019716
chr1-003900342-C-CGTGTTG	chr1	3900342	C	CGTGTTG	42312	VQSRTrancheINDEL99.50to99.90	0	none	0	0	90	1e-6
chr1-003900342-C-G	chr1	3900342	C	G	42312	VQSRTrancheINDEL99.50to99.90	0.02233	eas	0.004692	0	90	0.02233
chr1-003900342-C-T	chr1	3900342	C	T	42312	VQSRTrancheINDEL99.50to99.90	8.305e-5	nfe	7.099999999999998e-5	0	90	8.305e-5
chr1-003900344-C-*	chr1	3900344	C	*	429793	VQSRTrancheINDEL99.00to99.50	0	none	0	0	70	1e-6
chr1-003900344-C-A	chr1	3900344	C	A	429793	VQSRTrancheINDEL99.00to99.50	0.23004	afr	0.04465400000000001	2	70	0.23004
chr1-003900344-C-CA	chr1	3900344	C	CA	429793	VQSRTrancheINDEL99.00to99.50	0.014834	afr	0.00996299999999998	0	70	0.014834
chr1-003900344-C-CG	chr1	3900344	C	CG	429793	VQSRTrancheINDEL99.00to99.50	6.806e-5	afr	2.2000000000000003e-5	0	70	6.806e-5
chr1-003900344-C-G	chr1	3900344	C	G	429793	VQSRTrancheINDEL99.00to99.50	0.0031829	afr	7.730000000000004e-4	0	70	0.0031829
chr1-003900344-C-T	chr1	3900344	C	T	429793	VQSRTrancheINDEL99.00to99.50	6.062e-5	sas	0	0	70	6.062e-5
chr1-003900345-C-*	chr1	3900345	C	*	13472	PASS	0	none	0	0	68	1e-6
chr1-003900345-C-A	chr1	3900345	C	A	13472	PASS	0	none	9e-6	0	68	9e-6
chr1-003900345-C-CA	chr1	3900345	C	CA	13472	PASS	0.0019786	afr	0.003695	0	68	0.003695
chr1-003900345-C-G	chr1	3900345	C	G	13472	PASS	1.9191e-4	afr	3.6999999999999985e-5	0	68	1.9191e-4
chr1-003900345-C-T	chr1	3900345	C	T	13472	PASS	0	none	0	0	68	1e-6
chr1-003900346-C-*	chr1	3900346	C	*	497748	VQSRTrancheINDEL97.00to99.00	0	none	0	0	66	1e-6
chr1-003900346-C-A	chr1	3900346	C	A	497748	VQSRTrancheINDEL97.00to99.00	0.26596	afr	0.05875300000000001	3	66	0.26596
chr1-003900346-C-CA	chr1	3900346	C	CA	497748	VQSRTrancheINDEL97.00to99.00	0.0025314	afr	0.003518	0	66	0.003518
chr1-003900346-C-CACA	chr1	3900346	C	CACA	497748	VQSRTrancheINDEL97.00to99.00	0.024555	afr	0.002585	0	66	0.024555
chr1-003900346-C-CCA	chr1	3900346	C	CCA	497748	VQSRTrancheINDEL97.00to99.00	0	none	9e-6	0	66	9e-6
chr1-003900346-C-CCACA	chr1	3900346	C	CCACA	497748	VQSRTrancheINDEL97.00to99.00	2.072e-5	nfe	1.27e-4	0	66	1.27e-4
chr1-003900346-C-CCCACA	chr1	3900346	C	CCCACA	497748	VQSRTrancheINDEL97.00to99.00	0	none	0	0	66	1e-6
chr1-003900346-C-G	chr1	3900346	C	G	497748	VQSRTrancheINDEL97.00to99.00	1.47e-6	nfe	0	0	66	1.47e-6
chr1-003900363-A-C	chr1	3900363	A	C	174	PASS	4.44e-6	nfe	3.160000000000005e-4	0	88	3.160000000000005e-4
chr1-003900386-C-T	chr1	3900386	C	T	532597	PASS	0.10503	mid	0.105972	10	116	0.105972
chr1-003900609-TG-T	chr1	3900609	TG	T	9921.97	PASS	0.0038291	nfe	0.002606	0	0	0.0038291
chr1-003900682-T-*	chr1	3900682	T	*	3229	PASS	0	none	0	0	0	1e-6
chr1-003900682-T-G	chr1	3900682	T	G	3229	PASS	4.9743e-4	nfe	0.00110399999999999	0	0	0.00110399999999999
chr1-003900688-T-*	chr1	3900688	T	*	31186	PASS	0	none	0	0	0	1e-6
chr1-003900688-T-C	chr1	3900688	T	C	31186	PASS	0.036084	nfe	0.01427699999999999	0	0	0.036084
chr1-003900696-C-*	chr1	3900696	C	*	84054	PASS	0	none	0	0	0	1e-6
chr1-003900696-C-T	chr1	3900696	C	T	84054	PASS	0.22616	afr	0.04305400000000001	0	0	0.22616
chr1-003914044-G-A	chr1	3914044	G	A	144	PASS	0	none	2.2000000000000003e-5	0	0	2.2000000000000003e-5
chr1-003914044-G-T	chr1	3914044	G	T	144	PASS	0	none	3.6999999999999985e-5	0	0	3.6999999999999985e-5
chr1-004013372-A-G	chr1	4013372	A	G	23373	PASS	0.12636	nfe	0.01598000000000002	0	0	0.12636
chr1-004013955-T-A	chr1	4013955	T	A	22899	PASS	0	none	0.01611100000000001	0	0	0.01611100000000001
chr1-004014083-A-G	chr1	4014083	A	G	24356	PASS	0.045427	nfe	0.016688	0	0	0.045427
chr1-004014283-T-G	chr1	4014283	T	G	19921	PASS	0.11877	nfe	0.01343899999999999	0	0	0.11877
chr1-004014319-G-A	chr1	4014319	G	A	10981	PASS	0	none	0.007636	0	0	0.007636
chr1-004015801-A-G	chr1	4015801	A	G	17382	PASS	0	none	0.01260299999999999	0	0	0.01260299999999999
chr1-004015909-A-C	chr1	4015909	A	C	12381	PASS	0	none	0.00867199999999999	0	0	0.00867199999999999
chr1-004175445-GTTTTTTT-G	chr1	4175445	GTTTTTTT	G	1625941.97	PASS	0	none	0	0	130	1e-6
chr1-004175445-GTTTTTTT-GT	chr1	4175445	GTTTTTTT	GT	1625941.97	PASS	0	none	7.099999999999998e-5	0	130	7.099999999999998e-5
chr1-004175445-GTTTTTTT-GTT	chr1	4175445	GTTTTTTT	GTT	1625941.97	PASS	0	none	7.270000000000004e-4	0	130	7.270000000000004e-4
chr1-004175445-GTTTTTTT-GTTT	chr1	4175445	GTTTTTTT	GTTT	1625941.97	PASS	0	none	0.01086699999999999	4	130	0.01086699999999999
chr1-004175445-GTTTTTTT-GTTTT	chr1	4175445	GTTTTTTT	GTTTT	1625941.97	PASS	0	none	0.07818600000000002	30	130	0.07818600000000002
chr1-004175445-GTTTTTTT-GTTTTT	chr1	4175445	GTTTTTTT	GTTTTT	1625941.97	PASS	0	none	0.25941899999999984	59	130	0.25941899999999984
chr1-004175445-GTTTTTTT-GTTTTTT	chr1	4175445	GTTTTTTT	GTTTTTT	1625941.97	PASS	0	none	0.07189000000000002	20	130	0.07189000000000002
chr1-004175445-GTTTTTTT-GTTTTTTTT	chr1	4175445	GTTTTTTT	GTTTTTTTT	1625941.97	PASS	0	none	0.007663	0	130	0.007663
chr1-004175445-GTTTTTTT-GTTTTTTTTT	chr1	4175445	GTTTTTTT	GTTTTTTTTT	1625941.97	PASS	0	none	7.500000000000004e-4	0	130	7.500000000000004e-4
chr1-004175445-GTTTTTTT-GTTTTTTTTTTT	chr1	4175445	GTTTTTTT	GTTTTTTTTTTT	1625941.97	PASS	0	none	0	0	130	1e-6
chr1-004175445-GTTTTTTT-GTTTTTTTTTTTT	chr1	4175445	GTTTTTTT	GTTTTTTTTTTTT	1625941.97	PASS	0	none	9e-6	0	130	9e-6
chr1-004175463-GC-*	chr1	4175463	GC	*	3684	VQSRTrancheINDEL99.50to99.90	0	none	0.00913399999999998	0	86	0.00913399999999998
chr1-004175463-GC-G	chr1	4175463	GC	G	3684	VQSRTrancheINDEL99.50to99.90	0	none	0	0	86	1e-6
chr1-004175463-GC-TC	chr1	4175463	GC	TC	3684	VQSRTrancheINDEL99.50to99.90	0	none	0.004385	0	86	0.004385
chr1-004175497-C-A	chr1	4175497	C	A	80178	PASS	0.035999	nfe	0.01437699999999999	1	124	0.035999
chr1-004175623-C-T	chr1	4175623	C	T	1321995	PASS	0.27226	sas	0.12785000000000002	16	134	0.27226
chr1-004175671-C-T	chr1	4175671	C	T	5132	PASS	0.0011241	nfe	6.100000000000004e-4	1	134	0.0011241
chr1-004175708-G-A	chr1	4175708	G	A	7572623	PASS	0.84692	sas	0.7137020000000002	112	134	0.84692
chr1-004711993-T-*	chr1	4711993	T	*	15300679	PASS	0	none	0	0	134	1e-6
chr1-004711993-T-C	chr1	4711993	T	C	15300679	PASS	0.64866	eas	0.392971	47	134	0.64866
chr1-004712522-GCCACCA-ACCACCA	chr1	4712522	GCCACCA	ACCACCA	271949	ExcessHet	0	none	0	0	134	1e-6
chr1-004712522-GCCACCA-G	chr1	4712522	GCCACCA	G	271949	ExcessHet	1.0782e-4	sas	8.9e-5	0	134	1.0782e-4
chr1-004712522-GCCACCA-GCCA	chr1	4712522	GCCACCA	GCCA	271949	ExcessHet	0	none	0.02560400000000001	0	134	0.02560400000000001
chr1-004712522-GCCACCA-GCCACCACCA	chr1	4712522	GCCACCA	GCCACCACCA	271949	ExcessHet	0	none	0.002816	1	134	0.002816
chr1-004712522-GCCACCA-GCCACCACCACCA	chr1	4712522	GCCACCA	GCCACCACCACCA	271949	ExcessHet	0	none	3.6999999999999985e-5	0	134	3.6999999999999985e-5
chr1-004712656-C-T	chr1	4712656	C	T	401666	PASS	0.11097	eas	0.01456499999999999	2	134	0.11097
chr1-004712657-G-A	chr1	4712657	G	A	14389987	PASS	0.66636	nfe	0.5735510000000004	92	134	0.66636
chr1-004769735-CG-C	chr1	4769735	CG	C	2548713	PASS	0	none	0	0	134	1e-6
chr1-004769735-CG-TG	chr1	4769735	CG	TG	2548713	PASS	0	none	0.13557000000000002	11	134	0.13557000000000002
chr1-004769775-A-G	chr1	4769775	A	G	3985318	PASS	0.35438	eas	0.144342	19	134	0.35438
chr1-004769835-C-T	chr1	4769835	C	T	1071	PASS	3.987e-5	nfe	0	1	134	3.987e-5
chr1-004772533-C-T	chr1	4772533	C	T	137016	PASS	0.0029878	nfe	0.003499	1	134	0.003499
chr1-004774360-C-T	chr1	4774360	C	T	2491463	PASS	0.31782	eas	0.12629	17	134	0.31782
chr1-004774546-T-C	chr1	4774546	T	C	7326698	PASS	0.3095	mid	0.2650339999999995	34	134	0.3095
chr1-004774622-C-G	chr1	4774622	C	G	439	PASS	0	none	0	1	134	1e-6
chr1-004774706-CG-C	chr1	4774706	CG	C	38458	PASS	5.2859e-4	sas	4.950000000000003e-4	0	132	5.2859e-4
chr1-004774706-CG-CGG	chr1	4774706	CG	CGG	38458	PASS	0	none	0.01511599999999998	1	132	0.01511599999999998
chr1-004774706-CG-CGGG	chr1	4774706	CG	CGGG	38458	PASS	0	none	5.2999999999999994e-5	0	132	5.2999999999999994e-5
chr1-004774706-CG-TG	chr1	4774706	CG	TG	38458	PASS	0	none	0	0	132	1e-6
chr1-004782453-G-T	chr1	4782453	G	T	455588	PASS	0.33427	amr	0.077236	33	124	0.33427
chr1-004782538-CA-C	chr1	4782538	CA	C	15372.97	PASS	0.0038741	nfe	0.00113199999999999	2	134	0.0038741
chr1-004782676-G-A	chr1	4782676	G	A	18558	PASS	0.0042139	nfe	7.270000000000004e-4	1	134	0.0042139
chr1-004782920-C-T	chr1	4782920	C	T	499946	PASS	0.14263	sas	0.024836	12	134	0.14263
chr1-004782921-G-A	chr1	4782921	G	A	2713596	PASS	0.58994	afr	0.134117	56	134	0.58994
chr1-004783051-CT-C	chr1	4783051	CT	C	5324	PASS	2.19e-6	nfe	0	0	134	2.19e-6
chr1-004783051-CT-TT	chr1	4783051	CT	TT	5324	PASS	0	none	3.6000000000000035e-4	1	134	3.6000000000000035e-4
chr1-004783173-G-A	chr1	4783173	G	A	10134	PASS	0.01584	nfe	0.00193899999999999	1	104	0.01584
chr1-004783223-AT-A	chr1	4783223	AT	A	503539.97	PASS	0.59477	afr	0.119157	13	32	0.59477
chr1-004783224-TTAC-*	chr1	4783224	TTAC	*	126.97	PASS	0	none	0.11913	13	32	0.11913
chr1-004783224-TTAC-T	chr1	4783224	TTAC	T	126.97	PASS	0	none	2.2000000000000003e-5	0	32	2.2000000000000003e-5
chr1-004783246-C-G	chr1	4783246	C	G	254134	PASS	0	none	9e-6	0	20	9e-6
chr1-004783246-C-T	chr1	4783246	C	T	254134	PASS	0.39289	afr	0.063454	4	20	0.39289
chr1-004783265-A-G	chr1	4783265	A	G	1337	PASS	0.0018174	nfe	3.3700000000000044e-4	0	2	0.0018174
chr1-005492350-C-T	chr1	5492350	C	T	47702	PASS	0.33023	nfe	0.03408400000000001	0	0	0.33023
chr1-005492388-C-A	chr1	5492388	C	A	105019	PASS	0.33537	nfe	0.07809800000000001	0	0	0.33537
chr1-005492388-C-G	chr1	5492388	C	G	105019	PASS	0	none	3.6999999999999985e-5	0	0	3.6999999999999985e-5
chr1-005492403-C-G	chr1	5492403	C	G	63082	PASS	0.14072	nfe	0.04568500000000001	0	0	0.14072
chr1-005492403-C-T	chr1	5492403	C	T	63082	PASS	0	none	0	0	0	1e-6
chr1-005492610-CAAAAA-AAAAAA	chr1	5492610	CAAAAA	AAAAAA	21187	PASS	0	none	4.480000000000004e-4	0	0	4.480000000000004e-4
chr1-005492610-CAAAAA-C	chr1	5492610	CAAAAA	C	21187	PASS	0	none	3.6999999999999985e-5	0	0	3.6999999999999985e-5
chr1-005492610-CAAAAA-CA	chr1	5492610	CAAAAA	CA	21187	PASS	0	none	9e-6	0	0	9e-6
chr1-005492610-CAAAAA-CAA	chr1	5492610	CAAAAA	CAA	21187	PASS	0	none	5.2999999999999994e-5	0	0	5.2999999999999994e-5
chr1-005492610-CAAAAA-CAAA	chr1	5492610	CAAAAA	CAAA	21187	PASS	0	none	2.2899999999999996e-4	0	0	2.2899999999999996e-4
chr1-005492610-CAAAAA-CAAAA	chr1	5492610	CAAAAA	CAAAA	21187	PASS	0	none	0.00151599999999999	0	0	0.00151599999999999
chr1-005492610-CAAAAA-CAAAAAA	chr1	5492610	CAAAAA	CAAAAAA	21187	PASS	0	none	0.01181999999999999	0	0	0.01181999999999999
chr1-005492610-CAAAAA-CAAAAAAA	chr1	5492610	CAAAAA	CAAAAAAA	21187	PASS	0	none	0.00185999999999999	0	0	0.00185999999999999
chr1-005492610-CAAAAA-CAAAAAAAA	chr1	5492610	CAAAAA	CAAAAAAAA	21187	PASS	0	none	4.480000000000004e-4	0	0	4.480000000000004e-4
chr1-005492610-CAAAAA-CAAAAAAAAA	chr1	5492610	CAAAAA	CAAAAAAAAA	21187	PASS	0	none	9e-6	0	0	9e-6
chr1-005492610-CAAAAA-CAAAAAAAAAA	chr1	5492610	CAAAAA	CAAAAAAAAAA	21187	PASS	0	none	9e-6	0	0	9e-6
chr1-005563042-ATGGCGG-A	chr1	5563042	ATGGCGG	A	3664.97	PASS	0.0081721	nfe	0.00183499999999999	0	0	0.0081721
chr1-005563052-C-A	chr1	5563052	C	A	3680	PASS	0.0088789	nfe	0.00185999999999999	0	0	0.0088789
chr1-005563358-CAAAA-C	chr1	5563358	CAAAA	C	3545.97	PASS	0	none	9e-6	0	0	9e-6
chr1-005563358-CAAAA-CAA	chr1	5563358	CAAAA	CAA	3545.97	PASS	0	none	1.6699999999999994e-4	0	0	1.6699999999999994e-4
chr1-005563358-CAAAA-CAAA	chr1	5563358	CAAAA	CAAA	3545.97	PASS	0	none	0.00110399999999999	0	0	0.00110399999999999
chr1-005563358-CAAAA-CAAAAA	chr1	5563358	CAAAA	CAAAAA	3545.97	PASS	0	none	8.890000000000005e-4	0	0	8.890000000000005e-4
chr1-005563358-CAAAA-CAAAAAA	chr1	5563358	CAAAA	CAAAAAA	3545.97	PASS	0	none	3.6999999999999985e-5	0	0	3.6999999999999985e-5
chr1-005563366-AAAAGAAAG-*	chr1	5563366	AAAAGAAAG	*	6792.97	PASS	0	none	1.87e-4	0	0	1.87e-4
chr1-005563366-AAAAGAAAG-A	chr1	5563366	AAAAGAAAG	A	6792.97	PASS	0	none	9e-6	0	0	9e-6
chr1-005563366-AAAAGAAAG-AAAAG	chr1	5563366	AAAAGAAAG	AAAAG	6792.97	PASS	0	none	0.003461	0	0	0.003461
chr1-005563368-AAG-*	chr1	5563368	AAG	*	202.97	VQSRTrancheINDEL99.00to99.50	0	none	0.003841	0	0	0.003841
chr1-005563368-AAG-A	chr1	5563368	AAG	A	202.97	VQSRTrancheINDEL99.00to99.50	0	none	3.6999999999999985e-5	0	0	3.6999999999999985e-5
chr1-005563368-AAG-ACCAAACACACCCAACACAG	chr1	5563368	AAG	ACCAAACACACCCAACACAG	202.97	VQSRTrancheINDEL99.00to99.50	0	none	0	0	0	1e-6
chr1-005563488-C-T	chr1	5563488	C	T	1664	PASS	0	none	0.00105599999999999	0	0	0.00105599999999999
chr1-005862774-C-A	chr1	5862774	C	A	265230	PASS	0.13961	nfe	0.07740300000000003	0	0	0.13961
chr1-005862951-A-C	chr1	5862951	A	C	27096	PASS	0.060677	afr	0.003371	1	122	0.060677
chr1-005863130-A-G	chr1	5863130	A	G	6315	PASS	1.3055e-4	nfe	1.88e-4	1	134	1.88e-4
chr1-005863367-A-T	chr1	5863367	A	T	59781	PASS	0.003082	nfe	0.00137499999999999	1	134	0.003082
chr1-005863437-C-T	chr1	5863437	C	T	40087	PASS	0.0028036	nfe	0.00149699999999999	1	134	0.0028036
chr1-005863453-C-T	chr1	5863453	C	T	4145	PASS	6.391e-5	nfe	7.099999999999998e-5	1	134	7.099999999999998e-5
chr1-005863704-T-G	chr1	5863704	T	G	20699	PASS	0.001357	nfe	7.040000000000005e-4	1	134	0.001357
chr1-005863728-T-G	chr1	5863728	T	G	15393859	PASS	0.59873	afr	0.5555280000000001	68	134	0.59873
chr1-005863996-C-T	chr1	5863996	C	T	14939	PASS	0.001468	mid	1.88e-4	1	134	0.001468
chr1-005864210-T-C	chr1	5864210	T	C	1253207	PASS	0.061731	afr	0.04134500000000001	6	134	0.061731
chr1-005864210-T-TG	chr1	5864210	T	TG	1253207	PASS	8.016e-5	nfe	0	0	134	8.016e-5
chr1-005864458-G-A	chr1	5864458	G	A	305384	PASS	0.018527	nfe	0.00901599999999999	3	134	0.018527
chr1-005864666-AC-A	chr1	5864666	AC	A	413512	PASS	0	none	0	0	134	1e-6
chr1-005864666-AC-CC	chr1	5864666	AC	CC	413512	PASS	0	none	0.03046	8	134	0.03046
chr1-005864686-T-C	chr1	5864686	T	C	4268916	PASS	0.41893	sas	0.3598619999999999	51	134	0.41893
chr1-005864821-G-A	chr1	5864821	G	A	987054	PASS	0.14687	nfe	0.111801	15	134	0.14687
chr1-005864821-G-C	chr1	5864821	G	C	987054	PASS	0	none	0	0	134	1e-6
chr1-005864980-G-*	chr1	5864980	G	*	2253007	PASS	0	none	2.2999999999999995e-4	0	134	2.2999999999999995e-4
chr1-005864980-G-A	chr1	5864980	G	A	2253007	PASS	0.17276	nfe	0.15204	20	134	0.17276
chr1-005865311-G-A	chr1	5865311	G	A	5841192	PASS	0.42748	sas	0.3852129999999998	51	134	0.42748
chr1-005865453-C-*	chr1	5865453	C	*	152563	PASS	0	none	2.2000000000000003e-5	0	134	2.2000000000000003e-5
chr1-005865453-C-T	chr1	5865453	C	T	152563	PASS	0.034351	amr	0.01835700000000001	4	134	0.034351
chr1-005865741-C-G	chr1	5865741	C	G	675182	PASS	0	none	0	0	2	1e-6
chr1-005865741-C-T	chr1	5865741	C	T	675182	PASS	0.38314	nfe	0.229481	1	2	0.38314
chr1-005865808-G-A	chr1	5865808	G	A	242370	PASS	0.15384	nfe	0.07721600000000002	0	0	0.15384
chr1-005865895-T-C	chr1	5865895	T	C	117366	PASS	0.044357	afr	0.02619800000000002	0	0	0.044357
chr1-005865953-C-A	chr1	5865953	C	A	41046	PASS	0	none	0	0	2	1e-6
chr1-005865953-C-T	chr1	5865953	C	T	41046	PASS	0.073327	afr	0.00828399999999999	0	2	0.073327
chr1-005866447-T-C	chr1	5866447	T	C	13929111	PASS	0.42721	sas	0.38972799999999985	51	134	0.42721
chr1-005866476-AG-A	chr1	5866476	AG	A	94391.97	PASS	0.0048929	nfe	0.00189099999999999	2	134	0.0048929
chr1-005866521-TA-T	chr1	5866521	TA	T	950956.97	PASS	0.044574	afr	0.04038500000000002	6	134	0.044574
chr1-005866545-C-T	chr1	5866545	C	T	74458	PASS	0.063613	afr	0.003778	1	134	0.063613
chr1-005866971-A-G	chr1	5866971	A	G	2984739	PASS	0.17673	nfe	0.15885200000000002	21	134	0.17673
chr1-005867109-G-A	chr1	5867109	G	A	345131	PASS	0.016054	nfe	0.01170599999999998	6	134	0.016054
chr1-005867364-G-*	chr1	5867364	G	*	286	VQSRTrancheSNP99.80to99.90	0	none	0	0	134	1e-6
chr1-005867364-G-A	chr1	5867364	G	A	286	VQSRTrancheSNP99.80to99.90	1.3563e-4	amr	0	1	134	1.3563e-4
chr1-005867678-G-A	chr1	5867678	G	A	4620903	PASS	0.17734	nfe	0.163753	20	134	0.17734
chr1-005868073-C-T	chr1	5868073	C	T	1460363	PASS	0.17283	amr	0.04729300000000001	11	134	0.17283
chr1-005873324-C-G	chr1	5873324	C	G	954046	PASS	0.028352	nfe	0.02073400000000001	3	134	0.028352
chr1-005873407-C-T	chr1	5873407	C	T	32992	PASS	0.0014325	nfe	9.87999999999999e-4	2	134	0.0014325
chr1-005873470-A-G	chr1	5873470	A	G	1919083	PASS	0.13648	sas	0.099417	13	134	0.13648
chr1-005873703-C-T	chr1	5873703	C	T	1301382	PASS	0.24325	sas	0.159975	12	58	0.24325
chr1-005874320-C-T	chr1	5874320	C	T	606766	PASS	0.05647	nfe	0.04054500000000002	15	134	0.05647
chr1-005874347-C-T	chr1	5874347	C	T	15253	PASS	0.0024618	amr	5.180000000000002e-4	1	134	0.0024618
chr1-005874364-G-A	chr1	5874364	G	A	83831	PASS	0.064452	afr	0.003702	1	134	0.064452
chr1-005874424-A-G	chr1	5874424	A	G	8274	PASS	2.244e-4	nfe	1.27e-4	2	134	2.244e-4
chr1-005874430-A-G	chr1	5874430	A	G	18863485	PASS	0.70896	afr	0.6191040000000002	77	134	0.70896
chr1-005874440-T-C	chr1	5874440	T	C	7957961	PASS	0.41937	eas	0.244443	33	134	0.41937
chr1-005874777-C-T	chr1	5874777	C	T	21988495	PASS	0.5916	afr	0.4874009999999994	61	134	0.5916
chr1-005874827-C-T	chr1	5874827	C	T	1140332	PASS	0.035933	mid	0.025922	4	134	0.035933
chr1-005875036-C-T	chr1	5875036	C	T	154581	PASS	0.0040497	nfe	0.00264	1	134	0.0040497
chr1-005875102-T-A	chr1	5875102	T	A	8774081	PASS	0.21927	mid	0.181128	36	134	0.21927
chr1-005875162-T-C	chr1	5875162	T	C	16943661	PASS	0.50735	nfe	0.4445859999999999	62	134	0.50735
chr1-005875186-T-C	chr1	5875186	T	C	1723	PASS	7.674e-5	nfe	0	1	134	7.674e-5
chr1-005876770-G-A	chr1	5876770	G	A	19762	PASS	0.042897	afr	0.002514	1	120	0.042897
chr1-005877031-T-C	chr1	5877031	T	C	10989195	PASS	0.96674	afr	0.7947340000000004	120	134	0.96674
chr1-005877108-G-A	chr1	5877108	G	A	7837800	PASS	0.74013	eas	0.3813209999999997	58	134	0.74013
chr1-005877129-G-A	chr1	5877129	G	A	6743	PASS	1.4601e-4	mid	2.2999999999999995e-4	1	134	2.2999999999999995e-4
chr1-005877186-C-T	chr1	5877186	C	T	228129	PASS	0.09707	afr	0.006499	1	134	0.09707
chr1-005877194-G-A	chr1	5877194	G	A	3950	PASS	0.0028707	amr	2.2000000000000003e-5	1	134	0.0028707
chr1-005877267-C-T	chr1	5877267	C	T	2936626	PASS	0.16611	nfe	0.148379	18	134	0.16611
chr1-005877331-C-T	chr1	5877331	C	T	14474035	PASS	0.92743	afr	0.7996640000000006	108	134	0.92743
chr1-005877353-A-C	chr1	5877353	A	C	6105419	PASS	0.73832	eas	0.40418999999999944	59	134	0.73832
chr1-005877525-AGCAATTCTGACTCTG-A	chr1	5877525	AGCAATTCTGACTCTG	A	140268.97	PASS	0.088864	afr	0.01003299999999998	1	134	0.088864
chr1-005877525-AGCAATTCTGACTCTG-ACAATTCTGACTCTG	chr1	5877525	AGCAATTCTGACTCTG	ACAATTCTGACTCTG	140268.97	PASS	0	none	0	0	134	1e-6
chr1-005879484-T-G	chr1	5879484	T	G	13817770	PASS	0.91713	afr	0.5786130000000003	0	0	0.91713
chr1-005879617-G-A	chr1	5879617	G	A	20384	PASS	7.316e-5	nfe	2.2000000000000003e-5	0	0	7.316e-5
chr1-005879617-G-C	chr1	5879617	G	C	20384	PASS	0.0020744	nfe	5.39e-4	0	0	0.0020744
chr1-005879774-TGC-T	chr1	5879774	TGC	T	140025.97	PASS	0.15797	afr	0.03037600000000002	0	32	0.15797
chr1-005879775-GCGCACACACACACACACACGCAAA-*	chr1	5879775	GCGCACACACACACACACACGCAAA	*	4763403.97	PASS	0	none	0.02505200000000002	0	24	0.02505200000000002
chr1-005879775-GCGCACACACACACACACACGCAAA-G	chr1	5879775	GCGCACACACACACACACACGCAAA	G	4763403.97	PASS	0	none	3.6999999999999985e-5	0	24	3.6999999999999985e-5
chr1-005879775-GCGCACACACACACACACACGCAAA-GCACACACACACACACACACGCACACACACACACACACGCAAA	chr1	5879775	GCGCACACACACACACACACGCAAA	GCACACACACACACACACACGCACACACACACACACACGCAAA	4763403.97	PASS	0	none	2.2899999999999996e-4	0	24	2.2899999999999996e-4
chr1-005879775-GCGCACACACACACACACACGCAAA-GCACACACACACACACGCAAA	chr1	5879775	GCGCACACACACACACACACGCAAA	GCACACACACACACACGCAAA	4763403.97	PASS	0	none	5.170000000000003e-4	0	24	5.170000000000003e-4
chr1-005879775-GCGCACACACACACACACACGCAAA-GCACACACACACACGCAAA	chr1	5879775	GCGCACACACACACACACACGCAAA	GCACACACACACACGCAAA	4763403.97	PASS	0	none	0	0	24	1e-6
chr1-005879775-GCGCACACACACACACACACGCAAA-GCACACACGCACACACACACACACACGCAAA	chr1	5879775	GCGCACACACACACACACACGCAAA	GCACACACGCACACACACACACACACGCAAA	4763403.97	PASS	0	none	9e-6	0	24	9e-6
chr1-005879775-GCGCACACACACACACACACGCAAA-GCACACGCACACACACACACACACGCAAA	chr1	5879775	GCGCACACACACACACACACGCAAA	GCACACGCACACACACACACACACGCAAA	4763403.97	PASS	0	none	0.006145	0	24	0.006145
chr1-005879775-GCGCACACACACACACACACGCAAA-GCACGCACACACACACACACACGCAAA	chr1	5879775	GCGCACACACACACACACACGCAAA	GCACGCACACACACACACACACGCAAA	4763403.97	PASS	0	none	0.29953299999999994	6	24	0.29953299999999994
chr1-005879776-CGCACACACACACACACACGCAA-*	chr1	5879776	CGCACACACACACACACACGCAA	*	108.97	VQSRTrancheINDEL97.00to99.00	0	none	0.02293500000000002	0	32	0.02293500000000002
chr1-005879776-CGCACACACACACACACACGCAA-C	chr1	5879776	CGCACACACACACACACACGCAA	C	108.97	VQSRTrancheINDEL97.00to99.00	0	none	9e-6	0	32	9e-6
chr1-005879777-GCACA-*	chr1	5879777	GCACA	*	9608267	PASS	0	none	6.550000000000003e-4	0	16	6.550000000000003e-4
chr1-005879777-GCACA-ACACA	chr1	5879777	GCACA	ACACA	9608267	PASS	0	none	0.612886	12	16	0.612886
chr1-005879777-GCACA-G	chr1	5879777	GCACA	G	9608267	PASS	8.54e-6	sas	5.2999999999999994e-5	0	16	5.2999999999999994e-5
chr1-005879777-GCACA-GCA	chr1	5879777	GCACA	GCA	9608267	PASS	0	none	0.00321	0	16	0.00321
chr1-005879777-GCACA-GCACACA	chr1	5879777	GCACA	GCACACA	9608267	PASS	0	none	0.00100899999999999	0	16	0.00100899999999999
chr1-005879779-A-*	chr1	5879779	A	*	1490	PASS	0	none	0.003748	0	48	0.003748
chr1-005879779-A-G	chr1	5879779	A	G	1490	PASS	2.7686e-4	amr	5.2999999999999994e-5	0	48	2.7686e-4
chr1-005879780-CACACACACACACACGCAA-*	chr1	5879780	CACACACACACACACGCAA	*	10556	VQSRTrancheINDEL95.00to96.00	0	none	1.88e-4	0	60	1.88e-4
chr1-005879780-CACACACACACACACGCAA-AACACACACACACACGCAA	chr1	5879780	CACACACACACACACGCAA	AACACACACACACACGCAA	10556	VQSRTrancheINDEL95.00to96.00	0	none	2.5100000000000014e-4	0	60	2.5100000000000014e-4
chr1-005879780-CACACACACACACACGCAA-C	chr1	5879780	CACACACACACACACGCAA	C	10556	VQSRTrancheINDEL95.00to96.00	0.0046409	sas	6.090000000000004e-4	0	60	0.0046409
chr1-005879780-CACACACACACACACGCAA-CACACACACACACACGCAAACACACACACACACGCAA	chr1	5879780	CACACACACACACACGCAA	CACACACACACACACGCAAACACACACACACACGCAA	10556	VQSRTrancheINDEL95.00to96.00	0	none	1.6699999999999994e-4	0	60	1.6699999999999994e-4
chr1-005879782-CACACACACACACGCAA-*	chr1	5879782	CACACACACACACGCAA	*	69269.97	PASS	0	none	5.4e-4	0	64	5.4e-4
chr1-005879782-CACACACACACACGCAA-C	chr1	5879782	CACACACACACACGCAA	C	69269.97	PASS	0.09511	afr	0.006641	0	64	0.09511
chr1-005880003-GCACACA-G	chr1	5880003	GCACACA	G	28696.97	PASS	7.047e-5	sas	0	0	126	7.047e-5
chr1-005880003-GCACACA-GCA	chr1	5880003	GCACACA	GCA	28696.97	PASS	0	none	0	0	126	1e-6
chr1-005880003-GCACACA-GCACA	chr1	5880003	GCACACA	GCACA	28696.97	PASS	0	none	0.01508799999999998	1	126	0.01508799999999998
chr1-005880003-GCACACA-GCACACACA	chr1	5880003	GCACACA	GCACACACA	28696.97	PASS	0	none	8.210000000000002e-4	0	126	8.210000000000002e-4
chr1-005880031-GCACA-*	chr1	5880031	GCACA	*	304419	ExcessHet	0	none	9e-6	0	118	9e-6
chr1-005880031-GCACA-ACACA	chr1	5880031	GCACA	ACACA	304419	ExcessHet	0	none	9e-6	0	118	9e-6
chr1-005880031-GCACA-G	chr1	5880031	GCACA	G	304419	ExcessHet	1.546e-4	nfe	2.09e-4	0	118	2.09e-4
chr1-005880031-GCACA-GCA	chr1	5880031	GCACA	GCA	304419	ExcessHet	0	none	0.085853	10	118	0.085853
chr1-005880031-GCACA-GCACACA	chr1	5880031	GCACA	GCACACA	304419	ExcessHet	0	none	0.06458600000000002	2	118	0.06458600000000002
chr1-005880031-GCACA-GCACACACA	chr1	5880031	GCACA	GCACACACA	304419	ExcessHet	0	none	8.9e-5	0	118	8.9e-5
chr1-005880033-A-*	chr1	5880033	A	*	2037	PASS	0	none	0.086183	10	110	0.086183
chr1-005880033-A-G	chr1	5880033	A	G	2037	PASS	0	none	2.2000000000000003e-5	0	110	2.2000000000000003e-5
chr1-005880183-G-A	chr1	5880183	G	A	518538	PASS	0.024454	nfe	0.01445999999999999	3	134	0.024454
chr1-005880590-C-T	chr1	5880590	C	T	44411	PASS	0.11922	afr	0.00777	0	20	0.11922
chr1-005880643-C-G	chr1	5880643	C	G	543706	PASS	0.19257	nfe	0.11209700000000002	0	2	0.19257
chr1-005880785-A-G	chr1	5880785	A	G	897653	PASS	0.85222	nfe	0.3647209999999994	0	0	0.85222
chr1-005880921-G-A	chr1	5880921	G	A	41238	PASS	0.10688	nfe	0.022002	0	0	0.10688
chr1-005886890-T-A	chr1	5886890	T	A	2203555	PASS	0	none	0	0	18	1e-6
chr1-005886890-T-C	chr1	5886890	T	C	2203555	PASS	0.88689	afr	0.6394720000000006	17	18	0.88689
chr1-005886918-A-C	chr1	5886918	A	C	335	PASS	1.3e-4	nfe	4.940000000000003e-4	0	44	4.940000000000003e-4
chr1-005887040-A-G	chr1	5887040	A	G	51042	PASS	0.0087771	nfe	0.005776	2	132	0.0087771
chr1-005887157-G-C	chr1	5887157	G	C	2250184	PASS	0.16605	nfe	0.141462	18	134	0.16605
chr1-005887248-G-A	chr1	5887248	G	A	3355972	PASS	0.16708	nfe	0.145741	18	134	0.16708
chr1-005890953-C-T	chr1	5890953	C	T	510693	PASS	0.032358	nfe	0.02364400000000002	4	134	0.032358
chr1-005904931-T-C	chr1	5904931	T	C	11454068	PASS	0.92235	afr	0.8038900000000008	108	134	0.92235
chr1-005904931-T-TAAC	chr1	5904931	T	TAAC	11454068	PASS	0	none	0	0	134	1e-6
chr1-005905321-C-T	chr1	5905321	C	T	4164916	PASS	0.16668	nfe	0.14555300000000002	18	134	0.16668
chr1-005905395-C-T	chr1	5905395	C	T	519223	PASS	0.030752	mid	0.01532799999999999	2	134	0.030752
chr1-005907004-G-T	chr1	5907004	G	T	1142794	PASS	0.20366	nfe	0.146737	25	134	0.20366
chr1-005909142-C-T	chr1	5909142	C	T	87317	PASS	0.0048014	nfe	0.00176799999999999	1	134	0.0048014
chr1-005909185-G-A	chr1	5909185	G	A	1417466	PASS	0.1045	afr	0.02923900000000002	4	134	0.1045
chr1-005909340-G-A	chr1	5909340	G	A	125415	PASS	0.0081139	sas	0.004877	1	134	0.0081139
chr1-005927636-T-C	chr1	5927636	T	C	2727318	PASS	0.21109	afr	0.16340300000000002	20	134	0.21109
chr1-005927918-A-G	chr1	5927918	A	G	462717	PASS	0.060329	nfe	0.04884100000000001	7	134	0.060329
chr1-005947331-G-A	chr1	5947331	G	A	310	PASS	2.891e-5	nfe	0	1	134	2.891e-5
chr1-005948290-G-A	chr1	5948290	G	A	98151	PASS	0.010975	nfe	0.005468	2	134	0.010975
chr1-005952551-TCTCCCCTGCCCCACCCACCCCTACC-CCTCCCCTGCCCCACCCACCCCTACC	chr1	5952551	TCTCCCCTGCCCCACCCACCCCTACC	CCTCCCCTGCCCCACCCACCCCTACC	5569	VQSRTrancheINDEL99.90to99.95	0	none	0	0	0	1e-6
chr1-005952551-TCTCCCCTGCCCCACCCACCCCTACC-GCTCCCCTGCCCCACCCACCCCTACC	chr1	5952551	TCTCCCCTGCCCCACCCACCCCTACC	GCTCCCCTGCCCCACCCACCCCTACC	5569	VQSRTrancheINDEL99.90to99.95	0	none	8.9e-5	0	0	8.9e-5
chr1-005952551-TCTCCCCTGCCCCACCCACCCCTACC-T	chr1	5952551	TCTCCCCTGCCCCACCCACCCCTACC	T	5569	VQSRTrancheINDEL99.90to99.95	0	none	0	0	0	1e-6
chr1-005952551-TCTCCCCTGCCCCACCCACCCCTACC-TCTGCCCCACCCACCCCTACC	chr1	5952551	TCTCCCCTGCCCCACCCACCCCTACC	TCTGCCCCACCCACCCCTACC	5569	VQSRTrancheINDEL99.90to99.95	0	none	0.01613700000000001	0	0	0.01613700000000001
chr1-005952553-TCCCCTGCCCCACCC-*	chr1	5952553	TCCCCTGCCCCACCC	*	25513.97	VQSRTrancheINDEL99.90to99.95	0	none	0.01611100000000001	0	0	0.01611100000000001
chr1-005952553-TCCCCTGCCCCACCC-T	chr1	5952553	TCCCCTGCCCCACCC	T	25513.97	VQSRTrancheINDEL99.90to99.95	0	none	9e-6	0	0	9e-6
chr1-005952553-TCCCCTGCCCCACCC-TACCCAGGCCCCCCTGCCCCACCC	chr1	5952553	TCCCCTGCCCCACCC	TACCCAGGCCCCCCTGCCCCACCC	25513.97	VQSRTrancheINDEL99.90to99.95	0	none	0	0	0	1e-6
chr1-005952553-TCCCCTGCCCCACCC-TACCCAGGGCCCCCTGCCCCACCC	chr1	5952553	TCCCCTGCCCCACCC	TACCCAGGGCCCCCTGCCCCACCC	25513.97	VQSRTrancheINDEL99.90to99.95	0	none	9e-6	0	0	9e-6
chr1-005952553-TCCCCTGCCCCACCC-TACCCAGGGCCCCTGCCCCACCC	chr1	5952553	TCCCCTGCCCCACCC	TACCCAGGGCCCCTGCCCCACCC	25513.97	VQSRTrancheINDEL99.90to99.95	0	none	2.2000000000000003e-5	0	0	2.2000000000000003e-5
chr1-005952553-TCCCCTGCCCCACCC-TACCCCCTGCCCCACCC	chr1	5952553	TCCCCTGCCCCACCC	TACCCCCTGCCCCACCC	25513.97	VQSRTrancheINDEL99.90to99.95	0	none	0	0	0	1e-6
chr1-005952553-TCCCCTGCCCCACCC-TACCCCTGCCCCACCC	chr1	5952553	TCCCCTGCCCCACCC	TACCCCTGCCCCACCC	25513.97	VQSRTrancheINDEL99.90to99.95	0	none	0.004476	0	0	0.004476
chr1-005952553-TCCCCTGCCCCACCC-TCCCCCTGCCCCACCC	chr1	5952553	TCCCCTGCCCCACCC	TCCCCCTGCCCCACCC	25513.97	VQSRTrancheINDEL99.90to99.95	0	none	0.006553	0	0	0.006553
chr1-005952553-TCCCCTGCCCCACCC-TGCCCAGGCCCCCCTGCCCCACCC	chr1	5952553	TCCCCTGCCCCACCC	TGCCCAGGCCCCCCTGCCCCACCC	25513.97	VQSRTrancheINDEL99.90to99.95	0	none	0	0	0	1e-6
chr1-005952553-TCCCCTGCCCCACCC-TGCCCAGGGCCCCCCCCCCCCCTGCCCCACCC	chr1	5952553	TCCCCTGCCCCACCC	TGCCCAGGGCCCCCCCCCCCCCTGCCCCACCC	25513.97	VQSRTrancheINDEL99.90to99.95	0	none	9e-6	0	0	9e-6
chr1-005952553-TCCCCTGCCCCACCC-TGCCCAGGGCCCCCTGCCCCACCC	chr1	5952553	TCCCCTGCCCCACCC	TGCCCAGGGCCCCCTGCCCCACCC	25513.97	VQSRTrancheINDEL99.90to99.95	0	none	9e-6	0	0	9e-6
chr1-005952553-TCCCCTGCCCCACCC-TGCCCAGGGCCCCTGCCCCACCC	chr1	5952553	TCCCCTGCCCCACCC	TGCCCAGGGCCCCTGCCCCACCC	25513.97	VQSRTrancheINDEL99.90to99.95	0	none	5.2999999999999994e-5	0	0	5.2999999999999994e-5
chr1-005952553-TCCCCTGCCCCACCC-TGCCCCCTGCCCCACCC	chr1	5952553	TCCCCTGCCCCACCC	TGCCCCCTGCCCCACCC	25513.97	VQSRTrancheINDEL99.90to99.95	0	none	9e-6	0	0	9e-6
chr1-005952553-TCCCCTGCCCCACCC-TGCCCCTGCCCCACCC	chr1	5952553	TCCCCTGCCCCACCC	TGCCCCTGCCCCACCC	25513.97	VQSRTrancheINDEL99.90to99.95	0	none	0.004145	0	0	0.004145
chr1-005952554-CCCCTGCCCCACCCACCCCTACCCTGCCCCACCCACCCCTACCCTGCCCCACCCACCCCTACCCTGCCCCACCTCCTCCCTGCCCTACCCGGGTCCCACCCCTGCCTGGCCCCA-*	chr1	5952554	CCCCTGCCCCACCCACCCCTACCCTGCCCCACCCACCCCTACCCTGCCCCACCCACCCCTACCCTGCCCCACCTCCTCCCTGCCCTACCCGGGTCCCACCCCTGCCTGGCCCCA	*	14877	VQSRTrancheINDEL95.00to96.00	0	none	0.01601100000000002	0	0	0.01601100000000002
chr1-005952554-CCCCTGCCCCACCCACCCCTACCCTGCCCCACCCACCCCTACCCTGCCCCACCCACCCCTACCCTGCCCCACCTCCTCCCTGCCCTACCCGGGTCCCACCCCTGCCTGGCCCCA-ACCCTGCCCCACCCACCCCTACCCTGCCCCACCCACCCCTACCCTGCCCCACCCACCCCTACCCTGCCCCACCTCCTCCCTGCCCTACCCGGGTCCCACCCCTGCCTGGCCCCA	chr1	5952554	CCCCTGCCCCACCCACCCCTACCCTGCCCCACCCACCCCTACCCTGCCCCACCCACCCCTACCCTGCCCCACCTCCTCCCTGCCCTACCCGGGTCCCACCCCTGCCTGGCCCCA	ACCCTGCCCCACCCACCCCTACCCTGCCCCACCCACCCCTACCCTGCCCCACCCACCCCTACCCTGCCCCACCTCCTCCCTGCCCTACCCGGGTCCCACCCCTGCCTGGCCCCA	14877	VQSRTrancheINDEL95.00to96.00	0	none	0.002581	0	0	0.002581
chr1-005952554-CCCCTGCCCCACCCACCCCTACCCTGCCCCACCCACCCCTACCCTGCCCCACCCACCCCTACCCTGCCCCACCTCCTCCCTGCCCTACCCGGGTCCCACCCCTGCCTGGCCCCA-C	chr1	5952554	CCCCTGCCCCACCCACCCCTACCCTGCCCCACCCACCCCTACCCTGCCCCACCCACCCCTACCCTGCCCCACCTCCTCCCTGCCCTACCCGGGTCCCACCCCTGCCTGGCCCCA	C	14877	VQSRTrancheINDEL95.00to96.00	0	none	0	0	0	1e-6
chr1-005952554-CCCCTGCCCCACCCACCCCTACCCTGCCCCACCCACCCCTACCCTGCCCCACCCACCCCTACCCTGCCCCACCTCCTCCCTGCCCTACCCGGGTCCCACCCCTGCCTGGCCCCA-CCCCCACCCACCCCTACCCTGCCCCACCCACCCCTACCCTGCCCCACCCACCCCTACCCTGCCCCACCTCCTCCCTGCCCTACCCGGGTCCCACCCCTGCCTGGCCCCA	chr1	5952554	CCCCTGCCCCACCCACCCCTACCCTGCCCCACCCACCCCTACCCTGCCCCACCCACCCCTACCCTGCCCCACCTCCTCCCTGCCCTACCCGGGTCCCACCCCTGCCTGGCCCCA	CCCCCACCCACCCCTACCCTGCCCCACCCACCCCTACCCTGCCCCACCCACCCCTACCCTGCCCCACCTCCTCCCTGCCCTACCCGGGTCCCACCCCTGCCTGGCCCCA	14877	VQSRTrancheINDEL95.00to96.00	0	none	3.6999999999999985e-5	0	0	3.6999999999999985e-5
chr1-005952554-CCCCTGCCCCACCCACCCCTACCCTGCCCCACCCACCCCTACCCTGCCCCACCCACCCCTACCCTGCCCCACCTCCTCCCTGCCCTACCCGGGTCCCACCCCTGCCTGGCCCCA-CCCCTGCCCCACCCACCCCTACCCTGCCCCACCCACCCCTACCCTGCCCCACCTCCTCCCTGCCCTACCCGGGTCCCACCCCTGCCTGGCCCCA	chr1	5952554	CCCCTGCCCCACCCACCCCTACCCTGCCCCACCCACCCCTACCCTGCCCCACCCACCCCTACCCTGCCCCACCTCCTCCCTGCCCTACCCGGGTCCCACCCCTGCCTGGCCCCA	CCCCTGCCCCACCCACCCCTACCCTGCCCCACCCACCCCTACCCTGCCCCACCTCCTCCCTGCCCTACCCGGGTCCCACCCCTGCCTGGCCCCA	14877	VQSRTrancheINDEL95.00to96.00	0	none	0.002282	0	0	0.002282
chr1-005952554-CCCCTGCCCCACCCACCCCTACCCTGCCCCACCCACCCCTACCCTGCCCCACCCACCCCTACCCTGCCCCACCTCCTCCCTGCCCTACCCGGGTCCCACCCCTGCCTGGCCCCA-CCCCTGCCCCACCTCCTCCCTGCCCTACCCGGGTCCCACCCCTGCCTGGCCCCA	chr1	5952554	CCCCTGCCCCACCCACCCCTACCCTGCCCCACCCACCCCTACCCTGCCCCACCCACCCCTACCCTGCCCCACCTCCTCCCTGCCCTACCCGGGTCCCACCCCTGCCTGGCCCCA	CCCCTGCCCCACCTCCTCCCTGCCCTACCCGGGTCCCACCCCTGCCTGGCCCCA	14877	VQSRTrancheINDEL95.00to96.00	0	none	0	0	0	1e-6
chr1-005952554-CCCCTGCCCCACCCACCCCTACCCTGCCCCACCCACCCCTACCCTGCCCCACCCACCCCTACCCTGCCCCACCTCCTCCCTGCCCTACCCGGGTCCCACCCCTGCCTGGCCCCA-GCCCTGCCCCACCCACCCCTACCCTGCCCCACCCACCCCTACCCTGCCCCACCCACCCCTACCCTGCCCCACCTCCTCCCTGCCCTACCCGGGTCCCACCCCTGCCTGGCCCCA	chr1	5952554	CCCCTGCCCCACCCACCCCTACCCTGCCCCACCCACCCCTACCCTGCCCCACCCACCCCTACCCTGCCCCACCTCCTCCCTGCCCTACCCGGGTCCCACCCCTGCCTGGCCCCA	GCCCTGCCCCACCCACCCCTACCCTGCCCCACCCACCCCTACCCTGCCCCACCCACCCCTACCCTGCCCCACCTCCTCCCTGCCCTACCCGGGTCCCACCCCTGCCTGGCCCCA	14877	VQSRTrancheINDEL95.00to96.00	0	none	0.00844099999999998	0	0	0.00844099999999998
chr1-005952554-CCCCTGCCCCACCCACCCCTACCCTGCCCCACCCACCCCTACCCTGCCCCACCCACCCCTACCCTGCCCCACCTCCTCCCTGCCCTACCCGGGTCCCACCCCTGCCTGGCCCCA-TCCCTGCCCCACCCACCCCTACCCTGCCCCACCCACCCCTACCCTGCCCCACCCACCCCTACCCTGCCCCACCTCCTCCCTGCCCTACCCGGGTCCCACCCCTGCCTGGCCCCA	chr1	5952554	CCCCTGCCCCACCCACCCCTACCCTGCCCCACCCACCCCTACCCTGCCCCACCCACCCCTACCCTGCCCCACCTCCTCCCTGCCCTACCCGGGTCCCACCCCTGCCTGGCCCCA	TCCCTGCCCCACCCACCCCTACCCTGCCCCACCCACCCCTACCCTGCCCCACCCACCCCTACCCTGCCCCACCTCCTCCCTGCCCTACCCGGGTCCCACCCCTGCCTGGCCCCA	14877	VQSRTrancheINDEL95.00to96.00	0	none	3.6999999999999985e-5	0	0	3.6999999999999985e-5
chr1-005952557-CTG-*	chr1	5952557	CTG	*	34578	PASS	0	none	0.002481	0	0	0.002481
chr1-005952557-CTG-ATG	chr1	5952557	CTG	ATG	34578	PASS	0	none	0.00161399999999999	0	0	0.00161399999999999
chr1-005952557-CTG-C	chr1	5952557	CTG	C	34578	PASS	0.0048094	nfe	0.00124899999999999	0	0	0.0048094
chr1-005952557-CTG-CAATG	chr1	5952557	CTG	CAATG	34578	PASS	0	none	0	0	0	1e-6
chr1-005952557-CTG-CAGGTG	chr1	5952557	CTG	CAGGTG	34578	PASS	0	none	1.87e-4	0	0	1.87e-4
chr1-005952557-CTG-CAGTG	chr1	5952557	CTG	CAGTG	34578	PASS	0	none	0.007042	0	0	0.007042
chr1-005952557-CTG-CATG	chr1	5952557	CTG	CATG	34578	PASS	0	none	0.01114199999999999	0	0	0.01114199999999999
chr1-005952557-CTG-CCATG	chr1	5952557	CTG	CCATG	34578	PASS	0	none	9e-6	0	0	9e-6
chr1-005952557-CTG-CCGTG	chr1	5952557	CTG	CCGTG	34578	PASS	0	none	2.93e-4	0	0	2.93e-4
chr1-005952557-CTG-CGGTG	chr1	5952557	CTG	CGGTG	34578	PASS	0	none	9e-6	0	0	9e-6
chr1-005952557-CTG-CGTG	chr1	5952557	CTG	CGTG	34578	PASS	0	none	9e-6	0	0	9e-6
chr1-005952557-CTG-CTTG	chr1	5952557	CTG	CTTG	34578	PASS	0	none	4.260000000000005e-4	0	0	4.260000000000005e-4
chr1-005952558-TGCCCCACCCACCCCTACCCTGCCCCACCCACCCCTACCCTGCCCCACCCACCCCTACCCTGCCCCACCTCCTCCCTGCCCTACCCGGGTCCCACCCCTGCCTG-*	chr1	5952558	TGCCCCACCCACCCCTACCCTGCCCCACCCACCCCTACCCTGCCCCACCCACCCCTACCCTGCCCCACCTCCTCCCTGCCCTACCCGGGTCCCACCCCTGCCTG	*	148344	VQSRTrancheINDEL99.50to99.90	0	none	0.003942	0	0	0.003942
chr1-005952558-TGCCCCACCCACCCCTACCCTGCCCCACCCACCCCTACCCTGCCCCACCCACCCCTACCCTGCCCCACCTCCTCCCTGCCCTACCCGGGTCCCACCCCTGCCTG-AGCCCCACCCACCCCTACCCTGCCCCACCCACCCCTACCCTGCCCCACCCACCCCTACCCTGCCCCACCTCCTCCCTGCCCTACCCGGGTCCCACCCCTGCCTG	chr1	5952558	TGCCCCACCCACCCCTACCCTGCCCCACCCACCCCTACCCTGCCCCACCCACCCCTACCCTGCCCCACCTCCTCCCTGCCCTACCCGGGTCCCACCCCTGCCTG	AGCCCCACCCACCCCTACCCTGCCCCACCCACCCCTACCCTGCCCCACCCACCCCTACCCTGCCCCACCTCCTCCCTGCCCTACCCGGGTCCCACCCCTGCCTG	148344	VQSRTrancheINDEL99.50to99.90	0	none	0.03952200000000001	0	0	0.03952200000000001
chr1-005952558-TGCCCCACCCACCCCTACCCTGCCCCACCCACCCCTACCCTGCCCCACCCACCCCTACCCTGCCCCACCTCCTCCCTGCCCTACCCGGGTCCCACCCCTGCCTG-CGCCCCACCCACCCCTACCCTGCCCCACCCACCCCTACCCTGCCCCACCCACCCCTACCCTGCCCCACCTCCTCCCTGCCCTACCCGGGTCCCACCCCTGCCTG	chr1	5952558	TGCCCCACCCACCCCTACCCTGCCCCACCCACCCCTACCCTGCCCCACCCACCCCTACCCTGCCCCACCTCCTCCCTGCCCTACCCGGGTCCCACCCCTGCCTG	CGCCCCACCCACCCCTACCCTGCCCCACCCACCCCTACCCTGCCCCACCCACCCCTACCCTGCCCCACCTCCTCCCTGCCCTACCCGGGTCCCACCCCTGCCTG	148344	VQSRTrancheINDEL99.50to99.90	0	none	0.02791600000000001	0	0	0.02791600000000001
chr1-005952558-TGCCCCACCCACCCCTACCCTGCCCCACCCACCCCTACCCTGCCCCACCCACCCCTACCCTGCCCCACCTCCTCCCTGCCCTACCCGGGTCCCACCCCTGCCTG-GGCCCCACCCACCCCTACCCTGCCCCACCCACCCCTACCCTGCCCCACCCACCCCTACCCTGCCCCACCTCCTCCCTGCCCTACCCGGGTCCCACCCCTGCCTG	chr1	5952558	TGCCCCACCCACCCCTACCCTGCCCCACCCACCCCTACCCTGCCCCACCCACCCCTACCCTGCCCCACCTCCTCCCTGCCCTACCCGGGTCCCACCCCTGCCTG	GGCCCCACCCACCCCTACCCTGCCCCACCCACCCCTACCCTGCCCCACCCACCCCTACCCTGCCCCACCTCCTCCCTGCCCTACCCGGGTCCCACCCCTGCCTG	148344	VQSRTrancheINDEL99.50to99.90	0	none	0.02158000000000001	0	0	0.02158000000000001
chr1-005952558-TGCCCCACCCACCCCTACCCTGCCCCACCCACCCCTACCCTGCCCCACCCACCCCTACCCTGCCCCACCTCCTCCCTGCCCTACCCGGGTCCCACCCCTGCCTG-T	chr1	5952558	TGCCCCACCCACCCCTACCCTGCCCCACCCACCCCTACCCTGCCCCACCCACCCCTACCCTGCCCCACCTCCTCCCTGCCCTACCCGGGTCCCACCCCTGCCTG	T	148344	VQSRTrancheINDEL99.50to99.90	0	none	0	0	0	1e-6
chr1-005952558-TGCCCCACCCACCCCTACCCTGCCCCACCCACCCCTACCCTGCCCCACCCACCCCTACCCTGCCCCACCTCCTCCCTGCCCTACCCGGGTCCCACCCCTGCCTG-TCCCCACCCACCCCTACCCTGCCCCACCCACCCCTACCCTGCCCCACCCACCCCTACCCTGCCCCACCTCCTCCCTGCCCTACCCGGGTCCCACCCCTGCCTG	chr1	5952558	TGCCCCACCCACCCCTACCCTGCCCCACCCACCCCTACCCTGCCCCACCCACCCCTACCCTGCCCCACCTCCTCCCTGCCCTACCCGGGTCCCACCCCTGCCTG	TCCCCACCCACCCCTACCCTGCCCCACCCACCCCTACCCTGCCCCACCCACCCCTACCCTGCCCCACCTCCTCCCTGCCCTACCCGGGTCCCACCCCTGCCTG	148344	VQSRTrancheINDEL99.50to99.90	0	none	2.720000000000003e-4	0	0	2.720000000000003e-4
chr1-005952558-TGCCCCACCCACCCCTACCCTGCCCCACCCACCCCTACCCTGCCCCACCCACCCCTACCCTGCCCCACCTCCTCCCTGCCCTACCCGGGTCCCACCCCTGCCTG-TCCGCCCCACCCACCCCTACCCTGCCCCACCCACCCCTACCCTGCCCCACCCACCCCTACCCTGCCCCACCTCCTCCCTGCCCTACCCGGGTCCCACCCCTGCCTG	chr1	5952558	TGCCCCACCCACCCCTACCCTGCCCCACCCACCCCTACCCTGCCCCACCCACCCCTACCCTGCCCCACCTCCTCCCTGCCCTACCCGGGTCCCACCCCTGCCTG	TCCGCCCCACCCACCCCTACCCTGCCCCACCCACCCCTACCCTGCCCCACCCACCCCTACCCTGCCCCACCTCCTCCCTGCCCTACCCGGGTCCCACCCCTGCCTG	148344	VQSRTrancheINDEL99.50to99.90	0	none	0	0	0	1e-6
chr1-005952558-TGCCCCACCCACCCCTACCCTGCCCCACCCACCCCTACCCTGCCCCACCCACCCCTACCCTGCCCCACCTCCTCCCTGCCCTACCCGGGTCCCACCCCTGCCTG-TCGCCCCACCCACCCCTACCCTGCCCCACCCACCCCTACCCTGCCCCACCCACCCCTACCCTGCCCCACCTCCTCCCTGCCCTACCCGGGTCCCACCCCTGCCTG	chr1	5952558	TGCCCCACCCACCCCTACCCTGCCCCACCCACCCCTACCCTGCCCCACCCACCCCTACCCTGCCCCACCTCCTCCCTGCCCTACCCGGGTCCCACCCCTGCCTG	TCGCCCCACCCACCCCTACCCTGCCCCACCCACCCCTACCCTGCCCCACCCACCCCTACCCTGCCCCACCTCCTCCCTGCCCTACCCGGGTCCCACCCCTGCCTG	148344	VQSRTrancheINDEL99.50to99.90	0	none	9e-6	0	0	9e-6
chr1-005952558-TGCCCCACCCACCCCTACCCTGCCCCACCCACCCCTACCCTGCCCCACCCACCCCTACCCTGCCCCACCTCCTCCCTGCCCTACCCGGGTCCCACCCCTGCCTG-TGGCCCCACCCACCCCTACCCTGCCCCACCCACCCCTACCCTGCCCCACCCACCCCTACCCTGCCCCACCTCCTCCCTGCCCTACCCGGGTCCCACCCCTGCCTG	chr1	5952558	TGCCCCACCCACCCCTACCCTGCCCCACCCACCCCTACCCTGCCCCACCCACCCCTACCCTGCCCCACCTCCTCCCTGCCCTACCCGGGTCCCACCCCTGCCTG	TGGCCCCACCCACCCCTACCCTGCCCCACCCACCCCTACCCTGCCCCACCCACCCCTACCCTGCCCCACCTCCTCCCTGCCCTACCCGGGTCCCACCCCTGCCTG	148344	VQSRTrancheINDEL99.50to99.90	0	none	0.00134599999999999	0	0	0.00134599999999999
chr1-005952558-TGCCCCACCCACCCCTACCCTGCCCCACCCACCCCTACCCTGCCCCACCCACCCCTACCCTGCCCCACCTCCTCCCTGCCCTACCCGGGTCCCACCCCTGCCTG-TGGGCCCCACCCACCCCTACCCTGCCCCACCCACCCCTACCCTGCCCCACCCACCCCTACCCTGCCCCACCTCCTCCCTGCCCTACCCGGGTCCCACCCCTGCCTG	chr1	5952558	TGCCCCACCCACCCCTACCCTGCCCCACCCACCCCTACCCTGCCCCACCCACCCCTACCCTGCCCCACCTCCTCCCTGCCCTACCCGGGTCCCACCCCTGCCTG	TGGGCCCCACCCACCCCTACCCTGCCCCACCCACCCCTACCCTGCCCCACCCACCCCTACCCTGCCCCACCTCCTCCCTGCCCTACCCGGGTCCCACCCCTGCCTG	148344	VQSRTrancheINDEL99.50to99.90	0	none	0	0	0	1e-6
chr1-005952559-GCCCCACCCACCCCTACCCT-*	chr1	5952559	GCCCCACCCACCCCTACCCT	*	113948	VQSRTrancheINDEL99.50to99.90	0	none	0.004273	0	0	0.004273
chr1-005952559-GCCCCACCCACCCCTACCCT-CCCCCACCCACCCCTACCCT	chr1	5952559	GCCCCACCCACCCCTACCCT	CCCCCACCCACCCCTACCCT	113948	VQSRTrancheINDEL99.50to99.90	0	none	0.006296	0	0	0.006296
chr1-005952559-GCCCCACCCACCCCTACCCT-G	chr1	5952559	GCCCCACCCACCCCTACCCT	G	113948	VQSRTrancheINDEL99.50to99.90	0	none	0	0	0	1e-6
chr1-005952559-GCCCCACCCACCCCTACCCT-GACCCCACCCACCCCTACCCT	chr1	5952559	GCCCCACCCACCCCTACCCT	GACCCCACCCACCCCTACCCT	113948	VQSRTrancheINDEL99.50to99.90	0	none	0	0	0	1e-6
chr1-005952559-GCCCCACCCACCCCTACCCT-GCCCCCACCCACCCCTACCCT	chr1	5952559	GCCCCACCCACCCCTACCCT	GCCCCCACCCACCCCTACCCT	113948	VQSRTrancheINDEL99.50to99.90	0	none	8.9e-5	0	0	8.9e-5
chr1-005952559-GCCCCACCCACCCCTACCCT-GCCCCCCACCCACCCCTACCCT	chr1	5952559	GCCCCACCCACCCCTACCCT	GCCCCCCACCCACCCCTACCCT	113948	VQSRTrancheINDEL99.50to99.90	0	none	0	0	0	1e-6
chr1-005952559-GCCCCACCCACCCCTACCCT-GGCCCCCACCCACCCCTACCCT	chr1	5952559	GCCCCACCCACCCCTACCCT	GGCCCCCACCCACCCCTACCCT	113948	VQSRTrancheINDEL99.50to99.90	0	none	0.01391199999999998	0	0	0.01391199999999998
chr1-005952559-GCCCCACCCACCCCTACCCT-GGCCCCCCACCCACCCCTACCCT	chr1	5952559	GCCCCACCCACCCCTACCCT	GGCCCCCCACCCACCCCTACCCT	113948	VQSRTrancheINDEL99.50to99.90	0	none	4.940000000000003e-4	0	0	4.940000000000003e-4
chr1-005952559-GCCCCACCCACCCCTACCCT-GGCCCCCCCACCCACCCCTACCCT	chr1	5952559	GCCCCACCCACCCCTACCCT	GGCCCCCCCACCCACCCCTACCCT	113948	VQSRTrancheINDEL99.50to99.90	0	none	1.27e-4	0	0	1.27e-4
chr1-005952559-GCCCCACCCACCCCTACCCT-GGCCCCCCCCACCCACCCCTACCCT	chr1	5952559	GCCCCACCCACCCCTACCCT	GGCCCCCCCCACCCACCCCTACCCT	113948	VQSRTrancheINDEL99.50to99.90	0	none	3.6999999999999985e-5	0	0	3.6999999999999985e-5
chr1-005952559-GCCCCACCCACCCCTACCCT-GGCCCCCCCCCACCCACCCCTACCCT	chr1	5952559	GCCCCACCCACCCCTACCCT	GGCCCCCCCCCACCCACCCCTACCCT	113948	VQSRTrancheINDEL99.50to99.90	0	none	1.0699999999999996e-4	0	0	1.0699999999999996e-4
chr1-005952559-GCCCCACCCACCCCTACCCT-GGCCCCCCCCCCACCCACCCCTACCCT	chr1	5952559	GCCCCACCCACCCCTACCCT	GGCCCCCCCCCCACCCACCCCTACCCT	113948	VQSRTrancheINDEL99.50to99.90	0	none	2.2000000000000003e-5	0	0	2.2000000000000003e-5
chr1-005952559-GCCCCACCCACCCCTACCCT-GGCCCCCCCCCCCACCCACCCCTACCCT	chr1	5952559	GCCCCACCCACCCCTACCCT	GGCCCCCCCCCCCACCCACCCCTACCCT	113948	VQSRTrancheINDEL99.50to99.90	0	none	1.27e-4	0	0	1.27e-4
chr1-005952559-GCCCCACCCACCCCTACCCT-GGCCCCCCCCCCCCACCCACCCCTACCCT	chr1	5952559	GCCCCACCCACCCCTACCCT	GGCCCCCCCCCCCCACCCACCCCTACCCT	113948	VQSRTrancheINDEL99.50to99.90	0	none	0	0	0	1e-6
chr1-005952559-GCCCCACCCACCCCTACCCT-GGCCCCCCCCCCCCCCCACCCACCCCTACCCT	chr1	5952559	GCCCCACCCACCCCTACCCT	GGCCCCCCCCCCCCCCCACCCACCCCTACCCT	113948	VQSRTrancheINDEL99.50to99.90	0	none	9e-6	0	0	9e-6
chr1-005952559-GCCCCACCCACCCCTACCCT-GGGCCCCCACCCACCCCTACCCT	chr1	5952559	GCCCCACCCACCCCTACCCT	GGGCCCCCACCCACCCCTACCCT	113948	VQSRTrancheINDEL99.50to99.90	0	none	0.002306	0	0	0.002306
chr1-005952559-GCCCCACCCACCCCTACCCT-GGGCCCCCCACCCACCCCTACCCT	chr1	5952559	GCCCCACCCACCCCTACCCT	GGGCCCCCCACCCACCCCTACCCT	113948	VQSRTrancheINDEL99.50to99.90	0	none	0.00105599999999999	0	0	0.00105599999999999
chr1-005952559-GCCCCACCCACCCCTACCCT-GGGCCCCCCCACCCACCCCTACCCT	chr1	5952559	GCCCCACCCACCCCTACCCT	GGGCCCCCCCACCCACCCCTACCCT	113948	VQSRTrancheINDEL99.50to99.90	0	none	4.710000000000004e-4	0	0	4.710000000000004e-4
chr1-005952559-GCCCCACCCACCCCTACCCT-GGGCCCCCCCCACCCACCCCTACCCT	chr1	5952559	GCCCCACCCACCCCTACCCT	GGGCCCCCCCCACCCACCCCTACCCT	113948	VQSRTrancheINDEL99.50to99.90	0	none	2.2899999999999996e-4	0	0	2.2899999999999996e-4
chr1-005952559-GCCCCACCCACCCCTACCCT-GGGCCCCCCCCCACCCACCCCTACCCT	chr1	5952559	GCCCCACCCACCCCTACCCT	GGGCCCCCCCCCACCCACCCCTACCCT	113948	VQSRTrancheINDEL99.50to99.90	0	none	9e-6	0	0	9e-6
chr1-005952559-GCCCCACCCACCCCTACCCT-GGGCCCCCCCCCCCACCCACCCCTACCCT	chr1	5952559	GCCCCACCCACCCCTACCCT	GGGCCCCCCCCCCCACCCACCCCTACCCT	113948	VQSRTrancheINDEL99.50to99.90	0	none	9e-6	0	0	9e-6
chr1-005952559-GCCCCACCCACCCCTACCCT-GGGGCCCCCCACCCACCCCTACCCT	chr1	5952559	GCCCCACCCACCCCTACCCT	GGGGCCCCCCACCCACCCCTACCCT	113948	VQSRTrancheINDEL99.50to99.90	0	none	9e-6	0	0	9e-6
chr1-005952559-GCCCCACCCACCCCTACCCT-GTCCCCACCCACCCCTACCCT	chr1	5952559	GCCCCACCCACCCCTACCCT	GTCCCCACCCACCCCTACCCT	113948	VQSRTrancheINDEL99.50to99.90	0	none	0	0	0	1e-6
chr1-005952559-GCCCCACCCACCCCTACCCT-TCCCCACCCACCCCTACCCT	chr1	5952559	GCCCCACCCACCCCTACCCT	TCCCCACCCACCCCTACCCT	113948	VQSRTrancheINDEL99.50to99.90	0	none	0.025964	0	0	0.025964
chr1-005952560-C-*	chr1	5952560	C	*	31251	PASS	0	none	0.002331	0	0	0.002331
chr1-005952560-C-A	chr1	5952560	C	A	31251	PASS	0	none	9e-6	0	0	9e-6
chr1-005952560-C-G	chr1	5952560	C	G	31251	PASS	0.048059	nfe	0.02364100000000002	0	0	0.048059
chr1-005952560-C-T	chr1	5952560	C	T	31251	PASS	0	none	3.6999999999999985e-5	0	0	3.6999999999999985e-5
chr1-005952561-CCCA-*	chr1	5952561	CCCA	*	556	VQSRTrancheINDEL99.95to100.00	0	none	0.002331	0	0	0.002331
chr1-005952561-CCCA-C	chr1	5952561	CCCA	C	556	VQSRTrancheINDEL99.95to100.00	0	none	3.6999999999999985e-5	0	0	3.6999999999999985e-5
chr1-005952561-CCCA-GCCA	chr1	5952561	CCCA	GCCA	556	VQSRTrancheINDEL99.95to100.00	0	none	3.810000000000003e-4	0	0	3.810000000000003e-4
chr1-005952564-A-*	chr1	5952564	A	*	471254	PASS	0	none	0.06476000000000001	0	0	0.06476000000000001
chr1-005952564-A-C	chr1	5952564	A	C	471254	PASS	0.69449	nfe	0.17955	0	0	0.69449
chr1-005952568-A-*	chr1	5952568	A	*	486940	VQSRTrancheINDEL99.50to99.90	0	none	0.04685800000000001	0	0	0.04685800000000001
chr1-005952568-A-AGG	chr1	5952568	A	AGG	486940	VQSRTrancheINDEL99.50to99.90	0	none	0	0	0	1e-6
chr1-005952568-A-C	chr1	5952568	A	C	486940	VQSRTrancheINDEL99.50to99.90	0.70193	nfe	0.171057	0	0	0.70193
chr1-005961644-T-*	chr1	5961644	T	*	1384616	PASS	0	none	0	0	134	1e-6
chr1-005961644-T-C	chr1	5961644	T	C	1384616	PASS	0.19625	afr	0.137991	16	134	0.19625
chr1-005967192-A-G	chr1	5967192	A	G	8267985	PASS	0.74459	eas	0.6236250000000003	90	134	0.74459
chr1-005969026-CAAAAAAAAA-*	chr1	5969026	CAAAAAAAAA	*	3774117	ExcessHet	0	none	9e-6	0	128	9e-6
chr1-005969026-CAAAAAAAAA-AAAAAAAAAA	chr1	5969026	CAAAAAAAAA	AAAAAAAAAA	3774117	ExcessHet	0	none	3.6999999999999985e-5	0	128	3.6999999999999985e-5
chr1-005969026-CAAAAAAAAA-C	chr1	5969026	CAAAAAAAAA	C	3774117	ExcessHet	0	none	0	0	128	1e-6
chr1-005969026-CAAAAAAAAA-CAAAA	chr1	5969026	CAAAAAAAAA	CAAAA	3774117	ExcessHet	0	none	3.160000000000005e-4	0	128	3.160000000000005e-4
chr1-005969026-CAAAAAAAAA-CAAAAA	chr1	5969026	CAAAAAAAAA	CAAAAA	3774117	ExcessHet	0	none	0.00322	0	128	0.00322
chr1-005969026-CAAAAAAAAA-CAAAAAA	chr1	5969026	CAAAAAAAAA	CAAAAAA	3774117	ExcessHet	0	none	0.02501700000000002	5	128	0.02501700000000002
chr1-005969026-CAAAAAAAAA-CAAAAAAA	chr1	5969026	CAAAAAAAAA	CAAAAAAA	3774117	ExcessHet	0	none	0.14997000000000002	17	128	0.14997000000000002
chr1-005969026-CAAAAAAAAA-CAAAAAAAA	chr1	5969026	CAAAAAAAAA	CAAAAAAAA	3774117	ExcessHet	0	none	0.4310219999999998	61	128	0.4310219999999998
chr1-005969026-CAAAAAAAAA-CAAAAAAAAAA	chr1	5969026	CAAAAAAAAA	CAAAAAAAAAA	3774117	ExcessHet	0	none	0.02162900000000001	0	128	0.02162900000000001
chr1-005969026-CAAAAAAAAA-CAAAAAAAAAAA	chr1	5969026	CAAAAAAAAA	CAAAAAAAAAAA	3774117	ExcessHet	0	none	6.800000000000003e-4	0	128	6.800000000000003e-4
chr1-005969026-CAAAAAAAAA-CAAAAAAAAAAAA	chr1	5969026	CAAAAAAAAA	CAAAAAAAAAAAA	3774117	ExcessHet	0	none	3.6999999999999985e-5	0	128	3.6999999999999985e-5
chr1-005969026-CAAAAAAAAA-CAAAAAAAAAAAAA	chr1	5969026	CAAAAAAAAA	CAAAAAAAAAAAAA	3774117	ExcessHet	0	none	0	0	128	1e-6
chr1-005969317-T-C	chr1	5969317	T	C	64843	PASS	0.016053	mid	0.005828	1	134	0.016053
chr1-005978217-G-A	chr1	5978217	G	A	2705	PASS	3.9838e-4	nfe	5.2999999999999994e-5	1	134	3.9838e-4
chr1-005978523-G-C	chr1	5978523	G	C	10372601	PASS	0.92683	afr	0.8081690000000001	109	134	0.92683
chr1-005986150-G-C	chr1	5986150	G	C	882	PASS	7.2e-7	nfe	0	1	134	1e-6
chr1-005986204-G-A	chr1	5986204	G	A	1088283	PASS	0.088552	afr	0.028522	4	134	0.088552
chr1-005986321-G-A	chr1	5986321	G	A	1293	PASS	8.883e-5	amr	0	1	134	8.883e-5
chr1-005986372-C-G	chr1	5986372	C	G	8345082	PASS	0.4971	afr	0.3932689999999999	48	134	0.4971
chr1-006027181-T-A	chr1	6027181	T	A	81114	PASS	0.26276	nfe	0.04512700000000001	0	0	0.26276
chr1-006027219-AGTGTGTGTGTGTGTGTGTGTGTGTGTGTGT-A	chr1	6027219	AGTGTGTGTGTGTGTGTGTGTGTGTGTGTGT	A	63159.97	PASS	0	none	9e-6	0	0	9e-6
chr1-006027219-AGTGTGTGTGTGTGTGTGTGTGTGTGTGTGT-AGTGT	chr1	6027219	AGTGTGTGTGTGTGTGTGTGTGTGTGTGTGT	AGTGT	63159.97	PASS	0	none	6.999999999999998e-5	0	0	6.999999999999998e-5
chr1-006027219-AGTGTGTGTGTGTGTGTGTGTGTGTGTGTGT-AGTGTGT	chr1	6027219	AGTGTGTGTGTGTGTGTGTGTGTGTGTGTGT	AGTGTGT	63159.97	PASS	0	none	1.6699999999999994e-4	0	0	1.6699999999999994e-4
chr1-006027219-AGTGTGTGTGTGTGTGTGTGTGTGTGTGTGT-AGTGTGTGT	chr1	6027219	AGTGTGTGTGTGTGTGTGTGTGTGTGTGTGT	AGTGTGTGT	63159.97	PASS	0	none	0.00151599999999999	0	0	0.00151599999999999
chr1-006027219-AGTGTGTGTGTGTGTGTGTGTGTGTGTGTGT-AGTGTGTGTGT	chr1	6027219	AGTGTGTGTGTGTGTGTGTGTGTGTGTGTGT	AGTGTGTGTGT	63159.97	PASS	0	none	0.005371	0	0	0.005371
chr1-006027219-AGTGTGTGTGTGTGTGTGTGTGTGTGTGTGT-AGTGTGTGTGTGT	chr1	6027219	AGTGTGTGTGTGTGTGTGTGTGTGTGTGTGT	AGTGTGTGTGTGT	63159.97	PASS	0	none	0.01082899999999999	0	0	0.01082899999999999
chr1-006027219-AGTGTGTGTGTGTGTGTGTGTGTGTGTGTGT-AGTGTGTGTGTGTGT	chr1	6027219	AGTGTGTGTGTGTGTGTGTGTGTGTGTGTGT	AGTGTGTGTGTGTGT	63159.97	PASS	0	none	0.002306	0	0	0.002306
chr1-006027219-AGTGTGTGTGTGTGTGTGTGTGTGTGTGTGT-AGTGTGTGTGTGTGTGT	chr1	6027219	AGTGTGTGTGTGTGTGTGTGTGTGTGTGTGT	AGTGTGTGTGTGTGTGT	63159.97	PASS	0	none	0.00141899999999999	0	0	0.00141899999999999
chr1-006027219-AGTGTGTGTGTGTGTGTGTGTGTGTGTGTGT-AGTGTGTGTGTGTGTGTGT	chr1	6027219	AGTGTGTGTGTGTGTGTGTGTGTGTGTGTGT	AGTGTGTGTGTGTGTGTGT	63159.97	PASS	0	none	0.00112799999999999	0	0	0.00112799999999999
chr1-006027219-AGTGTGTGTGTGTGTGTGTGTGTGTGTGTGT-AGTGTGTGTGTGTGTGTGTGT	chr1	6027219	AGTGTGTGTGTGTGTGTGTGTGTGTGTGTGT	AGTGTGTGTGTGTGTGTGTGT	63159.97	PASS	0	none	5.160000000000003e-4	0	0	5.160000000000003e-4
chr1-006027219-AGTGTGTGTGTGTGTGTGTGTGTGTGTGTGT-AGTGTGTGTGTGTGTGTGTGTGT	chr1	6027219	AGTGTGTGTGTGTGTGTGTGTGTGTGTGTGT	AGTGTGTGTGTGTGTGTGTGTGT	63159.97	PASS	0	none	0.00127299999999999	0	0	0.00127299999999999
chr1-006027219-AGTGTGTGTGTGTGTGTGTGTGTGTGTGTGT-AGTGTGTGTGTGTGTGTGTGTGTGT	chr1	6027219	AGTGTGTGTGTGTGTGTGTGTGTGTGTGTGT	AGTGTGTGTGTGTGTGTGTGTGTGT	63159.97	PASS	0	none	0.00112799999999999	0	0	0.00112799999999999
chr1-006027219-AGTGTGTGTGTGTGTGTGTGTGTGTGTGTGT-AGTGTGTGTGTGTGTGTGTGTGTGTGT	chr1	6027219	AGTGTGTGTGTGTGTGTGTGTGTGTGTGTGT	AGTGTGTGTGTGTGTGTGTGTGTGTGT	63159.97	PASS	0	none	9.839999999999994e-4	0	0	9.839999999999994e-4
chr1-006027219-AGTGTGTGTGTGTGTGTGTGTGTGTGTGTGT-AGTGTGTGTGTGTGTGTGTGTGTGTGTGT	chr1	6027219	AGTGTGTGTGTGTGTGTGTGTGTGTGTGTGT	AGTGTGTGTGTGTGTGTGTGTGTGTGTGT	63159.97	PASS	0	none	4.260000000000005e-4	0	0	4.260000000000005e-4
chr1-006027219-AGTGTGTGTGTGTGTGTGTGTGTGTGTGTGT-AGTGTGTGTGTGTGTGTGTGTGTGTGTGTGTGT	chr1	6027219	AGTGTGTGTGTGTGTGTGTGTGTGTGTGTGT	AGTGTGTGTGTGTGTGTGTGTGTGTGTGTGTGT	63159.97	PASS	0	none	9e-6	0	0	9e-6
chr1-006027351-T-C	chr1	6027351	T	C	285474	PASS	0.87493	nfe	0.16224600000000003	0	0	0.87493
chr1-006036176-A-G	chr1	6036176	A	G	247308	PASS	0.68954	nfe	0.161146	0	0	0.68954
chr1-006040370-T-C	chr1	6040370	T	C	300	PASS	0	none	0	1	134	1e-6
chr1-006040375-GTCTC-G	chr1	6040375	GTCTC	G	54377.97	PASS	2.97e-6	nfe	9e-6	0	134	9e-6
chr1-006040375-GTCTC-GTC	chr1	6040375	GTCTC	GTC	54377.97	PASS	0	none	0.002993	1	134	0.002993
chr1-006040398-G-A	chr1	6040398	G	A	5345638	PASS	0.55728	eas	0.38999799999999984	60	134	0.55728
chr1-006040399-A-G	chr1	6040399	A	G	163313	PASS	0.14763	eas	0.00922399999999998	1	134	0.14763
chr1-006040530-T-TA	chr1	6040530	T	TA	177414.97	PASS	0.01122	nfe	0.00849599999999998	2	134	0.01122
chr1-006040777-C-T	chr1	6040777	C	T	3075	PASS	4.653e-4	nfe	1.27e-4	1	134	4.653e-4
chr1-006040795-G-A	chr1	6040795	G	A	314172	PASS	0.099664	sas	0.028389	1	134	0.099664
chr1-006041711-C-T	chr1	6041711	C	T	921760	PASS	0.19028	amr	0.06581200000000001	10	130	0.19028
chr1-006041713-G-A	chr1	6041713	G	A	198401	PASS	0.018339	mid	0.01469599999999999	3	132	0.018339
chr1-006051697-G-A	chr1	6051697	G	A	1199656	PASS	0.042533	nfe	0.03075300000000002	6	134	0.042533
chr1-006051697-G-C	chr1	6051697	G	C	1199656	PASS	2.7e-6	nfe	0	0	134	2.7e-6
chr1-006073641-C-T	chr1	6073641	C	T	876588	PASS	0.36318	afr	0.045292	1	134	0.36318
chr1-006073918-G-C	chr1	6073918	G	C	571836	PASS	0	none	0	0	134	1e-6
chr1-006073918-G-T	chr1	6073918	G	T	571836	PASS	0.34529	afr	0.043904	1	134	0.34529
chr1-006082248-T-C	chr1	6082248	T	C	2672225	PASS	0.19129	afr	0.098451	10	134	0.19129
chr1-006082379-C-T	chr1	6082379	C	T	1201645	PASS	0.093672	mid	0.08405300000000002	8	128	0.093672
chr1-006085305-A-G	chr1	6085305	A	G	13815882	PASS	0.76447	afr	0.6418160000000006	98	134	0.76447
chr1-006085319-C-T	chr1	6085319	C	T	1645018	PASS	0.17056	eas	0.08897600000000001	16	134	0.17056
chr1-006085320-G-A	chr1	6085320	G	A	475545	PASS	0.050827	afr	0.027514	3	134	0.050827
chr1-006085347-G-A	chr1	6085347	G	A	1337651	PASS	0.36524	eas	0.10178	10	134	0.36524
chr1-006085623-A-G	chr1	6085623	A	G	299272	PASS	0.14354	amr	0.07913800000000001	3	12	0.14354
chr1-006085752-G-A	chr1	6085752	G	A	164299	PASS	0.29599	eas	0.05212300000000002	0	0	0.29599
chr1-006085821-T-C	chr1	6085821	T	C	231573	PASS	0.3368	amr	0.096274	0	0	0.3368
chr1-006087347-C-T	chr1	6087347	C	T	1844443	PASS	0.20649	afr	0.109248	20	134	0.20649
chr1-006088862-G-C	chr1	6088862	G	C	1891045	PASS	0.35216	eas	0.109027	10	132	0.35216
chr1-006088896-G-A	chr1	6088896	G	A	65642	PASS	0.0037498	nfe	0.002211	1	80	0.0037498
chr1-006088896-G-C	chr1	6088896	G	C	65642	PASS	0	none	0	0	80	1e-6
chr1-006088993-C-T	chr1	6088993	C	T	2614099	PASS	0.17798	eas	0.09064000000000004	17	134	0.17798
chr1-006089062-G-A	chr1	6089062	G	A	3365002	PASS	0.17996	eas	0.09072000000000002	17	134	0.17996
chr1-006090577-C-T	chr1	6090577	C	T	5456467	PASS	0.4859	nfe	0.445589	65	132	0.4859
chr1-006090606-A-*	chr1	6090606	A	*	1083	PASS	0	none	9e-6	0	110	9e-6
chr1-006090606-A-T	chr1	6090606	A	T	1083	PASS	3.605e-4	afr	0.00130099999999999	0	110	0.00130099999999999
chr1-006094357-C-*	chr1	6094357	C	*	4024424	PASS	0	none	0	0	134	1e-6
chr1-006094357-C-T	chr1	6094357	C	T	4024424	PASS	0.33677	eas	0.200426	36	134	0.33677
chr1-006094529-C-A	chr1	6094529	C	A	178088	PASS	4.06e-6	nfe	0	0	134	4.06e-6
chr1-006094529-C-T	chr1	6094529	C	T	178088	PASS	0.0092875	mid	0.00872999999999999	1	134	0.0092875
chr1-006095171-G-A	chr1	6095171	G	A	13805	PASS	0.0019399	nfe	6.570000000000002e-4	1	134	0.0019399
chr1-006095272-T-C	chr1	6095272	T	C	23244815	PASS	0.86029	afr	0.7019230000000006	104	134	0.86029
chr1-006095465-GCCC-ACCC	chr1	6095465	GCCC	ACCC	49170	VQSRTrancheINDEL99.95to100.00	0	none	3.6999999999999985e-5	0	126	3.6999999999999985e-5
chr1-006095465-GCCC-G	chr1	6095465	GCCC	G	49170	VQSRTrancheINDEL99.95to100.00	2.67e-6	nfe	0	0	126	2.67e-6
chr1-006095465-GCCC-GCCCC	chr1	6095465	GCCC	GCCCC	49170	VQSRTrancheINDEL99.95to100.00	0	none	2.9400000000000004e-4	0	126	2.9400000000000004e-4
chr1-006095465-GCCC-GCCCCC	chr1	6095465	GCCC	GCCCCC	49170	VQSRTrancheINDEL99.95to100.00	0	none	0	0	126	1e-6
chr1-006095465-GCCC-GCCCCCC	chr1	6095465	GCCC	GCCCCCC	49170	VQSRTrancheINDEL99.95to100.00	0	none	9e-6	0	126	9e-6
chr1-006095465-GCCC-GCCCCCCCC	chr1	6095465	GCCC	GCCCCCCCC	49170	VQSRTrancheINDEL99.95to100.00	0	none	0.00122899999999999	0	126	0.00122899999999999
chr1-006095465-GCCC-GCCCCCCCCC	chr1	6095465	GCCC	GCCCCCCCCC	49170	VQSRTrancheINDEL99.95to100.00	0	none	9.160000000000004e-4	0	126	9.160000000000004e-4
chr1-006095465-GCCC-GCCCCCCCCCC	chr1	6095465	GCCC	GCCCCCCCCCC	49170	VQSRTrancheINDEL99.95to100.00	0	none	5.2999999999999994e-5	0	126	5.2999999999999994e-5
chr1-006095465-GCCC-GCCCCCCCCCCC	chr1	6095465	GCCC	GCCCCCCCCCCC	49170	VQSRTrancheINDEL99.95to100.00	0	none	0.00142299999999999	1	126	0.00142299999999999
chr1-006095465-GCCC-GCCCCCCCCCCCC	chr1	6095465	GCCC	GCCCCCCCCCCCC	49170	VQSRTrancheINDEL99.95to100.00	0	none	3.6999999999999985e-5	0	126	3.6999999999999985e-5
chr1-006095465-GCCC-GCCCCCCCCCCCCC	chr1	6095465	GCCC	GCCCCCCCCCCCCC	49170	VQSRTrancheINDEL99.95to100.00	0	none	0.004364	4	126	0.004364
chr1-006095465-GCCC-GCCCCCCCCCCCCCC	chr1	6095465	GCCC	GCCCCCCCCCCCCCC	49170	VQSRTrancheINDEL99.95to100.00	0	none	2.09e-4	0	126	2.09e-4
chr1-006095465-GCCC-GCCCCCCCCCCCCCCC	chr1	6095465	GCCC	GCCCCCCCCCCCCCCC	49170	VQSRTrancheINDEL99.95to100.00	0	none	5.2999999999999994e-5	0	126	5.2999999999999994e-5
chr1-006095465-GCCC-GCCCCCCCCCCCCCCCC	chr1	6095465	GCCC	GCCCCCCCCCCCCCCCC	49170	VQSRTrancheINDEL99.95to100.00	0	none	0.00171799999999999	2	126	0.00171799999999999
chr1-006095465-GCCC-GCCCCCCCCCCCCCCCCC	chr1	6095465	GCCC	GCCCCCCCCCCCCCCCCC	49170	VQSRTrancheINDEL99.95to100.00	0	none	2.2000000000000003e-5	1	126	2.2000000000000003e-5
chr1-006095465-GCCC-GCCCCCCCCCCCCCCCCCC	chr1	6095465	GCCC	GCCCCCCCCCCCCCCCCCC	49170	VQSRTrancheINDEL99.95to100.00	0	none	0.002665	1	126	0.002665
chr1-006095465-GCCC-GCCCCCCCCCCCCCCCCCCC	chr1	6095465	GCCC	GCCCCCCCCCCCCCCCCCCC	49170	VQSRTrancheINDEL99.95to100.00	0	none	2.09e-4	0	126	2.09e-4
chr1-006095470-G-A	chr1	6095470	G	A	190065	ExcessHet	1.021e-4	mid	2.2000000000000003e-5	0	54	1.021e-4
chr1-006095470-G-C	chr1	6095470	G	C	190065	ExcessHet	0.08459	nfe	0.04857500000000001	21	54	0.08459
chr1-006095470-G-GCCCC	chr1	6095470	G	GCCCC	190065	ExcessHet	0	none	0	0	54	1e-6
chr1-006095470-G-GCCCCC	chr1	6095470	G	GCCCCC	190065	ExcessHet	0	none	0	0	54	1e-6
chr1-006095470-G-GCCCCCC	chr1	6095470	G	GCCCCCC	190065	ExcessHet	0	none	9e-6	0	54	9e-6
chr1-006095475-A-C	chr1	6095475	A	C	204624	ExcessHet	0.039273	nfe	0.03516400000000002	3	48	0.039273
chr1-006095485-T-*	chr1	6095485	T	*	6811	PASS	0	none	1.0799999999999996e-4	0	50	1.0799999999999996e-4
chr1-006095485-T-A	chr1	6095485	T	A	6811	PASS	3.379e-5	nfe	5.630000000000005e-4	0	50	5.630000000000005e-4
chr1-006095485-T-C	chr1	6095485	T	C	6811	PASS	3.2334e-4	nfe	0.00176399999999999	1	50	0.00176399999999999
chr1-006096246-G-A	chr1	6096246	G	A	249159	PASS	0.027948	mid	0.02119000000000002	0	8	0.027948
chr1-006096471-T-A	chr1	6096471	T	A	9742	PASS	5.2064e-4	mid	5.41e-4	1	128	5.41e-4
chr1-006096855-G-A	chr1	6096855	G	A	1533656	PASS	0.37409	eas	0.09735000000000002	11	134	0.37409
chr1-006096855-G-C	chr1	6096855	G	C	1533656	PASS	0	none	0	0	134	1e-6
chr1-006097160-A-C	chr1	6097160	A	C	425561	PASS	0.048632	mid	0.01635400000000001	1	134	0.048632
chr1-006097161-C-A	chr1	6097161	C	A	2062217	PASS	0.048998	mid	0.01635400000000001	1	134	0.048998
chr1-006097161-C-T	chr1	6097161	C	T	2062217	PASS	0.17343	amr	0.09488000000000002	20	134	0.17343
chr1-006097222-C-T	chr1	6097222	C	T	7517595	PASS	0.3951	afr	0.3387589999999999	56	134	0.3951
chr1-006097237-T-C	chr1	6097237	T	C	2151662	PASS	0.17598	eas	0.09174000000000002	16	134	0.17598
chr1-006097237-T-G	chr1	6097237	T	G	2151662	PASS	0	none	0	0	134	1e-6
chr1-006097374-C-G	chr1	6097374	C	G	17736454	PASS	0	none	0	0	134	1e-6
chr1-006097374-C-T	chr1	6097374	C	T	17736454	PASS	0.68202	afr	0.47149599999999936	75	134	0.68202
chr1-006097415-T-C	chr1	6097415	T	C	280446	PASS	0.012229	nfe	0.00781999999999999	1	134	0.012229
chr1-006097859-G-A	chr1	6097859	G	A	75605	PASS	0.026723	mid	0.019841	3	46	0.026723
chr1-006097933-T-C	chr1	6097933	T	C	702489	PASS	0.35307	nfe	0.215199	0	0	0.35307
chr1-006098087-C-A	chr1	6098087	C	A	171346	PASS	0	none	0	0	2	1e-6
chr1-006098087-C-T	chr1	6098087	C	T	171346	PASS	0.18514	eas	0.053776	0	2	0.18514
chr1-006098152-C-T	chr1	6098152	C	T	3545	PASS	0.0018265	nfe	7.480000000000004e-4	0	10	0.0018265
chr1-006098502-A-G	chr1	6098502	A	G	15495534	PASS	0.66058	amr	0.5625370000000002	91	134	0.66058
chr1-006098935-G-A	chr1	6098935	G	A	346777	PASS	0.38728	eas	0.07509200000000002	0	6	0.38728
chr1-006098972-A-G	chr1	6098972	A	G	1745858	PASS	0.68249	nfe	0.5004810000000005	0	0	0.68249
chr1-006100055-G-A	chr1	6100055	G	A	2095363	PASS	0.37725	eas	0.099149	11	134	0.37725
chr1-006100503-A-G	chr1	6100503	A	G	618602	PASS	0.74055	nfe	0.3077869999999996	0	0	0.74055
chr1-006100516-G-A	chr1	6100516	G	A	40	PASS	0	none	9e-6	0	0	9e-6
chr1-006100516-G-T	chr1	6100516	G	T	40	PASS	0	none	9e-6	0	0	9e-6
chr1-006100549-C-T	chr1	6100549	C	T	50466	PASS	0.11386	eas	0.02606600000000001	0	0	0.11386
chr1-006100632-G-GC	chr1	6100632	G	GC	269489.97	PASS	0.57301	nfe	0.12626	0	0	0.57301
chr1-006100638-A-G	chr1	6100638	A	G	272928	PASS	0.62495	nfe	0.12693000000000002	0	0	0.62495
chr1-006101994-T-C	chr1	6101994	T	C	6941360	PASS	0.8236	eas	0.433944	0	0	0.8236
chr1-006106587-C-T	chr1	6106587	C	T	166702	PASS	0.0048875	nfe	0.003094	1	134	0.0048875
chr1-006106860-A-*	chr1	6106860	A	*	232	PASS	0	none	7.240000000000005e-4	0	0	7.240000000000005e-4
chr1-006106860-A-G	chr1	6106860	A	G	232	PASS	3.9269e-4	sas	2.08e-4	0	0	3.9269e-4
chr1-006106860-A-T	chr1	6106860	A	T	232	PASS	3.2711e-4	nfe	5.2999999999999994e-5	0	0	3.2711e-4
chr1-006106863-G-*	chr1	6106863	G	*	201	VQSRTrancheINDEL95.00to96.00	0	none	7.260000000000005e-4	0	104	7.260000000000005e-4
chr1-006106863-G-A	chr1	6106863	G	A	201	VQSRTrancheINDEL95.00to96.00	0	none	0	0	104	1e-6
chr1-006106863-G-GAT	chr1	6106863	G	GAT	201	VQSRTrancheINDEL95.00to96.00	0	none	2.2000000000000003e-5	0	104	2.2000000000000003e-5
chr1-006106863-G-T	chr1	6106863	G	T	201	VQSRTrancheINDEL95.00to96.00	0	none	0	0	104	1e-6
chr1-006106864-G-*	chr1	6106864	G	*	23321	PASS	0	none	7.250000000000005e-4	0	34	7.250000000000005e-4
chr1-006106864-G-A	chr1	6106864	G	A	23321	PASS	0.0049667	mid	0.005196	0	34	0.005196
chr1-006106864-G-C	chr1	6106864	G	C	23321	PASS	0	none	0	0	34	1e-6
chr1-006106864-G-GA	chr1	6106864	G	GA	23321	PASS	0	none	2.2000000000000003e-5	0	34	2.2000000000000003e-5
chr1-006106864-G-GTGA	chr1	6106864	G	GTGA	23321	PASS	0	none	0	0	34	1e-6
chr1-006106864-G-T	chr1	6106864	G	T	23321	PASS	0	none	0	0	34	1e-6
chr1-006106872-G-*	chr1	6106872	G	*	927	PASS	0	none	3.160000000000005e-4	0	68	3.160000000000005e-4
chr1-006106872-G-A	chr1	6106872	G	A	927	PASS	6.664e-5	nfe	2.2899999999999996e-4	0	68	2.2899999999999996e-4
chr1-006106920-ATGGAGGGG-*	chr1	6106920	ATGGAGGGG	*	121475	VQSRTrancheINDEL97.00to99.00	0	none	2.500000000000001e-4	0	0	2.500000000000001e-4
chr1-006106920-ATGGAGGGG-A	chr1	6106920	ATGGAGGGG	A	121475	VQSRTrancheINDEL97.00to99.00	0.040621	sas	0.051058	0	0	0.051058
chr1-006106920-ATGGAGGGG-GTGGAGGGG	chr1	6106920	ATGGAGGGG	GTGGAGGGG	121475	VQSRTrancheINDEL97.00to99.00	0	none	1.27e-4	0	0	1.27e-4
chr1-006106925-G-*	chr1	6106925	G	*	165	PASS	0	none	0.051611	0	110	0.051611
chr1-006106925-G-A	chr1	6106925	G	A	165	PASS	8.9304e-4	eas	0	0	110	8.9304e-4
chr1-006106928-G-*	chr1	6106928	G	*	7655	VQSRTrancheINDEL96.00to97.00	0	none	0.051499	0	30	0.051499
chr1-006106928-G-A	chr1	6106928	G	A	7655	VQSRTrancheINDEL96.00to97.00	0.003769	eas	0.002483	0	30	0.003769
chr1-006106928-G-GTGGAGGGATGGAAGGATGGAGGGA	chr1	6106928	G	GTGGAGGGATGGAAGGATGGAGGGA	7655	VQSRTrancheINDEL96.00to97.00	0	none	9e-6	0	30	9e-6
chr1-006110012-G-A	chr1	6110012	G	A	14306	PASS	0.010962	eas	3.820000000000003e-4	1	134	0.010962
chr1-006110293-C-T	chr1	6110293	C	T	2012421	PASS	0.21139	amr	0.107475	15	134	0.21139
chr1-006110364-CG-C	chr1	6110364	CG	C	15910602.97	PASS	0.61289	sas	0.47149599999999936	62	134	0.61289
chr1-006110365-G-*	chr1	6110365	G	*	37311	PASS	0	none	0.47149599999999936	62	134	0.47149599999999936
chr1-006110365-G-C	chr1	6110365	G	C	37311	PASS	0.030264	afr	6.340000000000003e-4	0	134	0.030264
chr1-006110560-G-A	chr1	6110560	G	A	20592	PASS	0.022207	afr	0.00137199999999999	0	56	0.022207
chr1-006110560-G-T	chr1	6110560	G	T	20592	PASS	0	none	3.6999999999999985e-5	0	56	3.6999999999999985e-5
chr1-006110566-A-*	chr1	6110566	A	*	607	VQSRTrancheSNP99.80to99.90	0	none	2.2000000000000003e-5	0	64	2.2000000000000003e-5
chr1-006110566-A-G	chr1	6110566	A	G	607	VQSRTrancheSNP99.80to99.90	1.03e-6	nfe	1.27e-4	0	64	1.27e-4
chr1-006110566-A-T	chr1	6110566	A	T	607	VQSRTrancheSNP99.80to99.90	5.3721e-4	mid	6.090000000000004e-4	1	64	6.090000000000004e-4
chr1-006110577-C-*	chr1	6110577	C	*	2926	VQSRTrancheSNP99.80to99.90	0	none	3.6999999999999985e-5	0	68	3.6999999999999985e-5
chr1-006110577-C-A	chr1	6110577	C	A	2926	VQSRTrancheSNP99.80to99.90	0	none	9e-6	0	68	9e-6
chr1-006110577-C-G	chr1	6110577	C	G	2926	VQSRTrancheSNP99.80to99.90	7.5289e-4	eas	0.00159199999999999	0	68	0.00159199999999999
chr1-006110577-C-T	chr1	6110577	C	T	2926	VQSRTrancheSNP99.80to99.90	1.0667e-4	nfe	9e-6	0	68	1.0667e-4
chr1-006110580-AG-*	chr1	6110580	AG	*	8339	VQSRTrancheINDEL99.90to99.95	0	none	2.2000000000000003e-5	0	44	2.2000000000000003e-5
chr1-006110580-AG-A	chr1	6110580	AG	A	8339	VQSRTrancheINDEL99.90to99.95	0	none	0	0	44	1e-6
chr1-006110580-AG-GG	chr1	6110580	AG	GG	8339	VQSRTrancheINDEL99.90to99.95	0	none	3.3700000000000044e-4	0	44	3.3700000000000044e-4
chr1-006110580-AG-TG	chr1	6110580	AG	TG	8339	VQSRTrancheINDEL99.90to99.95	0	none	0.007102	3	44	0.007102
chr1-006110595-A-*	chr1	6110595	A	*	26880	VQSRTrancheSNP99.70to99.80	0	none	5.2999999999999994e-5	0	50	5.2999999999999994e-5
chr1-006110595-A-C	chr1	6110595	A	C	26880	VQSRTrancheSNP99.70to99.80	2.1188e-4	nfe	0	0	50	2.1188e-4
chr1-006110595-A-G	chr1	6110595	A	G	26880	VQSRTrancheSNP99.70to99.80	4.0863e-4	amr	0.00120199999999999	0	50	0.00120199999999999
chr1-006110595-A-T	chr1	6110595	A	T	26880	VQSRTrancheSNP99.70to99.80	0.039268	eas	0.01445399999999999	9	50	0.039268
chr1-006110599-AG-*	chr1	6110599	AG	*	119471	ExcessHet	0	none	5.2999999999999994e-5	0	46	5.2999999999999994e-5
chr1-006110599-AG-A	chr1	6110599	AG	A	119471	ExcessHet	0	none	0	0	46	1e-6
chr1-006110599-AG-AGGGGG	chr1	6110599	AG	AGGGGG	119471	ExcessHet	0	none	0	0	46	1e-6
chr1-006110599-AG-AGGGGGG	chr1	6110599	AG	AGGGGGG	119471	ExcessHet	0	none	9e-6	0	46	9e-6
chr1-006110599-AG-AGGGGGGGGGAACCTAAGGGGG	chr1	6110599	AG	AGGGGGGGGGAACCTAAGGGGG	119471	ExcessHet	0	none	0	0	46	1e-6
chr1-006110599-AG-CG	chr1	6110599	AG	CG	119471	ExcessHet	0	none	0	0	46	1e-6
chr1-006110599-AG-GG	chr1	6110599	AG	GG	119471	ExcessHet	0	none	0.03922800000000001	0	46	0.03922800000000001
chr1-006110599-AG-TG	chr1	6110599	AG	TG	119471	ExcessHet	0	none	0.03190000000000002	13	46	0.03190000000000002
chr1-006110605-A-*	chr1	6110605	A	*	11780	VQSRTrancheSNP99.90to99.95	0	none	3.6999999999999985e-5	0	52	3.6999999999999985e-5
chr1-006110605-A-G	chr1	6110605	A	G	11780	VQSRTrancheSNP99.90to99.95	0.0066608	amr	0.004815	0	52	0.0066608
chr1-006110605-A-T	chr1	6110605	A	T	11780	VQSRTrancheSNP99.90to99.95	0.011803	eas	0.00785499999999998	1	52	0.011803
chr1-006110639-C-G	chr1	6110639	C	G	1557876	PASS	0.19401	amr	0.10527200000000002	17	134	0.19401
chr1-006110639-C-T	chr1	6110639	C	T	1557876	PASS	4.7e-7	nfe	9e-6	0	134	9e-6
chr1-006111932-C-A	chr1	6111932	C	A	4886256	PASS	0.25218	mid	0.194603	24	134	0.25218
chr1-006112780-C-T	chr1	6112780	C	T	2359663	PASS	0.23315	mid	0.186787	24	134	0.23315
chr1-006112815-G-A	chr1	6112815	G	A	9218028	PASS	0.98766	eas	0.5957170000000006	76	134	0.98766
chr1-006113268-C-T	chr1	6113268	C	T	141345	PASS	0.021789	nfe	0.01333699999999999	0	80	0.021789
chr1-006113304-G-C	chr1	6113304	G	C	4091	PASS	0.0021296	sas	2.2899999999999996e-4	0	26	0.0021296
chr1-006121725-G-*	chr1	6121725	G	*	2008	PASS	0	none	9e-6	0	132	9e-6
chr1-006121725-G-A	chr1	6121725	G	A	2008	PASS	4.25e-5	amr	5.2999999999999994e-5	1	132	5.2999999999999994e-5
chr1-006123866-T-C	chr1	6123866	T	C	1317371	PASS	0.3131	eas	0.095122	10	134	0.3131
chr1-006124032-A-G	chr1	6124032	A	G	22301112	PASS	0.98797	eas	0.6147190000000001	79	134	0.98797
chr1-006124132-A-G	chr1	6124132	A	G	15936587	PASS	0.84105	eas	0.5165370000000006	60	134	0.84105
chr1-006124174-G-T	chr1	6124174	G	T	10407	PASS	6.6094e-4	nfe	2.09e-4	1	134	6.6094e-4
chr1-006124226-A-G	chr1	6124226	A	G	14835672	PASS	0.84571	eas	0.5676790000000003	76	134	0.84571
chr1-006124668-TGGG-*	chr1	6124668	TGGG	*	3156224	ExcessHet	0	none	4.500000000000005e-4	0	110	4.500000000000005e-4
chr1-006124668-TGGG-GGGG	chr1	6124668	TGGG	GGGG	3156224	ExcessHet	0	none	0.137767	0	110	0.137767
chr1-006124668-TGGG-T	chr1	6124668	TGGG	T	3156224	ExcessHet	1.57e-6	nfe	9e-6	0	110	9e-6
chr1-006124668-TGGG-TCGGG	chr1	6124668	TGGG	TCGGG	3156224	ExcessHet	0	none	0	0	110	1e-6
chr1-006124668-TGGG-TG	chr1	6124668	TGGG	TG	3156224	ExcessHet	0	none	0.002263	0	110	0.002263
chr1-006124668-TGGG-TGG	chr1	6124668	TGGG	TGG	3156224	ExcessHet	0	none	0.13739	32	110	0.13739
chr1-006124668-TGGG-TGGGG	chr1	6124668	TGGG	TGGGG	3156224	ExcessHet	0	none	0.129218	18	110	0.129218
chr1-006124668-TGGG-TGGGGG	chr1	6124668	TGGG	TGGGGG	3156224	ExcessHet	0	none	0.007426	0	110	0.007426
chr1-006124668-TGGG-TGGGGGG	chr1	6124668	TGGG	TGGGGGG	3156224	ExcessHet	0	none	7.099999999999998e-5	0	110	7.099999999999998e-5
chr1-006124668-TGGG-TGGGGGGGGGGGGGGGG	chr1	6124668	TGGG	TGGGGGGGGGGGGGGGG	3156224	ExcessHet	0	none	0	0	110	1e-6
chr1-006124669-G-*	chr1	6124669	G	*	1658	PASS	0	none	0.13986500000000002	32	96	0.13986500000000002
chr1-006124669-G-GA	chr1	6124669	G	GA	1658	PASS	7.4e-7	nfe	0	0	96	1e-6
chr1-006124669-G-T	chr1	6124669	G	T	1658	PASS	2.4104e-4	nfe	1.6699999999999994e-4	0	96	2.4104e-4
chr1-006124680-A-*	chr1	6124680	A	*	4367	PASS	0	none	9e-6	0	116	9e-6
chr1-006124680-A-C	chr1	6124680	A	C	4367	PASS	7.5967e-4	eas	0.002139	0	116	0.002139
chr1-006124680-A-G	chr1	6124680	A	G	4367	PASS	0.0012236	sas	0.00127699999999999	0	116	0.00127699999999999
chr1-006124696-T-*	chr1	6124696	T	*	212050	ExcessHet	0	none	0	0	58	1e-6
chr1-006124696-T-C	chr1	6124696	T	C	212050	ExcessHet	0	none	9e-6	0	58	9e-6
chr1-006124696-T-G	chr1	6124696	T	G	212050	ExcessHet	0.16021	sas	0.115056	2	58	0.16021
chr1-006124696-T-TG	chr1	6124696	T	TG	212050	ExcessHet	0	none	1.88e-4	0	58	1.88e-4
chr1-006124696-T-TGG	chr1	6124696	T	TGG	212050	ExcessHet	0	none	9e-6	0	58	9e-6
chr1-006124800-C-T	chr1	6124800	C	T	1321666	PASS	0.076791	afr	0.05226000000000002	9	134	0.076791
chr1-006125004-G-A	chr1	6125004	G	A	5041300	PASS	0.39286	sas	0.2788819999999995	42	134	0.39286
chr1-006125472-G-A	chr1	6125472	G	A	10612401	PASS	0.39351	sas	0.28668499999999997	42	134	0.39351
chr1-006125548-G-A	chr1	6125548	G	A	665361	PASS	0.029581	nfe	0.01703900000000002	2	134	0.029581
chr1-006126468-G-A	chr1	6126468	G	A	1994	VQSRTrancheSNP99.90to99.95	2.327e-5	afr	9e-6	1	134	2.327e-5
chr1-006127026-C-T	chr1	6127026	C	T	1052415	PASS	0.37101	eas	0.10232	12	106	0.37101
chr1-006127078-C-T	chr1	6127078	C	T	639864	PASS	0.301	afr	0.082426	1	36	0.301
chr1-006127984-TG-T	chr1	6127984	TG	T	4844435.97	PASS	0.40193	sas	0.2828979999999998	42	98	0.40193
chr1-006127984-TG-TGG	chr1	6127984	TG	TGG	4844435.97	PASS	0	none	2.2000000000000003e-5	0	98	2.2000000000000003e-5
chr1-006128317-G-A	chr1	6128317	G	A	9494424	PASS	0.39444	sas	0.287495	42	134	0.39444
chr1-006128472-C-A	chr1	6128472	C	A	116854	PASS	0.0031737	nfe	0.002766	1	134	0.0031737
chr1-006128486-G-A	chr1	6128486	G	A	13521996	PASS	0.39344	sas	0.28933099999999934	42	134	0.39344
chr1-006128719-G-*	chr1	6128719	G	*	11955269	PASS	0	none	0	0	134	1e-6
chr1-006128719-G-C	chr1	6128719	G	C	11955269	PASS	0.39469	sas	0.28897999999999935	42	134	0.39469
chr1-006128743-T-A	chr1	6128743	T	A	4441709	PASS	0.37252999999999997	eas	0.11333200000000002	14	134	0.37252999999999997
chr1-006130155-C-T	chr1	6130155	C	T	3180122	PASS	0.68526	eas	0.188593	18	134	0.68526
chr1-006130255-C-T	chr1	6130255	C	T	1703026	PASS	0.36369	eas	0.06659500000000002	8	134	0.36369
chr1-006131572-C-G	chr1	6131572	C	G	785503	PASS	0	none	2.5100000000000014e-4	0	134	2.5100000000000014e-4
chr1-006131572-C-T	chr1	6131572	C	T	785503	PASS	0.31814	eas	0.067987	5	134	0.31814
chr1-006133986-C-T	chr1	6133986	C	T	43421	PASS	0.002268	nfe	0.002665	1	130	0.002665
chr1-006134287-T-G	chr1	6134287	T	G	6533551	PASS	0.69078	eas	0.204092	17	134	0.69078
chr1-006134705-C-G	chr1	6134705	C	G	46961	PASS	0	none	0	0	134	1e-6
chr1-006134705-C-T	chr1	6134705	C	T	46961	PASS	0.0020425	nfe	0.00132599999999999	1	134	0.0020425
chr1-006134721-G-T	chr1	6134721	G	T	479	PASS	3.81e-6	nfe	0	1	134	3.81e-6
chr1-006134964-C-T	chr1	6134964	C	T	13017317	PASS	0.82236	eas	0.4550519999999993	54	134	0.82236
chr1-006135133-G-A	chr1	6135133	G	A	186460	PASS	0.0073821	mid	0.005905	1	134	0.0073821
chr1-006135433-G-A	chr1	6135433	G	A	12488905	PASS	0.82139	eas	0.447723	54	134	0.82139
chr1-006135488-C-T	chr1	6135488	C	T	2842008	PASS	0.2173	mid	0.14644100000000002	21	134	0.2173
chr1-006135538-A-C	chr1	6135538	A	C	8224084	PASS	0.82809	eas	0.4273879999999997	54	134	0.82809
chr1-006136433-A-G	chr1	6136433	A	G	7471401	PASS	0.82151	eas	0.451536	54	134	0.82151
chr1-006136457-G-A	chr1	6136457	G	A	8763023	PASS	0.82104	eas	0.452158	54	134	0.82104
chr1-006136809-A-G	chr1	6136809	A	G	13889816	PASS	0.82163	eas	0.450373	54	134	0.82163
chr1-006136883-A-G	chr1	6136883	A	G	11922149	PASS	0.82175	eas	0.450535	54	134	0.82175
chr1-006136891-T-A	chr1	6136891	T	A	11786844	PASS	0.82129	eas	0.450454	54	134	0.82129
chr1-006136991-G-A	chr1	6136991	G	A	1399	PASS	5.028e-5	nfe	5.2999999999999994e-5	1	134	5.2999999999999994e-5
chr1-006142032-C-T	chr1	6142032	C	T	138892	PASS	0.012404	nfe	0.007405	2	134	0.012404
chr1-006142101-G-A	chr1	6142101	G	A	53997	PASS	0.0011322	amr	0.00169399999999999	1	134	0.00169399999999999
chr1-006142185-G-A	chr1	6142185	G	A	3843595	PASS	0.36218	eas	0.102935	11	134	0.36218
chr1-006142363-C-A	chr1	6142363	C	A	1772185	PASS	0.07075	nfe	0.055734	9	134	0.07075
chr1-006142404-G-A	chr1	6142404	G	A	8397	PASS	2.3476e-4	eas	1.0799999999999996e-4	1	134	2.3476e-4
chr1-006143793-A-C	chr1	6143793	A	C	2471	PASS	0.0024784	nfe	0.002112	3	76	0.0024784
chr1-006143797-ACT-*	chr1	6143797	ACT	*	11936	VQSRTrancheINDEL99.95to100.00	0	none	0	0	72	1e-6
chr1-006143797-ACT-A	chr1	6143797	ACT	A	11936	VQSRTrancheINDEL99.95to100.00	6.4e-7	nfe	9e-6	0	72	9e-6
chr1-006143797-ACT-CCT	chr1	6143797	ACT	CCT	11936	VQSRTrancheINDEL99.95to100.00	0	none	0.00897499999999999	5	72	0.00897499999999999
chr1-006143799-T-*	chr1	6143799	T	*	65277	ExcessHet	0	none	2.2000000000000003e-5	0	70	2.2000000000000003e-5
chr1-006143799-T-A	chr1	6143799	T	A	65277	ExcessHet	0.0661	nfe	0.030089	19	70	0.0661
chr1-006143799-T-C	chr1	6143799	T	C	65277	ExcessHet	8.9e-7	nfe	0	0	70	1e-6
chr1-006143802-T-*	chr1	6143802	T	*	1133	PASS	0	none	0	0	116	1e-6
chr1-006143802-T-A	chr1	6143802	T	A	1133	PASS	4.8679e-4	nfe	7.740000000000004e-4	0	116	7.740000000000004e-4
chr1-006143802-T-G	chr1	6143802	T	G	1133	PASS	8.093e-5	nfe	0	0	116	8.093e-5
chr1-006143808-ACCCT-*	chr1	6143808	ACCCT	*	752	VQSRTrancheINDEL99.90to99.95	0	none	9e-6	0	66	9e-6
chr1-006143808-ACCCT-A	chr1	6143808	ACCCT	A	752	VQSRTrancheINDEL99.90to99.95	0	none	0	0	66	1e-6
chr1-006143808-ACCCT-CCCCT	chr1	6143808	ACCCT	CCCCT	752	VQSRTrancheINDEL99.90to99.95	0	none	7.960000000000003e-4	0	66	7.960000000000003e-4
chr1-006143812-T-*	chr1	6143812	T	*	38899	PASS	0	none	2.2000000000000003e-5	0	50	2.2000000000000003e-5
chr1-006143812-T-A	chr1	6143812	T	A	38899	PASS	0.03694	nfe	0.01929000000000001	6	50	0.03694
chr1-006143812-T-C	chr1	6143812	T	C	38899	PASS	7.9e-7	nfe	0	0	50	1e-6
chr1-006143817-A-C	chr1	6143817	A	C	954	PASS	2.927e-5	nfe	5.860000000000005e-4	0	48	5.860000000000005e-4
chr1-006143819-T-A	chr1	6143819	T	A	16531	PASS	0.0073204	nfe	0.007774	4	40	0.007774
chr1-006143823-G-A	chr1	6143823	G	A	70035	VQSRTrancheSNP99.80to99.90	0.0068903	mid	0.00117699999999999	0	30	0.0068903
chr1-006143823-G-C	chr1	6143823	G	C	70035	VQSRTrancheSNP99.80to99.90	6.4565e-4	eas	0.002833	1	30	0.002833
chr1-006143831-T-A	chr1	6143831	T	A	2849	PASS	3.8316e-4	eas	0.00141999999999999	1	28	0.00141999999999999
chr1-006144101-G-A	chr1	6144101	G	A	7373577	PASS	0.22859	mid	0.133633	16	134	0.22859
chr1-006144162-C-G	chr1	6144162	C	G	4669759	PASS	0.21606	sas	0.11266100000000004	15	134	0.21606
chr1-006144165-G-A	chr1	6144165	G	A	106886	PASS	0.0036852	nfe	0.00204	3	134	0.0036852
chr1-006144206-A-G	chr1	6144206	A	G	14523336	PASS	0.85832	eas	0.5655410000000002	63	134	0.85832
chr1-006146093-T-C	chr1	6146093	T	C	2894127	PASS	0.44636	eas	0.144154	18	134	0.44636
chr1-006146530-C-T	chr1	6146530	C	T	356975	PASS	0.11996	afr	0.00984999999999999	1	134	0.11996
chr1-006146588-C-A	chr1	6146588	C	A	4041663	PASS	0.15347	mid	0.089647	10	134	0.15347
chr1-006146689-A-G	chr1	6146689	A	G	531709	PASS	0.12067	afr	0.01123499999999999	1	134	0.12067
chr1-006149205-G-T	chr1	6149205	G	T	2257017	PASS	0.30492	eas	0.091015	13	134	0.30492
chr1-006149303-T-C	chr1	6149303	T	C	13212533	PASS	0.71814	eas	0.3546739999999997	42	134	0.71814
chr1-006150910-G-A	chr1	6150910	G	A	2563763	PASS	0.72871	eas	0.30904499999999957	39	134	0.72871
chr1-006150910-G-GGGAGGTTCCATGCTTCCCACA	chr1	6150910	G	GGGAGGTTCCATGCTTCCCACA	2563763	PASS	0	none	0	0	134	1e-6
chr1-006150948-G-A	chr1	6150948	G	A	191476	PASS	0.13209	afr	0.01899100000000002	4	134	0.13209
chr1-006150954-C-T	chr1	6150954	C	T	130150	PASS	0.018394	mid	0.01322599999999998	2	134	0.018394
chr1-006150982-C-G	chr1	6150982	C	G	2789	PASS	5.011e-4	nfe	8.9e-5	1	134	5.011e-4
chr1-006151123-G-A	chr1	6151123	G	A	6562946	PASS	0.71692	eas	0.34281199999999934	39	134	0.71692
chr1-006151197-C-A	chr1	6151197	C	A	752437	PASS	0.067464	nfe	0.05322100000000001	8	134	0.067464
chr1-006151280-T-C	chr1	6151280	T	C	4301958	PASS	0.74318	eas	0.47517599999999943	55	132	0.74318
chr1-006152296-G-A	chr1	6152296	G	A	1287751	PASS	0.12414	sas	0.07168300000000002	10	134	0.12414
chr1-006152348-G-A	chr1	6152348	G	A	1664568	PASS	0.1371	afr	0.07495200000000002	10	134	0.1371
chr1-006152577-T-G	chr1	6152577	T	G	564	PASS	8.11e-6	nfe	0	1	134	8.11e-6
chr1-006152648-TC-T	chr1	6152648	TC	T	106373.97	PASS	0.0050188	sas	0.004033	1	134	0.0050188
chr1-006154987-A-G	chr1	6154987	A	G	2622782	PASS	0.33221	eas	0.105863	12	134	0.33221
chr1-006154988-T-C	chr1	6154988	T	C	2622678	PASS	0.33242	eas	0.105863	12	134	0.33242
chr1-006155480-C-A	chr1	6155480	C	A	1295043	PASS	0.31515	eas	0.09794	14	134	0.31515
chr1-006155480-C-T	chr1	6155480	C	T	1295043	PASS	5.583e-5	nfe	0	0	134	5.583e-5
chr1-006155676-C-G	chr1	6155676	C	G	2345184	PASS	0.32082	afr	0.089405	11	134	0.32082
chr1-006159227-TCACACACACACACA-T	chr1	6159227	TCACACACACACACA	T	7741908.97	ExcessHet	1.286e-5	amr	0	0	128	1.286e-5
chr1-006159227-TCACACACACACACA-TCACA	chr1	6159227	TCACACACACACACA	TCACA	7741908.97	ExcessHet	0	none	1.47e-4	0	128	1.47e-4
chr1-006159227-TCACACACACACACA-TCACACA	chr1	6159227	TCACACACACACACA	TCACACA	7741908.97	ExcessHet	0	none	0.001966	0	128	0.001966
chr1-006159227-TCACACACACACACA-TCACACACA	chr1	6159227	TCACACACACACACA	TCACACACA	7741908.97	ExcessHet	0	none	0.06934200000000001	9	128	0.06934200000000001
chr1-006159227-TCACACACACACACA-TCACACACACA	chr1	6159227	TCACACACACACACA	TCACACACACA	7741908.97	ExcessHet	0	none	0.196485	23	128	0.196485
chr1-006159227-TCACACACACACACA-TCACACACACACA	chr1	6159227	TCACACACACACACA	TCACACACACACA	7741908.97	ExcessHet	0	none	0.3409999999999993	51	128	0.3409999999999993
chr1-006159227-TCACACACACACACA-TCACACACACACACACA	chr1	6159227	TCACACACACACACA	TCACACACACACACACA	7741908.97	ExcessHet	0	none	0.02687300000000001	4	128	0.02687300000000001
chr1-006159227-TCACACACACACACA-TCACACACACACACACACA	chr1	6159227	TCACACACACACACA	TCACACACACACACACACA	7741908.97	ExcessHet	0	none	0.00152099999999999	0	128	0.00152099999999999
chr1-006159227-TCACACACACACACA-TCACACACACACACACACACA	chr1	6159227	TCACACACACACACA	TCACACACACACACACACACA	7741908.97	ExcessHet	0	none	1.27e-4	0	128	1.27e-4
chr1-006159228-C-*	chr1	6159228	C	*	11593	PASS	0	none	0.5380200000000007	63	110	0.5380200000000007
chr1-006159228-C-T	chr1	6159228	C	T	11593	PASS	0.16263	sas	0.00105899999999999	0	110	0.16263
chr1-006159230-C-*	chr1	6159230	C	*	161	PASS	0	none	0.3203469999999994	35	82	0.3203469999999994
chr1-006159230-C-T	chr1	6159230	C	T	161	PASS	0.0017301	sas	7.500000000000004e-4	0	82	0.0017301
chr1-006159303-G-T	chr1	6159303	G	T	3488601	PASS	0.30968	eas	0.10777	14	134	0.30968
chr1-006168120-A-C	chr1	6168120	A	C	730921	PASS	0.2036	amr	0.06247300000000001	6	134	0.2036
chr1-006168327-G-A	chr1	6168327	G	A	1022	PASS	1.222e-5	nfe	9e-6	1	134	1.222e-5
chr1-006179877-C-*	chr1	6179877	C	*	339001	PASS	0	none	0	0	0	1e-6
chr1-006179877-C-CG	chr1	6179877	C	CG	339001	PASS	0.99711	nfe	0.102561	0	0	0.99711
chr1-006179877-C-G	chr1	6179877	C	G	339001	PASS	5.576e-5	sas	2.2000000000000003e-5	0	0	5.576e-5
chr1-006181231-C-T	chr1	6181231	C	T	178188	PASS	0.17356	eas	0.02260000000000002	4	116	0.17356
chr1-006181256-TG-T	chr1	6181256	TG	T	355.97	PASS	0	none	0	1	118	1e-6
chr1-006181256-TG-TGG	chr1	6181256	TG	TGG	355.97	PASS	0	none	0	0	118	1e-6
chr1-006181261-G-A	chr1	6181261	G	A	190860	PASS	0.17464	eas	0.02199600000000001	5	122	0.17464
chr1-006185001-TA-T	chr1	6185001	TA	T	3153.97	VQSRTrancheINDEL95.00to96.00	4.07e-6	nfe	3.6999999999999985e-5	0	68	3.6999999999999985e-5
chr1-006185001-TA-TAA	chr1	6185001	TA	TAA	3153.97	VQSRTrancheINDEL95.00to96.00	0	none	0.00241	0	68	0.00241
chr1-006185755-T-A	chr1	6185755	T	A	102626	PASS	0.17667	eas	0.01469899999999999	1	8	0.17667
chr1-006186498-GA-G	chr1	6186498	GA	G	13025	PASS	2.663e-4	amr	9.390000000000004e-4	0	92	9.390000000000004e-4
chr1-006186498-GA-GAA	chr1	6186498	GA	GAA	13025	PASS	0	none	0.01153499999999998	2	92	0.01153499999999998
chr1-006186498-GA-GAAA	chr1	6186498	GA	GAAA	13025	PASS	0	none	9e-6	0	92	9e-6
chr1-006186498-GA-TA	chr1	6186498	GA	TA	13025	PASS	0	none	0	0	92	1e-6
chr1-006192847-G-A	chr1	6192847	G	A	1305724	PASS	0.18405	amr	0.06515000000000001	5	134	0.18405
chr1-006192886-G-A	chr1	6192886	G	A	2073216	PASS	0.29616	afr	0.09125700000000002	5	134	0.29616
chr1-006192905-CCACA-C	chr1	6192905	CCACA	C	5893534.97	PASS	0	none	0	0	134	1e-6
chr1-006192905-CCACA-CCA	chr1	6192905	CCACA	CCA	5893534.97	PASS	0	none	0.186194	11	134	0.186194
chr1-006197766-T-A	chr1	6197766	T	A	8577684	PASS	0	none	0	0	134	1e-6
chr1-006197766-T-C	chr1	6197766	T	C	8577684	PASS	0.43295	afr	0.28519999999999984	32	134	0.43295
chr1-006197796-G-A	chr1	6197796	G	A	12336964	PASS	0.71997	afr	0.46781699999999937	57	134	0.71997
chr1-006197869-CG-C	chr1	6197869	CG	C	74318	PASS	1.9062e-4	amr	2.2000000000000003e-5	0	132	1.9062e-4
chr1-006197869-CG-GG	chr1	6197869	CG	GG	74318	PASS	0	none	5.2999999999999994e-5	0	132	5.2999999999999994e-5
chr1-006197869-CG-TG	chr1	6197869	CG	TG	74318	PASS	0	none	0.003524	1	132	0.003524
chr1-006197926-G-A	chr1	6197926	G	A	184140	PASS	0.11751	afr	0.01372399999999999	1	134	0.11751
chr1-006198087-C-T	chr1	6198087	C	T	847769	PASS	0.31363	eas	0.19599800000000003	21	72	0.31363
chr1-006198965-C-T	chr1	6198965	C	T	60791	PASS	0.13663	afr	0.036152	0	0	0.13663
chr1-006198983-G-A	chr1	6198983	G	A	12674	PASS	0.081769	eas	0.005807	0	0	0.081769
chr1-006199030-C-T	chr1	6199030	C	T	186382	PASS	0.27614	afr	0.084777	0	0	0.27614
chr1-006199039-T-G	chr1	6199039	T	G	76	PASS	0	none	5.2999999999999994e-5	0	0	5.2999999999999994e-5
chr1-006199070-A-G	chr1	6199070	A	G	529194	PASS	0.37406	afr	0.17311500000000002	0	0	0.37406
chr1-006199704-G-C	chr1	6199704	G	C	129202	PASS	0.071306	afr	0.011365	1	134	0.071306
chr1-006203294-C-T	chr1	6203294	C	T	22871	PASS	0	none	0.01542899999999999	0	0	0.01542899999999999
chr1-006204712-T-C	chr1	6204712	T	C	122216	PASS	0.62189	nfe	0.079193	0	0	0.62189
chr1-006204715-T-C	chr1	6204715	T	C	48177	PASS	0.17768	sas	0.02543200000000001	0	0	0.17768
chr1-006206036-A-G	chr1	6206036	A	G	232287	PASS	0.28213	afr	0.105987	0	0	0.28213
chr1-006206448-A-G	chr1	6206448	A	G	266698	PASS	0.066622	afr	0.01105199999999999	1	134	0.066622
chr1-006206733-G-C	chr1	6206733	G	C	2659526	PASS	0.36429	afr	0.08846600000000002	5	134	0.36429
chr1-006207251-C-T	chr1	6207251	C	T	508005	PASS	0.12902	afr	0.03380900000000002	2	134	0.12902
chr1-006207471-C-T	chr1	6207471	C	T	1001335	PASS	0.17112	afr	0.04030100000000002	2	130	0.17112
chr1-006207510-A-T	chr1	6207510	A	T	2717	PASS	5.4765e-4	eas	0.00110599999999999	1	70	0.00110599999999999
chr1-006207514-A-T	chr1	6207514	A	T	7581	PASS	0.0039969	eas	0.002532	3	22	0.0039969
chr1-006207523-A-T	chr1	6207523	A	T	16615	PASS	0.01123	eas	0.00481	4	14	0.01123
chr1-006207527-C-G	chr1	6207527	C	G	12684	PASS	0.0050054	eas	0.003563	2	10	0.0050054
chr1-006207527-C-T	chr1	6207527	C	T	12684	PASS	4.286e-5	eas	0	0	10	4.286e-5
chr1-006207989-A-T	chr1	6207989	A	T	115359	PASS	0.026668	nfe	0.01171599999999999	0	2	0.026668
chr1-006208648-G-C	chr1	6208648	G	C	876270	PASS	0.4445	afr	0.101531	1	102	0.4445
chr1-006208648-G-T	chr1	6208648	G	T	876270	PASS	0	none	0	0	102	1e-6
chr1-006208650-G-C	chr1	6208650	G	C	1615	PASS	0.0015228	afr	0.00171699999999999	0	112	0.00171699999999999
chr1-006208657-AC-A	chr1	6208657	AC	A	2013	PASS	1.52e-6	nfe	3.6999999999999985e-5	0	90	3.6999999999999985e-5
chr1-006208657-AC-CC	chr1	6208657	AC	CC	2013	PASS	0	none	0.00169199999999999	0	90	0.00169199999999999
chr1-006208658-C-*	chr1	6208658	C	*	534	PASS	0	none	3.6999999999999985e-5	0	120	3.6999999999999985e-5
chr1-006208658-C-T	chr1	6208658	C	T	534	PASS	0	none	2.2000000000000003e-5	0	120	2.2000000000000003e-5
chr1-006208664-T-A	chr1	6208664	T	A	3700	VQSRTrancheSNP99.80to99.90	0.022586	afr	0.002036	1	52	0.022586
chr1-006208664-T-C	chr1	6208664	T	C	3700	VQSRTrancheSNP99.80to99.90	7.411e-5	sas	3.3700000000000044e-4	0	52	3.3700000000000044e-4
chr1-006208664-T-G	chr1	6208664	T	G	3700	VQSRTrancheSNP99.80to99.90	0	none	0	0	52	1e-6
chr1-006208719-G-A	chr1	6208719	G	A	31044	PASS	0.0011411	mid	7.040000000000005e-4	1	132	0.0011411
chr1-006208961-C-T	chr1	6208961	C	T	3631187	PASS	0.23488	afr	0.06686300000000002	5	134	0.23488
chr1-006209048-G-A	chr1	6209048	G	A	988230	PASS	0.061244	sas	0.01904300000000002	3	134	0.061244
chr1-006209060-T-G	chr1	6209060	T	G	747271	ExcessHet	0.1256	sas	0.08131600000000001	1	18	0.1256
chr1-006209060-T-TG	chr1	6209060	T	TG	747271	ExcessHet	0	none	0	0	18	1e-6
chr1-006209060-T-TGGG	chr1	6209060	T	TGGG	747271	ExcessHet	0	none	0	0	18	1e-6
chr1-006209060-T-TGGGGGAGGGGG	chr1	6209060	T	TGGGGGAGGGGG	747271	ExcessHet	0	none	0	0	18	1e-6
chr1-006209060-T-TGGGGGCGGGGGATTGGGGGGG	chr1	6209060	T	TGGGGGCGGGGGATTGGGGGGG	747271	ExcessHet	0	none	0	0	18	1e-6
chr1-006209060-T-TGGGGGCGGGGGTTTGGGGGGG	chr1	6209060	T	TGGGGGCGGGGGTTTGGGGGGG	747271	ExcessHet	0	none	0	0	18	1e-6
chr1-006209060-T-TGGGGGG	chr1	6209060	T	TGGGGGG	747271	ExcessHet	0	none	0	0	18	1e-6
chr1-006209060-T-TGGGGGGG	chr1	6209060	T	TGGGGGGG	747271	ExcessHet	3.07e-6	nfe	4.710000000000004e-4	0	18	4.710000000000004e-4
chr1-006209060-T-TGGGGGGGCGGGGGCTTGGGGGGG	chr1	6209060	T	TGGGGGGGCGGGGGCTTGGGGGGG	747271	ExcessHet	0	none	0	0	18	1e-6
chr1-006209060-T-TGGGGGGGG	chr1	6209060	T	TGGGGGGGG	747271	ExcessHet	5.482e-5	amr	2.500000000000001e-4	0	18	2.500000000000001e-4
chr1-006209060-T-TGGGGGGGGG	chr1	6209060	T	TGGGGGGGGG	747271	ExcessHet	7.38e-6	nfe	4.940000000000003e-4	2	18	4.940000000000003e-4
chr1-006209060-T-TGGGGGGGGGG	chr1	6209060	T	TGGGGGGGGGG	747271	ExcessHet	0	none	1.6699999999999994e-4	0	18	1.6699999999999994e-4
chr1-006209060-T-TGGGGGGGGGGG	chr1	6209060	T	TGGGGGGGGGGG	747271	ExcessHet	0	none	2.2000000000000003e-5	0	18	2.2000000000000003e-5
chr1-006209060-T-TGGGGGGGGGGGGGAATTGGGGGGG	chr1	6209060	T	TGGGGGGGGGGGGGAATTGGGGGGG	747271	ExcessHet	0	none	0	0	18	1e-6
chr1-006209060-T-TGGGGGGGGGGGGGG	chr1	6209060	T	TGGGGGGGGGGGGGG	747271	ExcessHet	0	none	9e-6	0	18	9e-6
chr1-006209060-T-TGGGGGGGGGGGGGGCTGGGGGGG	chr1	6209060	T	TGGGGGGGGGGGGGGCTGGGGGGG	747271	ExcessHet	0	none	0	0	18	1e-6
chr1-006209060-T-TGGGGGGGGGGGGGGGGGG	chr1	6209060	T	TGGGGGGGGGGGGGGGGGG	747271	ExcessHet	0	none	0	0	18	1e-6
chr1-006209060-T-TGGGGGGGGGGGGGGGGGGGG	chr1	6209060	T	TGGGGGGGGGGGGGGGGGGGG	747271	ExcessHet	0	none	0	0	18	1e-6
chr1-006209060-T-TGGGGGGGGGGGGGGGGGGGGG	chr1	6209060	T	TGGGGGGGGGGGGGGGGGGGGG	747271	ExcessHet	0	none	9e-6	0	18	9e-6
chr1-006209060-T-TGGGGGGGGGGGGGGGGGGGGGG	chr1	6209060	T	TGGGGGGGGGGGGGGGGGGGGGG	747271	ExcessHet	0	none	9e-6	0	18	9e-6
chr1-006209060-T-TGGGGGGGGGGGGGGGGGGGGGGGG	chr1	6209060	T	TGGGGGGGGGGGGGGGGGGGGGGGG	747271	ExcessHet	3.05e-6	nfe	9e-6	0	18	9e-6
chr1-006209060-T-TGGGGGGGGGGGGGGGGGGGGGGGGGCAGGGGGGGGG	chr1	6209060	T	TGGGGGGGGGGGGGGGGGGGGGGGGGCAGGGGGGGGG	747271	ExcessHet	0	none	0	0	18	1e-6
chr1-006209060-T-TGGGGGGGGGGGGGGGGGGGGGGGGGGGG	chr1	6209060	T	TGGGGGGGGGGGGGGGGGGGGGGGGGGGG	747271	ExcessHet	0	none	0	0	18	1e-6
chr1-006209060-T-TGGGGGGGGGGGGGGGGGGGGGGGGGGGGG	chr1	6209060	T	TGGGGGGGGGGGGGGGGGGGGGGGGGGGGG	747271	ExcessHet	0	none	0	0	18	1e-6
chr1-006209060-T-TGGGGGGGGGGGGGGGGGGGGGGGGGGGGGG	chr1	6209060	T	TGGGGGGGGGGGGGGGGGGGGGGGGGGGGGG	747271	ExcessHet	3.05e-6	nfe	0	0	18	3.05e-6
chr1-006209060-T-TGGGGGGGGGGGGGGGGGGGGGGGGGGGGGGG	chr1	6209060	T	TGGGGGGGGGGGGGGGGGGGGGGGGGGGGGGG	747271	ExcessHet	0	none	0	0	18	1e-6
chr1-006209060-T-TGGGGGGGGGGGGGGGGGGGGGGGGGGGGGGGGG	chr1	6209060	T	TGGGGGGGGGGGGGGGGGGGGGGGGGGGGGGGGG	747271	ExcessHet	0	none	9e-6	0	18	9e-6
chr1-006209060-T-TGGGGGGGGGGGGGGGGGGGGGGGGGGGGGGGGGG	chr1	6209060	T	TGGGGGGGGGGGGGGGGGGGGGGGGGGGGGGGGGG	747271	ExcessHet	3.05e-6	nfe	0	0	18	3.05e-6
chr1-006209060-T-TGGGGGGGGGGGGGGGGGGGGGGGGGGGGGGGGGGGG	chr1	6209060	T	TGGGGGGGGGGGGGGGGGGGGGGGGGGGGGGGGGGGG	747271	ExcessHet	0	none	0	0	18	1e-6
chr1-006209060-T-TGGGGGGGGGGGGGGGGGGGGGGGGGGGGGGGGGGGGG	chr1	6209060	T	TGGGGGGGGGGGGGGGGGGGGGGGGGGGGGGGGGGGGG	747271	ExcessHet	0	none	0	0	18	1e-6
chr1-006209060-T-TGGGGGGGGGGGGGGGGGGGGGGGGTGGGGGGGGG	chr1	6209060	T	TGGGGGGGGGGGGGGGGGGGGGGGGTGGGGGGGGG	747271	ExcessHet	0	none	0	0	18	1e-6
chr1-006209060-T-TGGGGGGGGGGGGGGGGGGGGGGGGTTGGGGGGGGGGGGGGGGGGGGGCTGGGGGGG	chr1	6209060	T	TGGGGGGGGGGGGGGGGGGGGGGGGTTGGGGGGGGGGGGGGGGGGGGGCTGGGGGGG	747271	ExcessHet	0	none	0	1	18	1e-6
chr1-006209060-T-TGGGGGGGGGGGGGGGGGGGGGGGTGGGGGGGG	chr1	6209060	T	TGGGGGGGGGGGGGGGGGGGGGGGTGGGGGGGG	747271	ExcessHet	0	none	0	0	18	1e-6
chr1-006209060-T-TGGGGGGGGGGGGGGGGGGGGGTGGGGGGGGGG	chr1	6209060	T	TGGGGGGGGGGGGGGGGGGGGGTGGGGGGGGGG	747271	ExcessHet	0	none	0	0	18	1e-6
chr1-006209060-T-TGGGGGGGGGGGGGGGGGGGGGTTGGGGGGGG	chr1	6209060	T	TGGGGGGGGGGGGGGGGGGGGGTTGGGGGGGG	747271	ExcessHet	0	none	0	0	18	1e-6
chr1-006209060-T-TGGGGGGGGGGGGGGGGGGGTGGGGGGGGGGG	chr1	6209060	T	TGGGGGGGGGGGGGGGGGGGTGGGGGGGGGGG	747271	ExcessHet	0	none	0	0	18	1e-6
chr1-006209060-T-TGGGGGGGGGGGGGGGGGGTTTGGGGGGGGGGGTGGGGGGGG	chr1	6209060	T	TGGGGGGGGGGGGGGGGGGTTTGGGGGGGGGGGTGGGGGGGG	747271	ExcessHet	0	none	0	0	18	1e-6
chr1-006209060-T-TGGGGGGGGGGGGGGGTGGGGGGGGG	chr1	6209060	T	TGGGGGGGGGGGGGGGTGGGGGGGGG	747271	ExcessHet	0	none	0	0	18	1e-6
chr1-006209060-T-TGGGGGGGGGGGGGGGTTGGGGGGG	chr1	6209060	T	TGGGGGGGGGGGGGGGTTGGGGGGG	747271	ExcessHet	0	none	9e-6	0	18	9e-6
chr1-006209060-T-TGGGGGGGGGGGGGGGTTGGGGGGGG	chr1	6209060	T	TGGGGGGGGGGGGGGGTTGGGGGGGG	747271	ExcessHet	0	none	0	0	18	1e-6
chr1-006209060-T-TGGGGGGGGGGGGGGGTTGGGGGGGGG	chr1	6209060	T	TGGGGGGGGGGGGGGGTTGGGGGGGGG	747271	ExcessHet	0	none	0	0	18	1e-6
chr1-006209060-T-TGGGGGGGGGGGGGGGTTGGGGGGGGGGGGGGGGGGGGGGG	chr1	6209060	T	TGGGGGGGGGGGGGGGTTGGGGGGGGGGGGGGGGGGGGGGG	747271	ExcessHet	0	none	0	0	18	1e-6
chr1-006209060-T-TGGGGGGGGGGGGGGGTTTGGGGGGG	chr1	6209060	T	TGGGGGGGGGGGGGGGTTTGGGGGGG	747271	ExcessHet	0	none	0	0	18	1e-6
chr1-006209060-T-TGGGGGGGGGGGGGGTGGGGGGGGGGG	chr1	6209060	T	TGGGGGGGGGGGGGGTGGGGGGGGGGG	747271	ExcessHet	0	none	0	0	18	1e-6
chr1-006209060-T-TGGGGGGGGGGGGGGTGTGGGGGGG	chr1	6209060	T	TGGGGGGGGGGGGGGTGTGGGGGGG	747271	ExcessHet	0	none	0	0	18	1e-6
chr1-006209060-T-TGGGGGGGGGGGGGGTTGG	chr1	6209060	T	TGGGGGGGGGGGGGGTTGG	747271	ExcessHet	0	none	0	0	18	1e-6
chr1-006209060-T-TGGGGGGGGGGGGGGTTGGGGGGGG	chr1	6209060	T	TGGGGGGGGGGGGGGTTGGGGGGGG	747271	ExcessHet	0	none	3.6999999999999985e-5	0	18	3.6999999999999985e-5
chr1-006209060-T-TGGGGGGGGGGGGGGTTTGGGGGGG	chr1	6209060	T	TGGGGGGGGGGGGGGTTTGGGGGGG	747271	ExcessHet	0	none	9e-6	0	18	9e-6
chr1-006209060-T-TGGGGGGGGGGGGGTGGGGGGGGGG	chr1	6209060	T	TGGGGGGGGGGGGGTGGGGGGGGGG	747271	ExcessHet	0	none	0	0	18	1e-6
chr1-006209060-T-TGGGGGGGGGGGGGTGTGGGGGGG	chr1	6209060	T	TGGGGGGGGGGGGGTGTGGGGGGG	747271	ExcessHet	0	none	0	0	18	1e-6
chr1-006209060-T-TGGGGGGGGGGGGGTTGGGGGGG	chr1	6209060	T	TGGGGGGGGGGGGGTTGGGGGGG	747271	ExcessHet	0	none	9e-6	0	18	9e-6
chr1-006209060-T-TGGGGGGGGGGGGGTTGGGGGGGGG	chr1	6209060	T	TGGGGGGGGGGGGGTTGGGGGGGGG	747271	ExcessHet	0	none	0	0	18	1e-6
chr1-006209060-T-TGGGGGGGGGGGGTGGGGGGGGGG	chr1	6209060	T	TGGGGGGGGGGGGTGGGGGGGGGG	747271	ExcessHet	0	none	9e-6	0	18	9e-6
chr1-006209060-T-TGGGGGGGGGGGGTGTGGGGGGGGG	chr1	6209060	T	TGGGGGGGGGGGGTGTGGGGGGGGG	747271	ExcessHet	0	none	0	0	18	1e-6
chr1-006209060-T-TGGGGGGGGGGGGTTTGGGGGGG	chr1	6209060	T	TGGGGGGGGGGGGTTTGGGGGGG	747271	ExcessHet	0	none	0	0	18	1e-6
chr1-006209060-T-TGGGGGGGGGGGGTTTGGGGGGGG	chr1	6209060	T	TGGGGGGGGGGGGTTTGGGGGGGG	747271	ExcessHet	0	none	0	0	18	1e-6
chr1-006209060-T-TGGGGGGGGGGGTTGGGGGGGGG	chr1	6209060	T	TGGGGGGGGGGGTTGGGGGGGGG	747271	ExcessHet	0	none	0	0	18	1e-6
chr1-006209060-T-TGGGGGGGGGGTTGGGGGGGGGGGGGGGGGGGGGGGG	chr1	6209060	T	TGGGGGGGGGGTTGGGGGGGGGGGGGGGGGGGGGGGG	747271	ExcessHet	0	none	0	0	18	1e-6
chr1-006209060-T-TGGGGGTTGGGGGGG	chr1	6209060	T	TGGGGGTTGGGGGGG	747271	ExcessHet	0	none	9e-6	0	18	9e-6
chr1-006209060-T-TGGTGGGGGGG	chr1	6209060	T	TGGTGGGGGGG	747271	ExcessHet	0	none	0	0	18	1e-6
chr1-006209060-T-TTGGGGGGG	chr1	6209060	T	TTGGGGGGG	747271	ExcessHet	0	none	9e-6	0	18	9e-6
chr1-006209060-T-TTGGGGGGGG	chr1	6209060	T	TTGGGGGGGG	747271	ExcessHet	0	none	0	0	18	1e-6
chr1-006209060-T-TTTGGGGGGG	chr1	6209060	T	TTTGGGGGGG	747271	ExcessHet	0	none	9e-6	0	18	9e-6
chr1-006209066-C-CCCG	chr1	6209066	C	CCCG	42884	VQSRTrancheINDEL99.95to100.00	5.779e-5	nfe	9e-6	0	22	5.779e-5
chr1-006209066-C-CCG	chr1	6209066	C	CCG	42884	VQSRTrancheINDEL99.95to100.00	1.201e-5	nfe	8.9e-5	0	22	8.9e-5
chr1-006209066-C-CCGG	chr1	6209066	C	CCGG	42884	VQSRTrancheINDEL99.95to100.00	0	none	0	0	22	1e-6
chr1-006209066-C-CG	chr1	6209066	C	CG	42884	VQSRTrancheINDEL99.95to100.00	1.903e-4	nfe	2.08e-4	0	22	2.08e-4
chr1-006209066-C-CGCG	chr1	6209066	C	CGCG	42884	VQSRTrancheINDEL99.95to100.00	8.7e-7	nfe	0	0	22	1e-6
chr1-006209066-C-CGGGGCGGGGATTTGGGGGGGGGGGGG	chr1	6209066	C	CGGGGCGGGGATTTGGGGGGGGGGGGG	42884	VQSRTrancheINDEL99.95to100.00	0	none	0	0	22	1e-6
chr1-006209066-C-CGGGGGATTGGGGGGGGGGGGG	chr1	6209066	C	CGGGGGATTGGGGGGGGGGGGG	42884	VQSRTrancheINDEL99.95to100.00	0	none	9e-6	0	22	9e-6
chr1-006209066-C-CGGGGGCTTGGGGGGGGGGGGG	chr1	6209066	C	CGGGGGCTTGGGGGGGGGGGGG	42884	VQSRTrancheINDEL99.95to100.00	0	none	9e-6	0	22	9e-6
chr1-006209066-C-CGGGGGGGGGGGCTGGGGGGGGGGGGGGTTGGGGGGGGGGGGGG	chr1	6209066	C	CGGGGGGGGGGGCTGGGGGGGGGGGGGGTTGGGGGGGGGGGGGG	42884	VQSRTrancheINDEL99.95to100.00	0	none	0	0	22	1e-6
chr1-006209066-C-CTGGGGGGGGGGGGGGG	chr1	6209066	C	CTGGGGGGGGGGGGGGG	42884	VQSRTrancheINDEL99.95to100.00	0	none	0	0	22	1e-6
chr1-006209066-C-CTGGGGGGGGGGGGGGGTTGGGGGGGGGGGGGG	chr1	6209066	C	CTGGGGGGGGGGGGGGGTTGGGGGGGGGGGGGG	42884	VQSRTrancheINDEL99.95to100.00	0	none	0	0	22	1e-6
chr1-006209066-C-CTGGGGGGGGGGGGGTTGGGGGGGGGGGGGG	chr1	6209066	C	CTGGGGGGGGGGGGGTTGGGGGGGGGGGGGG	42884	VQSRTrancheINDEL99.95to100.00	0	none	0	0	22	1e-6
chr1-006209066-C-G	chr1	6209066	C	G	42884	VQSRTrancheINDEL99.95to100.00	0.0017443	amr	0.005785	1	22	0.005785
chr1-006209280-A-G	chr1	6209280	A	G	7364451	PASS	0.28186	afr	0.097994	9	134	0.28186
chr1-006209891-G-A	chr1	6209891	G	A	739	PASS	1.98e-6	nfe	0	1	134	1.98e-6
chr1-006210308-C-T	chr1	6210308	C	T	14257	PASS	7.7499e-4	nfe	1.6699999999999994e-4	1	134	7.7499e-4
chr1-006210651-C-T	chr1	6210651	C	T	106679	PASS	0.0060334	mid	0.003626	1	134	0.0060334
chr1-006210727-G-A	chr1	6210727	G	A	138183	PASS	0.009409	nfe	0.004979	2	134	0.009409
chr1-006210796-C-T	chr1	6210796	C	T	67365	PASS	0.0027303	mid	0.00159499999999999	1	134	0.0027303
chr1-006211065-ACTG-*	chr1	6211065	ACTG	*	2347001	PASS	0	none	9e-6	0	134	9e-6
chr1-006211065-ACTG-A	chr1	6211065	ACTG	A	2347001	PASS	0	none	0	0	134	1e-6
chr1-006211065-ACTG-GCTG	chr1	6211065	ACTG	GCTG	2347001	PASS	0	none	0.074121	5	134	0.074121
chr1-006211118-C-T	chr1	6211118	C	T	35021	PASS	0.0024023	nfe	0.00110799999999999	1	134	0.0024023
chr1-006211206-A-G	chr1	6211206	A	G	3980	PASS	1.1164e-4	nfe	5.2999999999999994e-5	1	134	1.1164e-4
chr1-006211730-T-G	chr1	6211730	T	G	1080305	PASS	0.32346	afr	0.071094	5	134	0.32346
chr1-006211968-G-A	chr1	6211968	G	A	54865	PASS	0.0015737	nfe	9.87999999999999e-4	3	134	0.0015737
chr1-006212018-G-A	chr1	6212018	G	A	2968864	PASS	0.33757	afr	0.073826	5	134	0.33757
chr1-006212074-C-CG	chr1	6212074	C	CG	327313	VQSRTrancheINDEL95.00to96.00	0.021468	mid	0.01601200000000002	3	134	0.021468
chr1-006212074-C-CGG	chr1	6212074	C	CGG	327313	VQSRTrancheINDEL95.00to96.00	4.477e-5	nfe	8.9e-5	0	134	8.9e-5
chr1-006212074-C-G	chr1	6212074	C	G	327313	VQSRTrancheINDEL95.00to96.00	1.65e-5	sas	0	0	134	1.65e-5
chr1-006212076-GA-G	chr1	6212076	GA	G	2376318	PASS	0.28782	afr	0.07516600000000002	5	134	0.28782
chr1-006212076-GA-GCA	chr1	6212076	GA	GCA	2376318	PASS	0	none	0	0	134	1e-6
chr1-006212076-GA-TA	chr1	6212076	GA	TA	2376318	PASS	0	none	1.27e-4	0	134	1.27e-4
chr1-006212077-A-*	chr1	6212077	A	*	11479744	PASS	0	none	0.073987	5	134	0.073987
chr1-006212077-A-AG	chr1	6212077	A	AG	11479744	PASS	9.1e-7	nfe	0	0	134	1e-6
chr1-006212077-A-C	chr1	6212077	A	C	11479744	PASS	0.0095097	afr	4.05e-4	0	134	0.0095097
chr1-006212077-A-G	chr1	6212077	A	G	11479744	PASS	0.56705	afr	0.32241499999999934	48	134	0.56705
chr1-006212077-A-T	chr1	6212077	A	T	11479744	PASS	0.0010052	nfe	5.41e-4	0	134	0.0010052
chr1-006212753-C-T	chr1	6212753	C	T	2101879	PASS	0.32948	afr	0.07171000000000002	5	134	0.32948
chr1-006212812-G-A	chr1	6212812	G	A	6972	PASS	8.4411e-4	nfe	1.88e-4	1	134	8.4411e-4
chr1-006213146-C-T	chr1	6213146	C	T	394282	PASS	0.0202	mid	0.01696000000000002	4	134	0.0202
chr1-006213296-G-A	chr1	6213296	G	A	537620	PASS	0.21031	afr	0.06235200000000001	1	78	0.21031
chr1-006213331-G-A	chr1	6213331	G	A	37844	PASS	0.0070049	mid	0.004358	1	80	0.0070049
chr1-006213331-G-T	chr1	6213331	G	T	37844	PASS	0	none	9e-6	0	80	9e-6
chr1-006218227-C-G	chr1	6218227	C	G	17716	PASS	0.001623	nfe	7.270000000000004e-4	3	134	0.001623
chr1-006218354-A-G	chr1	6218354	A	G	8932471	PASS	0.71728	afr	0.3821049999999997	48	134	0.71728
chr1-006219256-C-T	chr1	6219256	C	T	22873	PASS	0.0021463	nfe	9.640000000000004e-4	1	134	0.0021463
chr1-006219310-G-C	chr1	6219310	G	C	4613872	PASS	0.29017	sas	0.24036900000000003	37	134	0.29017
chr1-006219556-A-G	chr1	6219556	A	G	908725	PASS	0.58014	afr	0.12391	9	122	0.58014
chr1-006219718-G-T	chr1	6219718	G	T	272112	PASS	0.35974	afr	0.08229600000000001	1	2	0.35974
chr1-006223334-C-T	chr1	6223334	C	T	50	PASS	0	none	9e-6	0	0	9e-6
chr1-006224620-CTG-C	chr1	6224620	CTG	C	119485	PASS	0	none	2.2000000000000003e-5	0	0	2.2000000000000003e-5
chr1-006224620-CTG-GTG	chr1	6224620	CTG	GTG	119485	PASS	0	none	0	0	0	1e-6
chr1-006224620-CTG-TTG	chr1	6224620	CTG	TTG	119485	PASS	0	none	0.04810500000000001	0	0	0.04810500000000001
chr1-006225066-G-A	chr1	6225066	G	A	104738	PASS	0.045002	afr	0.003957	1	134	0.045002
chr1-006225398-T-C	chr1	6225398	T	C	1491662	PASS	0.32996	afr	0.11311700000000002	10	134	0.32996
chr1-006231750-A-G	chr1	6231750	A	G	257207	PASS	0.037348	mid	0.030246	5	132	0.037348
chr1-006231858-TAAA-AAAA	chr1	6231858	TAAA	AAAA	1599427	ExcessHet	0	none	0	0	116	1e-6
chr1-006231858-TAAA-T	chr1	6231858	TAAA	T	1599427	ExcessHet	9.384e-5	nfe	2.7300000000000035e-4	0	116	2.7300000000000035e-4
chr1-006231858-TAAA-TA	chr1	6231858	TAAA	TA	1599427	ExcessHet	0	none	0.01282599999999999	0	116	0.01282599999999999
chr1-006231858-TAAA-TAA	chr1	6231858	TAAA	TAA	1599427	ExcessHet	0	none	0.20501600000000003	35	116	0.20501600000000003
chr1-006231858-TAAA-TAAAA	chr1	6231858	TAAA	TAAAA	1599427	ExcessHet	0	none	0.17616500000000002	21	116	0.17616500000000002
chr1-006231858-TAAA-TAAAAA	chr1	6231858	TAAA	TAAAAA	1599427	ExcessHet	0	none	0.018876	1	116	0.018876
chr1-006231858-TAAA-TAAAAAA	chr1	6231858	TAAA	TAAAAAA	1599427	ExcessHet	0	none	3.6000000000000035e-4	0	116	3.6000000000000035e-4
chr1-006231858-TAAA-TAAAAAAA	chr1	6231858	TAAA	TAAAAAAA	1599427	ExcessHet	0	none	2.2000000000000003e-5	0	116	2.2000000000000003e-5
chr1-006231858-TAAA-TAAAAAAAA	chr1	6231858	TAAA	TAAAAAAAA	1599427	ExcessHet	0	none	0	0	116	1e-6
chr1-006234617-C-T	chr1	6234617	C	T	42732	PASS	0.056019	afr	0.005227	0	72	0.056019
chr1-006234636-C-A	chr1	6234636	C	A	846	PASS	0	none	0	0	102	1e-6
chr1-006234636-C-G	chr1	6234636	C	G	846	PASS	4.159e-5	amr	2.2000000000000003e-5	0	102	4.159e-5
chr1-006234737-C-A	chr1	6234737	C	A	488	PASS	1.05e-6	nfe	0	1	122	1.05e-6
chr1-006234809-G-C	chr1	6234809	G	C	1419	PASS	1.809e-5	nfe	0	1	134	1.809e-5
chr1-006235052-G-A	chr1	6235052	G	A	149	PASS	0	none	0	1	132	1e-6
chr1-006236178-T-G	chr1	6236178	T	G	292957	PASS	0.81173	afr	0.103391	0	0	0.81173
chr1-006237441-A-G	chr1	6237441	A	G	8444	PASS	0	none	0.005268	0	0	0.005268
chr1-006237455-CTT-C	chr1	6237455	CTT	C	8639	PASS	0	none	2.720000000000003e-4	0	0	2.720000000000003e-4
chr1-006237455-CTT-CT	chr1	6237455	CTT	CT	8639	PASS	0	none	0.002556	0	0	0.002556
chr1-006237455-CTT-CTTT	chr1	6237455	CTT	CTTT	8639	PASS	0	none	0.002957	0	0	0.002957
chr1-006237455-CTT-TTT	chr1	6237455	CTT	TTT	8639	PASS	0	none	9e-6	0	0	9e-6
chr1-006244394-A-G	chr1	6244394	A	G	304965	PASS	0.025003	amr	0.00721	1	66	0.025003
chr1-006244470-TG-*	chr1	6244470	TG	*	37840	VQSRTrancheINDEL99.95to100.00	0	none	2.2899999999999996e-4	0	18	2.2899999999999996e-4
chr1-006244470-TG-GG	chr1	6244470	TG	GG	37840	VQSRTrancheINDEL99.95to100.00	0	none	0.01352399999999999	4	18	0.01352399999999999
chr1-006244470-TG-T	chr1	6244470	TG	T	37840	VQSRTrancheINDEL99.95to100.00	0	none	0	0	18	1e-6
chr1-006244470-TG-TGG	chr1	6244470	TG	TGG	37840	VQSRTrancheINDEL99.95to100.00	0	none	0	0	18	1e-6
chr1-006244470-TG-TGGGG	chr1	6244470	TG	TGGGG	37840	VQSRTrancheINDEL99.95to100.00	0	none	9e-6	0	18	9e-6
chr1-006244470-TG-TGGGGGGG	chr1	6244470	TG	TGGGGGGG	37840	VQSRTrancheINDEL99.95to100.00	0	none	6.999999999999998e-5	0	18	6.999999999999998e-5
chr1-006244470-TG-TGGGGGGGG	chr1	6244470	TG	TGGGGGGGG	37840	VQSRTrancheINDEL99.95to100.00	0	none	9e-6	0	18	9e-6
chr1-006244470-TG-TGGGGGGGGG	chr1	6244470	TG	TGGGGGGGGG	37840	VQSRTrancheINDEL99.95to100.00	0	none	0	0	18	1e-6
chr1-006244470-TG-TGGGGGGGGGGGGGGG	chr1	6244470	TG	TGGGGGGGGGGGGGGG	37840	VQSRTrancheINDEL99.95to100.00	0	none	0	0	18	1e-6
chr1-006244470-TG-TGGGGGGGGGGGGGGGGG	chr1	6244470	TG	TGGGGGGGGGGGGGGGGG	37840	VQSRTrancheINDEL99.95to100.00	0	none	1.6699999999999994e-4	0	18	1.6699999999999994e-4
chr1-006244474-T-*	chr1	6244474	T	*	16545	VQSRTrancheINDEL99.95to100.00	0	none	1.87e-4	0	20	1.87e-4
chr1-006244474-T-G	chr1	6244474	T	G	16545	VQSRTrancheINDEL99.95to100.00	0.0055372	nfe	0.005476	3	20	0.0055372
chr1-006244474-T-TGGGGGG	chr1	6244474	T	TGGGGGG	16545	VQSRTrancheINDEL99.95to100.00	0	none	0	0	20	1e-6
chr1-006244477-G-C	chr1	6244477	G	C	1089	VQSRTrancheINDEL99.95to100.00	3.276e-5	nfe	2.2000000000000003e-5	0	126	3.276e-5
chr1-006244477-G-GC	chr1	6244477	G	GC	1089	VQSRTrancheINDEL99.95to100.00	1.117e-5	nfe	9e-6	0	126	1.117e-5
chr1-006244477-G-GGC	chr1	6244477	G	GGC	1089	VQSRTrancheINDEL99.95to100.00	4.48e-6	nfe	0	0	126	4.48e-6
chr1-006244477-G-GGGGC	chr1	6244477	G	GGGGC	1089	VQSRTrancheINDEL99.95to100.00	1.117e-5	nfe	9e-6	0	126	1.117e-5
chr1-006244477-G-GGGGGGGGC	chr1	6244477	G	GGGGGGGGC	1089	VQSRTrancheINDEL99.95to100.00	1.23e-6	nfe	0	0	126	1.23e-6
chr1-006244477-G-GGGGGGGGGC	chr1	6244477	G	GGGGGGGGGC	1089	VQSRTrancheINDEL99.95to100.00	1.44e-6	nfe	0	0	126	1.44e-6
chr1-006244477-G-GGGGGGGGGGC	chr1	6244477	G	GGGGGGGGGGC	1089	VQSRTrancheINDEL99.95to100.00	9.85e-6	nfe	1.27e-4	0	126	1.27e-4
chr1-006244477-G-GGGGGGGGGGGC	chr1	6244477	G	GGGGGGGGGGGC	1089	VQSRTrancheINDEL99.95to100.00	5.1e-7	nfe	2.2000000000000003e-5	0	126	2.2000000000000003e-5
chr1-006244477-G-GGGGGGGGGGGGGGGGC	chr1	6244477	G	GGGGGGGGGGGGGGGGC	1089	VQSRTrancheINDEL99.95to100.00	0	none	0	0	126	1e-6
chr1-006244478-T-A	chr1	6244478	T	A	5320	VQSRTrancheINDEL99.95to100.00	0.0010177	nfe	0.00178799999999999	1	44	0.00178799999999999
chr1-006244478-T-C	chr1	6244478	T	C	5320	VQSRTrancheINDEL99.95to100.00	2.4861e-4	nfe	9e-6	0	44	2.4861e-4
chr1-006244478-T-G	chr1	6244478	T	G	5320	VQSRTrancheINDEL99.95to100.00	7.798e-5	nfe	5.2999999999999994e-5	0	44	7.798e-5
chr1-006244478-T-TGGGGA	chr1	6244478	T	TGGGGA	5320	VQSRTrancheINDEL99.95to100.00	0	none	0	0	44	1e-6
chr1-006244961-T-A	chr1	6244961	T	A	154	VQSRTrancheSNP99.80to99.90	0	none	0	0	128	1e-6
chr1-006244961-T-C	chr1	6244961	T	C	154	VQSRTrancheSNP99.80to99.90	0	none	0	0	128	1e-6
chr1-006244961-T-G	chr1	6244961	T	G	154	VQSRTrancheSNP99.80to99.90	5.9e-6	nfe	2.5100000000000014e-4	0	128	2.5100000000000014e-4
chr1-006244981-ACCTCCACTCCCCTCTCCTCCCTCCCTT-*	chr1	6244981	ACCTCCACTCCCCTCTCCTCCCTCCCTT	*	17901	VQSRTrancheINDEL99.50to99.90	0	none	0	0	66	1e-6
chr1-006244981-ACCTCCACTCCCCTCTCCTCCCTCCCTT-A	chr1	6244981	ACCTCCACTCCCCTCTCCTCCCTCCCTT	A	17901	VQSRTrancheINDEL99.50to99.90	1.227e-5	sas	9e-6	0	66	1.227e-5
chr1-006244981-ACCTCCACTCCCCTCTCCTCCCTCCCTT-CCCTCCACTCCCCTCTCCTCCCTCCCTT	chr1	6244981	ACCTCCACTCCCCTCTCCTCCCTCCCTT	CCCTCCACTCCCCTCTCCTCCCTCCCTT	17901	VQSRTrancheINDEL99.50to99.90	0	none	0.02037900000000001	0	66	0.02037900000000001
chr1-006244981-ACCTCCACTCCCCTCTCCTCCCTCCCTT-TCCTCCACTCCCCTCTCCTCCCTCCCTT	chr1	6244981	ACCTCCACTCCCCTCTCCTCCCTCCCTT	TCCTCCACTCCCCTCTCCTCCCTCCCTT	17901	VQSRTrancheINDEL99.50to99.90	0	none	2.2000000000000003e-5	0	66	2.2000000000000003e-5
chr1-006244987-ACTCCCCTCTCCTCCCTCCCTTCCTCCCCTCCCCTCCCTCCCCCTTCCC-*	chr1	6244987	ACTCCCCTCTCCTCCCTCCCTTCCTCCCCTCCCCTCCCTCCCCCTTCCC	*	25426	VQSRTrancheINDEL99.50to99.90	0	none	3.6999999999999985e-5	0	54	3.6999999999999985e-5
chr1-006244987-ACTCCCCTCTCCTCCCTCCCTTCCTCCCCTCCCCTCCCTCCCCCTTCCC-A	chr1	6244987	ACTCCCCTCTCCTCCCTCCCTTCCTCCCCTCCCCTCCCTCCCCCTTCCC	A	25426	VQSRTrancheINDEL99.50to99.90	0	none	0	0	54	1e-6
chr1-006244987-ACTCCCCTCTCCTCCCTCCCTTCCTCCCCTCCCCTCCCTCCCCCTTCCC-ACTCCCCTCCCCTCCCTCCCCCTTCCC	chr1	6244987	ACTCCCCTCTCCTCCCTCCCTTCCTCCCCTCCCCTCCCTCCCCCTTCCC	ACTCCCCTCCCCTCCCTCCCCCTTCCC	25426	VQSRTrancheINDEL99.50to99.90	0	none	5.4e-4	0	54	5.4e-4
chr1-006244987-ACTCCCCTCTCCTCCCTCCCTTCCTCCCCTCCCCTCCCTCCCCCTTCCC-CCTCCCCTCTCCTCCCTCCCTTCCTCCCCTCCCCTCCCTCCCCCTTCCC	chr1	6244987	ACTCCCCTCTCCTCCCTCCCTTCCTCCCCTCCCCTCCCTCCCCCTTCCC	CCTCCCCTCTCCTCCCTCCCTTCCTCCCCTCCCCTCCCTCCCCCTTCCC	25426	VQSRTrancheINDEL99.50to99.90	0	none	0.02425300000000001	0	54	0.02425300000000001
chr1-006244987-ACTCCCCTCTCCTCCCTCCCTTCCTCCCCTCCCCTCCCTCCCCCTTCCC-TCTCCCCTCTCCTCCCTCCCTTCCTCCCCTCCCCTCCCTCCCCCTTCCC	chr1	6244987	ACTCCCCTCTCCTCCCTCCCTTCCTCCCCTCCCCTCCCTCCCCCTTCCC	TCTCCCCTCTCCTCCCTCCCTTCCTCCCCTCCCCTCCCTCCCCCTTCCC	25426	VQSRTrancheINDEL99.50to99.90	0	none	2.2000000000000003e-5	0	54	2.2000000000000003e-5
chr1-006244989-T-*	chr1	6244989	T	*	1053	PASS	0	none	6.560000000000003e-4	0	72	6.560000000000003e-4
chr1-006244989-T-A	chr1	6244989	T	A	1053	PASS	9.39e-6	nfe	3.160000000000005e-4	0	72	3.160000000000005e-4
chr1-006244989-T-C	chr1	6244989	T	C	1053	PASS	1.7602e-4	sas	7.260000000000005e-4	0	72	7.260000000000005e-4
chr1-006244989-T-G	chr1	6244989	T	G	1053	PASS	0	none	2.2000000000000003e-5	0	72	2.2000000000000003e-5
chr1-006244993-CTCTCCT-*	chr1	6244993	CTCTCCT	*	4056037	PASS	0	none	6.320000000000003e-4	0	54	6.320000000000003e-4
chr1-006244993-CTCTCCT-ATCTCCT	chr1	6244993	CTCTCCT	ATCTCCT	4056037	PASS	0	none	8.9e-5	0	54	8.9e-5
chr1-006244993-CTCTCCT-C	chr1	6244993	CTCTCCT	C	4056037	PASS	0	none	9e-6	0	54	9e-6
chr1-006244993-CTCTCCT-CCCT	chr1	6244993	CTCTCCT	CCCT	4056037	PASS	0	none	0	0	54	1e-6
chr1-006244993-CTCTCCT-GTCTCCT	chr1	6244993	CTCTCCT	GTCTCCT	4056037	PASS	0	none	1.0799999999999996e-4	0	54	1.0799999999999996e-4
chr1-006244993-CTCTCCT-TTCTCCT	chr1	6244993	CTCTCCT	TTCTCCT	4056037	PASS	0	none	0.5047510000000006	28	54	0.5047510000000006
chr1-006244994-T-*	chr1	6244994	T	*	883	VQSRTrancheINDEL99.50to99.90	0	none	5.630000000000005e-4	0	38	5.630000000000005e-4
chr1-006244994-T-A	chr1	6244994	T	A	883	VQSRTrancheINDEL99.50to99.90	0	none	5.2999999999999994e-5	0	38	5.2999999999999994e-5
chr1-006244994-T-C	chr1	6244994	T	C	883	VQSRTrancheINDEL99.50to99.90	2.5168e-4	sas	7.720000000000004e-4	0	38	7.720000000000004e-4
chr1-006244994-T-G	chr1	6244994	T	G	883	VQSRTrancheINDEL99.50to99.90	0	none	3.6999999999999985e-5	0	38	3.6999999999999985e-5
chr1-006244994-T-TC	chr1	6244994	T	TC	883	VQSRTrancheINDEL99.50to99.90	0	none	0	0	38	1e-6
chr1-006245011-T-*	chr1	6245011	T	*	13305	VQSRTrancheINDEL99.95to100.00	0	none	4.710000000000004e-4	0	0	4.710000000000004e-4
chr1-006245011-T-A	chr1	6245011	T	A	13305	VQSRTrancheINDEL99.95to100.00	0	none	2.08e-4	0	0	2.08e-4
chr1-006245011-T-C	chr1	6245011	T	C	13305	VQSRTrancheINDEL99.95to100.00	0.015123	sas	0.005396	0	0	0.015123
chr1-006245011-T-G	chr1	6245011	T	G	13305	VQSRTrancheINDEL99.95to100.00	0	none	1.6699999999999994e-4	0	0	1.6699999999999994e-4
chr1-006245011-T-TC	chr1	6245011	T	TC	13305	VQSRTrancheINDEL99.95to100.00	5.364e-5	nfe	2.2000000000000003e-5	0	0	5.364e-5
chr1-006245011-T-TCC	chr1	6245011	T	TCC	13305	VQSRTrancheINDEL99.95to100.00	0	none	0	0	0	1e-6
chr1-006245011-T-TCCCCC	chr1	6245011	T	TCCCCC	13305	VQSRTrancheINDEL99.95to100.00	3.126e-5	nfe	0	0	0	3.126e-5
chr1-006245011-T-TCCCCCCC	chr1	6245011	T	TCCCCCCC	13305	VQSRTrancheINDEL99.95to100.00	0	none	0	0	0	1e-6
chr1-006245011-T-TCCCCCCCC	chr1	6245011	T	TCCCCCCCC	13305	VQSRTrancheINDEL99.95to100.00	0	none	0	0	0	1e-6
chr1-006245011-T-TCCCCCCCCC	chr1	6245011	T	TCCCCCCCCC	13305	VQSRTrancheINDEL99.95to100.00	0	none	2.2000000000000003e-5	0	0	2.2000000000000003e-5
chr1-006245011-T-TCCCCCCCCCCC	chr1	6245011	T	TCCCCCCCCCCC	13305	VQSRTrancheINDEL99.95to100.00	1.7481e-4	sas	9e-6	0	0	1.7481e-4
chr1-006245011-T-TCCCCCCCCCCCCCCC	chr1	6245011	T	TCCCCCCCCCCCCCCC	13305	VQSRTrancheINDEL99.95to100.00	1.0244e-4	nfe	0	0	0	1.0244e-4
chr1-006245011-T-TCCCCCCCCCCCCCCCC	chr1	6245011	T	TCCCCCCCCCCCCCCCC	13305	VQSRTrancheINDEL99.95to100.00	1.0438e-4	sas	3.6999999999999985e-5	0	0	1.0438e-4
chr1-006245011-T-TCCCCCCCCCCCCCCCCC	chr1	6245011	T	TCCCCCCCCCCCCCCCCC	13305	VQSRTrancheINDEL99.95to100.00	1.0436e-4	sas	0	0	0	1.0436e-4
chr1-006245011-T-TCCCCCCCCCCCCCCCCCCCC	chr1	6245011	T	TCCCCCCCCCCCCCCCCCCCC	13305	VQSRTrancheINDEL99.95to100.00	0	none	0	0	0	1e-6
chr1-006245011-T-TCCCCTCCCC	chr1	6245011	T	TCCCCTCCCC	13305	VQSRTrancheINDEL99.95to100.00	0	none	0	0	0	1e-6
chr1-006245011-T-TG	chr1	6245011	T	TG	13305	VQSRTrancheINDEL99.95to100.00	0	none	0	0	0	1e-6
chr1-006245057-T-A	chr1	6245057	T	A	1056	VQSRTrancheSNP99.80to99.90	4.485e-5	nfe	6.999999999999998e-5	0	4	6.999999999999998e-5
chr1-006245057-T-C	chr1	6245057	T	C	1056	VQSRTrancheSNP99.80to99.90	2.799e-5	nfe	2.08e-4	0	4	2.08e-4
chr1-006245057-T-G	chr1	6245057	T	G	1056	VQSRTrancheSNP99.80to99.90	6.792e-4	eas	8.66e-4	0	4	8.66e-4
chr1-006245063-T-A	chr1	6245063	T	A	627	VQSRTrancheSNP99.80to99.90	7.33e-6	nfe	0	0	8	7.33e-6
chr1-006245063-T-C	chr1	6245063	T	C	627	VQSRTrancheSNP99.80to99.90	1.98e-5	sas	6.999999999999998e-5	0	8	6.999999999999998e-5
chr1-006245063-T-G	chr1	6245063	T	G	627	VQSRTrancheSNP99.80to99.90	0.00010811000000000001	amr	4.710000000000004e-4	1	8	4.710000000000004e-4
chr1-006245072-T-G	chr1	6245072	T	G	283	VQSRTrancheSNP99.80to99.90	4.7e-7	nfe	8.9e-5	1	6	8.9e-5
chr1-006245141-A-C	chr1	6245141	A	C	632828	PASS	0.077335	afr	0.02062800000000001	2	134	0.077335
chr1-006245141-A-G	chr1	6245141	A	G	632828	PASS	0	none	0	0	134	1e-6
chr1-006245232-C-*	chr1	6245232	C	*	38929600	PASS	0	none	0	0	134	1e-6
chr1-006245232-C-A	chr1	6245232	C	A	38929600	PASS	0.76673	amr	0.6158020000000002	86	134	0.76673
chr1-006245243-C-A	chr1	6245243	C	A	39138424	PASS	0.76637	amr	0.6155310000000002	86	134	0.76637
chr1-006245261-C-T	chr1	6245261	C	T	300733	PASS	0.010303	mid	0.005622	1	134	0.010303
chr1-006248863-TCC-CCC	chr1	6248863	TCC	CCC	15629	VQSRTrancheINDEL95.00to96.00	0	none	2.2000000000000003e-5	0	0	2.2000000000000003e-5
chr1-006248863-TCC-GCC	chr1	6248863	TCC	GCC	15629	VQSRTrancheINDEL95.00to96.00	0	none	0	0	0	1e-6
chr1-006248863-TCC-T	chr1	6248863	TCC	T	15629	VQSRTrancheINDEL95.00to96.00	0	none	0	0	0	1e-6
chr1-006248863-TCC-TC	chr1	6248863	TCC	TC	15629	VQSRTrancheINDEL95.00to96.00	0	none	0.006888	0	0	0.006888
chr1-006248863-TCC-TCCC	chr1	6248863	TCC	TCCC	15629	VQSRTrancheINDEL95.00to96.00	0	none	0.002781	0	0	0.002781
chr1-006248863-TCC-TCCCC	chr1	6248863	TCC	TCCCC	15629	VQSRTrancheINDEL95.00to96.00	0	none	3.3700000000000044e-4	0	0	3.3700000000000044e-4
chr1-006248963-T-C	chr1	6248963	T	C	1525	PASS	0.0014105	nfe	3.3700000000000044e-4	0	2	0.0014105
chr1-006249233-G-C	chr1	6249233	G	C	360	PASS	1.6786e-4	nfe	2.2000000000000003e-5	0	48	1.6786e-4
chr1-006249257-GGCGGAGGCGGGCGTCTTTGGTGCTGCGGCCCCGGAGAGCGGCCTGGCCTGCCTGGCGTCCGT-CGCGGAGGCGGGCGTCTTTGGTGCTGCGGCCCCGGAGAGCGGCCTGGCCTGCCTGGCGTCCGT	chr1	6249257	GGCGGAGGCGGGCGTCTTTGGTGCTGCGGCCCCGGAGAGCGGCCTGGCCTGCCTGGCGTCCGT	CGCGGAGGCGGGCGTCTTTGGTGCTGCGGCCCCGGAGAGCGGCCTGGCCTGCCTGGCGTCCGT	25709	PASS	0	none	3.6999999999999985e-5	0	64	3.6999999999999985e-5
chr1-006249257-GGCGGAGGCGGGCGTCTTTGGTGCTGCGGCCCCGGAGAGCGGCCTGGCCTGCCTGGCGTCCGT-G	chr1	6249257	GGCGGAGGCGGGCGTCTTTGGTGCTGCGGCCCCGGAGAGCGGCCTGGCCTGCCTGGCGTCCGT	G	25709	PASS	0	none	0	0	64	1e-6
chr1-006249257-GGCGGAGGCGGGCGTCTTTGGTGCTGCGGCCCCGGAGAGCGGCCTGGCCTGCCTGGCGTCCGT-TGCGGAGGCGGGCGTCTTTGGTGCTGCGGCCCCGGAGAGCGGCCTGGCCTGCCTGGCGTCCGT	chr1	6249257	GGCGGAGGCGGGCGTCTTTGGTGCTGCGGCCCCGGAGAGCGGCCTGGCCTGCCTGGCGTCCGT	TGCGGAGGCGGGCGTCTTTGGTGCTGCGGCCCCGGAGAGCGGCCTGGCCTGCCTGGCGTCCGT	25709	PASS	0	none	0.002435	1	64	0.002435
chr1-006249258-GC-*	chr1	6249258	GC	*	783.97	VQSRTrancheINDEL95.00to96.00	0	none	0	0	62	1e-6
chr1-006249258-GC-G	chr1	6249258	GC	G	783.97	VQSRTrancheINDEL95.00to96.00	3.51e-5	nfe	4.260000000000005e-4	0	62	4.260000000000005e-4
chr1-006249259-C-*	chr1	6249259	C	*	4364880	PASS	0	none	4.260000000000005e-4	0	56	4.260000000000005e-4
chr1-006249259-C-A	chr1	6249259	C	A	4364880	PASS	1.07e-6	nfe	0	0	56	1.07e-6
chr1-006249259-C-G	chr1	6249259	C	G	4364880	PASS	0.72008	amr	0.4582979999999993	36	56	0.72008
chr1-006249428-G-A	chr1	6249428	G	A	263	VQSRTrancheSNP99.80to99.90	5.08e-6	nfe	2.5100000000000014e-4	0	94	2.5100000000000014e-4
chr1-006249964-C-T	chr1	6249964	C	T	73533	PASS	0.16804	eas	0.005056	1	134	0.16804
chr1-006250502-C-A	chr1	6250502	C	A	174152	PASS	3e-7	nfe	9e-6	0	134	9e-6
chr1-006250502-C-G	chr1	6250502	C	G	174152	PASS	0.0094445	nfe	0.005262	1	134	0.0094445
chr1-006250676-T-A	chr1	6250676	T	A	7048	VQSRTrancheSNP99.80to99.90	0	none	0	0	40	1e-6
chr1-006250676-T-G	chr1	6250676	T	G	7048	VQSRTrancheSNP99.80to99.90	0.0080975	eas	0.01112799999999999	1	40	0.01112799999999999
chr1-006250696-T-A	chr1	6250696	T	A	18009	PASS	5.52e-5	nfe	5.2999999999999994e-5	0	58	5.52e-5
chr1-006250696-T-C	chr1	6250696	T	C	18009	PASS	3.8566e-4	nfe	0.00129899999999999	0	58	0.00129899999999999
chr1-006250696-T-G	chr1	6250696	T	G	18009	PASS	0.025438	nfe	0.023146	1	58	0.025438
chr1-006250705-T-C	chr1	6250705	T	C	83	VQSRTrancheSNP99.70to99.80	0	none	0	0	120	1e-6
chr1-006250705-T-G	chr1	6250705	T	G	83	VQSRTrancheSNP99.70to99.80	1.712e-5	nfe	2.09e-4	0	120	2.09e-4
chr1-006250716-T-A	chr1	6250716	T	A	659	VQSRTrancheSNP99.80to99.90	0	none	2.2000000000000003e-5	0	124	2.2000000000000003e-5
chr1-006250716-T-C	chr1	6250716	T	C	659	VQSRTrancheSNP99.80to99.90	0	none	3.6999999999999985e-5	0	124	3.6999999999999985e-5
chr1-006250716-T-G	chr1	6250716	T	G	659	VQSRTrancheSNP99.80to99.90	1.3609e-4	nfe	9.160000000000004e-4	0	124	9.160000000000004e-4
chr1-006250739-T-G	chr1	6250739	T	G	6356	VQSRTrancheSNP99.90to99.95	0.01082	eas	0.00517	0	30	0.01082
chr1-006250766-T-G	chr1	6250766	T	G	1116	VQSRTrancheSNP99.90to99.95	7.3302e-4	nfe	0.00113099999999999	0	100	0.00113099999999999
chr1-006253798-C-T	chr1	6253798	C	T	7386	PASS	6.7658e-4	amr	5.2999999999999994e-5	1	134	6.7658e-4
chr1-006253878-C-*	chr1	6253878	C	*	33210426	PASS	0	none	0	0	134	1e-6
chr1-006253878-C-T	chr1	6253878	C	T	33210426	PASS	0.79559	amr	0.6856220000000001	91	134	0.79559
chr1-006254078-C-T	chr1	6254078	C	T	69608	PASS	0.012014	afr	0.00110799999999999	1	134	0.012014
chr1-006254249-C-T	chr1	6254249	C	T	175711	PASS	0.010006	nfe	0.007172	2	134	0.010006
chr1-006254289-A-*	chr1	6254289	A	*	18014138	PASS	0	none	0	0	134	1e-6
chr1-006254289-A-G	chr1	6254289	A	G	18014138	PASS	0.81562	afr	0.7271070000000005	94	134	0.81562
chr1-006254419-C-T	chr1	6254419	C	T	12235529	PASS	0.75723	amr	0.5971250000000007	88	134	0.75723
chr1-006254762-T-C	chr1	6254762	T	C	28310957	PASS	0.80058	amr	0.6963450000000004	91	134	0.80058
chr1-006255065-G-A	chr1	6255065	G	A	190933	PASS	0.027947	sas	0.01640700000000001	2	134	0.027947
chr1-006264553-C-T	chr1	6264553	C	T	214015	PASS	0.026949	sas	0.00831399999999999	2	134	0.026949
chr1-006281300-AGGGCGGGGGTCAGGGCGGCCTCCACCCCACGGCT-A	chr1	6281300	AGGGCGGGGGTCAGGGCGGCCTCCACCCCACGGCT	A	609481	VQSRTrancheINDEL95.00to96.00	0.071831	afr	0.01309499999999998	1	134	0.071831
chr1-006281300-AGGGCGGGGGTCAGGGCGGCCTCCACCCCACGGCT-TGGGCGGGGGTCAGGGCGGCCTCCACCCCACGGCT	chr1	6281300	AGGGCGGGGGTCAGGGCGGCCTCCACCCCACGGCT	TGGGCGGGGGTCAGGGCGGCCTCCACCCCACGGCT	609481	VQSRTrancheINDEL95.00to96.00	0	none	2.2000000000000003e-5	0	134	2.2000000000000003e-5
chr1-006281302-G-*	chr1	6281302	G	*	1514	PASS	0	none	0.01309499999999998	1	134	0.01309499999999998
chr1-006281302-G-A	chr1	6281302	G	A	1514	PASS	3e-7	nfe	9e-6	0	134	9e-6
chr1-006281304-C-*	chr1	6281304	C	*	2112	PASS	0	none	0.01309499999999998	1	134	0.01309499999999998
chr1-006281304-C-G	chr1	6281304	C	G	2112	PASS	3e-7	nfe	9e-6	0	134	9e-6
chr1-006281304-C-T	chr1	6281304	C	T	2112	PASS	2.5403e-4	mid	2.2000000000000003e-5	0	134	2.5403e-4
chr1-006281308-G-*	chr1	6281308	G	*	18363	PASS	0	none	0.01309499999999998	1	134	0.01309499999999998
chr1-006281308-G-T	chr1	6281308	G	T	18363	PASS	0.0081454	afr	4.270000000000005e-4	0	134	0.0081454
chr1-006281309-G-*	chr1	6281309	G	*	66362	PASS	0	none	0.01304399999999999	1	134	0.01304399999999999
chr1-006281309-G-A	chr1	6281309	G	A	66362	PASS	0.03819	afr	0.00166899999999999	0	134	0.03819
chr1-006281315-G-*	chr1	6281315	G	*	638	PASS	0	none	0.012993	1	134	0.012993
chr1-006281315-G-A	chr1	6281315	G	A	638	PASS	7.2e-7	nfe	0	0	134	1e-6
chr1-006281316-C-*	chr1	6281316	C	*	5016	PASS	0	none	0.012993	1	134	0.012993
chr1-006281316-C-T	chr1	6281316	C	T	5016	PASS	9.6247e-4	afr	1.47e-4	0	134	9.6247e-4
chr1-006281317-G-*	chr1	6281317	G	*	1220	PASS	0	none	0.012993	1	134	0.012993
chr1-006281317-G-A	chr1	6281317	G	A	1220	PASS	1.468e-5	nfe	0	0	134	1.468e-5
chr1-006281318-G-*	chr1	6281318	G	*	7328	PASS	0	none	0.012993	1	134	0.012993
chr1-006281318-G-A	chr1	6281318	G	A	7328	PASS	2.029e-4	sas	8.9e-5	0	134	2.029e-4
chr1-006281319-C-*	chr1	6281319	C	*	1890	PASS	0	none	0.012967	1	134	0.012967
chr1-006281319-C-T	chr1	6281319	C	T	1890	PASS	3.421e-4	sas	9e-6	0	134	3.421e-4
chr1-006281331-G-*	chr1	6281331	G	*	2357	PASS	0	none	0.012967	1	134	0.012967
chr1-006281331-G-A	chr1	6281331	G	A	2357	PASS	2.819e-5	afr	9e-6	0	134	2.819e-5
chr1-006281331-G-C	chr1	6281331	G	C	2357	PASS	0	none	0	0	134	1e-6
chr1-006295005-G-C	chr1	6295005	G	C	3481607	PASS	0.47481	afr	0.172507	21	134	0.47481
chr1-006295006-A-G	chr1	6295006	A	G	995072	PASS	0.047964	nfe	0.03756200000000001	10	134	0.047964
chr1-006295015-G-A	chr1	6295015	G	A	1435	PASS	5.3108e-4	sas	9e-6	1	134	5.3108e-4
chr1-006295105-A-T	chr1	6295105	A	T	5300	PASS	0.0048497	nfe	0.003716	2	20	0.0048497
chr1-006295113-A-T	chr1	6295113	A	T	4764	PASS	0.0049488	afr	0.003413	1	26	0.0049488
chr1-006295129-C-G	chr1	6295129	C	G	77	PASS	7.11e-6	nfe	8.9e-5	0	32	8.9e-5
chr1-006295142-A-C	chr1	6295142	A	C	326	PASS	1.1771e-4	eas	5.630000000000005e-4	0	54	5.630000000000005e-4
chr1-006295151-A-C	chr1	6295151	A	C	2018	VQSRTrancheSNP99.70to99.80	6.55e-5	nfe	1.0799999999999996e-4	0	36	1.0799999999999996e-4
chr1-006295151-A-T	chr1	6295151	A	T	2018	VQSRTrancheSNP99.70to99.80	0.0024073	nfe	0.002658	3	36	0.002658
chr1-006295152-T-G	chr1	6295152	T	G	977	PASS	3.7913e-4	nfe	0.00117799999999999	2	42	0.00117799999999999
chr1-006295159-T-A	chr1	6295159	T	A	35	PASS	0	none	3.6999999999999985e-5	0	80	3.6999999999999985e-5
chr1-006295159-T-G	chr1	6295159	T	G	35	PASS	0	none	0	0	80	1e-6
chr1-006295162-TCAGGAG-ACAGGAG	chr1	6295162	TCAGGAG	ACAGGAG	173	VQSRTrancheINDEL95.00to96.00	0	none	1.0799999999999996e-4	0	90	1.0799999999999996e-4
chr1-006295162-TCAGGAG-T	chr1	6295162	TCAGGAG	T	173	VQSRTrancheINDEL95.00to96.00	0	none	0	0	90	1e-6
chr1-006295164-A-*	chr1	6295164	A	*	2721	PASS	0	none	0	0	34	1e-6
chr1-006295164-A-T	chr1	6295164	A	T	2721	PASS	0.0023342	afr	0.002408	1	34	0.002408
chr1-006295166-G-*	chr1	6295166	G	*	2936	PASS	0	none	3.6999999999999985e-5	0	28	3.6999999999999985e-5
chr1-006295166-G-A	chr1	6295166	G	A	2936	PASS	0	none	9e-6	0	28	9e-6
chr1-006295166-G-T	chr1	6295166	G	T	2936	PASS	0.0014781	nfe	0.002433	1	28	0.002433
chr1-006295168-G-*	chr1	6295168	G	*	13161	VQSRTrancheSNP99.90to99.95	0	none	3.6999999999999985e-5	0	24	3.6999999999999985e-5
chr1-006295168-G-A	chr1	6295168	G	A	13161	VQSRTrancheSNP99.90to99.95	0	none	0	0	24	1e-6
chr1-006295168-G-T	chr1	6295168	G	T	13161	VQSRTrancheSNP99.90to99.95	0.015664	nfe	0.01000299999999998	7	24	0.015664
chr1-006295169-ATTTTG-*	chr1	6295169	ATTTTG	*	2024	VQSRTrancheINDEL95.00to96.00	0	none	2.2000000000000003e-5	0	32	2.2000000000000003e-5
chr1-006295169-ATTTTG-A	chr1	6295169	ATTTTG	A	2024	VQSRTrancheINDEL95.00to96.00	0	none	9e-6	0	32	9e-6
chr1-006295169-ATTTTG-ATTTATTTTTG	chr1	6295169	ATTTTG	ATTTATTTTTG	2024	VQSRTrancheINDEL95.00to96.00	0	none	0	0	32	1e-6
chr1-006295169-ATTTTG-TTTTTG	chr1	6295169	ATTTTG	TTTTTG	2024	VQSRTrancheINDEL95.00to96.00	0	none	0.00168899999999999	0	32	0.00168899999999999
chr1-006295174-G-*	chr1	6295174	G	*	9874	VQSRTrancheINDEL99.50to99.90	0	none	9e-6	0	22	9e-6
chr1-006295174-G-A	chr1	6295174	G	A	9874	VQSRTrancheINDEL99.50to99.90	6.94e-6	nfe	2.720000000000003e-4	0	22	2.720000000000003e-4
chr1-006295174-G-C	chr1	6295174	G	C	9874	VQSRTrancheINDEL99.50to99.90	5.5261e-4	eas	0.002133	0	22	0.002133
chr1-006295174-G-GA	chr1	6295174	G	GA	9874	VQSRTrancheINDEL99.50to99.90	0	none	3.6999999999999985e-5	0	22	3.6999999999999985e-5
chr1-006295174-G-T	chr1	6295174	G	T	9874	VQSRTrancheINDEL99.50to99.90	0.0060007	nfe	0.00823599999999999	5	22	0.00823599999999999
chr1-006295180-A-AC	chr1	6295180	A	AC	884	PASS	0	none	9e-6	0	88	9e-6
chr1-006295180-A-C	chr1	6295180	A	C	884	PASS	9.302e-5	afr	0.00129999999999999	0	88	0.00129999999999999
chr1-006295298-G-A	chr1	6295298	G	A	409128	PASS	0.31375	afr	0.094672	1	22	0.31375
chr1-006295403-T-C	chr1	6295403	T	C	308295	PASS	0.43069	afr	0.10138400000000002	0	0	0.43069
chr1-006327177-G-A	chr1	6327177	G	A	724454	PASS	0.11714	afr	0.04880900000000001	10	130	0.11714
chr1-006327216-G-A	chr1	6327216	G	A	835188	PASS	0.30081	afr	0.05271100000000001	3	132	0.30081
chr1-006327221-C-A	chr1	6327221	C	A	91341	PASS	0.0034658	afr	0.00120499999999999	0	132	0.0034658
chr1-006327221-C-T	chr1	6327221	C	T	91341	PASS	0.0082525	nfe	0.00416	3	132	0.0082525
chr1-006327252-G-A	chr1	6327252	G	A	84476	PASS	0.0064839	nfe	0.003397	1	134	0.0064839
chr1-006327252-G-T	chr1	6327252	G	T	84476	PASS	7.014e-5	nfe	5.2999999999999994e-5	0	134	7.014e-5
chr1-006327267-T-C	chr1	6327267	T	C	1141319	PASS	0.30225	afr	0.05287400000000002	3	134	0.30225
chr1-006327278-G-T	chr1	6327278	G	T	642	PASS	0	none	0	1	134	1e-6
chr1-006327468-G-C	chr1	6327468	G	C	1087740	PASS	0.30458	afr	0.05266000000000002	3	134	0.30458
chr1-006327512-G-A	chr1	6327512	G	A	981595	PASS	0.081278	nfe	0.07639100000000001	10	130	0.081278
chr1-006327539-GT-G	chr1	6327539	GT	G	652837.97	PASS	0.28834	afr	0.051963	3	132	0.28834
chr1-006333385-A-G	chr1	6333385	A	G	2346243	PASS	0.49568	afr	0.12771600000000002	10	134	0.49568
chr1-006339543-AG-A	chr1	6339543	AG	A	883.97	PASS	0	none	0	1	134	1e-6
chr1-006339544-G-*	chr1	6339544	G	*	446	PASS	0	none	0	1	134	1e-6
chr1-006339544-G-T	chr1	6339544	G	T	446	PASS	3e-7	nfe	0	0	134	1e-6
chr1-006339600-A-G	chr1	6339600	A	G	114006	PASS	0.070642	afr	0.004723	1	134	0.070642
chr1-006339651-A-G	chr1	6339651	A	G	5839305	PASS	0.79196	afr	0.27581699999999937	29	132	0.79196
chr1-006339664-T-C	chr1	6339664	T	C	3178692	PASS	0.25297	afr	0.155055	22	134	0.25297
chr1-006339720-A-C	chr1	6339720	A	C	1386287	PASS	8.283e-5	amr	3.3800000000000046e-4	0	130	3.3800000000000046e-4
chr1-006339720-A-G	chr1	6339720	A	G	1386287	PASS	0.20012	afr	0.102602	12	130	0.20012
chr1-006339737-C-*	chr1	6339737	C	*	3012302	PASS	0	none	0	0	110	1e-6
chr1-006339737-C-A	chr1	6339737	C	A	3012302	PASS	0	none	2.2000000000000003e-5	0	110	2.2000000000000003e-5
chr1-006339737-C-G	chr1	6339737	C	G	3012302	PASS	2.6628e-4	nfe	1.6699999999999994e-4	0	110	2.6628e-4
chr1-006339737-C-T	chr1	6339737	C	T	3012302	PASS	0.79529	afr	0.241883	25	110	0.79529
chr1-006339739-GTTTTTT-G	chr1	6339739	GTTTTTT	G	2018226	ExcessHet	1.691e-4	sas	2.2000000000000003e-5	0	68	1.691e-4
chr1-006339739-GTTTTTT-GCTTTTTT	chr1	6339739	GTTTTTT	GCTTTTTT	2018226	ExcessHet	0	none	9e-6	0	68	9e-6
chr1-006339739-GTTTTTT-GGGTTTTTTTT	chr1	6339739	GTTTTTT	GGGTTTTTTTT	2018226	ExcessHet	0	none	0	0	68	1e-6
chr1-006339739-GTTTTTT-GGTTTTTTT	chr1	6339739	GTTTTTT	GGTTTTTTT	2018226	ExcessHet	0	none	0	0	68	1e-6
chr1-006339739-GTTTTTT-GT	chr1	6339739	GTTTTTT	GT	2018226	ExcessHet	0	none	2.08e-4	0	68	2.08e-4
chr1-006339739-GTTTTTT-GTT	chr1	6339739	GTTTTTT	GTT	2018226	ExcessHet	0	none	0.00100999999999999	0	68	0.00100999999999999
chr1-006339739-GTTTTTT-GTTT	chr1	6339739	GTTTTTT	GTTT	2018226	ExcessHet	0	none	0.005252	0	68	0.005252
chr1-006339739-GTTTTTT-GTTTT	chr1	6339739	GTTTTTT	GTTTT	2018226	ExcessHet	0	none	0.02183100000000001	2	68	0.02183100000000001
chr1-006339739-GTTTTTT-GTTTTT	chr1	6339739	GTTTTTT	GTTTTT	2018226	ExcessHet	0	none	0.09369200000000004	14	68	0.09369200000000004
chr1-006339739-GTTTTTT-GTTTTTTT	chr1	6339739	GTTTTTT	GTTTTTTT	2018226	ExcessHet	0	none	0.2016	11	68	0.2016
chr1-006339739-GTTTTTT-GTTTTTTTT	chr1	6339739	GTTTTTT	GTTTTTTTT	2018226	ExcessHet	0	none	0.09682700000000002	8	68	0.09682700000000002
chr1-006339739-GTTTTTT-GTTTTTTTTT	chr1	6339739	GTTTTTT	GTTTTTTTTT	2018226	ExcessHet	0	none	0.02492300000000002	1	68	0.02492300000000002
chr1-006339739-GTTTTTT-GTTTTTTTTTT	chr1	6339739	GTTTTTT	GTTTTTTTTTT	2018226	ExcessHet	0	none	0.003695	0	68	0.003695
chr1-006339739-GTTTTTT-GTTTTTTTTTTT	chr1	6339739	GTTTTTT	GTTTTTTTTTTT	2018226	ExcessHet	0	none	4.940000000000003e-4	0	68	4.940000000000003e-4
chr1-006339739-GTTTTTT-GTTTTTTTTTTTT	chr1	6339739	GTTTTTT	GTTTTTTTTTTTT	2018226	ExcessHet	0	none	1.27e-4	0	68	1.27e-4
chr1-006339739-GTTTTTT-GTTTTTTTTTTTTT	chr1	6339739	GTTTTTT	GTTTTTTTTTTTTT	2018226	ExcessHet	0	none	0	0	68	1e-6
chr1-006339739-GTTTTTT-TTTTTTT	chr1	6339739	GTTTTTT	TTTTTTT	2018226	ExcessHet	0	none	1.6699999999999994e-4	0	68	1.6699999999999994e-4
chr1-006349602-A-C	chr1	6349602	A	C	1048169	PASS	2.7957e-4	afr	0	0	132	2.7957e-4
chr1-006349602-A-T	chr1	6349602	A	T	1048169	PASS	0.22383	afr	0.05076100000000001	3	132	0.22383
chr1-006349919-A-G	chr1	6349919	A	G	822246	PASS	0.080809	afr	0.03937300000000001	5	134	0.080809
chr1-006358797-G-A	chr1	6358797	G	A	519204	PASS	0.035055	nfe	0.02158000000000001	1	134	0.035055
chr1-006358938-T-A	chr1	6358938	T	A	99403	PASS	0.010687	nfe	0.005211	2	134	0.010687
chr1-006358939-C-A	chr1	6358939	C	A	99437	PASS	0.010741	nfe	0.005211	2	134	0.010741
chr1-006359260-C-A	chr1	6359260	C	A	84067	PASS	0.027326	mid	0.024405	0	4	0.027326
chr1-006360430-T-A	chr1	6360430	T	A	2685524	PASS	0.67445	afr	0.239451	24	134	0.67445
chr1-006360765-G-A	chr1	6360765	G	A	524901	PASS	0.081413	afr	0.03977000000000001	5	132	0.081413
chr1-006385451-C-T	chr1	6385451	C	T	980	PASS	2.02e-5	eas	0	1	134	2.02e-5
chr1-006385502-A-G	chr1	6385502	A	G	28678	PASS	0.001523	nfe	8.69e-4	1	134	0.001523
chr1-006385827-AG-A	chr1	6385827	AG	A	303936	PASS	0.15405	afr	0.01532799999999999	1	134	0.15405
chr1-006385827-AG-GG	chr1	6385827	AG	GG	303936	PASS	0	none	5.2999999999999994e-5	0	134	5.2999999999999994e-5
chr1-006385828-GC-*	chr1	6385828	GC	*	2295.97	VQSRTrancheINDEL95.00to96.00	0	none	0.01532799999999999	1	134	0.01532799999999999
chr1-006385828-GC-G	chr1	6385828	GC	G	2295.97	VQSRTrancheINDEL95.00to96.00	1.022e-4	mid	3.6999999999999985e-5	0	134	1.022e-4
chr1-006385828-GC-GCC	chr1	6385828	GC	GCC	2295.97	VQSRTrancheINDEL95.00to96.00	0	none	2.2000000000000003e-5	0	134	2.2000000000000003e-5
chr1-006393318-C-A	chr1	6393318	C	A	186	PASS	0	none	2.2000000000000003e-5	0	70	2.2000000000000003e-5
chr1-006393318-C-T	chr1	6393318	C	T	186	PASS	0	none	3.6999999999999985e-5	0	70	3.6999999999999985e-5
chr1-006393460-C-CG	chr1	6393460	C	CG	5881276	VQSRTrancheINDEL95.00to96.00	0.99825	nfe	0.3395699999999993	20	20	0.99825
chr1-006393460-C-G	chr1	6393460	C	G	5881276	VQSRTrancheINDEL95.00to96.00	8.9e-7	nfe	2.2000000000000003e-5	0	20	2.2000000000000003e-5
chr1-006393579-G-A	chr1	6393579	G	A	262041	PASS	0.27086	afr	0.03066700000000001	0	0	0.27086
chr1-006393650-T-G	chr1	6393650	T	G	434278	PASS	0.68971	afr	0.07759000000000002	0	0	0.68971
chr1-006393684-C-A	chr1	6393684	C	A	139691	PASS	0.29441	afr	0.029714	0	0	0.29441
chr1-006393684-C-G	chr1	6393684	C	G	139691	PASS	0	none	0	0	0	1e-6
chr1-006412611-TG-CG	chr1	6412611	TG	CG	105131	PASS	0	none	0.05430600000000002	0	0	0.05430600000000002
chr1-006412611-TG-T	chr1	6412611	TG	T	105131	PASS	0	none	0	0	0	1e-6
chr1-006412880-T-A	chr1	6412880	T	A	1541	PASS	0.002414	nfe	0.00103299999999999	0	12	0.002414
chr1-006412880-T-G	chr1	6412880	T	G	1541	PASS	0.0017159	afr	4.480000000000004e-4	0	12	0.0017159
chr1-006413162-G-A	chr1	6413162	G	A	249652	PASS	5.871e-5	afr	0	0	134	5.871e-5
chr1-006413162-G-C	chr1	6413162	G	C	249652	PASS	0.019098	nfe	0.01411799999999998	2	134	0.019098
chr1-006413234-A-G	chr1	6413234	A	G	5860286	PASS	0.5921	afr	0.20207	20	134	0.5921
chr1-006418980-G-A	chr1	6418980	G	A	1543130	PASS	0.14189	eas	0.04616400000000002	5	128	0.14189
chr1-006419469-C-G	chr1	6419469	C	G	59836	PASS	0.0020891	nfe	0.00171799999999999	1	134	0.0020891
chr1-006419865-A-T	chr1	6419865	A	T	2337307	PASS	0.11889	afr	0.06982700000000001	7	130	0.11889
chr1-006419878-A-G	chr1	6419878	A	G	3782982	PASS	0.23352	afr	0.13620100000000002	14	130	0.23352
chr1-006420018-T-G	chr1	6420018	T	G	95	PASS	0	none	2.2000000000000003e-5	0	16	2.2000000000000003e-5
chr1-006424729-T-C	chr1	6424729	T	C	59903	PASS	0.098652	afr	0.01336099999999999	0	0	0.098652
chr1-006424818-C-*	chr1	6424818	C	*	556099	PASS	0	none	0	0	2	1e-6
chr1-006424818-C-T	chr1	6424818	C	T	556099	PASS	0.16033	eas	0.04026700000000002	0	2	0.16033
chr1-006424820-A-*	chr1	6424820	A	*	1931160	PASS	0	none	0	0	4	1e-6
chr1-006424820-A-C	chr1	6424820	A	C	1931160	PASS	0	none	0	0	4	1e-6
chr1-006424820-A-G	chr1	6424820	A	G	1931160	PASS	0.735	afr	0.17050300000000002	1	4	0.735
chr1-006424820-A-T	chr1	6424820	A	T	1931160	PASS	0	none	0	0	4	1e-6
chr1-006425245-T-A	chr1	6425245	T	A	121458	PASS	0.008158	mid	0.001966	1	128	0.008158
chr1-006440487-G-*	chr1	6440487	G	*	1425196	PASS	0	none	8.9e-5	0	128	8.9e-5
chr1-006440487-G-A	chr1	6440487	G	A	1425196	PASS	0.15756	afr	0.071163	10	128	0.15756
chr1-006440530-CGG-*	chr1	6440530	CGG	*	489907	PASS	0	none	3.6999999999999985e-5	0	12	3.6999999999999985e-5
chr1-006440530-CGG-C	chr1	6440530	CGG	C	489907	PASS	2.7052e-4	nfe	9e-6	0	12	2.7052e-4
chr1-006440530-CGG-CG	chr1	6440530	CGG	CG	489907	PASS	0	none	4.260000000000005e-4	0	12	4.260000000000005e-4
chr1-006440530-CGG-CGGG	chr1	6440530	CGG	CGGG	489907	PASS	0	none	0.06629500000000002	1	12	0.06629500000000002
chr1-006440530-CGG-CGGGG	chr1	6440530	CGG	CGGGG	489907	PASS	0	none	1.47e-4	0	12	1.47e-4
chr1-006440530-CGG-GGG	chr1	6440530	CGG	GGG	489907	PASS	0	none	8.9e-5	0	12	8.9e-5
chr1-006440544-C-*	chr1	6440544	C	*	13232082	PASS	0	none	3.590000000000004e-4	0	10	3.590000000000004e-4
chr1-006440544-C-CG	chr1	6440544	C	CG	13232082	PASS	0.99704	nfe	0.9289000000000004	10	10	0.99704
chr1-006440544-C-CGGGGGCG	chr1	6440544	C	CGGGGGCG	13232082	PASS	3.783e-5	nfe	9e-6	0	10	3.783e-5
chr1-006440544-C-G	chr1	6440544	C	G	13232082	PASS	8.48e-6	sas	5.2999999999999994e-5	0	10	5.2999999999999994e-5
chr1-006440550-AC-*	chr1	6440550	AC	*	13913065	PASS	0	none	3.150000000000005e-4	0	10	3.150000000000005e-4
chr1-006440550-AC-A	chr1	6440550	AC	A	13913065	PASS	0.99756	nfe	0.9298720000000006	10	10	0.99756
chr1-006440550-AC-CC	chr1	6440550	AC	CC	13913065	PASS	0	none	8.9e-5	0	10	8.9e-5
chr1-006440551-C-*	chr1	6440551	C	*	98	PASS	0	none	0.9304930000000006	10	10	0.9304930000000006
chr1-006440551-C-G	chr1	6440551	C	G	98	PASS	0	none	6.999999999999998e-5	0	10	6.999999999999998e-5
chr1-006440566-C-*	chr1	6440566	C	*	16280177	PASS	0	none	2.500000000000001e-4	0	12	2.500000000000001e-4
chr1-006440566-C-CG	chr1	6440566	C	CG	16280177	PASS	0.99358	nfe	0.9131240000000006	12	12	0.99358
chr1-006440566-C-CGGGGCCATCAGGGGTGGGGCGGGGGGGCGGGGGCGGGGCCAGGAGGTACAGGGGGCG	chr1	6440566	C	CGGGGCCATCAGGGGTGGGGCGGGGGGGCGGGGGCGGGGCCAGGAGGTACAGGGGGCG	16280177	PASS	0	none	0	0	12	1e-6
chr1-006440566-C-G	chr1	6440566	C	G	16280177	PASS	2.644e-5	nfe	4.260000000000005e-4	0	12	4.260000000000005e-4
chr1-006440580-C-A	chr1	6440580	C	A	222494	PASS	0	none	0	0	60	1e-6
chr1-006440580-C-T	chr1	6440580	C	T	222494	PASS	0.021808	mid	0.01443099999999999	0	60	0.021808
chr1-006440582-T-*	chr1	6440582	T	*	2104	VQSRTrancheINDEL99.50to99.90	0	none	2.2000000000000003e-5	0	42	2.2000000000000003e-5
chr1-006440582-T-A	chr1	6440582	T	A	2104	VQSRTrancheINDEL99.50to99.90	0	none	0	0	42	1e-6
chr1-006440582-T-G	chr1	6440582	T	G	2104	VQSRTrancheINDEL99.50to99.90	7.9302e-4	eas	0.002709	0	42	0.002709
chr1-006440582-T-TGGCGCCCAGCCCCCGCCCCCCTCTC	chr1	6440582	T	TGGCGCCCAGCCCCCGCCCCCCTCTC	2104	VQSRTrancheINDEL99.50to99.90	0	none	0	0	42	1e-6
chr1-006440597-GCCCCCCTCT-*	chr1	6440597	GCCCCCCTCT	*	17671	VQSRTrancheINDEL99.90to99.95	0	none	2.2000000000000003e-5	0	4	2.2000000000000003e-5
chr1-006440597-GCCCCCCTCT-ACCCCCCTCT	chr1	6440597	GCCCCCCTCT	ACCCCCCTCT	17671	VQSRTrancheINDEL99.90to99.95	0	none	0	0	4	1e-6
chr1-006440597-GCCCCCCTCT-CCCCCCCTCT	chr1	6440597	GCCCCCCTCT	CCCCCCCTCT	17671	VQSRTrancheINDEL99.90to99.95	0	none	0.01234299999999998	0	4	0.01234299999999998
chr1-006440597-GCCCCCCTCT-G	chr1	6440597	GCCCCCCTCT	G	17671	VQSRTrancheINDEL99.90to99.95	0	none	0	0	4	1e-6
chr1-006440597-GCCCCCCTCT-GCCCCCCCTCT	chr1	6440597	GCCCCCCTCT	GCCCCCCCTCT	17671	VQSRTrancheINDEL99.90to99.95	0	none	5.2999999999999994e-5	0	4	5.2999999999999994e-5
chr1-006440597-GCCCCCCTCT-GCCCCCTCT	chr1	6440597	GCCCCCCTCT	GCCCCCTCT	17671	VQSRTrancheINDEL99.90to99.95	0	none	0	0	4	1e-6
chr1-006440600-C-*	chr1	6440600	C	*	1163087	PASS	0	none	2.2000000000000003e-5	0	66	2.2000000000000003e-5
chr1-006440600-C-A	chr1	6440600	C	A	1163087	PASS	0.082185	sas	0.073396	4	66	0.082185
chr1-006440602-C-*	chr1	6440602	C	*	6699	VQSRTrancheINDEL99.90to99.95	0	none	2.2000000000000003e-5	0	80	2.2000000000000003e-5
chr1-006440602-C-CCAAAA	chr1	6440602	C	CCAAAA	6699	VQSRTrancheINDEL99.90to99.95	1.091e-4	nfe	0	0	80	1.091e-4
chr1-006440602-C-CCAAAG	chr1	6440602	C	CCAAAG	6699	VQSRTrancheINDEL99.90to99.95	6.98e-6	nfe	9e-6	0	80	9e-6
chr1-006440602-C-CCACAA	chr1	6440602	C	CCACAA	6699	VQSRTrancheINDEL99.90to99.95	5.8264e-4	mid	0.00110699999999999	0	80	0.00110699999999999
chr1-006440602-C-CCACAG	chr1	6440602	C	CCACAG	6699	VQSRTrancheINDEL99.90to99.95	2.2727e-4	eas	5.860000000000005e-4	0	80	5.860000000000005e-4
chr1-006440602-C-G	chr1	6440602	C	G	6699	VQSRTrancheINDEL99.90to99.95	9.4e-7	nfe	2.2000000000000003e-5	0	80	2.2000000000000003e-5
chr1-006440602-C-T	chr1	6440602	C	T	6699	VQSRTrancheINDEL99.90to99.95	1.039e-5	amr	9e-6	0	80	1.039e-5
chr1-006440603-CTCT-*	chr1	6440603	CTCT	*	1341.97	VQSRTrancheINDEL99.90to99.95	0	none	2.2000000000000003e-5	0	80	2.2000000000000003e-5
chr1-006440603-CTCT-C	chr1	6440603	CTCT	C	1341.97	VQSRTrancheINDEL99.90to99.95	7.199e-5	nfe	0	0	80	7.199e-5
chr1-006440603-CTCT-CAAAATCT	chr1	6440603	CTCT	CAAAATCT	1341.97	VQSRTrancheINDEL99.90to99.95	0	none	0	0	80	1e-6
chr1-006440603-CTCT-CAATCT	chr1	6440603	CTCT	CAATCT	1341.97	VQSRTrancheINDEL99.90to99.95	0	none	7.099999999999998e-5	0	80	7.099999999999998e-5
chr1-006440603-CTCT-CACAAATCT	chr1	6440603	CTCT	CACAAATCT	1341.97	VQSRTrancheINDEL99.90to99.95	0	none	0	0	80	1e-6
chr1-006440603-CTCT-CACAATCT	chr1	6440603	CTCT	CACAATCT	1341.97	VQSRTrancheINDEL99.90to99.95	0	none	1.88e-4	0	80	1.88e-4
chr1-006440603-CTCT-CACAGGTCT	chr1	6440603	CTCT	CACAGGTCT	1341.97	VQSRTrancheINDEL99.90to99.95	0	none	9e-6	0	80	9e-6
chr1-006440603-CTCT-CACAGTCT	chr1	6440603	CTCT	CACAGTCT	1341.97	VQSRTrancheINDEL99.90to99.95	0	none	7.099999999999998e-5	0	80	7.099999999999998e-5
chr1-006440603-CTCT-CACATCT	chr1	6440603	CTCT	CACATCT	1341.97	VQSRTrancheINDEL99.90to99.95	0	none	9e-6	0	80	9e-6
chr1-006440603-CTCT-CCCAATCT	chr1	6440603	CTCT	CCCAATCT	1341.97	VQSRTrancheINDEL99.90to99.95	0	none	0	0	80	1e-6
chr1-006440603-CTCT-CCCCCATCT	chr1	6440603	CTCT	CCCCCATCT	1341.97	VQSRTrancheINDEL99.90to99.95	0	none	0	0	80	1e-6
chr1-006440604-T-*	chr1	6440604	T	*	20894	VQSRTrancheINDEL99.95to100.00	0	none	3.6999999999999985e-5	0	0	3.6999999999999985e-5
chr1-006440604-T-A	chr1	6440604	T	A	20894	VQSRTrancheINDEL99.95to100.00	0.0099908	eas	0.00859399999999998	0	0	0.0099908
chr1-006440604-T-C	chr1	6440604	T	C	20894	VQSRTrancheINDEL99.95to100.00	0.0049771	nfe	0.003689	0	0	0.0049771
chr1-006440604-T-G	chr1	6440604	T	G	20894	VQSRTrancheINDEL99.95to100.00	1.858e-5	nfe	9e-6	0	0	1.858e-5
chr1-006440604-T-TAC	chr1	6440604	T	TAC	20894	VQSRTrancheINDEL99.95to100.00	0	none	0	0	0	1e-6
chr1-006440604-T-TCAACC	chr1	6440604	T	TCAACC	20894	VQSRTrancheINDEL99.95to100.00	8.1e-7	nfe	2.2000000000000003e-5	0	0	2.2000000000000003e-5
chr1-006440604-T-TCAGCC	chr1	6440604	T	TCAGCC	20894	VQSRTrancheINDEL99.95to100.00	8.1e-7	nfe	9e-6	0	0	9e-6
chr1-006440604-T-TGC	chr1	6440604	T	TGC	20894	VQSRTrancheINDEL99.95to100.00	9.34e-6	nfe	0	0	0	9.34e-6
chr1-006440604-T-TGCC	chr1	6440604	T	TGCC	20894	VQSRTrancheINDEL99.95to100.00	1.94e-6	nfe	9e-6	0	0	9e-6
chr1-006440606-TC-*	chr1	6440606	TC	*	19559	VQSRTrancheINDEL99.95to100.00	0	none	3.6999999999999985e-5	0	18	3.6999999999999985e-5
chr1-006440606-TC-AC	chr1	6440606	TC	AC	19559	VQSRTrancheINDEL99.95to100.00	0	none	0.00146799999999999	0	18	0.00146799999999999
chr1-006440606-TC-CC	chr1	6440606	TC	CC	19559	VQSRTrancheINDEL99.95to100.00	0	none	0.003463	0	18	0.003463
chr1-006440606-TC-GC	chr1	6440606	TC	GC	19559	VQSRTrancheINDEL99.95to100.00	0	none	2.2000000000000003e-5	0	18	2.2000000000000003e-5
chr1-006440606-TC-T	chr1	6440606	TC	T	19559	VQSRTrancheINDEL99.95to100.00	0	none	0	0	18	1e-6
chr1-006440606-TC-TAC	chr1	6440606	TC	TAC	19559	VQSRTrancheINDEL99.95to100.00	0	none	4.710000000000004e-4	0	18	4.710000000000004e-4
chr1-006440606-TC-TACC	chr1	6440606	TC	TACC	19559	VQSRTrancheINDEL99.95to100.00	0	none	1.27e-4	0	18	1.27e-4
chr1-006440606-TC-TACCCC	chr1	6440606	TC	TACCCC	19559	VQSRTrancheINDEL99.95to100.00	0	none	1.27e-4	0	18	1.27e-4
chr1-006440606-TC-TACCCCC	chr1	6440606	TC	TACCCCC	19559	VQSRTrancheINDEL99.95to100.00	0	none	1.47e-4	0	18	1.47e-4
chr1-006440606-TC-TCC	chr1	6440606	TC	TCC	19559	VQSRTrancheINDEL99.95to100.00	0	none	1.47e-4	0	18	1.47e-4
chr1-006440606-TC-TCCCCCC	chr1	6440606	TC	TCCCCCC	19559	VQSRTrancheINDEL99.95to100.00	0	none	0	0	18	1e-6
chr1-006440606-TC-TGC	chr1	6440606	TC	TGC	19559	VQSRTrancheINDEL99.95to100.00	0	none	0.00193499999999999	0	18	0.00193499999999999
chr1-006440606-TC-TGCC	chr1	6440606	TC	TGCC	19559	VQSRTrancheINDEL99.95to100.00	0	none	2.93e-4	0	18	2.93e-4
chr1-006440606-TC-TGCCC	chr1	6440606	TC	TGCCC	19559	VQSRTrancheINDEL99.95to100.00	0	none	3.6999999999999985e-5	0	18	3.6999999999999985e-5
chr1-006440606-TC-TGCCCC	chr1	6440606	TC	TGCCCC	19559	VQSRTrancheINDEL99.95to100.00	0	none	8.190000000000003e-4	0	18	8.190000000000003e-4
chr1-006440606-TC-TGCCCCC	chr1	6440606	TC	TGCCCCC	19559	VQSRTrancheINDEL99.95to100.00	0	none	8.190000000000003e-4	0	18	8.190000000000003e-4
chr1-006440606-TC-TGCCCCCC	chr1	6440606	TC	TGCCCCCC	19559	VQSRTrancheINDEL99.95to100.00	0	none	9e-6	0	18	9e-6
chr1-006440606-TC-TGCCCCCCCCC	chr1	6440606	TC	TGCCCCCCCCC	19559	VQSRTrancheINDEL99.95to100.00	0	none	0	0	18	1e-6
chr1-006440606-TC-TGGC	chr1	6440606	TC	TGGC	19559	VQSRTrancheINDEL99.95to100.00	0	none	9e-6	0	18	9e-6
chr1-006440606-TC-TGGCCC	chr1	6440606	TC	TGGCCC	19559	VQSRTrancheINDEL99.95to100.00	0	none	0	0	18	1e-6
chr1-006440606-TC-TGGCCCC	chr1	6440606	TC	TGGCCCC	19559	VQSRTrancheINDEL99.95to100.00	0	none	9e-6	0	18	9e-6
chr1-006440606-TC-TGGCCCCC	chr1	6440606	TC	TGGCCCCC	19559	VQSRTrancheINDEL99.95to100.00	0	none	0	0	18	1e-6
chr1-006440606-TC-TTCC	chr1	6440606	TC	TTCC	19559	VQSRTrancheINDEL99.95to100.00	0	none	0	0	18	1e-6
chr1-006440606-TC-TTCCCCC	chr1	6440606	TC	TTCCCCC	19559	VQSRTrancheINDEL99.95to100.00	0	none	9e-6	0	18	9e-6
chr1-006440607-C-*	chr1	6440607	C	*	1150	PASS	0	none	0	0	4	1e-6
chr1-006440607-C-A	chr1	6440607	C	A	1150	PASS	2.8289e-4	nfe	3.810000000000003e-4	0	4	3.810000000000003e-4
chr1-006440607-C-G	chr1	6440607	C	G	1150	PASS	9.5908e-4	nfe	1.47e-4	0	4	9.5908e-4
chr1-006440607-C-T	chr1	6440607	C	T	1150	PASS	4.27e-6	nfe	0	0	4	4.27e-6
chr1-006440611-G-*	chr1	6440611	G	*	74412	ExcessHet	0	none	1.0699999999999996e-4	0	2	1.0699999999999996e-4
chr1-006440611-G-C	chr1	6440611	G	C	74412	ExcessHet	0.12677	amr	0.036207	1	2	0.12677
chr1-006440614-CGT-*	chr1	6440614	CGT	*	7322	VQSRTrancheINDEL99.95to100.00	0	none	7.099999999999998e-5	0	104	7.099999999999998e-5
chr1-006440614-CGT-AGT	chr1	6440614	CGT	AGT	7322	VQSRTrancheINDEL99.95to100.00	0	none	0	0	104	1e-6
chr1-006440614-CGT-C	chr1	6440614	CGT	C	7322	VQSRTrancheINDEL99.95to100.00	8.0798e-4	eas	0.004873	0	104	0.004873
chr1-006440615-G-*	chr1	6440615	G	*	39091	PASS	0	none	0.004987	0	2	0.004987
chr1-006440615-G-C	chr1	6440615	G	C	39091	PASS	0.062102	amr	0.01435599999999999	1	2	0.062102
chr1-006440616-T-*	chr1	6440616	T	*	8101	PASS	0	none	0.004987	0	2	0.004987
chr1-006440616-T-A	chr1	6440616	T	A	8101	PASS	1.031e-5	nfe	9e-6	0	2	1.031e-5
chr1-006440616-T-C	chr1	6440616	T	C	8101	PASS	0.0055963	amr	0.00146799999999999	0	2	0.0055963
chr1-006440616-T-G	chr1	6440616	T	G	8101	PASS	1.771e-4	nfe	2.93e-4	0	2	2.93e-4
chr1-006440620-G-A	chr1	6440620	G	A	17964	PASS	1.385e-5	sas	9e-6	0	2	1.385e-5
chr1-006440620-G-C	chr1	6440620	G	C	17964	PASS	0.020719	amr	0.006991	1	2	0.020719
chr1-006440620-G-T	chr1	6440620	G	T	17964	PASS	8.919e-5	nfe	3.6999999999999985e-5	0	2	8.919e-5
chr1-006440700-C-A	chr1	6440700	C	A	907	PASS	3.16e-6	nfe	0	0	126	3.16e-6
chr1-006440700-C-T	chr1	6440700	C	T	907	PASS	0	none	0	0	126	1e-6
chr1-006440819-G-T	chr1	6440819	G	T	233438	PASS	0.012875	mid	0.006109	1	120	0.012875
chr1-006440859-T-C	chr1	6440859	T	C	6569316	PASS	0.62208	afr	0.24194900000000005	23	120	0.62208
chr1-006440984-C-G	chr1	6440984	C	G	7895602	PASS	0.25505	afr	0.153117	19	134	0.25505
chr1-006441092-C-T	chr1	6441092	C	T	1293507	PASS	0.058029	nfe	0.03248000000000001	9	134	0.058029
chr1-006444763-G-A	chr1	6444763	G	A	3445236	PASS	0.1681	afr	0.06753200000000001	7	134	0.1681
chr1-006444763-G-C	chr1	6444763	G	C	3445236	PASS	0.0038217	eas	3.6999999999999985e-5	0	134	0.0038217
chr1-006444826-A-G	chr1	6444826	A	G	3850	PASS	8.8115e-4	afr	9e-6	0	134	8.8115e-4
chr1-006444826-A-T	chr1	6444826	A	T	3850	PASS	7.873e-5	nfe	2.2000000000000003e-5	1	134	7.873e-5
chr1-006445611-G-A	chr1	6445611	G	A	4123707	PASS	0.16036	eas	0.068469	9	134	0.16036
chr1-006445756-A-*	chr1	6445756	A	*	6054	VQSRTrancheINDEL99.95to100.00	0	none	8.9e-5	0	134	8.9e-5
chr1-006445756-A-ACCCCCCCCCCCCCCCCCCCCCCCCCC	chr1	6445756	A	ACCCCCCCCCCCCCCCCCCCCCCCCCC	6054	VQSRTrancheINDEL99.95to100.00	0	none	0	0	134	1e-6
chr1-006445756-A-ATACC	chr1	6445756	A	ATACC	6054	VQSRTrancheINDEL99.95to100.00	0	none	0	0	134	1e-6
chr1-006445756-A-ATACCC	chr1	6445756	A	ATACCC	6054	VQSRTrancheINDEL99.95to100.00	0	none	0	0	134	1e-6
chr1-006445756-A-ATACCCC	chr1	6445756	A	ATACCCC	6054	VQSRTrancheINDEL99.95to100.00	0	none	0	0	134	1e-6
chr1-006445756-A-ATACCCCC	chr1	6445756	A	ATACCCCC	6054	VQSRTrancheINDEL99.95to100.00	0	none	0	0	134	1e-6
chr1-006445756-A-ATACCCCCCCC	chr1	6445756	A	ATACCCCCCCC	6054	VQSRTrancheINDEL99.95to100.00	0	none	0	0	134	1e-6
chr1-006445756-A-ATACCCCCCCCC	chr1	6445756	A	ATACCCCCCCCC	6054	VQSRTrancheINDEL99.95to100.00	0	none	9e-6	0	134	9e-6
chr1-006445756-A-ATACCCCCCCCCCCC	chr1	6445756	A	ATACCCCCCCCCCCC	6054	VQSRTrancheINDEL99.95to100.00	0	none	9e-6	0	134	9e-6
chr1-006445756-A-ATACCCCCCCCCCCCCCCCCCCCCCCCCCCCCCCCCCCCC	chr1	6445756	A	ATACCCCCCCCCCCCCCCCCCCCCCCCCCCCCCCCCCCCC	6054	VQSRTrancheINDEL99.95to100.00	0	none	0	0	134	1e-6
chr1-006445756-A-ATACCCCCCCCCCCCCCCCCCCCCCTCCCCCCCCCCCCCCC	chr1	6445756	A	ATACCCCCCCCCCCCCCCCCCCCCCTCCCCCCCCCCCCCCC	6054	VQSRTrancheINDEL99.95to100.00	0	none	0	0	134	1e-6
chr1-006445756-A-C	chr1	6445756	A	C	6054	VQSRTrancheINDEL99.95to100.00	8.552e-5	eas	0.00161999999999999	2	134	0.00161999999999999
chr1-006445758-ACC-*	chr1	6445758	ACC	*	62949	VQSRTrancheINDEL99.95to100.00	0	none	1.88e-4	0	102	1.88e-4
chr1-006445758-ACC-A	chr1	6445758	ACC	A	62949	VQSRTrancheINDEL99.95to100.00	0	none	0	0	102	1e-6
chr1-006445758-ACC-ACCC	chr1	6445758	ACC	ACCC	62949	VQSRTrancheINDEL99.95to100.00	0	none	0	0	102	1e-6
chr1-006445758-ACC-ACCCCCC	chr1	6445758	ACC	ACCCCCC	62949	VQSRTrancheINDEL99.95to100.00	0	none	3.6999999999999985e-5	0	102	3.6999999999999985e-5
chr1-006445758-ACC-ACCCCCCC	chr1	6445758	ACC	ACCCCCCC	62949	VQSRTrancheINDEL99.95to100.00	0	none	0	0	102	1e-6
chr1-006445758-ACC-ACCCCCCCC	chr1	6445758	ACC	ACCCCCCCC	62949	VQSRTrancheINDEL99.95to100.00	0	none	0	0	102	1e-6
chr1-006445758-ACC-ACCCCCCCCCC	chr1	6445758	ACC	ACCCCCCCCCC	62949	VQSRTrancheINDEL99.95to100.00	0	none	7.099999999999998e-5	0	102	7.099999999999998e-5
chr1-006445758-ACC-ACCCCCCCCCCC	chr1	6445758	ACC	ACCCCCCCCCCC	62949	VQSRTrancheINDEL99.95to100.00	0	none	2.2000000000000003e-5	0	102	2.2000000000000003e-5
chr1-006445758-ACC-ACCCCCCCCCCCCCCCCCCCCCCTTCCCCCCCCC	chr1	6445758	ACC	ACCCCCCCCCCCCCCCCCCCCCCTTCCCCCCCCC	62949	VQSRTrancheINDEL99.95to100.00	0	none	0	0	102	1e-6
chr1-006445758-ACC-AGCC	chr1	6445758	ACC	AGCC	62949	VQSRTrancheINDEL99.95to100.00	0	none	0	0	102	1e-6
chr1-006445758-ACC-CCC	chr1	6445758	ACC	CCC	62949	VQSRTrancheINDEL99.95to100.00	0	none	0.01418499999999998	5	102	0.01418499999999998
chr1-006445763-CACCACCCCCACCCAGCTT-*	chr1	6445763	CACCACCCCCACCCAGCTT	*	15111	VQSRTrancheINDEL99.95to100.00	0	none	9e-6	0	134	9e-6
chr1-006445763-CACCACCCCCACCCAGCTT-AACCACCCCCACCCAGCTT	chr1	6445763	CACCACCCCCACCCAGCTT	AACCACCCCCACCCAGCTT	15111	VQSRTrancheINDEL99.95to100.00	0	none	0	0	134	1e-6
chr1-006445763-CACCACCCCCACCCAGCTT-C	chr1	6445763	CACCACCCCCACCCAGCTT	C	15111	VQSRTrancheINDEL99.95to100.00	0	none	0	0	134	1e-6
chr1-006445763-CACCACCCCCACCCAGCTT-CAACCACCCCCACCCAGCTT	chr1	6445763	CACCACCCCCACCCAGCTT	CAACCACCCCCACCCAGCTT	15111	VQSRTrancheINDEL99.95to100.00	0	none	0	0	134	1e-6
chr1-006445763-CACCACCCCCACCCAGCTT-CCCACCCCCACCCAGCTT	chr1	6445763	CACCACCCCCACCCAGCTT	CCCACCCCCACCCAGCTT	15111	VQSRTrancheINDEL99.95to100.00	0	none	2.09e-4	0	134	2.09e-4
chr1-006445763-CACCACCCCCACCCAGCTT-CCCCCCACCCAGCTT	chr1	6445763	CACCACCCCCACCCAGCTT	CCCCCCACCCAGCTT	15111	VQSRTrancheINDEL99.95to100.00	0	none	0.00219	1	134	0.00219
chr1-006445763-CACCACCCCCACCCAGCTT-GACCACCCCCACCCAGCTT	chr1	6445763	CACCACCCCCACCCAGCTT	GACCACCCCCACCCAGCTT	15111	VQSRTrancheINDEL99.95to100.00	0	none	0	0	134	1e-6
chr1-006445764-A-*	chr1	6445764	A	*	224443	ExcessHet	0	none	0.002583	1	32	0.002583
chr1-006445764-A-AC	chr1	6445764	A	AC	224443	ExcessHet	2.108e-5	amr	6.320000000000003e-4	0	32	6.320000000000003e-4
chr1-006445764-A-ACCCC	chr1	6445764	A	ACCCC	224443	ExcessHet	0	none	0	0	32	1e-6
chr1-006445764-A-ACCCCCCCCCCCCCCCCCCCCCCCCCCCCCC	chr1	6445764	A	ACCCCCCCCCCCCCCCCCCCCCCCCCCCCCC	224443	ExcessHet	0	none	0	0	32	1e-6
chr1-006445764-A-C	chr1	6445764	A	C	224443	ExcessHet	0.11231	eas	0.04261300000000001	8	32	0.11231
chr1-006445765-C-*	chr1	6445765	C	*	69	PASS	0	none	0.002239	1	132	0.002239
chr1-006445765-C-A	chr1	6445765	C	A	69	PASS	3.2e-7	nfe	9e-6	0	132	9e-6
chr1-006445766-CA-*	chr1	6445766	CA	*	3868.97	VQSRTrancheINDEL99.95to100.00	0	none	0.002239	1	132	0.002239
chr1-006445766-CA-C	chr1	6445766	CA	C	3868.97	VQSRTrancheINDEL99.95to100.00	2.203e-4	nfe	7.270000000000004e-4	0	132	7.270000000000004e-4
chr1-006445766-CA-CAAA	chr1	6445766	CA	CAAA	3868.97	VQSRTrancheINDEL99.95to100.00	0	none	0	0	132	1e-6
chr1-006445767-A-*	chr1	6445767	A	*	416722	ExcessHet	0	none	0.003136	1	40	0.003136
chr1-006445767-A-AC	chr1	6445767	A	AC	416722	ExcessHet	9e-7	nfe	3.6999999999999985e-5	0	40	3.6999999999999985e-5
chr1-006445767-A-ACC	chr1	6445767	A	ACC	416722	ExcessHet	0	none	0	0	40	1e-6
chr1-006445767-A-C	chr1	6445767	A	C	416722	ExcessHet	0.10093	eas	0.08404000000000002	11	40	0.10093
chr1-006445772-CACCCAGCTT-*	chr1	6445772	CACCCAGCTT	*	23428	VQSRTrancheINDEL99.95to100.00	0	none	0	0	134	1e-6
chr1-006445772-CACCCAGCTT-AACCCAGCTT	chr1	6445772	CACCCAGCTT	AACCCAGCTT	23428	VQSRTrancheINDEL99.95to100.00	0	none	0	0	134	1e-6
chr1-006445772-CACCCAGCTT-C	chr1	6445772	CACCCAGCTT	C	23428	VQSRTrancheINDEL99.95to100.00	9.183e-5	eas	0.004723	0	134	0.004723
chr1-006445772-CACCCAGCTT-CCCCAGCTT	chr1	6445772	CACCCAGCTT	CCCCAGCTT	23428	VQSRTrancheINDEL99.95to100.00	0	none	5.180000000000002e-4	1	134	5.180000000000002e-4
chr1-006445772-CACCCAGCTT-CCCCCCCCCTTACCCAGCTT	chr1	6445772	CACCCAGCTT	CCCCCCCCCTTACCCAGCTT	23428	VQSRTrancheINDEL99.95to100.00	0	none	0	0	134	1e-6
chr1-006445773-A-*	chr1	6445773	A	*	255720	ExcessHet	0	none	0.005428	1	42	0.005428
chr1-006445773-A-C	chr1	6445773	A	C	255720	ExcessHet	0.045295	eas	0.06386500000000002	8	42	0.06386500000000002
chr1-006445776-CAGCTT-*	chr1	6445776	CAGCTT	*	123658.97	ExcessHet	0	none	0.004774	0	130	0.004774
chr1-006445776-CAGCTT-C	chr1	6445776	CAGCTT	C	123658.97	ExcessHet	0.0029328	eas	0.039635	6	130	0.039635
chr1-006445776-CAGCTT-CCTT	chr1	6445776	CAGCTT	CCTT	123658.97	ExcessHet	0	none	4.270000000000005e-4	0	130	4.270000000000005e-4
chr1-006445777-A-*	chr1	6445777	A	*	5945	PASS	0	none	0.045381	6	34	0.045381
chr1-006445777-A-C	chr1	6445777	A	C	5945	PASS	2.2591e-4	sas	5.4e-4	0	34	5.4e-4
chr1-006445778-G-*	chr1	6445778	G	*	5983	VQSRTrancheINDEL99.95to100.00	0	none	0.045381	6	34	0.045381
chr1-006445778-G-A	chr1	6445778	G	A	5983	VQSRTrancheINDEL99.95to100.00	0	none	2.2000000000000003e-5	0	34	2.2000000000000003e-5
chr1-006445778-G-C	chr1	6445778	G	C	5983	VQSRTrancheINDEL99.95to100.00	1.4975e-4	sas	5.4e-4	0	34	5.4e-4
chr1-006445778-G-GGCCCCCCCCCCCCCCCCCCCCCCC	chr1	6445778	G	GGCCCCCCCCCCCCCCCCCCCCCCC	5983	VQSRTrancheINDEL99.95to100.00	0	none	0	0	34	1e-6
chr1-006445778-G-GGGCCCCCCCCCC	chr1	6445778	G	GGGCCCCCCCCCC	5983	VQSRTrancheINDEL99.95to100.00	0	none	0	0	34	1e-6
chr1-006445779-CTT-*	chr1	6445779	CTT	*	637.97	VQSRTrancheINDEL99.95to100.00	0	none	0.04488900000000001	6	130	0.04488900000000001
chr1-006445779-CTT-C	chr1	6445779	CTT	C	637.97	VQSRTrancheINDEL99.95to100.00	2.065e-5	nfe	8.9e-5	0	130	8.9e-5
chr1-006445779-CTT-CCCCTTT	chr1	6445779	CTT	CCCCTTT	637.97	VQSRTrancheINDEL99.95to100.00	0	none	0	0	130	1e-6
chr1-006445780-T-*	chr1	6445780	T	*	4327	VQSRTrancheINDEL99.95to100.00	0	none	0.04493200000000001	6	36	0.04493200000000001
chr1-006445780-T-C	chr1	6445780	T	C	4327	VQSRTrancheINDEL99.95to100.00	1.4734e-4	nfe	3.3700000000000044e-4	0	36	3.3700000000000044e-4
chr1-006445780-T-G	chr1	6445780	T	G	4327	VQSRTrancheINDEL99.95to100.00	1.9357e-4	eas	3.590000000000004e-4	0	36	3.590000000000004e-4
chr1-006445780-T-TC	chr1	6445780	T	TC	4327	VQSRTrancheINDEL99.95to100.00	0	none	0	0	36	1e-6
chr1-006445781-T-*	chr1	6445781	T	*	1503	PASS	0	none	0.04492200000000001	6	24	0.04492200000000001
chr1-006445781-T-C	chr1	6445781	T	C	1503	PASS	1.6224e-4	eas	1.27e-4	0	24	1.6224e-4
chr1-006445781-T-G	chr1	6445781	T	G	1503	PASS	1.59e-6	nfe	0	0	24	1.59e-6
chr1-006445857-A-AG	chr1	6445857	A	AG	153283	VQSRTrancheINDEL99.50to99.90	8.4e-7	nfe	0	0	134	1e-6
chr1-006445857-A-G	chr1	6445857	A	G	153283	VQSRTrancheINDEL99.50to99.90	0.0085629	afr	0.003651	1	134	0.0085629
chr1-006448062-G-C	chr1	6448062	G	C	43541	PASS	0.17768	afr	0.024349	0	0	0.17768
chr1-006448207-C-G	chr1	6448207	C	G	127039	VQSRTrancheSNP99.70to99.80	0.31095	afr	0.05454600000000002	0	0	0.31095
chr1-006448386-TG-T	chr1	6448386	TG	T	53.97	PASS	0	none	0	0	120	1e-6
chr1-006448386-TG-TGG	chr1	6448386	TG	TGG	53.97	PASS	0	none	9e-6	0	120	9e-6
chr1-006448387-G-*	chr1	6448387	G	*	105	PASS	0	none	0	0	120	1e-6
chr1-006448387-G-A	chr1	6448387	G	A	105	PASS	0	none	0	0	120	1e-6
chr1-006448565-A-G	chr1	6448565	A	G	2524254	PASS	0.58594	afr	0.124361	8	128	0.58594
chr1-006448573-G-T	chr1	6448573	G	T	2755208	PASS	0.58869	afr	0.1243	8	126	0.58869
chr1-006448652-T-C	chr1	6448652	T	C	3022393	PASS	0.59933	afr	0.12545000000000003	8	132	0.59933
chr1-006448812-C-*	chr1	6448812	C	*	2309417	PASS	0	none	2.2000000000000003e-5	0	56	2.2000000000000003e-5
chr1-006448812-C-T	chr1	6448812	C	T	2309417	PASS	0.56398	afr	0.10893600000000002	5	56	0.56398
chr1-006448885-C-A	chr1	6448885	C	A	138432	PASS	0	none	0	0	28	1e-6
chr1-006448885-C-T	chr1	6448885	C	T	138432	PASS	0.025389	eas	0.007461	1	28	0.025389
chr1-006448961-GCCACCGCCGCCC-ACCACCGCCGCCC	chr1	6448961	GCCACCGCCGCCC	ACCACCGCCGCCC	220290	PASS	0	none	2.2000000000000003e-5	0	66	2.2000000000000003e-5
chr1-006448961-GCCACCGCCGCCC-G	chr1	6448961	GCCACCGCCGCCC	G	220290	PASS	0.0080589	nfe	0.003898	1	66	0.0080589
chr1-006448961-GCCACCGCCGCCC-GCACCGCCGCCC	chr1	6448961	GCCACCGCCGCCC	GCACCGCCGCCC	220290	PASS	0	none	0	0	66	1e-6
chr1-006448964-ACCGCCGCCCCCACCGCCG-*	chr1	6448964	ACCGCCGCCCCCACCGCCG	*	1950	VQSRTrancheINDEL95.00to96.00	0	none	0.003898	1	66	0.003898
chr1-006448964-ACCGCCGCCCCCACCGCCG-A	chr1	6448964	ACCGCCGCCCCCACCGCCG	A	1950	VQSRTrancheINDEL95.00to96.00	1.835e-5	amr	9e-6	0	66	1.835e-5
chr1-006448964-ACCGCCGCCCCCACCGCCG-GCCGCCGCCCCCACCGCCG	chr1	6448964	ACCGCCGCCCCCACCGCCG	GCCGCCGCCCCCACCGCCG	1950	VQSRTrancheINDEL95.00to96.00	0	none	2.2000000000000003e-5	0	66	2.2000000000000003e-5
chr1-006448967-G-*	chr1	6448967	G	*	36	PASS	0	none	0.003949	1	66	0.003949
chr1-006448967-G-A	chr1	6448967	G	A	36	PASS	0	none	2.2000000000000003e-5	0	66	2.2000000000000003e-5
chr1-006448969-C-*	chr1	6448969	C	*	1061	PASS	0	none	0.003949	1	66	0.003949
chr1-006448969-C-G	chr1	6448969	C	G	1061	PASS	0	none	0	0	66	1e-6
chr1-006448970-GC-*	chr1	6448970	GC	*	161	VQSRTrancheINDEL95.00to96.00	0	none	0.003949	1	64	0.003949
chr1-006448970-GC-AC	chr1	6448970	GC	AC	161	VQSRTrancheINDEL95.00to96.00	0	none	9e-6	0	64	9e-6
chr1-006448970-GC-CC	chr1	6448970	GC	CC	161	VQSRTrancheINDEL95.00to96.00	0	none	0	0	64	1e-6
chr1-006448970-GC-G	chr1	6448970	GC	G	161	VQSRTrancheINDEL95.00to96.00	0	none	0	0	64	1e-6
chr1-006448970-GC-GCC	chr1	6448970	GC	GCC	161	VQSRTrancheINDEL95.00to96.00	0	none	0	0	64	1e-6
chr1-006448973-CCCACCGCCGCCGCCGCCCCTGCCGGAGGCCGCGAGTTCG-*	chr1	6448973	CCCACCGCCGCCGCCGCCCCTGCCGGAGGCCGCGAGTTCG	*	54	VQSRTrancheINDEL95.00to96.00	0	none	0.00395	1	74	0.00395
chr1-006448973-CCCACCGCCGCCGCCGCCCCTGCCGGAGGCCGCGAGTTCG-C	chr1	6448973	CCCACCGCCGCCGCCGCCCCTGCCGGAGGCCGCGAGTTCG	C	54	VQSRTrancheINDEL95.00to96.00	0	none	2.2000000000000003e-5	0	74	2.2000000000000003e-5
chr1-006448973-CCCACCGCCGCCGCCGCCCCTGCCGGAGGCCGCGAGTTCG-TCCACCGCCGCCGCCGCCCCTGCCGGAGGCCGCGAGTTCG	chr1	6448973	CCCACCGCCGCCGCCGCCCCTGCCGGAGGCCGCGAGTTCG	TCCACCGCCGCCGCCGCCCCTGCCGGAGGCCGCGAGTTCG	54	VQSRTrancheINDEL95.00to96.00	0	none	0	0	74	1e-6
chr1-006448976-ACCG-*	chr1	6448976	ACCG	*	48368	PASS	0	none	3.6999999999999985e-5	0	76	3.6999999999999985e-5
chr1-006448976-ACCG-A	chr1	6448976	ACCG	A	48368	PASS	2.7531e-4	amr	0.00171599999999999	0	76	0.00171599999999999
chr1-006448976-ACCG-ACCGCCG	chr1	6448976	ACCG	ACCGCCG	48368	PASS	0	none	9.630000000000004e-4	0	76	9.630000000000004e-4
chr1-006448976-ACCG-CCCG	chr1	6448976	ACCG	CCCG	48368	PASS	0	none	5.2999999999999994e-5	0	76	5.2999999999999994e-5
chr1-006449081-G-A	chr1	6449081	G	A	2367	PASS	1.065e-5	nfe	2.2000000000000003e-5	1	118	2.2000000000000003e-5
chr1-006451522-AG-A	chr1	6451522	AG	A	9437451	PASS	0.0016685	eas	1.27e-4	0	132	0.0016685
chr1-006451522-AG-GG	chr1	6451522	AG	GG	9437451	PASS	0	none	0.213167	19	132	0.213167
chr1-006452202-CTTT-*	chr1	6452202	CTTT	*	790243	ExcessHet	0	none	0	0	94	1e-6
chr1-006452202-CTTT-C	chr1	6452202	CTTT	C	790243	ExcessHet	2.12e-6	nfe	5.2999999999999994e-5	0	94	5.2999999999999994e-5
chr1-006452202-CTTT-CT	chr1	6452202	CTTT	CT	790243	ExcessHet	0	none	0.00174099999999999	0	94	0.00174099999999999
chr1-006452202-CTTT-CTT	chr1	6452202	CTTT	CTT	790243	ExcessHet	0	none	0.170382	18	94	0.170382
chr1-006452202-CTTT-CTTTT	chr1	6452202	CTTT	CTTTT	790243	ExcessHet	0	none	0.171943	19	94	0.171943
chr1-006452202-CTTT-CTTTTT	chr1	6452202	CTTT	CTTTTT	790243	ExcessHet	0	none	0.00125199999999999	0	94	0.00125199999999999
chr1-006452202-CTTT-CTTTTTT	chr1	6452202	CTTT	CTTTTTT	790243	ExcessHet	0	none	9e-6	0	94	9e-6
chr1-006452202-CTTT-TTTT	chr1	6452202	CTTT	TTTT	790243	ExcessHet	0	none	9e-6	0	94	9e-6
chr1-006454481-C-T	chr1	6454481	C	T	102893	PASS	0.012595	nfe	0.002115	1	134	0.012595
chr1-006455208-C-T	chr1	6455208	C	T	7417	VQSRTrancheSNP99.95to100.00	0.003797	eas	0.003518	2	64	0.003797
chr1-006455218-G-T	chr1	6455218	G	T	55134	PASS	0.013005	eas	8.200000000000003e-4	2	78	0.013005
chr1-006455235-A-G	chr1	6455235	A	G	35787	VQSRTrancheSNP99.95to100.00	0.0092726	eas	0.01032699999999999	3	68	0.01032699999999999
chr1-006455237-G-A	chr1	6455237	G	A	35781	VQSRTrancheSNP99.95to100.00	0.0092668	eas	0.01035399999999999	3	68	0.01035399999999999
chr1-006455320-G-A	chr1	6455320	G	A	21813	VQSRTrancheSNP99.90to99.95	0	none	9e-6	0	62	9e-6
chr1-006455320-G-T	chr1	6455320	G	T	21813	VQSRTrancheSNP99.90to99.95	0.014201	eas	0.01032599999999999	2	62	0.014201
chr1-006455355-C-G	chr1	6455355	C	G	2605	VQSRTrancheSNP99.90to99.95	0.0014742	eas	0.00154299999999999	1	58	0.00154299999999999
chr1-006455358-G-A	chr1	6455358	G	A	1976	VQSRTrancheSNP99.90to99.95	9.4146e-4	eas	0.00129899999999999	0	58	0.00129899999999999
chr1-006456007-AGCC-A	chr1	6456007	AGCC	A	3241.97	VQSRTrancheINDEL95.00to96.00	4.352e-5	nfe	7.740000000000004e-4	1	132	7.740000000000004e-4
chr1-006456007-AGCC-AGCCGCC	chr1	6456007	AGCC	AGCCGCC	3241.97	VQSRTrancheINDEL95.00to96.00	0	none	9e-6	0	132	9e-6
chr1-006456369-C-A	chr1	6456369	C	A	8588	PASS	0.0050268	nfe	0.00115399999999999	1	62	0.0050268
chr1-006456582-T-A	chr1	6456582	T	A	1772688	PASS	0.96985	nfe	0.6408400000000005	2	2	0.96985
chr1-006456729-T-G	chr1	6456729	T	G	4424	PASS	0.0012867	nfe	5.39e-4	0	10	0.0012867
chr1-006457114-G-A	chr1	6457114	G	A	45661	PASS	0.0027207	nfe	7.980000000000003e-4	1	134	0.0027207
chr1-006457114-G-T	chr1	6457114	G	T	45661	PASS	0	none	0	0	134	1e-6
chr1-006457119-G-A	chr1	6457119	G	A	4224729	PASS	1.4901e-4	nfe	9e-6	0	134	1.4901e-4
chr1-006457119-G-C	chr1	6457119	G	C	4224729	PASS	0.2301	afr	0.09718900000000004	8	134	0.2301
chr1-006459964-C-A	chr1	6459964	C	A	2328943	PASS	0.080448	mid	0.074443	8	134	0.080448
chr1-006460252-C-T	chr1	6460252	C	T	831976	PASS	0.07281	nfe	0.05463800000000002	9	134	0.07281
chr1-006460882-G-T	chr1	6460882	G	T	35434	PASS	0.010531	nfe	0.003461	0	0	0.010531
chr1-006461090-A-C	chr1	6461090	A	C	3226068	PASS	0.64954	afr	0.20393700000000003	3	38	0.64954
chr1-006461110-T-A	chr1	6461110	T	A	578663	PASS	0.035948	nfe	0.027139	2	58	0.035948
chr1-006461151-TTTTTG-GTTTTG	chr1	6461151	TTTTTG	GTTTTG	23930	PASS	0	none	7.099999999999998e-5	1	114	7.099999999999998e-5
chr1-006461151-TTTTTG-T	chr1	6461151	TTTTTG	T	23930	PASS	5.0436e-4	eas	8.9e-5	0	114	5.0436e-4
chr1-006461151-TTTTTG-TTTTTGTTTTG	chr1	6461151	TTTTTG	TTTTTGTTTTG	23930	PASS	0	none	9.400000000000004e-4	0	114	9.400000000000004e-4
chr1-006461152-T-*	chr1	6461152	T	*	4196	PASS	0	none	8.9e-5	0	64	8.9e-5
chr1-006461152-T-G	chr1	6461152	T	G	4196	PASS	0.0024815	eas	0.003138	0	64	0.003138
chr1-006461153-T-*	chr1	6461153	T	*	73	PASS	0	none	8.9e-5	0	120	8.9e-5
chr1-006461153-T-G	chr1	6461153	T	G	73	PASS	1.314e-5	eas	9e-6	1	120	1.314e-5
chr1-006462148-G-A	chr1	6462148	G	A	79921	PASS	0.025886	afr	0.002314	1	134	0.025886
chr1-006463051-C-T	chr1	6463051	C	T	1102	PASS	7.4e-7	nfe	0	1	134	1e-6
chr1-006463370-T-C	chr1	6463370	T	C	1346077	PASS	0.19162	afr	0.080152	10	134	0.19162
chr1-006463464-T-*	chr1	6463464	T	*	84717	PASS	0	none	0	0	46	1e-6
chr1-006463464-T-C	chr1	6463464	T	C	84717	PASS	0.019879	nfe	0.01377	1	46	0.019879
chr1-006463481-C-T	chr1	6463481	C	T	3217	PASS	0.0028819	mid	5.860000000000005e-4	1	30	0.0028819
chr1-006463518-T-A	chr1	6463518	T	A	342802	PASS	0.2369	afr	0.07621000000000001	0	4	0.2369
chr1-006463523-A-C	chr1	6463523	A	C	30779	PASS	0.043418	afr	0.005423	0	4	0.043418
chr1-006463523-A-G	chr1	6463523	A	G	30779	PASS	0.024597	afr	0.00136999999999999	0	4	0.024597
chr1-006463542-C-T	chr1	6463542	C	T	276836	PASS	0.15701	amr	0.07236500000000001	0	4	0.15701
chr1-006463554-G-A	chr1	6463554	G	A	18653	PASS	0.018059	afr	0.005064	0	4	0.018059
chr1-006463575-A-C	chr1	6463575	A	C	33	PASS	0	none	9e-6	0	0	9e-6
chr1-006463575-A-G	chr1	6463575	A	G	33	PASS	0	none	0	0	0	1e-6
chr1-006463665-G-A	chr1	6463665	G	A	65754	PASS	0.062012	sas	0.02400600000000001	0	0	0.062012
chr1-006464441-T-C	chr1	6464441	T	C	4042256	PASS	0.19067	afr	0.082511	10	134	0.19067
chr1-006464628-T-C	chr1	6464628	T	C	1819076	PASS	0.058707	nfe	0.03301200000000001	2	134	0.058707
chr1-006464802-G-A	chr1	6464802	G	A	560758	PASS	0.025296	nfe	0.02012600000000002	6	134	0.025296
chr1-006465275-G-A	chr1	6465275	G	A	1524687	PASS	0.15454	afr	0.068416	9	134	0.15454
chr1-006465283-TCCCACCC-T	chr1	6465283	TCCCACCC	T	27027.97	VQSRTrancheINDEL99.95to100.00	7.6e-7	nfe	3.6999999999999985e-5	0	122	3.6999999999999985e-5
chr1-006465283-TCCCACCC-TACCC	chr1	6465283	TCCCACCC	TACCC	27027.97	VQSRTrancheINDEL99.95to100.00	0	none	0	0	122	1e-6
chr1-006465283-TCCCACCC-TACCCACCC	chr1	6465283	TCCCACCC	TACCCACCC	27027.97	VQSRTrancheINDEL99.95to100.00	0	none	0.00365	6	122	0.00365
chr1-006465283-TCCCACCC-TACCCCACCC	chr1	6465283	TCCCACCC	TACCCCACCC	27027.97	VQSRTrancheINDEL99.95to100.00	0	none	3.6000000000000035e-4	2	122	3.6000000000000035e-4
chr1-006465283-TCCCACCC-TACCCCCACCC	chr1	6465283	TCCCACCC	TACCCCCACCC	27027.97	VQSRTrancheINDEL99.95to100.00	0	none	9e-6	0	122	9e-6
chr1-006465283-TCCCACCC-TACCCCCCCACCC	chr1	6465283	TCCCACCC	TACCCCCCCACCC	27027.97	VQSRTrancheINDEL99.95to100.00	0	none	0	0	122	1e-6
chr1-006465283-TCCCACCC-TCCCCACCC	chr1	6465283	TCCCACCC	TCCCCACCC	27027.97	VQSRTrancheINDEL99.95to100.00	0	none	1.88e-4	0	122	1.88e-4
chr1-006465283-TCCCACCC-TCCCCCCCCCCCCCCCCCCACCC	chr1	6465283	TCCCACCC	TCCCCCCCCCCCCCCCCCCACCC	27027.97	VQSRTrancheINDEL99.95to100.00	0	none	2.2000000000000003e-5	0	122	2.2000000000000003e-5
chr1-006465283-TCCCACCC-TCCCCCCCCGCCCCCCCCCACCC	chr1	6465283	TCCCACCC	TCCCCCCCCGCCCCCCCCCACCC	27027.97	VQSRTrancheINDEL99.95to100.00	0	none	0	0	122	1e-6
chr1-006465283-TCCCACCC-TGCCCACCC	chr1	6465283	TCCCACCC	TGCCCACCC	27027.97	VQSRTrancheINDEL99.95to100.00	0	none	0.007066	0	122	0.007066
chr1-006465283-TCCCACCC-TGCCCCACCC	chr1	6465283	TCCCACCC	TGCCCCACCC	27027.97	VQSRTrancheINDEL99.95to100.00	0	none	0.002189	3	122	0.002189
chr1-006465283-TCCCACCC-TGCCCCCACCC	chr1	6465283	TCCCACCC	TGCCCCCACCC	27027.97	VQSRTrancheINDEL99.95to100.00	0	none	5.2999999999999994e-5	0	122	5.2999999999999994e-5
chr1-006465283-TCCCACCC-TGCCCCCCCACCC	chr1	6465283	TCCCACCC	TGCCCCCCCACCC	27027.97	VQSRTrancheINDEL99.95to100.00	0	none	2.2999999999999995e-4	0	122	2.2999999999999995e-4
chr1-006465283-TCCCACCC-TGGCCCACCC	chr1	6465283	TCCCACCC	TGGCCCACCC	27027.97	VQSRTrancheINDEL99.95to100.00	0	none	0	0	122	1e-6
chr1-006465283-TCCCACCC-TTCCCCACCC	chr1	6465283	TCCCACCC	TTCCCCACCC	27027.97	VQSRTrancheINDEL99.95to100.00	0	none	0.00147199999999999	1	122	0.00147199999999999
chr1-006465283-TCCCACCC-TTCCCCCACCC	chr1	6465283	TCCCACCC	TTCCCCCACCC	27027.97	VQSRTrancheINDEL99.95to100.00	0	none	5.2999999999999994e-5	0	122	5.2999999999999994e-5
chr1-006465283-TCCCACCC-TTCCCCCCCACCC	chr1	6465283	TCCCACCC	TTCCCCCCCACCC	27027.97	VQSRTrancheINDEL99.95to100.00	0	none	1.47e-4	0	122	1.47e-4
chr1-006465284-C-*	chr1	6465284	C	*	1713	PASS	0	none	5.2999999999999994e-5	0	86	5.2999999999999994e-5
chr1-006465284-C-A	chr1	6465284	C	A	1713	PASS	1.242e-5	nfe	1.47e-4	0	86	1.47e-4
chr1-006465284-C-G	chr1	6465284	C	G	1713	PASS	2.1671e-4	eas	5.860000000000005e-4	1	86	5.860000000000005e-4
chr1-006465284-C-T	chr1	6465284	C	T	1713	PASS	8.908e-5	nfe	2.720000000000003e-4	0	86	2.720000000000003e-4
chr1-006465287-A-*	chr1	6465287	A	*	79675	ExcessHet	0	none	1.88e-4	0	76	1.88e-4
chr1-006465287-A-AC	chr1	6465287	A	AC	79675	ExcessHet	1.216e-5	sas	7.099999999999998e-5	0	76	7.099999999999998e-5
chr1-006465287-A-C	chr1	6465287	A	C	79675	ExcessHet	0.013061	eas	0.03912500000000001	24	76	0.03912500000000001
chr1-006465290-CTG-*	chr1	6465290	CTG	*	4495.97	VQSRTrancheINDEL99.95to100.00	0	none	2.2999999999999995e-4	0	128	2.2999999999999995e-4
chr1-006465290-CTG-C	chr1	6465290	CTG	C	4495.97	VQSRTrancheINDEL99.95to100.00	8.867e-5	nfe	0.002239	4	128	0.002239
chr1-006465290-CTG-CCGCCCTCCCCCCCCCTTTG	chr1	6465290	CTG	CCGCCCTCCCCCCCCCTTTG	4495.97	VQSRTrancheINDEL99.95to100.00	0	none	0	0	128	1e-6
chr1-006465291-T-*	chr1	6465291	T	*	23975	PASS	0	none	0.002507	4	28	0.002507
chr1-006465291-T-A	chr1	6465291	T	A	23975	PASS	0	none	1.27e-4	0	28	1.27e-4
chr1-006465291-T-C	chr1	6465291	T	C	23975	PASS	7.5713e-4	sas	0.005324	0	28	0.005324
chr1-006465291-T-G	chr1	6465291	T	G	23975	PASS	1.1399e-4	nfe	1.6699999999999994e-4	0	28	1.6699999999999994e-4
chr1-006465292-GCCCT-*	chr1	6465292	GCCCT	*	20808	VQSRTrancheINDEL99.95to100.00	0	none	0.00251	4	66	0.00251
chr1-006465292-GCCCT-ACCCT	chr1	6465292	GCCCT	ACCCT	20808	VQSRTrancheINDEL99.95to100.00	0	none	0	0	66	1e-6
chr1-006465292-GCCCT-CCCCT	chr1	6465292	GCCCT	CCCCT	20808	VQSRTrancheINDEL99.95to100.00	0	none	0.002435	0	66	0.002435
chr1-006465292-GCCCT-G	chr1	6465292	GCCCT	G	20808	VQSRTrancheINDEL99.95to100.00	0	none	0	0	66	1e-6
chr1-006465292-GCCCT-GCCCCCCCT	chr1	6465292	GCCCT	GCCCCCCCT	20808	VQSRTrancheINDEL99.95to100.00	0	none	0	0	66	1e-6
chr1-006465292-GCCCT-TCCCT	chr1	6465292	GCCCT	TCCCT	20808	VQSRTrancheINDEL99.95to100.00	0	none	0.00134799999999999	0	66	0.00134799999999999
chr1-006465296-T-*	chr1	6465296	T	*	31212	PASS	0	none	0	0	18	1e-6
chr1-006465296-T-A	chr1	6465296	T	A	31212	PASS	0	none	0	0	18	1e-6
chr1-006465296-T-C	chr1	6465296	T	C	31212	PASS	0.0016733	sas	0.00890999999999999	3	18	0.00890999999999999
chr1-006465300-T-C	chr1	6465300	T	C	31340	PASS	0.0014462	sas	0.00807899999999999	1	14	0.00807899999999999
chr1-006465304-T-C	chr1	6465304	T	C	16852	PASS	2.9051e-4	sas	0.004147	0	10	0.004147
chr1-006465335-G-A	chr1	6465335	G	A	227769	PASS	2.3623e-4	afr	2.2000000000000003e-5	0	94	2.3623e-4
chr1-006465335-G-C	chr1	6465335	G	C	227769	PASS	0.11707	amr	0.00936999999999999	3	94	0.11707
chr1-006465855-T-C	chr1	6465855	T	C	1214815	PASS	0.18496	afr	0.08435700000000002	8	132	0.18496
chr1-006465860-C-T	chr1	6465860	C	T	978331	PASS	0.14137	amr	0.06964800000000002	8	134	0.14137
chr1-006465893-G-*	chr1	6465893	G	*	98924	PASS	0	none	0	0	132	1e-6
chr1-006465893-G-A	chr1	6465893	G	A	98924	PASS	6.394e-5	nfe	3.6999999999999985e-5	0	132	6.394e-5
chr1-006465893-G-C	chr1	6465893	G	C	98924	PASS	0.0085465	sas	0.00769	2	132	0.0085465
chr1-006465948-A-*	chr1	6465948	A	*	1780890	PASS	0	none	0	0	130	1e-6
chr1-006465948-A-G	chr1	6465948	A	G	1780890	PASS	0.51689	afr	0.119206	8	130	0.51689
chr1-006466013-C-*	chr1	6466013	C	*	37222	PASS	0	none	1.0799999999999996e-4	0	134	1.0799999999999996e-4
chr1-006466013-C-T	chr1	6466013	C	T	37222	PASS	0.002862	nfe	0.00164499999999999	1	134	0.002862
chr1-006466033-T-C	chr1	6466033	T	C	118281	PASS	0.010394	nfe	0.006705	1	132	0.010394
chr1-006466123-G-A	chr1	6466123	G	A	2594439	PASS	0.51805	afr	0.117687	8	134	0.51805
chr1-006466123-G-GC	chr1	6466123	G	GC	2594439	PASS	0	none	0	0	134	1e-6
chr1-006466142-CCGTGCTCT-ACGTGCTCT	chr1	6466142	CCGTGCTCT	ACGTGCTCT	2553182	PASS	0	none	0	0	124	1e-6
chr1-006466142-CCGTGCTCT-C	chr1	6466142	CCGTGCTCT	C	2553182	PASS	0.5207	afr	0.11741300000000002	7	124	0.5207
chr1-006466180-GCGCC-*	chr1	6466180	GCGCC	*	1885731.97	PASS	0	none	9e-6	0	56	9e-6
chr1-006466180-GCGCC-G	chr1	6466180	GCGCC	G	1885731.97	PASS	0.52276	afr	0.11228800000000004	3	56	0.52276
chr1-006466259-C-T	chr1	6466259	C	T	583139	PASS	0.1828	afr	0.060594	0	0	0.1828
chr1-006466405-C-G	chr1	6466405	C	G	361455	PASS	0.53745	afr	0.07844500000000001	0	0	0.53745
chr1-006467273-A-G	chr1	6467273	A	G	3359260	PASS	0.5676	afr	0.189791	19	126	0.5676
chr1-006467651-G-A	chr1	6467651	G	A	988391	PASS	0.025324	nfe	0.02049600000000001	6	134	0.025324
chr1-006467685-C-T	chr1	6467685	C	T	6083010	PASS	0.53672	afr	0.124085	7	134	0.53672
chr1-006468408-C-T	chr1	6468408	C	T	5101296	PASS	0.071734	mid	0.06287500000000001	12	134	0.071734
chr1-006468468-TGA-T	chr1	6468468	TGA	T	2700.97	VQSRTrancheINDEL95.00to96.00	1.83e-5	nfe	0	1	134	1.83e-5
chr1-006468529-C-T	chr1	6468529	C	T	4840788	PASS	0.078238	mid	0.063249	7	134	0.078238
chr1-006468664-G-A	chr1	6468664	G	A	28150	PASS	0.0013141	amr	3.6000000000000035e-4	1	134	0.0013141
chr1-006469122-TTCCTCCTCC-T	chr1	6469122	TTCCTCCTCC	T	7509716.97	ExcessHet	3.012e-5	sas	0	0	134	3.012e-5
chr1-006469122-TTCCTCCTCC-TTCC	chr1	6469122	TTCCTCCTCC	TTCC	7509716.97	ExcessHet	0	none	0.01228199999999998	0	134	0.01228199999999998
chr1-006469122-TTCCTCCTCC-TTCCTCC	chr1	6469122	TTCCTCCTCC	TTCCTCC	7509716.97	ExcessHet	0	none	0.14724900000000002	19	134	0.14724900000000002
chr1-006469122-TTCCTCCTCC-TTCCTCCTCCTCC	chr1	6469122	TTCCTCCTCC	TTCCTCCTCCTCC	7509716.97	ExcessHet	0	none	1.88e-4	0	134	1.88e-4
chr1-006469122-TTCCTCCTCC-TTCCTCCTCCTCCTCC	chr1	6469122	TTCCTCCTCC	TTCCTCCTCCTCCTCC	7509716.97	ExcessHet	0	none	3.6999999999999985e-5	0	134	3.6999999999999985e-5
chr1-006469122-TTCCTCCTCC-TTCCTCCTCCTCCTCCTCC	chr1	6469122	TTCCTCCTCC	TTCCTCCTCCTCCTCCTCC	7509716.97	ExcessHet	0	none	9e-6	0	134	9e-6
chr1-006469128-C-*	chr1	6469128	C	*	5496581	VQSRTrancheINDEL95.00to96.00	0	none	0.01509299999999998	0	130	0.01509299999999998
chr1-006469128-C-CCTCCTCCTCCTCCTCCTCTTCCTCCTCCTGCTCA	chr1	6469128	C	CCTCCTCCTCCTCCTCCTCTTCCTCCTCCTGCTCA	5496581	VQSRTrancheINDEL95.00to96.00	0.0037861	afr	5.41e-4	0	130	0.0037861
chr1-006469128-C-T	chr1	6469128	C	T	5496581	VQSRTrancheINDEL95.00to96.00	0.17392	afr	0.08898600000000001	12	130	0.17392
chr1-006469142-C-*	chr1	6469142	C	*	10013	PASS	0	none	9e-6	0	134	9e-6
chr1-006469142-C-T	chr1	6469142	C	T	10013	PASS	2.083e-5	nfe	5.2999999999999994e-5	1	134	5.2999999999999994e-5
chr1-006469383-A-G	chr1	6469383	A	G	19422427	PASS	0.59744	afr	0.198512	20	134	0.59744
chr1-006469688-G-T	chr1	6469688	G	T	3236092	PASS	0.21007	afr	0.086427	12	134	0.21007
chr1-006469747-C-T	chr1	6469747	C	T	2715102	PASS	0.11134	afr	0.06903200000000002	7	134	0.11134
chr1-006469763-G-C	chr1	6469763	G	C	2651080	PASS	0.11003	afr	0.06999600000000002	7	134	0.11003
chr1-006470129-G-A	chr1	6470129	G	A	3850271	PASS	0.30968	afr	0.155217	19	134	0.30968
chr1-006470375-A-G	chr1	6470375	A	G	9419465	PASS	0.33765	afr	0.15809800000000002	19	134	0.33765
chr1-006470905-C-CG	chr1	6470905	C	CG	81327909	PASS	0.99837	nfe	0.9903500000000004	134	134	0.99837
chr1-006470905-C-G	chr1	6470905	C	G	81327909	PASS	1.419e-5	nfe	0	0	134	1.419e-5
chr1-006470924-G-A	chr1	6470924	G	A	13015	PASS	3.01e-5	afr	3.6999999999999985e-5	0	88	3.6999999999999985e-5
chr1-006470924-G-C	chr1	6470924	G	C	13015	PASS	0.0014506	nfe	0.001963	1	88	0.001963
chr1-006470933-G-C	chr1	6470933	G	C	2841	PASS	0.0017922	nfe	0.00159199999999999	2	62	0.0017922
chr1-006470939-G-C	chr1	6470939	G	C	6014	PASS	4.6278e-4	nfe	5.630000000000005e-4	2	66	5.630000000000005e-4
chr1-006470939-G-T	chr1	6470939	G	T	6014	PASS	8.365e-5	nfe	9e-6	0	66	8.365e-5
chr1-006471064-T-C	chr1	6471064	T	C	6054261	PASS	0.074029	mid	0.06710400000000001	12	134	0.074029
chr1-006471122-A-C	chr1	6471122	A	C	283	PASS	1.3356e-4	afr	2.09e-4	0	104	2.09e-4
chr1-006471529-C-T	chr1	6471529	C	T	4095664	PASS	0.082255	afr	0.06266100000000001	7	134	0.082255
chr1-006471590-C-T	chr1	6471590	C	T	4501693	PASS	0.077296	sas	0.06670200000000003	12	134	0.077296
chr1-006471906-C-T	chr1	6471906	C	T	1976834	PASS	0.051461	afr	0.04451800000000001	4	134	0.051461
chr1-006473042-C-T	chr1	6473042	C	T	205066	PASS	0.0031076	nfe	0.00166899999999999	2	134	0.0031076
chr1-006473333-G-C	chr1	6473333	G	C	12501993	PASS	0.64831	afr	0.202232	20	134	0.64831
chr1-006473970-G-GC	chr1	6473970	G	GC	1161.97	VQSRTrancheINDEL99.95to100.00	5.8443e-4	eas	8.210000000000002e-4	1	130	8.210000000000002e-4
chr1-006473975-T-*	chr1	6473975	T	*	8651	VQSRTrancheINDEL99.95to100.00	0	none	0	0	64	1e-6
chr1-006473975-T-A	chr1	6473975	T	A	8651	VQSRTrancheINDEL99.95to100.00	5.7236e-4	nfe	0.00110599999999999	0	64	0.00110599999999999
chr1-006473975-T-C	chr1	6473975	T	C	8651	VQSRTrancheINDEL99.95to100.00	0.0014008	eas	0.002585	0	64	0.002585
chr1-006473975-T-G	chr1	6473975	T	G	8651	VQSRTrancheINDEL99.95to100.00	0.0024452	nfe	0.00127499999999999	0	64	0.0024452
chr1-006473975-T-TG	chr1	6473975	T	TG	8651	VQSRTrancheINDEL99.95to100.00	0	none	0	0	64	1e-6
chr1-006473975-T-TGG	chr1	6473975	T	TGG	8651	VQSRTrancheINDEL99.95to100.00	0	none	0	0	64	1e-6
chr1-006473976-TCCC-*	chr1	6473976	TCCC	*	26897	VQSRTrancheINDEL99.95to100.00	0	none	0	0	106	1e-6
chr1-006473976-TCCC-ACCC	chr1	6473976	TCCC	ACCC	26897	VQSRTrancheINDEL99.95to100.00	0	none	1.27e-4	0	106	1.27e-4
chr1-006473976-TCCC-CCCC	chr1	6473976	TCCC	CCCC	26897	VQSRTrancheINDEL99.95to100.00	0	none	0	0	106	1e-6
chr1-006473976-TCCC-GCCC	chr1	6473976	TCCC	GCCC	26897	VQSRTrancheINDEL99.95to100.00	0	none	0.003294	0	106	0.003294
chr1-006473976-TCCC-T	chr1	6473976	TCCC	T	26897	VQSRTrancheINDEL99.95to100.00	5.117e-5	nfe	3.6999999999999985e-5	0	106	5.117e-5
chr1-006473976-TCCC-TACCC	chr1	6473976	TCCC	TACCC	26897	VQSRTrancheINDEL99.95to100.00	0	none	7.030000000000006e-4	0	106	7.030000000000006e-4
chr1-006473976-TCCC-TACCCC	chr1	6473976	TCCC	TACCCC	26897	VQSRTrancheINDEL99.95to100.00	0	none	7.099999999999998e-5	0	106	7.099999999999998e-5
chr1-006473976-TCCC-TACCCCC	chr1	6473976	TCCC	TACCCCC	26897	VQSRTrancheINDEL99.95to100.00	0	none	0	0	106	1e-6
chr1-006473976-TCCC-TACCCCCCCC	chr1	6473976	TCCC	TACCCCCCCC	26897	VQSRTrancheINDEL99.95to100.00	0	none	5.2999999999999994e-5	0	106	5.2999999999999994e-5
chr1-006473976-TCCC-TCCCC	chr1	6473976	TCCC	TCCCC	26897	VQSRTrancheINDEL99.95to100.00	0	none	1.47e-4	0	106	1.47e-4
chr1-006473976-TCCC-TCCCCC	chr1	6473976	TCCC	TCCCCC	26897	VQSRTrancheINDEL99.95to100.00	0	none	0	0	106	1e-6
chr1-006473976-TCCC-TCCCCCCCC	chr1	6473976	TCCC	TCCCCCCCC	26897	VQSRTrancheINDEL99.95to100.00	0	none	2.2000000000000003e-5	0	106	2.2000000000000003e-5
chr1-006473976-TCCC-TCCCCCCCCC	chr1	6473976	TCCC	TCCCCCCCCC	26897	VQSRTrancheINDEL99.95to100.00	0	none	3.6999999999999985e-5	0	106	3.6999999999999985e-5
chr1-006473976-TCCC-TCCCCCCCCCCCCCCCC	chr1	6473976	TCCC	TCCCCCCCCCCCCCCCC	26897	VQSRTrancheINDEL99.95to100.00	0	none	0	0	106	1e-6
chr1-006473976-TCCC-TGACCC	chr1	6473976	TCCC	TGACCC	26897	VQSRTrancheINDEL99.95to100.00	0	none	0	0	106	1e-6
chr1-006473976-TCCC-TGACCCCC	chr1	6473976	TCCC	TGACCCCC	26897	VQSRTrancheINDEL99.95to100.00	0	none	0	0	106	1e-6
chr1-006473976-TCCC-TGCCC	chr1	6473976	TCCC	TGCCC	26897	VQSRTrancheINDEL99.95to100.00	0	none	0.006494	1	106	0.006494
chr1-006473976-TCCC-TGCCCC	chr1	6473976	TCCC	TGCCCC	26897	VQSRTrancheINDEL99.95to100.00	0	none	0.002064	0	106	0.002064
chr1-006473976-TCCC-TGCCCCC	chr1	6473976	TCCC	TGCCCCC	26897	VQSRTrancheINDEL99.95to100.00	0	none	3.3800000000000046e-4	0	106	3.3800000000000046e-4
chr1-006473976-TCCC-TGCCCCCC	chr1	6473976	TCCC	TGCCCCCC	26897	VQSRTrancheINDEL99.95to100.00	0	none	9e-6	0	106	9e-6
chr1-006473976-TCCC-TGCCCCCCCC	chr1	6473976	TCCC	TGCCCCCCCC	26897	VQSRTrancheINDEL99.95to100.00	0	none	1.47e-4	0	106	1.47e-4
chr1-006473976-TCCC-TGCCCCCCCCCC	chr1	6473976	TCCC	TGCCCCCCCCCC	26897	VQSRTrancheINDEL99.95to100.00	0	none	0	0	106	1e-6
chr1-006473976-TCCC-TGCCCCCCCCCCCCC	chr1	6473976	TCCC	TGCCCCCCCCCCCCC	26897	VQSRTrancheINDEL99.95to100.00	0	none	0	0	106	1e-6
chr1-006473976-TCCC-TGCCCCCCCCCCCCCC	chr1	6473976	TCCC	TGCCCCCCCCCCCCCC	26897	VQSRTrancheINDEL99.95to100.00	0	none	1.47e-4	0	106	1.47e-4
chr1-006473976-TCCC-TGGCCC	chr1	6473976	TCCC	TGGCCC	26897	VQSRTrancheINDEL99.95to100.00	0	none	7.099999999999998e-5	0	106	7.099999999999998e-5
chr1-006473976-TCCC-TGGCCCC	chr1	6473976	TCCC	TGGCCCC	26897	VQSRTrancheINDEL99.95to100.00	0	none	0	0	106	1e-6
chr1-006473976-TCCC-TGGCCCCC	chr1	6473976	TCCC	TGGCCCCC	26897	VQSRTrancheINDEL99.95to100.00	0	none	0	0	106	1e-6
chr1-006473976-TCCC-TGGCCCCCCC	chr1	6473976	TCCC	TGGCCCCCCC	26897	VQSRTrancheINDEL99.95to100.00	0	none	0	0	106	1e-6
chr1-006473976-TCCC-TTCCCC	chr1	6473976	TCCC	TTCCCC	26897	VQSRTrancheINDEL99.95to100.00	0	none	8.9e-5	0	106	8.9e-5
chr1-006473976-TCCC-TTCCCCC	chr1	6473976	TCCC	TTCCCCC	26897	VQSRTrancheINDEL99.95to100.00	0	none	9e-6	0	106	9e-6
chr1-006473977-C-*	chr1	6473977	C	*	14619	PASS	0	none	3.6999999999999985e-5	0	88	3.6999999999999985e-5
chr1-006473977-C-A	chr1	6473977	C	A	14619	PASS	0.001883	nfe	0.00171599999999999	0	88	0.001883
chr1-006473977-C-G	chr1	6473977	C	G	14619	PASS	0.015726	nfe	0.00783599999999998	5	88	0.015726
chr1-006473977-C-T	chr1	6473977	C	T	14619	PASS	0.0016055	amr	4.490000000000005e-4	0	88	0.0016055
chr1-006473980-A-*	chr1	6473980	A	*	137524	ExcessHet	0	none	9e-6	0	80	9e-6
chr1-006473980-A-AC	chr1	6473980	A	AC	137524	ExcessHet	0.0010159	amr	9e-6	0	80	0.0010159
chr1-006473980-A-ACACAC	chr1	6473980	A	ACACAC	137524	ExcessHet	0	none	0	0	80	1e-6
chr1-006473980-A-C	chr1	6473980	A	C	137524	ExcessHet	0.15539	nfe	0.06986600000000001	18	80	0.15539
chr1-006473986-T-*	chr1	6473986	T	*	139732	ExcessHet	0	none	9e-6	0	68	9e-6
chr1-006473986-T-A	chr1	6473986	T	A	139732	ExcessHet	0.025201	nfe	0.00811699999999999	2	68	0.025201
chr1-006473986-T-C	chr1	6473986	T	C	139732	ExcessHet	0.088637	amr	0.05120600000000001	8	68	0.088637
chr1-006473991-T-*	chr1	6473991	T	*	12649	PASS	0	none	5.850000000000005e-4	0	20	5.850000000000005e-4
chr1-006473991-T-A	chr1	6473991	T	A	12649	PASS	0.018189	nfe	0.005605	3	20	0.018189
chr1-006473991-T-C	chr1	6473991	T	C	12649	PASS	0.0034639	nfe	0.002357	0	20	0.0034639
chr1-006473991-T-G	chr1	6473991	T	G	12649	PASS	2.5032e-4	nfe	0	0	20	2.5032e-4
chr1-006474003-T-A	chr1	6474003	T	A	90522	PASS	0.0012905	nfe	7.710000000000004e-4	0	4	0.0012905
chr1-006474003-T-C	chr1	6474003	T	C	90522	PASS	0.018545	sas	0.023402	0	4	0.023402
chr1-006474006-T-A	chr1	6474006	T	A	6128	VQSRTrancheSNP99.70to99.80	1.8178e-4	nfe	6.080000000000004e-4	0	2	6.080000000000004e-4
chr1-006474006-T-C	chr1	6474006	T	C	6128	VQSRTrancheSNP99.70to99.80	6.98e-5	sas	0.00193399999999999	0	2	0.00193399999999999
chr1-006474583-C-T	chr1	6474583	C	T	136038	PASS	0.0037563	nfe	0.00181699999999999	1	134	0.0037563
chr1-006474614-G-A	chr1	6474614	G	A	342	PASS	7.2e-7	nfe	0	1	134	1e-6
chr1-006474652-G-*	chr1	6474652	G	*	78803	ExcessHet	0	none	6.090000000000004e-4	0	68	6.090000000000004e-4
chr1-006474652-G-C	chr1	6474652	G	C	78803	ExcessHet	0.0028723	eas	0.03048500000000002	12	68	0.03048500000000002
chr1-006474652-G-GC	chr1	6474652	G	GC	78803	ExcessHet	0	none	9e-6	0	68	9e-6
chr1-006474652-G-GCCC	chr1	6474652	G	GCCC	78803	ExcessHet	0	none	0	0	68	1e-6
chr1-006474652-G-GCCCC	chr1	6474652	G	GCCCC	78803	ExcessHet	0	none	0	0	68	1e-6
chr1-006474652-G-T	chr1	6474652	G	T	78803	ExcessHet	0	none	0	0	68	1e-6
chr1-006474657-CACGAG-*	chr1	6474657	CACGAG	*	22533.97	VQSRTrancheINDEL99.95to100.00	0	none	2.09e-4	0	122	2.09e-4
chr1-006474657-CACGAG-C	chr1	6474657	CACGAG	C	22533.97	VQSRTrancheINDEL99.95to100.00	2.3327e-4	eas	0.013745999999999991	5	122	0.013745999999999991
chr1-006474658-ACG-*	chr1	6474658	ACG	*	140955	ExcessHet	0	none	0.01406199999999998	5	54	0.01406199999999998
chr1-006474658-ACG-A	chr1	6474658	ACG	A	140955	ExcessHet	0	none	0	0	54	1e-6
chr1-006474658-ACG-CCG	chr1	6474658	ACG	CCG	140955	ExcessHet	0	none	0.02703	5	54	0.02703
chr1-006474659-CGAG-*	chr1	6474659	CGAG	*	13068.97	VQSRTrancheINDEL99.95to100.00	0	none	0.01411199999999998	5	118	0.01411199999999998
chr1-006474659-CGAG-C	chr1	6474659	CGAG	C	13068.97	VQSRTrancheINDEL99.95to100.00	1.4793e-4	eas	0.005054	3	118	0.005054
chr1-006474659-CGAG-CG	chr1	6474659	CGAG	CG	13068.97	VQSRTrancheINDEL99.95to100.00	0	none	9e-6	0	118	9e-6
chr1-006474660-G-*	chr1	6474660	G	*	120143	PASS	0	none	0.019636	8	58	0.019636
chr1-006474660-G-C	chr1	6474660	G	C	120143	PASS	2.53e-5	sas	0.020902	2	58	0.020902
chr1-006474661-A-*	chr1	6474661	A	*	1679	VQSRTrancheINDEL99.95to100.00	0	none	0.019619	8	74	0.019619
chr1-006474661-A-AG	chr1	6474661	A	AG	1679	VQSRTrancheINDEL99.95to100.00	0	none	3.6999999999999985e-5	0	74	3.6999999999999985e-5
chr1-006474661-A-C	chr1	6474661	A	C	1679	VQSRTrancheINDEL99.95to100.00	0	none	2.720000000000003e-4	1	74	2.720000000000003e-4
chr1-006474662-G-*	chr1	6474662	G	*	9136	VQSRTrancheINDEL99.95to100.00	0	none	0.01957900000000001	8	98	0.01957900000000001
chr1-006474662-G-A	chr1	6474662	G	A	9136	VQSRTrancheINDEL99.95to100.00	0	none	3.6999999999999985e-5	0	98	3.6999999999999985e-5
chr1-006474662-G-C	chr1	6474662	G	C	9136	VQSRTrancheINDEL99.95to100.00	3.5e-7	nfe	2.9400000000000004e-4	2	98	2.9400000000000004e-4
chr1-006474662-G-GC	chr1	6474662	G	GC	9136	VQSRTrancheINDEL99.95to100.00	0	none	0	0	98	1e-6
chr1-006474662-G-GCC	chr1	6474662	G	GCC	9136	VQSRTrancheINDEL99.95to100.00	0	none	0	0	98	1e-6
chr1-006474662-G-GCCC	chr1	6474662	G	GCCC	9136	VQSRTrancheINDEL99.95to100.00	0	none	3.6999999999999985e-5	0	98	3.6999999999999985e-5
chr1-006474662-G-GCCCCCCC	chr1	6474662	G	GCCCCCCC	9136	VQSRTrancheINDEL99.95to100.00	0	none	8.9e-5	0	98	8.9e-5
chr1-006474662-G-GCCCCCCCCCCCCCCCC	chr1	6474662	G	GCCCCCCCCCCCCCCCC	9136	VQSRTrancheINDEL99.95to100.00	0	none	0	0	98	1e-6
chr1-006474662-G-GCCCCCCCCCCCCCCCCCACCCCCCC	chr1	6474662	G	GCCCCCCCCCCCCCCCCCACCCCCCC	9136	VQSRTrancheINDEL99.95to100.00	0	none	0	0	98	1e-6
chr1-006474662-G-GCCCCCCCCCCCCCCCCCCCCCC	chr1	6474662	G	GCCCCCCCCCCCCCCCCCCCCCC	9136	VQSRTrancheINDEL99.95to100.00	0	none	0	0	98	1e-6
chr1-006474662-G-GCCCCCCCCCCCCCCCCCCCCCCCCCCA	chr1	6474662	G	GCCCCCCCCCCCCCCCCCCCCCCCCCCA	9136	VQSRTrancheINDEL99.95to100.00	0	none	0	0	98	1e-6
chr1-006474662-G-GGC	chr1	6474662	G	GGC	9136	VQSRTrancheINDEL99.95to100.00	0	none	9e-6	0	98	9e-6
chr1-006474662-G-GGCC	chr1	6474662	G	GGCC	9136	VQSRTrancheINDEL99.95to100.00	0	none	2.5100000000000014e-4	0	98	2.5100000000000014e-4
chr1-006474662-G-GGCCC	chr1	6474662	G	GGCCC	9136	VQSRTrancheINDEL99.95to100.00	0	none	0	0	98	1e-6
chr1-006474662-G-GGCCCCCC	chr1	6474662	G	GGCCCCCC	9136	VQSRTrancheINDEL99.95to100.00	0	none	0	0	98	1e-6
chr1-006474662-G-GGCCCCCCCC	chr1	6474662	G	GGCCCCCCCC	9136	VQSRTrancheINDEL99.95to100.00	0	none	0	0	98	1e-6
chr1-006474668-G-*	chr1	6474668	G	*	68234	PASS	0	none	8.430000000000002e-4	0	50	8.430000000000002e-4
chr1-006474668-G-A	chr1	6474668	G	A	68234	PASS	1.8145e-4	amr	2.2899999999999996e-4	0	50	2.2899999999999996e-4
chr1-006474668-G-C	chr1	6474668	G	C	68234	PASS	5.7782e-4	eas	0.01379799999999999	5	50	0.01379799999999999
chr1-006474668-G-T	chr1	6474668	G	T	68234	PASS	4.5887e-4	amr	1.6699999999999994e-4	0	50	4.5887e-4
chr1-006474673-A-*	chr1	6474673	A	*	19298	PASS	0	none	1.27e-4	0	42	1.27e-4
chr1-006474673-A-C	chr1	6474673	A	C	19298	PASS	3.061e-5	eas	0.006431	3	42	0.006431
chr1-006474676-CACAG-*	chr1	6474676	CACAG	*	2527	VQSRTrancheINDEL99.95to100.00	0	none	0	0	134	1e-6
chr1-006474676-CACAG-C	chr1	6474676	CACAG	C	2527	VQSRTrancheINDEL99.95to100.00	0	none	3.820000000000003e-4	1	134	3.820000000000003e-4
chr1-006474676-CACAG-TACAG	chr1	6474676	CACAG	TACAG	2527	VQSRTrancheINDEL99.95to100.00	0	none	0	0	134	1e-6
chr1-006474677-A-*	chr1	6474677	A	*	7386	PASS	0	none	4.04e-4	1	44	4.04e-4
chr1-006474677-A-C	chr1	6474677	A	C	7386	PASS	2.08e-6	nfe	0.002284	1	44	0.002284
chr1-006474678-CAG-*	chr1	6474678	CAG	*	1632.97	VQSRTrancheINDEL99.95to100.00	0	none	4.05e-4	1	134	4.05e-4
chr1-006474678-CAG-C	chr1	6474678	CAG	C	1632.97	VQSRTrancheINDEL99.95to100.00	0	none	5.180000000000002e-4	1	134	5.180000000000002e-4
chr1-006474679-A-*	chr1	6474679	A	*	1388	PASS	0	none	0.00103399999999999	2	60	0.00103399999999999
chr1-006474679-A-C	chr1	6474679	A	C	1388	PASS	4.3e-7	nfe	5.630000000000005e-4	0	60	5.630000000000005e-4
chr1-006474680-G-*	chr1	6474680	G	*	806	PASS	0	none	0.00103399999999999	2	62	0.00103399999999999
chr1-006474680-G-C	chr1	6474680	G	C	806	PASS	0	none	4.490000000000005e-4	0	62	4.490000000000005e-4
chr1-006474685-A-*	chr1	6474685	A	*	251	PASS	0	none	8.9e-5	0	54	8.9e-5
chr1-006474685-A-C	chr1	6474685	A	C	251	PASS	0	none	6.999999999999998e-5	1	54	6.999999999999998e-5
chr1-006474686-G-*	chr1	6474686	G	*	254	PASS	0	none	8.9e-5	0	58	8.9e-5
chr1-006474686-G-C	chr1	6474686	G	C	254	PASS	0	none	6.999999999999998e-5	1	58	6.999999999999998e-5
chr1-006474688-T-*	chr1	6474688	T	*	77	PASS	0	none	5.2999999999999994e-5	0	78	5.2999999999999994e-5
chr1-006474688-T-C	chr1	6474688	T	C	77	PASS	0	none	5.2999999999999994e-5	0	78	5.2999999999999994e-5
chr1-006474721-G-A	chr1	6474721	G	A	4506100	PASS	0.36123	afr	0.10063900000000002	7	80	0.36123
chr1-006474792-G-A	chr1	6474792	G	A	41006	PASS	0.0012032	amr	6.570000000000002e-4	1	134	0.0012032
chr1-006474988-A-G	chr1	6474988	A	G	5259839	PASS	0.28795	afr	0.10143100000000002	12	134	0.28795
chr1-006475194-GCCCTCCTCCCCACCCTCCTTCCCACCCTCCTTCCCAA-*	chr1	6475194	GCCCTCCTCCCCACCCTCCTTCCCACCCTCCTTCCCAA	*	1362887	VQSRTrancheINDEL99.50to99.90	0	none	0.00161699999999999	0	62	0.00161699999999999
chr1-006475194-GCCCTCCTCCCCACCCTCCTTCCCACCCTCCTTCCCAA-ACCCTCCTCCCCACCCTCCTTCCCACCCTCCTTCCCAA	chr1	6475194	GCCCTCCTCCCCACCCTCCTTCCCACCCTCCTTCCCAA	ACCCTCCTCCCCACCCTCCTTCCCACCCTCCTTCCCAA	1362887	VQSRTrancheINDEL99.50to99.90	0	none	1.88e-4	0	62	1.88e-4
chr1-006475194-GCCCTCCTCCCCACCCTCCTTCCCACCCTCCTTCCCAA-CCCCTCCTCCCCACCCTCCTTCCCACCCTCCTTCCCAA	chr1	6475194	GCCCTCCTCCCCACCCTCCTTCCCACCCTCCTTCCCAA	CCCCTCCTCCCCACCCTCCTTCCCACCCTCCTTCCCAA	1362887	VQSRTrancheINDEL99.50to99.90	0	none	0.019718	0	62	0.019718
chr1-006475194-GCCCTCCTCCCCACCCTCCTTCCCACCCTCCTTCCCAA-G	chr1	6475194	GCCCTCCTCCCCACCCTCCTTCCCACCCTCCTTCCCAA	G	1362887	VQSRTrancheINDEL99.50to99.90	0.25769	eas	0.047387	1	62	0.25769
chr1-006475194-GCCCTCCTCCCCACCCTCCTTCCCACCCTCCTTCCCAA-GCCCCTCCTCCCCACCCTCCTTCCCACCCTCCTTCCCAA	chr1	6475194	GCCCTCCTCCCCACCCTCCTTCCCACCCTCCTTCCCAA	GCCCCTCCTCCCCACCCTCCTTCCCACCCTCCTTCCCAA	1362887	VQSRTrancheINDEL99.50to99.90	0	none	3.160000000000005e-4	0	62	3.160000000000005e-4
chr1-006475194-GCCCTCCTCCCCACCCTCCTTCCCACCCTCCTTCCCAA-GCCCTCCTCCCCACCCTCCTCCCCACCCTCCTTCCCACCCTCCTTCCCAA	chr1	6475194	GCCCTCCTCCCCACCCTCCTTCCCACCCTCCTTCCCAA	GCCCTCCTCCCCACCCTCCTCCCCACCCTCCTTCCCACCCTCCTTCCCAA	1362887	VQSRTrancheINDEL99.50to99.90	0	none	5.2999999999999994e-5	0	62	5.2999999999999994e-5
chr1-006475194-GCCCTCCTCCCCACCCTCCTTCCCACCCTCCTTCCCAA-GCCCTCCTCCCCACCCTCCTTCCCACCCTCCTCCCCACCCTCCTTCCCACCCTCCTTCCCAA	chr1	6475194	GCCCTCCTCCCCACCCTCCTTCCCACCCTCCTTCCCAA	GCCCTCCTCCCCACCCTCCTTCCCACCCTCCTCCCCACCCTCCTTCCCACCCTCCTTCCCAA	1362887	VQSRTrancheINDEL99.50to99.90	0	none	0	0	62	1e-6
chr1-006475194-GCCCTCCTCCCCACCCTCCTTCCCACCCTCCTTCCCAA-GCCCTCCTCCCCACCCTCCTTCCCACCCTCCTTCCCAACCCTCCTCCCCACCCTCCTTCCCACCCTCCTTCCCAA	chr1	6475194	GCCCTCCTCCCCACCCTCCTTCCCACCCTCCTTCCCAA	GCCCTCCTCCCCACCCTCCTTCCCACCCTCCTTCCCAACCCTCCTCCCCACCCTCCTTCCCACCCTCCTTCCCAA	1362887	VQSRTrancheINDEL99.50to99.90	0	none	0.01009099999999998	3	62	0.01009099999999998
chr1-006475194-GCCCTCCTCCCCACCCTCCTTCCCACCCTCCTTCCCAA-GCCCTCCTCCCCACCCTCCTTCCCACCCTCCTTCCCAACCCTCCTCCCCACCCTCCTTCCCACCCTCCTTCCCAACCCTCCTCCCCACCCTCCTTCCCACCCTCCTTCCCAA	chr1	6475194	GCCCTCCTCCCCACCCTCCTTCCCACCCTCCTTCCCAA	GCCCTCCTCCCCACCCTCCTTCCCACCCTCCTTCCCAACCCTCCTCCCCACCCTCCTTCCCACCCTCCTTCCCAACCCTCCTCCCCACCCTCCTTCCCACCCTCCTTCCCAA	1362887	VQSRTrancheINDEL99.50to99.90	0	none	0	0	62	1e-6
chr1-006475194-GCCCTCCTCCCCACCCTCCTTCCCACCCTCCTTCCCAA-GCCCTCCTCCCCACCCTCCTTCCCACCCTCCTTCCCAACCCTCCTCCCCACCCTCCTTCCCACCCTCCTTCCCACCCTCCTTCCCAACCCTCCTCCCCACCCTCCTTCCCACCCTCCTTCCCAA	chr1	6475194	GCCCTCCTCCCCACCCTCCTTCCCACCCTCCTTCCCAA	GCCCTCCTCCCCACCCTCCTTCCCACCCTCCTTCCCAACCCTCCTCCCCACCCTCCTTCCCACCCTCCTTCCCACCCTCCTTCCCAACCCTCCTCCCCACCCTCCTTCCCACCCTCCTTCCCAA	1362887	VQSRTrancheINDEL99.50to99.90	0	none	0	0	62	1e-6
chr1-006475194-GCCCTCCTCCCCACCCTCCTTCCCACCCTCCTTCCCAA-TCCCTCCTCCCCACCCTCCTTCCCACCCTCCTTCCCAA	chr1	6475194	GCCCTCCTCCCCACCCTCCTTCCCACCCTCCTTCCCAA	TCCCTCCTCCCCACCCTCCTTCCCACCCTCCTTCCCAA	1362887	VQSRTrancheINDEL99.50to99.90	0	none	0	0	62	1e-6
chr1-006475197-CTCCT-*	chr1	6475197	CTCCT	*	6329.97	VQSRTrancheINDEL95.00to96.00	0	none	0.047613	1	134	0.047613
chr1-006475197-CTCCT-C	chr1	6475197	CTCCT	C	6329.97	VQSRTrancheINDEL95.00to96.00	1.244e-5	nfe	3.6000000000000035e-4	0	134	3.6000000000000035e-4
chr1-006475197-CTCCT-CCCT	chr1	6475197	CTCCT	CCCT	6329.97	VQSRTrancheINDEL95.00to96.00	0	none	4.270000000000005e-4	0	134	4.270000000000005e-4
chr1-006475198-T-*	chr1	6475198	T	*	105745	VQSRTrancheINDEL99.50to99.90	0	none	0.04863400000000001	1	38	0.04863400000000001
chr1-006475198-T-C	chr1	6475198	T	C	105745	VQSRTrancheINDEL99.50to99.90	0.0012668	sas	0.02007400000000002	0	38	0.02007400000000002
chr1-006475198-T-TC	chr1	6475198	T	TC	105745	VQSRTrancheINDEL99.50to99.90	0	none	9e-6	0	38	9e-6
chr1-006475201-T-*	chr1	6475201	T	*	108993	VQSRTrancheINDEL99.50to99.90	0	none	0.04801900000000002	1	36	0.04801900000000002
chr1-006475201-T-C	chr1	6475201	T	C	108993	VQSRTrancheINDEL99.50to99.90	4.4456e-4	nfe	0.01907200000000002	0	36	0.01907200000000002
chr1-006475201-T-TC	chr1	6475201	T	TC	108993	VQSRTrancheINDEL99.50to99.90	2.073e-5	nfe	0.00115299999999999	0	36	0.00115299999999999
chr1-006475202-CCCCACCCTCCTT-*	chr1	6475202	CCCCACCCTCCTT	*	5349.97	VQSRTrancheINDEL95.00to96.00	0	none	0.047548	1	84	0.047548
chr1-006475202-CCCCACCCTCCTT-C	chr1	6475202	CCCCACCCTCCTT	C	5349.97	VQSRTrancheINDEL95.00to96.00	6.982e-5	eas	2.2000000000000003e-5	0	84	6.982e-5
chr1-006475202-CCCCACCCTCCTT-CCCCACCCTCCTTCCCACCCTCCTTCCCAACCCTCCTCCCCACCCTCCTTCCCACCCTCCTT	chr1	6475202	CCCCACCCTCCTT	CCCCACCCTCCTTCCCACCCTCCTTCCCAACCCTCCTCCCCACCCTCCTTCCCACCCTCCTT	5349.97	VQSRTrancheINDEL95.00to96.00	0	none	9e-6	0	84	9e-6
chr1-006475204-C-*	chr1	6475204	C	*	1299.97	VQSRTrancheINDEL99.50to99.90	0	none	0.047667	1	134	0.047667
chr1-006475204-C-CCACCCTCCTTCCCACCCTCCTTCCCAACCCTCCTCCT	chr1	6475204	C	CCACCCTCCTTCCCACCCTCCTTCCCAACCCTCCTCCT	1299.97	VQSRTrancheINDEL99.50to99.90	7.557e-5	afr	2.2000000000000003e-5	0	134	7.557e-5
chr1-006475205-CACCCTCCTTCCCACCCTCCTTCCCA-*	chr1	6475205	CACCCTCCTTCCCACCCTCCTTCCCA	*	8352.97	VQSRTrancheINDEL95.00to96.00	0	none	0.047667	1	134	0.047667
chr1-006475205-CACCCTCCTTCCCACCCTCCTTCCCA-C	chr1	6475205	CACCCTCCTTCCCACCCTCCTTCCCA	C	8352.97	VQSRTrancheINDEL95.00to96.00	2.3939e-4	amr	7.099999999999998e-5	0	134	2.3939e-4
chr1-006475205-CACCCTCCTTCCCACCCTCCTTCCCA-CCCCTCCTTCCCACCCTCCTTCCCA	chr1	6475205	CACCCTCCTTCCCACCCTCCTTCCCA	CCCCTCCTTCCCACCCTCCTTCCCA	8352.97	VQSRTrancheINDEL95.00to96.00	0	none	7.099999999999998e-5	0	134	7.099999999999998e-5
chr1-006475206-A-*	chr1	6475206	A	*	104973	VQSRTrancheSNP99.80to99.90	0	none	0.04784100000000002	1	22	0.04784100000000002
chr1-006475206-A-C	chr1	6475206	A	C	104973	VQSRTrancheSNP99.80to99.90	6.3298e-4	nfe	0.02172500000000001	0	22	0.02172500000000001
chr1-006475209-CTCCTT-*	chr1	6475209	CTCCTT	*	4824.97	VQSRTrancheINDEL96.00to97.00	0	none	0.0478	1	134	0.0478
chr1-006475209-CTCCTT-C	chr1	6475209	CTCCTT	C	4824.97	VQSRTrancheINDEL96.00to97.00	2.04e-5	sas	8.69e-4	0	134	8.69e-4
chr1-006475210-T-*	chr1	6475210	T	*	77305	VQSRTrancheSNP99.80to99.90	0	none	0.04877000000000001	1	20	0.04877000000000001
chr1-006475210-T-C	chr1	6475210	T	C	77305	VQSRTrancheSNP99.80to99.90	1.3398e-4	nfe	0.01719600000000001	0	20	0.01719600000000001
chr1-006475212-CTT-*	chr1	6475212	CTT	*	22167	VQSRTrancheINDEL95.00to96.00	0	none	0.04892100000000001	1	134	0.04892100000000001
chr1-006475212-CTT-ATT	chr1	6475212	CTT	ATT	22167	VQSRTrancheINDEL95.00to96.00	0	none	9e-6	0	134	9e-6
chr1-006475212-CTT-C	chr1	6475212	CTT	C	22167	VQSRTrancheINDEL95.00to96.00	7.36e-6	nfe	0.004544	0	134	0.004544
chr1-006475212-CTT-CTTT	chr1	6475212	CTT	CTTT	22167	VQSRTrancheINDEL95.00to96.00	0	none	9e-6	0	134	9e-6
chr1-006475213-T-*	chr1	6475213	T	*	7897	VQSRTrancheINDEL95.00to96.00	0	none	0.053803	1	20	0.053803
chr1-006475213-T-C	chr1	6475213	T	C	7897	VQSRTrancheINDEL95.00to96.00	0	none	0.00193499999999999	0	20	0.00193499999999999
chr1-006475213-T-G	chr1	6475213	T	G	7897	VQSRTrancheINDEL95.00to96.00	0	none	0	0	20	1e-6
chr1-006475213-T-TTCCCACCCTCCTTCCCAACCCTCCTCCCCACCCTCCG	chr1	6475213	T	TTCCCACCCTCCTTCCCAACCCTCCTCCCCACCCTCCG	7897	VQSRTrancheINDEL95.00to96.00	0	none	0	0	20	1e-6
chr1-006475214-TCCCACCCTCCTTCCCAACCCTCCTC-*	chr1	6475214	TCCCACCCTCCTTCCCAACCCTCCTC	*	305839	PASS	0	none	0.05359800000000001	1	44	0.05359800000000001
chr1-006475214-TCCCACCCTCCTTCCCAACCCTCCTC-CCCCACCCTCCTTCCCAACCCTCCTC	chr1	6475214	TCCCACCCTCCTTCCCAACCCTCCTC	CCCCACCCTCCTTCCCAACCCTCCTC	305839	PASS	0	none	0.00953999999999999	4	44	0.00953999999999999
chr1-006475214-TCCCACCCTCCTTCCCAACCCTCCTC-T	chr1	6475214	TCCCACCCTCCTTCCCAACCCTCCTC	T	305839	PASS	2.2664e-4	amr	9e-6	0	44	2.2664e-4
chr1-006475214-TCCCACCCTCCTTCCCAACCCTCCTC-TCCCACCCTCCTTCCCAACCCTCCTCCCCACCCTCCTTCCCACCCTCCTTCCCCACCCTCCTCCCCACCCTCCTTCCCAACCCTCCTC	chr1	6475214	TCCCACCCTCCTTCCCAACCCTCCTC	TCCCACCCTCCTTCCCAACCCTCCTCCCCACCCTCCTTCCCACCCTCCTTCCCCACCCTCCTCCCCACCCTCCTTCCCAACCCTCCTC	305839	PASS	0	none	0	0	44	1e-6
chr1-006475216-C-*	chr1	6475216	C	*	383	PASS	0	none	0.04720100000000001	1	62	0.04720100000000001
chr1-006475216-C-T	chr1	6475216	C	T	383	PASS	0.0013449	amr	0	0	62	0.0013449
chr1-006475217-CACCCTCCTTCCCA-*	chr1	6475217	CACCCTCCTTCCCA	*	3236.97	VQSRTrancheINDEL97.00to99.00	0	none	0.04729100000000001	1	132	0.04729100000000001
chr1-006475217-CACCCTCCTTCCCA-C	chr1	6475217	CACCCTCCTTCCCA	C	3236.97	VQSRTrancheINDEL97.00to99.00	0	none	9e-6	0	132	9e-6
chr1-006475217-CACCCTCCTTCCCA-CCCCTCCTTCCCA	chr1	6475217	CACCCTCCTTCCCA	CCCCTCCTTCCCA	3236.97	VQSRTrancheINDEL97.00to99.00	0	none	3.6999999999999985e-5	0	132	3.6999999999999985e-5
chr1-006475218-A-*	chr1	6475218	A	*	15236	VQSRTrancheINDEL95.00to96.00	0	none	0.04727	1	12	0.04727
chr1-006475218-A-ACCCTCCTTCCCAACCCTCCTCCCCACCCTCCTTCCCC	chr1	6475218	A	ACCCTCCTTCCCAACCCTCCTCCCCACCCTCCTTCCCC	15236	VQSRTrancheINDEL95.00to96.00	0	none	0	0	12	1e-6
chr1-006475218-A-C	chr1	6475218	A	C	15236	VQSRTrancheINDEL95.00to96.00	4.2613e-4	mid	0.003973	0	12	0.003973
chr1-006475218-A-G	chr1	6475218	A	G	15236	VQSRTrancheINDEL95.00to96.00	8.754e-5	nfe	9e-6	0	12	8.754e-5
chr1-006475221-CTCCTTCCCAA-*	chr1	6475221	CTCCTTCCCAA	*	1802.97	VQSRTrancheINDEL99.00to99.50	0	none	0.047269	1	134	0.047269
chr1-006475221-CTCCTTCCCAA-C	chr1	6475221	CTCCTTCCCAA	C	1802.97	VQSRTrancheINDEL99.00to99.50	0	none	2.09e-4	0	134	2.09e-4
chr1-006475221-CTCCTTCCCAA-CCCCAA	chr1	6475221	CTCCTTCCCAA	CCCCAA	1802.97	VQSRTrancheINDEL99.00to99.50	0	none	2.2000000000000003e-5	0	134	2.2000000000000003e-5
chr1-006475222-T-*	chr1	6475222	T	*	3709	PASS	0	none	0.047536	1	10	0.047536
chr1-006475222-T-C	chr1	6475222	T	C	3709	PASS	0	none	0.00122599999999999	0	10	0.00122599999999999
chr1-006475224-CTT-*	chr1	6475224	CTT	*	3079.97	VQSRTrancheINDEL99.50to99.90	0	none	0.047697	1	134	0.047697
chr1-006475224-CTT-C	chr1	6475224	CTT	C	3079.97	VQSRTrancheINDEL99.50to99.90	0	none	1.6799999999999994e-4	0	134	1.6799999999999994e-4
chr1-006475224-CTT-CT	chr1	6475224	CTT	CT	3079.97	VQSRTrancheINDEL99.50to99.90	0	none	2.2000000000000003e-5	0	134	2.2000000000000003e-5
chr1-006475225-T-*	chr1	6475225	T	*	268	PASS	0	none	0.04790900000000002	1	10	0.04790900000000002
chr1-006475225-T-C	chr1	6475225	T	C	268	PASS	0	none	1.47e-4	0	10	1.47e-4
chr1-006475225-T-G	chr1	6475225	T	G	268	PASS	0	none	0	0	10	1e-6
chr1-006475226-T-*	chr1	6475226	T	*	206	PASS	0	none	0.047858	1	32	0.047858
chr1-006475226-T-C	chr1	6475226	T	C	206	PASS	0	none	1.27e-4	0	32	1.27e-4
chr1-006475229-CAA-*	chr1	6475229	CAA	*	3007.97	VQSRTrancheINDEL99.50to99.90	0	none	0.047625	1	122	0.047625
chr1-006475229-CAA-C	chr1	6475229	CAA	C	3007.97	VQSRTrancheINDEL99.50to99.90	0	none	1.27e-4	0	122	1.27e-4
chr1-006475229-CAA-CA	chr1	6475229	CAA	CA	3007.97	VQSRTrancheINDEL99.50to99.90	0	none	9e-6	0	122	9e-6
chr1-006475230-AACCCTCCTCCCCACCCTCCTTCCC-*	chr1	6475230	AACCCTCCTCCCCACCCTCCTTCCC	*	8845	VQSRTrancheINDEL95.00to96.00	0	none	0.04683400000000001	1	16	0.04683400000000001
chr1-006475230-AACCCTCCTCCCCACCCTCCTTCCC-A	chr1	6475230	AACCCTCCTCCCCACCCTCCTTCCC	A	8845	VQSRTrancheINDEL95.00to96.00	0	none	0	0	16	1e-6
chr1-006475230-AACCCTCCTCCCCACCCTCCTTCCC-AACCCTCCTCCCCACCCTCCTCCCCACCCTCCTTCCC	chr1	6475230	AACCCTCCTCCCCACCCTCCTTCCC	AACCCTCCTCCCCACCCTCCTCCCCACCCTCCTTCCC	8845	VQSRTrancheINDEL95.00to96.00	0	none	2.2000000000000003e-5	0	16	2.2000000000000003e-5
chr1-006475230-AACCCTCCTCCCCACCCTCCTTCCC-AACCCTCCTCCCCACCCTCCTTCCCACCCTCCTTCCCAACCCTCCTCCCCACCCTCCTCCCCACCCTCCTTCCC	chr1	6475230	AACCCTCCTCCCCACCCTCCTTCCC	AACCCTCCTCCCCACCCTCCTTCCCACCCTCCTTCCCAACCCTCCTCCCCACCCTCCTCCCCACCCTCCTTCCC	8845	VQSRTrancheINDEL95.00to96.00	0	none	9e-6	0	16	9e-6
chr1-006475230-AACCCTCCTCCCCACCCTCCTTCCC-AACCCTCCTCCCCACCCTCCTTCCCACCCTCCTTCCCACCCTCCTCCCCACCCTCCTTCCC	chr1	6475230	AACCCTCCTCCCCACCCTCCTTCCC	AACCCTCCTCCCCACCCTCCTTCCCACCCTCCTTCCCACCCTCCTCCCCACCCTCCTTCCC	8845	VQSRTrancheINDEL95.00to96.00	0	none	9e-6	0	16	9e-6
chr1-006475230-AACCCTCCTCCCCACCCTCCTTCCC-AACCCTCCTCCCCACCCTCCTTCCCACCCTCCTTCCCACCCTCCTTCCCAACCCTCCTCCCCACCCTCCTCCCCACCCTCCTTCCC	chr1	6475230	AACCCTCCTCCCCACCCTCCTTCCC	AACCCTCCTCCCCACCCTCCTTCCCACCCTCCTTCCCACCCTCCTTCCCAACCCTCCTCCCCACCCTCCTCCCCACCCTCCTTCCC	8845	VQSRTrancheINDEL95.00to96.00	0	none	0	0	16	1e-6
chr1-006475230-AACCCTCCTCCCCACCCTCCTTCCC-CACCCTCCTCCCCACCCTCCTTCCC	chr1	6475230	AACCCTCCTCCCCACCCTCCTTCCC	CACCCTCCTCCCCACCCTCCTTCCC	8845	VQSRTrancheINDEL95.00to96.00	0	none	1.6699999999999994e-4	0	16	1.6699999999999994e-4
chr1-006475231-A-*	chr1	6475231	A	*	2901	VQSRTrancheINDEL96.00to97.00	0	none	0.047554	1	26	0.047554
chr1-006475231-A-ACCCTCCTCCCCACCCTCCTTCCCACCCTCATTCCCG	chr1	6475231	A	ACCCTCCTCCCCACCCTCCTTCCCACCCTCATTCCCG	2901	VQSRTrancheINDEL96.00to97.00	0.0016441	sas	9e-6	0	26	0.0016441
chr1-006475231-A-C	chr1	6475231	A	C	2901	VQSRTrancheINDEL96.00to97.00	4.244e-5	nfe	1.0799999999999996e-4	0	26	1.0799999999999996e-4
chr1-006475584-C-T	chr1	6475584	C	T	763970	PASS	0.02622	mid	0.01456499999999999	2	134	0.02622
chr1-006475854-C-A	chr1	6475854	C	A	1064	PASS	2.117e-5	nfe	0	1	134	2.117e-5
chr1-006475992-G-A	chr1	6475992	G	A	202993	PASS	0.0056507	nfe	0.00209	1	134	0.0056507
chr1-006477508-GCGGCTCC-G	chr1	6477508	GCGGCTCC	G	37382.97	PASS	0.0029225	nfe	8.450000000000003e-4	1	134	0.0029225
chr1-006477509-C-*	chr1	6477509	C	*	4597	PASS	0	none	8.450000000000003e-4	1	134	8.450000000000003e-4
chr1-006477509-C-A	chr1	6477509	C	A	4597	PASS	3.105e-5	nfe	1.27e-4	0	134	1.27e-4
chr1-006477794-C-A	chr1	6477794	C	A	30323	PASS	0.0035824	nfe	0.002364	1	130	0.0035824
chr1-006477798-C-G	chr1	6477798	C	G	27697	PASS	0.0033498	nfe	0.00189099999999999	1	134	0.0033498
chr1-006485330-A-*	chr1	6485330	A	*	2220511	PASS	0	none	0	0	132	1e-6
chr1-006485330-A-G	chr1	6485330	A	G	2220511	PASS	0	none	0	0	132	1e-6
chr1-006485330-A-T	chr1	6485330	A	T	2220511	PASS	0.54436	afr	0.179771	17	132	0.54436
chr1-006485779-C-*	chr1	6485779	C	*	171106	PASS	0	none	1.0699999999999996e-4	0	0	1.0699999999999996e-4
chr1-006485779-C-G	chr1	6485779	C	G	171106	PASS	0	none	5.2999999999999994e-5	0	0	5.2999999999999994e-5
chr1-006485779-C-T	chr1	6485779	C	T	171106	PASS	0.51253	afr	0.05995400000000001	0	0	0.51253
chr1-006496949-A-C	chr1	6496949	A	C	4315311	PASS	0.62027	afr	0.201396	17	134	0.62027
chr1-006497094-G-A	chr1	6497094	G	A	296384	PASS	0.02814	sas	0.01556399999999999	2	134	0.02814
chr1-006519461-G-C	chr1	6519461	G	C	1465709	PASS	0.031479	nfe	0.02382900000000002	4	134	0.031479
chr1-006519547-C-*	chr1	6519547	C	*	47831106	PASS	0	none	1.0799999999999996e-4	0	134	1.0799999999999996e-4
chr1-006519547-C-T	chr1	6519547	C	T	47831106	PASS	0.91296	amr	0.8307880000000002	119	134	0.91296
chr1-006519593-G-C	chr1	6519593	G	C	4800594	PASS	0.243	afr	0.127393	15	134	0.243
chr1-006519703-GCTCTCAGC-G	chr1	6519703	GCTCTCAGC	G	479.97	PASS	4.558e-5	nfe	0	1	132	4.558e-5
chr1-006519705-T-*	chr1	6519705	T	*	36	PASS	0	none	0	1	132	1e-6
chr1-006519705-T-C	chr1	6519705	T	C	36	PASS	0	none	0	0	132	1e-6
chr1-006519707-T-*	chr1	6519707	T	*	36	PASS	0	none	0	1	132	1e-6
chr1-006519707-T-C	chr1	6519707	T	C	36	PASS	0	none	0	0	132	1e-6
chr1-006519710-G-*	chr1	6519710	G	*	42	PASS	0	none	0	1	132	1e-6
chr1-006519710-G-A	chr1	6519710	G	A	42	PASS	0	none	0	0	132	1e-6
chr1-006519783-C-*	chr1	6519783	C	*	11442483	PASS	0	none	0	0	128	1e-6
chr1-006519783-C-T	chr1	6519783	C	T	11442483	PASS	0.87581	amr	0.7670360000000002	112	128	0.87581
chr1-006520176-G-C	chr1	6520176	G	C	955105	PASS	0.96625	nfe	0.38305999999999985	0	0	0.96625
chr1-006520190-C-G	chr1	6520190	C	G	633052	PASS	0	none	9e-6	0	0	9e-6
chr1-006520190-C-T	chr1	6520190	C	T	633052	PASS	0.81536	nfe	0.28112399999999976	0	0	0.81536
chr1-006522068-G-A	chr1	6522068	G	A	139	PASS	0	none	3.6999999999999985e-5	0	0	3.6999999999999985e-5
chr1-006522074-G-A	chr1	6522074	G	A	228	PASS	0	none	8.9e-5	0	0	8.9e-5
chr1-006522104-G-C	chr1	6522104	G	C	667	PASS	0	none	2.720000000000003e-4	0	0	2.720000000000003e-4
chr1-006522116-T-C	chr1	6522116	T	C	567	PASS	0	none	1.6699999999999994e-4	0	0	1.6699999999999994e-4
chr1-006522119-A-G	chr1	6522119	A	G	616	PASS	0	none	2.08e-4	0	0	2.08e-4
chr1-006522139-C-T	chr1	6522139	C	T	491	PASS	0	none	2.93e-4	0	0	2.93e-4
chr1-006522744-C-T	chr1	6522744	C	T	48	PASS	0	none	6.999999999999998e-5	0	0	6.999999999999998e-5
chr1-006522745-G-A	chr1	6522745	G	A	151531	PASS	0.41853	nfe	0.105291	0	0	0.41853
chr1-006522745-G-T	chr1	6522745	G	T	151531	PASS	0	none	9e-6	0	0	9e-6
chr1-006523123-C-T	chr1	6523123	C	T	8971	PASS	0	none	0.00663	0	0	0.00663
chr1-006523579-CAAAAAAAA-AAAAAAAAA	chr1	6523579	CAAAAAAAA	AAAAAAAAA	5922	PASS	0	none	9e-6	0	0	9e-6
chr1-006523579-CAAAAAAAA-C	chr1	6523579	CAAAAAAAA	C	5922	PASS	0	none	0	0	0	1e-6
chr1-006523579-CAAAAAAAA-CAA	chr1	6523579	CAAAAAAAA	CAA	5922	PASS	0	none	2.2000000000000003e-5	0	0	2.2000000000000003e-5
chr1-006523579-CAAAAAAAA-CAAAAA	chr1	6523579	CAAAAAAAA	CAAAAA	5922	PASS	0	none	6.999999999999998e-5	0	0	6.999999999999998e-5
chr1-006523579-CAAAAAAAA-CAAAAAA	chr1	6523579	CAAAAAAAA	CAAAAAA	5922	PASS	0	none	2.720000000000003e-4	0	0	2.720000000000003e-4
chr1-006523579-CAAAAAAAA-CAAAAAAA	chr1	6523579	CAAAAAAAA	CAAAAAAA	5922	PASS	0	none	4.03e-4	0	0	4.03e-4
chr1-006523579-CAAAAAAAA-CAAAAAAAAA	chr1	6523579	CAAAAAAAA	CAAAAAAAAA	5922	PASS	0	none	0.004451	0	0	0.004451
chr1-006523579-CAAAAAAAA-CAAAAAAAAAA	chr1	6523579	CAAAAAAAA	CAAAAAAAAAA	5922	PASS	0	none	8.66e-4	0	0	8.66e-4
chr1-006523579-CAAAAAAAA-CAAAAAAAAAAA	chr1	6523579	CAAAAAAAA	CAAAAAAAAAAA	5922	PASS	0	none	1.47e-4	0	0	1.47e-4
chr1-006523579-CAAAAAAAA-CAAAAAAAAAAAA	chr1	6523579	CAAAAAAAA	CAAAAAAAAAAAA	5922	PASS	0	none	6.999999999999998e-5	0	0	6.999999999999998e-5
chr1-006523579-CAAAAAAAA-CAAAAAAAAAAAAA	chr1	6523579	CAAAAAAAA	CAAAAAAAAAAAAA	5922	PASS	0	none	9e-6	0	0	9e-6
chr1-006523579-CAAAAAAAA-CAAAAAAAAAAAAAAA	chr1	6523579	CAAAAAAAA	CAAAAAAAAAAAAAAA	5922	PASS	0	none	9e-6	0	0	9e-6
chr1-006523579-CAAAAAAAA-CAAAAAAAAAAAAAAAA	chr1	6523579	CAAAAAAAA	CAAAAAAAAAAAAAAAA	5922	PASS	0	none	0	0	0	1e-6
chr1-006524961-A-G	chr1	6524961	A	G	126218	PASS	0.71074	nfe	0.091594	0	0	0.71074
chr1-006525479-C-T	chr1	6525479	C	T	3141986	PASS	0.8656	nfe	0.6568720000000001	10	10	0.8656
chr1-006525744-C-T	chr1	6525744	C	T	16377773	PASS	0.89873	amr	0.8109860000000002	119	134	0.89873
chr1-006526010-C-T	chr1	6526010	C	T	33128766	PASS	0.99838	nfe	0.9859870000000002	134	134	0.99838
chr1-006531877-T-A	chr1	6531877	T	A	13838767	PASS	0.0036453	nfe	0.00157099999999999	1	132	0.0036453
chr1-006531877-T-C	chr1	6531877	T	C	13838767	PASS	0.90838	amr	0.8228610000000007	116	132	0.90838
chr1-006532120-C-T	chr1	6532120	C	T	395	PASS	4.143e-5	nfe	0	1	134	4.143e-5
chr1-006532317-A-G	chr1	6532317	A	G	2830800	PASS	0.24516	afr	0.124166	14	134	0.24516
chr1-006533472-G-A	chr1	6533472	G	A	1604484	PASS	0.15909	sas	0.12521500000000002	14	134	0.15909
chr1-006541010-CGTTTTTTTTT-C	chr1	6541010	CGTTTTTTTTT	C	26896.97	PASS	0	none	0	0	0	1e-6
chr1-006541010-CGTTTTTTTTT-CT	chr1	6541010	CGTTTTTTTTT	CT	26896.97	PASS	0	none	9e-6	0	0	9e-6
chr1-006541010-CGTTTTTTTTT-CTGTTTTTTTTT	chr1	6541010	CGTTTTTTTTT	CTGTTTTTTTTT	26896.97	PASS	0	none	3.6999999999999985e-5	0	0	3.6999999999999985e-5
chr1-006541010-CGTTTTTTTTT-CTT	chr1	6541010	CGTTTTTTTTT	CTT	26896.97	PASS	0	none	9e-6	0	0	9e-6
chr1-006541010-CGTTTTTTTTT-CTTT	chr1	6541010	CGTTTTTTTTT	CTTT	26896.97	PASS	0	none	1.47e-4	0	0	1.47e-4
chr1-006541010-CGTTTTTTTTT-CTTTGTTTTTTTTT	chr1	6541010	CGTTTTTTTTT	CTTTGTTTTTTTTT	26896.97	PASS	0	none	9e-6	0	0	9e-6
chr1-006541010-CGTTTTTTTTT-CTTTT	chr1	6541010	CGTTTTTTTTT	CTTTT	26896.97	PASS	0	none	6.540000000000003e-4	0	0	6.540000000000003e-4
chr1-006541010-CGTTTTTTTTT-CTTTTT	chr1	6541010	CGTTTTTTTTT	CTTTTT	26896.97	PASS	0	none	0.00134599999999999	0	0	0.00134599999999999
chr1-006541010-CGTTTTTTTTT-CTTTTTT	chr1	6541010	CGTTTTTTTTT	CTTTTTT	26896.97	PASS	0	none	0.002906	0	0	0.002906
chr1-006541010-CGTTTTTTTTT-CTTTTTTT	chr1	6541010	CGTTTTTTTTT	CTTTTTTT	26896.97	PASS	0	none	0.006244	0	0	0.006244
chr1-006541010-CGTTTTTTTTT-CTTTTTTTT	chr1	6541010	CGTTTTTTTTT	CTTTTTTTT	26896.97	PASS	0	none	0.002231	0	0	0.002231
chr1-006541010-CGTTTTTTTTT-CTTTTTTTTT	chr1	6541010	CGTTTTTTTTT	CTTTTTTTTT	26896.97	PASS	0	none	9.370000000000004e-4	0	0	9.370000000000004e-4
chr1-006541011-GTTTTTT-*	chr1	6541011	GTTTTTT	*	36355	PASS	0	none	0.01603300000000001	0	0	0.01603300000000001
chr1-006541011-GTTTTTT-G	chr1	6541011	GTTTTTT	G	36355	PASS	0	none	0	0	0	1e-6
chr1-006541011-GTTTTTT-GTTTT	chr1	6541011	GTTTTTT	GTTTT	36355	PASS	0	none	6.999999999999998e-5	0	0	6.999999999999998e-5
chr1-006541011-GTTTTTT-GTTTTT	chr1	6541011	GTTTTTT	GTTTTT	36355	PASS	0	none	9e-6	0	0	9e-6
chr1-006541011-GTTTTTT-GTTTTTTTT	chr1	6541011	GTTTTTT	GTTTTTTTT	36355	PASS	0	none	0	0	0	1e-6
chr1-006541011-GTTTTTT-TTTTTTT	chr1	6541011	GTTTTTT	TTTTTTT	36355	PASS	0	none	0.025909	0	0	0.025909
chr1-006541014-T-*	chr1	6541014	T	*	39	VQSRTrancheSNP99.80to99.90	0	none	0.00573	0	0	0.00573
chr1-006541014-T-C	chr1	6541014	T	C	39	VQSRTrancheSNP99.80to99.90	0	none	9e-6	0	0	9e-6
chr1-006541713-T-*	chr1	6541713	T	*	6106961	PASS	0	none	0	0	134	1e-6
chr1-006541713-T-C	chr1	6541713	T	C	6106961	PASS	0.87593	amr	0.7887210000000002	119	134	0.87593
chr1-006548375-A-G	chr1	6548375	A	G	1198765	PASS	0.90982	amr	0.41282299999999966	0	0	0.90982
chr1-006549218-C-G	chr1	6549218	C	G	4474	PASS	0.0031106	nfe	0.00103199999999999	0	0	0.0031106
chr1-006549265-GAACCAACCAACC-G	chr1	6549265	GAACCAACCAACC	G	534210.97	PASS	3.1852e-4	nfe	1.87e-4	0	4	3.1852e-4
chr1-006549265-GAACCAACCAACC-GAACCAACC	chr1	6549265	GAACCAACCAACC	GAACCAACC	534210.97	PASS	0	none	0.085107	0	4	0.085107
chr1-006549265-GAACCAACCAACC-GAACCAACCAACCAACC	chr1	6549265	GAACCAACCAACC	GAACCAACCAACCAACC	534210.97	PASS	0	none	2.2000000000000003e-5	0	4	2.2000000000000003e-5
chr1-006549268-C-*	chr1	6549268	C	*	166	PASS	0	none	0.085428	0	4	0.085428
chr1-006549268-C-T	chr1	6549268	C	T	166	PASS	0.0040937	sas	2.2000000000000003e-5	0	4	0.0040937
chr1-006549499-C-A	chr1	6549499	C	A	13503635	PASS	0.89204	amr	0.7940410000000003	117	132	0.89204
chr1-006549503-CATAGTCATTTGAA-C	chr1	6549503	CATAGTCATTTGAA	C	3688437.97	PASS	0	none	0	0	132	1e-6
chr1-006549503-CATAGTCATTTGAA-CAGTCATTTGAA	chr1	6549503	CATAGTCATTTGAA	CAGTCATTTGAA	3688437.97	PASS	0	none	0.16382500000000003	15	132	0.16382500000000003
chr1-006549732-G-GT	chr1	6549732	G	GT	2695097.97	PASS	0.25229	afr	0.13476300000000002	14	134	0.25229
chr1-006549769-T-C	chr1	6549769	T	C	287400	PASS	0.044742	mid	0.02007200000000002	1	132	0.044742
chr1-006549776-G-A	chr1	6549776	G	A	46013	PASS	0.0052989	mid	0.003498	2	130	0.0052989
chr1-006549791-A-G	chr1	6549791	A	G	13276530	PASS	0.9983	nfe	0.9868540000000002	132	132	0.9983
chr1-006549836-G-A	chr1	6549836	G	A	10418614	PASS	0.89524	amr	0.8083830000000001	112	124	0.89524
chr1-006550256-C-T	chr1	6550256	C	T	278182	PASS	0.032919	mid	0.019851	0	114	0.032919
chr1-006550277-C-A	chr1	6550277	C	A	300901	PASS	0	none	0	0	120	1e-6
chr1-006550277-C-T	chr1	6550277	C	T	300901	PASS	0.032657	mid	0.020039	0	120	0.032657
chr1-006550278-G-A	chr1	6550278	G	A	44401	PASS	0.034299	afr	0.003574	1	124	0.034299
chr1-006550278-G-T	chr1	6550278	G	T	44401	PASS	1.9212e-4	afr	0	0	124	1.9212e-4
chr1-006550306-T-A	chr1	6550306	T	A	15732617	PASS	0	none	0	0	132	1e-6
chr1-006550306-T-C	chr1	6550306	T	C	15732617	PASS	0.90688	amr	0.8177680000000005	117	132	0.90688
chr1-006550322-C-T	chr1	6550322	C	T	17764460	PASS	0.90575	amr	0.8156550000000004	117	132	0.90575
chr1-006550683-CTTTTT-*	chr1	6550683	CTTTTT	*	3129527	ExcessHet	0	none	3.6999999999999985e-5	0	56	3.6999999999999985e-5
chr1-006550683-CTTTTT-ATTTTT	chr1	6550683	CTTTTT	ATTTTT	3129527	ExcessHet	0	none	1.27e-4	0	56	1.27e-4
chr1-006550683-CTTTTT-C	chr1	6550683	CTTTTT	C	3129527	ExcessHet	3.07e-5	nfe	0	0	56	3.07e-5
chr1-006550683-CTTTTT-CATTTTT	chr1	6550683	CTTTTT	CATTTTT	3129527	ExcessHet	0	none	0	0	56	1e-6
chr1-006550683-CTTTTT-CT	chr1	6550683	CTTTTT	CT	3129527	ExcessHet	0	none	6.320000000000003e-4	0	56	6.320000000000003e-4
chr1-006550683-CTTTTT-CTT	chr1	6550683	CTTTTT	CTT	3129527	ExcessHet	0	none	0.005456	0	56	0.005456
chr1-006550683-CTTTTT-CTTT	chr1	6550683	CTTTTT	CTTT	3129527	ExcessHet	0	none	0.02306500000000001	1	56	0.02306500000000001
chr1-006550683-CTTTTT-CTTTT	chr1	6550683	CTTTTT	CTTTT	3129527	ExcessHet	0	none	0.101779	9	56	0.101779
chr1-006550683-CTTTTT-CTTTTTT	chr1	6550683	CTTTTT	CTTTTTT	3129527	ExcessHet	0	none	0.4032259999999994	23	56	0.4032259999999994
chr1-006550683-CTTTTT-CTTTTTTT	chr1	6550683	CTTTTT	CTTTTTTT	3129527	ExcessHet	0	none	0.070756	4	56	0.070756
chr1-006550683-CTTTTT-CTTTTTTTT	chr1	6550683	CTTTTT	CTTTTTTTT	3129527	ExcessHet	0	none	0.005816	1	56	0.005816
chr1-006550683-CTTTTT-CTTTTTTTTT	chr1	6550683	CTTTTT	CTTTTTTTTT	3129527	ExcessHet	0	none	3.150000000000005e-4	0	56	3.150000000000005e-4
chr1-006550683-CTTTTT-CTTTTTTTTTT	chr1	6550683	CTTTTT	CTTTTTTTTTT	3129527	ExcessHet	0	none	0	0	56	1e-6
chr1-006550683-CTTTTT-TTTTTT	chr1	6550683	CTTTTT	TTTTTT	3129527	ExcessHet	0	none	8.67e-4	0	56	8.67e-4
chr1-006550684-T-*	chr1	6550684	T	*	315	PASS	0	none	0.13080300000000003	15	72	0.13080300000000003
chr1-006550684-T-A	chr1	6550684	T	A	315	PASS	4.349e-5	nfe	2.08e-4	0	72	2.08e-4
chr1-006550684-T-TC	chr1	6550684	T	TC	315	PASS	2.3133e-4	nfe	9e-6	0	72	2.3133e-4
chr1-006550684-T-TTC	chr1	6550684	T	TTC	315	PASS	0	none	0	0	72	1e-6
chr1-006550685-T-*	chr1	6550685	T	*	79	PASS	0	none	0.030037	3	102	0.030037
chr1-006550685-T-A	chr1	6550685	T	A	79	PASS	1.48e-6	nfe	2.2000000000000003e-5	0	102	2.2000000000000003e-5
chr1-006550685-T-C	chr1	6550685	T	C	79	PASS	2.412e-5	nfe	0	0	102	2.412e-5
chr1-006550740-A-G	chr1	6550740	A	G	235498	PASS	0.027523	mid	0.01924300000000001	0	112	0.027523
chr1-006550760-C-T	chr1	6550760	C	T	46711	PASS	0.0074553	nfe	0.004056	2	112	0.0074553
chr1-006554170-G-A	chr1	6554170	G	A	4925725	PASS	0.25813	afr	0.154705	15	134	0.25813
chr1-006554331-A-C	chr1	6554331	A	C	47565421	PASS	0.99276	nfe	0.9602970000000004	134	134	0.99276
chr1-006554331-A-G	chr1	6554331	A	G	47565421	PASS	0	none	0	0	134	1e-6
chr1-006554355-A-G	chr1	6554355	A	G	48135336	PASS	0.99833	nfe	0.969754	134	134	0.99833
chr1-006554355-A-T	chr1	6554355	A	T	48135336	PASS	0	none	9e-6	0	134	9e-6
chr1-006554466-A-G	chr1	6554466	A	G	442242	PASS	0.028904	nfe	0.01532799999999999	1	134	0.028904
chr1-006554475-G-A	chr1	6554475	G	A	24298590	PASS	0.8967	amr	0.7970370000000006	119	134	0.8967
chr1-006554593-C-A	chr1	6554593	C	A	11654083	PASS	0	none	9e-6	0	110	9e-6
chr1-006554593-C-G	chr1	6554593	C	G	11654083	PASS	0.86723	nfe	0.7881520000000001	98	110	0.86723
chr1-006554605-G-T	chr1	6554605	G	T	90950	PASS	0.015473	mid	0.006831	1	110	0.015473
chr1-006554679-C-A	chr1	6554679	C	A	195758	PASS	0	none	9e-6	0	116	9e-6
chr1-006554679-C-G	chr1	6554679	C	G	195758	PASS	0.035331	mid	0.01703100000000002	0	116	0.035331
chr1-006555047-C-A	chr1	6555047	C	A	3080771	PASS	0.99303	nfe	0.780953	54	54	0.99303
chr1-006555047-C-G	chr1	6555047	C	G	3080771	PASS	0	none	0	0	54	1e-6
chr1-006555630-A-G	chr1	6555630	A	G	18638562	PASS	0.89163	amr	0.8042690000000003	118	134	0.89163
chr1-006555630-A-T	chr1	6555630	A	T	18638562	PASS	2.6324e-4	nfe	9e-6	0	134	2.6324e-4
chr1-006555635-C-T	chr1	6555635	C	T	18834263	PASS	0.89161	amr	0.8026440000000007	118	134	0.89161
chr1-006571046-C-T	chr1	6571046	C	T	487593	PASS	0.018718	nfe	0.01293699999999999	1	134	0.018718
chr1-006571259-G-A	chr1	6571259	G	A	21362523	PASS	0.98821	nfe	0.9286470000000006	133	134	0.98821
chr1-006571292-TCC-T	chr1	6571292	TCC	T	16075410.97	PASS	0	none	0	0	134	1e-6
chr1-006571292-TCC-TC	chr1	6571292	TCC	TC	16075410.97	PASS	0	none	0.9094910000000004	133	134	0.9094910000000004
chr1-006571292-TCC-TCCC	chr1	6571292	TCC	TCCC	16075410.97	PASS	0	none	0	0	134	1e-6
chr1-006575140-G-A	chr1	6575140	G	A	2764	PASS	2.5451e-4	sas	0	1	134	2.5451e-4
chr1-006575171-A-G	chr1	6575171	A	G	55766843	PASS	0.99795	nfe	0.9735480000000004	134	134	0.99795
chr1-006575246-G-A	chr1	6575246	G	A	4724361	PASS	0.34158	eas	0.10435900000000002	13	134	0.34158
chr1-006576325-C-T	chr1	6576325	C	T	468213	PASS	0.043349	mid	0.02306100000000001	1	134	0.043349
chr1-006576401-C-T	chr1	6576401	C	T	15393430	PASS	0.54502	amr	0.44228699999999993	73	134	0.54502
chr1-006576936-C-T	chr1	6576936	C	T	514	PASS	1.1826e-4	afr	0	1	134	1.1826e-4
chr1-006576996-G-A	chr1	6576996	G	A	815296	PASS	0.027362	nfe	0.02007300000000002	3	134	0.027362
chr1-006577111-G-A	chr1	6577111	G	A	2971733	PASS	0.1701	sas	0.118708	16	134	0.1701
chr1-006578865-C-T	chr1	6578865	C	T	293278	PASS	0.0084438	nfe	0.005442	1	134	0.0084438
chr1-006579787-G-T	chr1	6579787	G	T	1959472	PASS	0.33292	amr	0.14068200000000003	29	134	0.33292
chr1-006579883-G-A	chr1	6579883	G	A	280934	PASS	0.24444	amr	0.04199700000000001	8	98	0.24444
chr1-006579942-CG-C	chr1	6579942	CG	C	353.97	PASS	0	none	0	0	36	1e-6
chr1-006579942-CG-CGG	chr1	6579942	CG	CGG	353.97	PASS	0	none	3.6999999999999985e-5	0	36	3.6999999999999985e-5
chr1-006580056-A-G	chr1	6580056	A	G	296866	PASS	0.33313	eas	0.07158300000000002	0	0	0.33313
chr1-006580260-C-T	chr1	6580260	C	T	5080	PASS	0.01293	afr	0.00108099999999999	1	26	0.01293
chr1-006581288-G-A	chr1	6581288	G	A	145187	PASS	0.0087616	nfe	0.004595	2	134	0.0087616
chr1-006585806-C-T	chr1	6585806	C	T	424276	PASS	0.032824	eas	0.020759	1	132	0.032824
chr1-006585807-G-A	chr1	6585807	G	A	7435104	PASS	0.43767	sas	0.3440359999999994	47	132	0.43767
chr1-006585843-A-T	chr1	6585843	A	T	476608	PASS	0.027693	nfe	0.016802	2	134	0.027693
chr1-006586570-A-C	chr1	6586570	A	C	1592	VQSRTrancheSNP99.90to99.95	3.0669e-4	nfe	0.002811	0	64	0.002811
chr1-006586571-C-A	chr1	6586571	C	A	138	PASS	2.86e-5	nfe	2.09e-4	0	92	2.09e-4
chr1-006586574-T-A	chr1	6586574	T	A	34304	VQSRTrancheSNP99.90to99.95	0.13265	nfe	0.03661100000000001	1	8	0.13265
chr1-006586574-T-C	chr1	6586574	T	C	34304	VQSRTrancheSNP99.90to99.95	1.486e-5	nfe	5.2999999999999994e-5	0	8	5.2999999999999994e-5
chr1-006586574-T-G	chr1	6586574	T	G	34304	VQSRTrancheSNP99.90to99.95	1.5089e-4	nfe	3.6999999999999985e-5	0	8	1.5089e-4
chr1-006586576-G-A	chr1	6586576	G	A	603	VQSRTrancheSNP99.80to99.90	4.99e-6	nfe	3.6999999999999985e-5	0	52	3.6999999999999985e-5
chr1-006586576-G-C	chr1	6586576	G	C	603	VQSRTrancheSNP99.80to99.90	0	none	0	0	52	1e-6
chr1-006586576-G-T	chr1	6586576	G	T	603	VQSRTrancheSNP99.80to99.90	8.2928e-4	nfe	6.090000000000004e-4	1	52	8.2928e-4
chr1-006586578-G-A	chr1	6586578	G	A	2360	VQSRTrancheSNP99.80to99.90	3.168e-5	nfe	2.2000000000000003e-5	0	44	3.168e-5
chr1-006586578-G-C	chr1	6586578	G	C	2360	VQSRTrancheSNP99.80to99.90	1.1338e-4	nfe	0.00117799999999999	1	44	0.00117799999999999
chr1-006586578-G-T	chr1	6586578	G	T	2360	VQSRTrancheSNP99.80to99.90	0	none	0	0	44	1e-6
chr1-006586584-AC-*	chr1	6586584	AC	*	1993	VQSRTrancheINDEL99.90to99.95	0	none	2.2000000000000003e-5	0	32	2.2000000000000003e-5
chr1-006586584-AC-A	chr1	6586584	AC	A	1993	VQSRTrancheINDEL99.90to99.95	0	none	0	0	32	1e-6
chr1-006586584-AC-CC	chr1	6586584	AC	CC	1993	VQSRTrancheINDEL99.90to99.95	0	none	0.002433	0	32	0.002433
chr1-006586588-T-*	chr1	6586588	T	*	53214	ExcessHet	0	none	2.2000000000000003e-5	0	22	2.2000000000000003e-5
chr1-006586588-T-A	chr1	6586588	T	A	53214	ExcessHet	0.10223	eas	0.03763300000000001	9	22	0.10223
chr1-006586588-T-C	chr1	6586588	T	C	53214	ExcessHet	9.2e-7	nfe	0	0	22	1e-6
chr1-006586595-G-C	chr1	6586595	G	C	797	VQSRTrancheINDEL97.00to99.00	0	none	0	0	128	1e-6
chr1-006586595-G-GCC	chr1	6586595	G	GCC	797	VQSRTrancheINDEL97.00to99.00	0	none	0	0	128	1e-6
chr1-006586595-G-T	chr1	6586595	G	T	797	VQSRTrancheINDEL97.00to99.00	1.683e-5	nfe	0	1	128	1.683e-5
chr1-006586601-T-*	chr1	6586601	T	*	2730	VQSRTrancheSNP99.90to99.95	0	none	0	0	28	1e-6
chr1-006586601-T-A	chr1	6586601	T	A	2730	VQSRTrancheSNP99.90to99.95	0.0028662	eas	0.003464	1	28	0.003464
chr1-006586601-T-G	chr1	6586601	T	G	2730	VQSRTrancheSNP99.90to99.95	0	none	0	0	28	1e-6
chr1-006586605-C-A	chr1	6586605	C	A	2545	VQSRTrancheSNP99.90to99.95	0.0011756	eas	0.002759	1	38	0.002759
chr1-006586899-GCCTGCCTTC-G	chr1	6586899	GCCTGCCTTC	G	41007606.97	PASS	0.74801	sas	0.6941240000000003	96	134	0.74801
chr1-006586905-CTT-*	chr1	6586905	CTT	*	2850.97	PASS	0	none	0.6941240000000003	96	134	0.6941240000000003
chr1-006586905-CTT-C	chr1	6586905	CTT	C	2850.97	PASS	1.1674e-4	afr	2.2000000000000003e-5	0	134	1.1674e-4
chr1-006586908-CCCTGCCT-*	chr1	6586908	CCCTGCCT	*	2847.97	PASS	0	none	0.6941240000000003	96	134	0.6941240000000003
chr1-006586908-CCCTGCCT-C	chr1	6586908	CCCTGCCT	C	2847.97	PASS	1.1541e-4	afr	2.2000000000000003e-5	0	134	1.1541e-4
chr1-006587637-G-A	chr1	6587637	G	A	296723	PASS	0.0087337	nfe	0.006758	2	134	0.0087337
chr1-006588205-C-T	chr1	6588205	C	T	15322	PASS	6.2661e-4	nfe	1.6699999999999994e-4	1	134	6.2661e-4
chr1-006589113-C-T	chr1	6589113	C	T	109121	PASS	0.0070226	nfe	0.003119	2	134	0.0070226
chr1-006589168-T-G	chr1	6589168	T	G	1495195	PASS	0.071562	nfe	0.05482500000000002	7	134	0.071562
chr1-006589173-C-T	chr1	6589173	C	T	14281	PASS	0.001177	amr	4.05e-4	1	134	0.001177
chr1-006589217-T-C	chr1	6589217	T	C	567286	PASS	0.040751	afr	0.02494200000000002	2	134	0.040751
chr1-006589242-C-A	chr1	6589242	C	A	278818	PASS	0.039657	afr	0.01285899999999999	2	134	0.039657
chr1-006589370-G-A	chr1	6589370	G	A	62929	PASS	0.010715	mid	0.00606	1	134	0.010715
chr1-006590682-C-T	chr1	6590682	C	T	16828	PASS	0.011294	nfe	0.002264	2	118	0.011294
chr1-006590764-C-T	chr1	6590764	C	T	136407	PASS	0.093891	sas	0.01120799999999999	4	134	0.093891
chr1-006590877-G-A	chr1	6590877	G	A	442	VQSRTrancheSNP99.80to99.90	2.1e-6	nfe	0	1	134	2.1e-6
chr1-006591033-G-A	chr1	6591033	G	A	1007421	PASS	0.3904	eas	0.041958	17	134	0.3904
chr1-006591199-T-C	chr1	6591199	T	C	117192	PASS	0.043109	afr	0.01016299999999999	2	134	0.043109
chr1-006591289-A-C	chr1	6591289	A	C	40254	PASS	0.031833	eas	0.00567	2	110	0.031833
chr1-006591390-CA-C	chr1	6591390	CA	C	312034.97	PASS	0.31331	nfe	0.09889	6	18	0.31331
chr1-006591481-TCA-T	chr1	6591481	TCA	T	954.97	PASS	0.0030621	nfe	2.2899999999999996e-4	0	0	0.0030621
chr1-006591668-C-*	chr1	6591668	C	*	34615	PASS	0	none	0	0	0	1e-6
chr1-006591668-C-T	chr1	6591668	C	T	34615	PASS	0.30624	nfe	0.02355800000000002	0	0	0.30624
chr1-006592928-C-G	chr1	6592928	C	G	3198	PASS	0.0029533	nfe	0.00112799999999999	0	4	0.0029533
chr1-006594993-G-A	chr1	6594993	G	A	984725	PASS	0.38381	eas	0.26797699999999974	4	12	0.38381
chr1-006594999-A-C	chr1	6594999	A	C	41612	PASS	0.013246	nfe	0.01070399999999998	0	18	0.013246
chr1-006594999-A-T	chr1	6594999	A	T	41612	PASS	0	none	0	0	18	1e-6
chr1-006595035-G-A	chr1	6595035	G	A	41205	PASS	0.014407	nfe	0.00795499999999998	0	36	0.014407
chr1-006595053-G-C	chr1	6595053	G	C	7824	PASS	0.0016135	nfe	0.00115499999999999	1	74	0.0016135
chr1-006595053-G-T	chr1	6595053	G	T	7824	PASS	0	none	0	0	74	1e-6
chr1-006595122-G-C	chr1	6595122	G	C	260266	PASS	0.099654	sas	0.033435	4	132	0.099654
chr1-006595384-C-T	chr1	6595384	C	T	602409	PASS	0.030995	nfe	0.01682800000000001	3	134	0.030995
chr1-006595606-GCA-ACA	chr1	6595606	GCA	ACA	312308	PASS	0	none	9e-6	0	134	9e-6
chr1-006595606-GCA-G	chr1	6595606	GCA	G	312308	PASS	0.011427	mid	0.01011099999999999	4	134	0.011427
chr1-006599293-C-T	chr1	6599293	C	T	5496	PASS	7.452e-5	nfe	3.6999999999999985e-5	1	134	7.452e-5
chr1-006599385-C-T	chr1	6599385	C	T	765064	PASS	0.032547	eas	0.016802	1	134	0.032547
chr1-006599445-G-A	chr1	6599445	G	A	12024765	PASS	0.44384	sas	0.3467029999999995	49	134	0.44384
chr1-006599812-A-G	chr1	6599812	A	G	2561067	PASS	0.7179	sas	0.5802580000000004	34	48	0.7179
chr1-006601672-C-A	chr1	6601672	C	A	4642412	PASS	0.45332	sas	0.3246839999999994	49	134	0.45332
chr1-006601997-G-A	chr1	6601997	G	A	551433	PASS	0.075117	amr	0.01524899999999999	2	134	0.075117
chr1-006602853-G-*	chr1	6602853	G	*	7502101	PASS	0	none	0	0	116	1e-6
chr1-006602853-G-A	chr1	6602853	G	A	7502101	PASS	0.45608	sas	0.3259829999999995	41	116	0.45608
chr1-006602936-C-G	chr1	6602936	C	G	10413	VQSRTrancheSNP99.90to99.95	0.12377	afr	0.01459099999999999	0	0	0.12377
chr1-006602971-G-C	chr1	6602971	G	C	1594690	PASS	0.42436	sas	0.2660029999999996	0	18	0.42436
chr1-006603017-C-T	chr1	6603017	C	T	42186	PASS	0.016385	nfe	0.00663	2	2	0.016385
chr1-006613720-C-G	chr1	6613720	C	G	879322	PASS	0.22596	sas	0.16227200000000003	0	0	0.22596
chr1-006613726-C-CT	chr1	6613726	C	CT	2473.97	VQSRTrancheINDEL99.50to99.90	0	none	0.002957	0	0	0.002957
chr1-006613727-TCCC-CCCC	chr1	6613727	TCCC	CCCC	21854	VQSRTrancheINDEL99.50to99.90	0	none	2.2000000000000003e-5	0	0	2.2000000000000003e-5
chr1-006613727-TCCC-T	chr1	6613727	TCCC	T	21854	VQSRTrancheINDEL99.50to99.90	0	none	0.003032	0	0	0.003032
chr1-006613727-TCCC-TACCC	chr1	6613727	TCCC	TACCC	21854	VQSRTrancheINDEL99.50to99.90	0	none	3.3700000000000044e-4	0	0	3.3700000000000044e-4
chr1-006613727-TCCC-TACCCC	chr1	6613727	TCCC	TACCCC	21854	VQSRTrancheINDEL99.50to99.90	0	none	8.9e-5	0	0	8.9e-5
chr1-006613727-TCCC-TACCCCC	chr1	6613727	TCCC	TACCCCC	21854	VQSRTrancheINDEL99.50to99.90	0	none	9e-6	0	0	9e-6
chr1-006613727-TCCC-TAGCCC	chr1	6613727	TCCC	TAGCCC	21854	VQSRTrancheINDEL99.50to99.90	0	none	0	0	0	1e-6
chr1-006613727-TCCC-TCCCCCC	chr1	6613727	TCCC	TCCCCCC	21854	VQSRTrancheINDEL99.50to99.90	0	none	0	0	0	1e-6
chr1-006613727-TCCC-TCCCCCCC	chr1	6613727	TCCC	TCCCCCCC	21854	VQSRTrancheINDEL99.50to99.90	0	none	0	0	0	1e-6
chr1-006613727-TCCC-TGCCC	chr1	6613727	TCCC	TGCCC	21854	VQSRTrancheINDEL99.50to99.90	0	none	5.850000000000005e-4	0	0	5.850000000000005e-4
chr1-006613727-TCCC-TGCCCC	chr1	6613727	TCCC	TGCCCC	21854	VQSRTrancheINDEL99.50to99.90	0	none	0.002356	0	0	0.002356
chr1-006613727-TCCC-TGCCCCC	chr1	6613727	TCCC	TGCCCCC	21854	VQSRTrancheINDEL99.50to99.90	0	none	5.850000000000005e-4	0	0	5.850000000000005e-4
chr1-006613727-TCCC-TGCCCCCC	chr1	6613727	TCCC	TGCCCCCC	21854	VQSRTrancheINDEL99.50to99.90	0	none	3.6999999999999985e-5	0	0	3.6999999999999985e-5
chr1-006613727-TCCC-TGCCCCCCC	chr1	6613727	TCCC	TGCCCCCCC	21854	VQSRTrancheINDEL99.50to99.90	0	none	9e-6	0	0	9e-6
chr1-006613727-TCCC-TGCCCCCCCC	chr1	6613727	TCCC	TGCCCCCCCC	21854	VQSRTrancheINDEL99.50to99.90	0	none	3.6999999999999985e-5	0	0	3.6999999999999985e-5
chr1-006613727-TCCC-TGCCCCCCCCCCC	chr1	6613727	TCCC	TGCCCCCCCCCCC	21854	VQSRTrancheINDEL99.50to99.90	0	none	9e-6	0	0	9e-6
chr1-006613727-TCCC-TGGCCC	chr1	6613727	TCCC	TGGCCC	21854	VQSRTrancheINDEL99.50to99.90	0	none	0.003511	0	0	0.003511
chr1-006613727-TCCC-TGGCCCC	chr1	6613727	TCCC	TGGCCCC	21854	VQSRTrancheINDEL99.50to99.90	0	none	5.850000000000005e-4	0	0	5.850000000000005e-4
chr1-006613727-TCCC-TGGCCCCC	chr1	6613727	TCCC	TGGCCCCC	21854	VQSRTrancheINDEL99.50to99.90	0	none	2.500000000000001e-4	0	0	2.500000000000001e-4
chr1-006613727-TCCC-TGGCCCCCC	chr1	6613727	TCCC	TGGCCCCCC	21854	VQSRTrancheINDEL99.50to99.90	0	none	0	0	0	1e-6
chr1-006613727-TCCC-TGGCCCCCCC	chr1	6613727	TCCC	TGGCCCCCCC	21854	VQSRTrancheINDEL99.50to99.90	0	none	0	0	0	1e-6
chr1-006613727-TCCC-TGGCCCCCCCC	chr1	6613727	TCCC	TGGCCCCCCCC	21854	VQSRTrancheINDEL99.50to99.90	0	none	9e-6	0	0	9e-6
chr1-006613727-TCCC-TGGCCCCCCCCC	chr1	6613727	TCCC	TGGCCCCCCCCC	21854	VQSRTrancheINDEL99.50to99.90	0	none	9e-6	0	0	9e-6
chr1-006613727-TCCC-TGGCCCCCCCCCC	chr1	6613727	TCCC	TGGCCCCCCCCCC	21854	VQSRTrancheINDEL99.50to99.90	0	none	0	0	0	1e-6
chr1-006613727-TCCC-TGGCCCCCCCCCCC	chr1	6613727	TCCC	TGGCCCCCCCCCCC	21854	VQSRTrancheINDEL99.50to99.90	0	none	9e-6	0	0	9e-6
chr1-006613727-TCCC-TGGGCCC	chr1	6613727	TCCC	TGGGCCC	21854	VQSRTrancheINDEL99.50to99.90	0	none	8.9e-5	0	0	8.9e-5
chr1-006613727-TCCC-TTACCC	chr1	6613727	TCCC	TTACCC	21854	VQSRTrancheINDEL99.50to99.90	0	none	9e-6	0	0	9e-6
chr1-006613727-TCCC-TTCCCC	chr1	6613727	TCCC	TTCCCC	21854	VQSRTrancheINDEL99.50to99.90	0	none	8.420000000000002e-4	0	0	8.420000000000002e-4
chr1-006613727-TCCC-TTCCCCC	chr1	6613727	TCCC	TTCCCCC	21854	VQSRTrancheINDEL99.50to99.90	0	none	6.540000000000003e-4	0	0	6.540000000000003e-4
chr1-006613727-TCCC-TTCCCCCC	chr1	6613727	TCCC	TTCCCCCC	21854	VQSRTrancheINDEL99.50to99.90	0	none	3.6999999999999985e-5	0	0	3.6999999999999985e-5
chr1-006613727-TCCC-TTCCCCCCC	chr1	6613727	TCCC	TTCCCCCCC	21854	VQSRTrancheINDEL99.50to99.90	0	none	8.9e-5	0	0	8.9e-5
chr1-006613727-TCCC-TTCCCCCCCCCCC	chr1	6613727	TCCC	TTCCCCCCCCCCC	21854	VQSRTrancheINDEL99.50to99.90	0	none	2.2000000000000003e-5	0	0	2.2000000000000003e-5
chr1-006613727-TCCC-TTCCCCCCCCCCCC	chr1	6613727	TCCC	TTCCCCCCCCCCCC	21854	VQSRTrancheINDEL99.50to99.90	0	none	9e-6	0	0	9e-6
chr1-006613727-TCCC-TTCCCCCCCCCCCCCCCCC	chr1	6613727	TCCC	TTCCCCCCCCCCCCCCCCC	21854	VQSRTrancheINDEL99.50to99.90	0	none	9e-6	0	0	9e-6
chr1-006613727-TCCC-TTGCCC	chr1	6613727	TCCC	TTGCCC	21854	VQSRTrancheINDEL99.50to99.90	0	none	0.003511	0	0	0.003511
chr1-006613727-TCCC-TTGCCCC	chr1	6613727	TCCC	TTGCCCC	21854	VQSRTrancheINDEL99.50to99.90	0	none	0.00154099999999999	0	0	0.00154099999999999
chr1-006613727-TCCC-TTGCCCCC	chr1	6613727	TCCC	TTGCCCCC	21854	VQSRTrancheINDEL99.50to99.90	0	none	1.87e-4	0	0	1.87e-4
chr1-006613727-TCCC-TTGCCCCCC	chr1	6613727	TCCC	TTGCCCCCC	21854	VQSRTrancheINDEL99.50to99.90	0	none	1.27e-4	0	0	1.27e-4
chr1-006613727-TCCC-TTGCCCCCCC	chr1	6613727	TCCC	TTGCCCCCCC	21854	VQSRTrancheINDEL99.50to99.90	0	none	5.2999999999999994e-5	0	0	5.2999999999999994e-5
chr1-006613727-TCCC-TTGCCCCCCCC	chr1	6613727	TCCC	TTGCCCCCCCC	21854	VQSRTrancheINDEL99.50to99.90	0	none	9e-6	0	0	9e-6
chr1-006613727-TCCC-TTGCCCCCCCCC	chr1	6613727	TCCC	TTGCCCCCCCCC	21854	VQSRTrancheINDEL99.50to99.90	0	none	0	0	0	1e-6
chr1-006613727-TCCC-TTGCCCCCCCCCC	chr1	6613727	TCCC	TTGCCCCCCCCCC	21854	VQSRTrancheINDEL99.50to99.90	0	none	1.0699999999999996e-4	0	0	1.0699999999999996e-4
chr1-006613727-TCCC-TTGCCCCCCCCCCCCCCC	chr1	6613727	TCCC	TTGCCCCCCCCCCCCCCC	21854	VQSRTrancheINDEL99.50to99.90	0	none	9e-6	0	0	9e-6
chr1-006613727-TCCC-TTGCCCCCCCCCCCCCCCCC	chr1	6613727	TCCC	TTGCCCCCCCCCCCCCCCCC	21854	VQSRTrancheINDEL99.50to99.90	0	none	0	0	0	1e-6
chr1-006613727-TCCC-TTGGCCC	chr1	6613727	TCCC	TTGGCCC	21854	VQSRTrancheINDEL99.50to99.90	0	none	2.2000000000000003e-5	0	0	2.2000000000000003e-5
chr1-006613727-TCCC-TTGGCCCC	chr1	6613727	TCCC	TTGGCCCC	21854	VQSRTrancheINDEL99.50to99.90	0	none	9e-6	0	0	9e-6
chr1-006613727-TCCC-TTGGCCCCC	chr1	6613727	TCCC	TTGGCCCCC	21854	VQSRTrancheINDEL99.50to99.90	0	none	9e-6	0	0	9e-6
chr1-006613727-TCCC-TTGGGCCC	chr1	6613727	TCCC	TTGGGCCC	21854	VQSRTrancheINDEL99.50to99.90	0	none	0	0	0	1e-6
chr1-006613728-C-*	chr1	6613728	C	*	8353	PASS	0	none	0.003057	0	0	0.003057
chr1-006613728-C-A	chr1	6613728	C	A	8353	PASS	0	none	9.610000000000004e-4	0	0	9.610000000000004e-4
chr1-006613728-C-G	chr1	6613728	C	G	8353	PASS	2.041e-5	sas	0.004553	0	0	0.004553
chr1-006613728-C-T	chr1	6613728	C	T	8353	PASS	0.0014328	mid	0.002856	0	0	0.002856
chr1-006613730-CG-*	chr1	6613730	CG	*	661.97	VQSRTrancheINDEL99.50to99.90	0	none	0.003714	0	0	0.003714
chr1-006613730-CG-C	chr1	6613730	CG	C	661.97	VQSRTrancheINDEL99.50to99.90	0	none	4.940000000000003e-4	0	0	4.940000000000003e-4
chr1-006613731-GCCCT-*	chr1	6613731	GCCCT	*	38689	VQSRTrancheINDEL99.50to99.90	0	none	0.00110399999999999	0	0	0.00110399999999999
chr1-006613731-GCCCT-ACCCT	chr1	6613731	GCCCT	ACCCT	38689	VQSRTrancheINDEL99.50to99.90	0	none	9e-6	0	0	9e-6
chr1-006613731-GCCCT-CCCCT	chr1	6613731	GCCCT	CCCCT	38689	VQSRTrancheINDEL99.50to99.90	0	none	0.03212400000000002	0	0	0.03212400000000002
chr1-006613731-GCCCT-G	chr1	6613731	GCCCT	G	38689	VQSRTrancheINDEL99.50to99.90	0	none	9e-6	0	0	9e-6
chr1-006613734-CT-*	chr1	6613734	CT	*	652.97	VQSRTrancheINDEL95.00to96.00	0	none	9e-6	0	0	9e-6
chr1-006613734-CT-C	chr1	6613734	CT	C	652.97	VQSRTrancheINDEL95.00to96.00	0	none	4.710000000000004e-4	0	0	4.710000000000004e-4
chr1-006613735-T-*	chr1	6613735	T	*	29441	VQSRTrancheINDEL99.50to99.90	0	none	5.160000000000003e-4	0	0	5.160000000000003e-4
chr1-006613735-T-A	chr1	6613735	T	A	29441	VQSRTrancheINDEL99.50to99.90	0	none	1.0699999999999996e-4	0	0	1.0699999999999996e-4
chr1-006613735-T-C	chr1	6613735	T	C	29441	VQSRTrancheINDEL99.50to99.90	0.017282	nfe	0.020737	0	0	0.020737
chr1-006613735-T-TC	chr1	6613735	T	TC	29441	VQSRTrancheINDEL99.50to99.90	0	none	9e-6	0	0	9e-6
chr1-006613735-T-TCCCCC	chr1	6613735	T	TCCCCC	29441	VQSRTrancheINDEL99.50to99.90	0	none	0	0	0	1e-6
chr1-006614041-AGCC-*	chr1	6614041	AGCC	*	1294.97	PASS	0	none	9e-6	0	88	9e-6
chr1-006614041-AGCC-A	chr1	6614041	AGCC	A	1294.97	PASS	2.28e-5	eas	1.0799999999999996e-4	0	88	1.0799999999999996e-4
chr1-006614041-AGCC-AGCCGCC	chr1	6614041	AGCC	AGCCGCC	1294.97	PASS	0	none	0	0	88	1e-6
chr1-006614141-A-C	chr1	6614141	A	C	34116	PASS	0.0022824	sas	0.01055	0	26	0.01055
chr1-006614308-C-T	chr1	6614308	C	T	26563	PASS	0.0040051	afr	0.00142099999999999	1	58	0.0040051
chr1-006616679-GCTTA-G	chr1	6616679	GCTTA	G	28227.97	PASS	0.0024527	nfe	0.00105999999999999	1	134	0.0024527
chr1-006616680-C-*	chr1	6616680	C	*	244	PASS	0	none	0.00105999999999999	1	134	0.00105999999999999
chr1-006616680-C-T	chr1	6616680	C	T	244	PASS	2.75e-6	nfe	0	0	134	2.75e-6
chr1-006617004-A-G	chr1	6617004	A	G	3749265	PASS	0.45316	sas	0.35783599999999977	49	134	0.45316
chr1-006619788-C-T	chr1	6619788	C	T	7860999	PASS	0.33734	nfe	0.29759399999999975	46	134	0.33734
chr1-006621315-C-T	chr1	6621315	C	T	6727079	PASS	0.34048	nfe	0.30259	46	134	0.34048
chr1-006621684-C-T	chr1	6621684	C	T	31323276	PASS	0.78778	mid	0.711184	96	134	0.78778
chr1-006624846-C-G	chr1	6624846	C	G	1666765	PASS	0.35215	mid	0.26729199999999975	6	14	0.35215
chr1-006625171-CCCG-C	chr1	6625171	CCCG	C	4173.97	PASS	1.3826e-4	eas	0.00152199999999999	1	132	0.00152199999999999
chr1-006625172-C-*	chr1	6625172	C	*	17705	PASS	0	none	0.00152099999999999	1	126	0.00152099999999999
chr1-006625172-C-T	chr1	6625172	C	T	17705	PASS	0.0019082	mid	4.500000000000005e-4	0	126	0.0019082
chr1-006625174-G-*	chr1	6625174	G	*	196	PASS	0	none	0.00151899999999999	1	80	0.00151899999999999
chr1-006625174-G-C	chr1	6625174	G	C	196	PASS	1.587e-5	afr	1.27e-4	0	80	1.27e-4
chr1-006625356-G-C	chr1	6625356	G	C	508713	PASS	0.029327	nfe	0.02397100000000001	4	68	0.029327
chr1-006625382-A-G	chr1	6625382	A	G	8907972	PASS	0.76214	mid	0.6603880000000002	12	18	0.76214
chr1-006628298-G-A	chr1	6628298	G	A	2546873	PASS	0.36185	mid	0.29085399999999945	41	132	0.36185
chr1-006629764-A-G	chr1	6629764	A	G	590115	PASS	0.42582	sas	0.186001	0	0	0.42582
chr1-006632719-G-A	chr1	6632719	G	A	124326	PASS	0.0049606	nfe	0.002515	1	134	0.0049606
chr1-006632777-C-T	chr1	6632777	C	T	1031397	PASS	0.064156	eas	0.021104	3	134	0.064156
chr1-006633037-A-C	chr1	6633037	A	C	25503305	PASS	0	none	0	0	134	1e-6
chr1-006633037-A-G	chr1	6633037	A	G	25503305	PASS	0.46034	sas	0.37148299999999945	55	134	0.46034
chr1-006633042-C-T	chr1	6633042	C	T	817853	PASS	0.028271	nfe	0.01466999999999999	4	134	0.028271
chr1-006633353-C-T	chr1	6633353	C	T	57314	PASS	0.059439	afr	0.00544	2	118	0.059439
chr1-006633581-CATT-C	chr1	6633581	CATT	C	2220301	PASS	7.058e-5	amr	8.9e-5	0	2	8.9e-5
chr1-006633581-CATT-CATGATT	chr1	6633581	CATT	CATGATT	2220301	PASS	0	none	2.2000000000000003e-5	0	2	2.2000000000000003e-5
chr1-006633581-CATT-CATTATT	chr1	6633581	CATT	CATTATT	2220301	PASS	0	none	0.27102499999999996	0	2	0.27102499999999996
chr1-006633581-CATT-TATT	chr1	6633581	CATT	TATT	2220301	PASS	0	none	1.0699999999999996e-4	0	2	1.0699999999999996e-4
chr1-006633631-G-A	chr1	6633631	G	A	54	PASS	1.8957e-4	mid	2.2000000000000003e-5	0	0	1.8957e-4
chr1-006633916-GA-CA	chr1	6633916	GA	CA	369035	ExcessHet	0	none	0	0	106	1e-6
chr1-006633916-GA-G	chr1	6633916	GA	G	369035	ExcessHet	8.4348e-4	mid	0.00184099999999999	1	106	0.00184099999999999
chr1-006633916-GA-GAA	chr1	6633916	GA	GAA	369035	ExcessHet	0	none	0.191762	26	106	0.191762
chr1-006633916-GA-GAAA	chr1	6633916	GA	GAAA	369035	ExcessHet	0	none	0.002638	0	106	0.002638
chr1-006633916-GA-GAAAA	chr1	6633916	GA	GAAAA	369035	ExcessHet	0	none	3.6999999999999985e-5	0	106	3.6999999999999985e-5
chr1-006633916-GA-GAAAAA	chr1	6633916	GA	GAAAAA	369035	ExcessHet	0	none	0	0	106	1e-6
chr1-006634059-C-T	chr1	6634059	C	T	110026	PASS	0.006678	nfe	0.004084	1	134	0.006678
chr1-006634147-A-G	chr1	6634147	A	G	10721982	PASS	0.45803	sas	0.37035499999999943	54	132	0.45803
chr1-006634197-A-C	chr1	6634197	A	C	200386	PASS	0.02451	sas	0.00987599999999998	2	134	0.02451
chr1-006634236-G-A	chr1	6634236	G	A	415	PASS	3.583e-5	nfe	0	1	132	3.583e-5
chr1-006634267-C-T	chr1	6634267	C	T	247209	PASS	0.021203	nfe	0.01414399999999998	1	132	0.021203
chr1-006634453-G-T	chr1	6634453	G	T	3891925	PASS	0.45198	amr	0.13894800000000002	1	10	0.45198
chr1-006634454-A-T	chr1	6634454	A	T	3920821	PASS	0.45229	amr	0.13894800000000002	1	10	0.45229
chr1-006634514-G-A	chr1	6634514	G	A	8876122	PASS	0.45731	sas	0.3134919999999998	0	0	0.45731
chr1-006634920-G-A	chr1	6634920	G	A	6217879	PASS	0.75795	mid	0.43230099999999994	0	0	0.75795
chr1-006635063-C-T	chr1	6635063	C	T	2152295	PASS	0.73366	mid	0.4065189999999996	0	0	0.73366
chr1-006635088-A-C	chr1	6635088	A	C	4254	PASS	0	none	9e-6	0	0	9e-6
chr1-006635088-A-G	chr1	6635088	A	G	4254	PASS	0.004838	nfe	0.00115199999999999	0	0	0.004838
chr1-006635184-A-G	chr1	6635184	A	G	1455249	PASS	0.68668	sas	0.44509899999999936	0	0	0.68668
chr1-006635271-G-T	chr1	6635271	G	T	913995	PASS	0.37533	sas	0.23840500000000003	3	6	0.37533
chr1-006635541-T-C	chr1	6635541	T	C	657	PASS	3.4965e-4	afr	9e-6	1	128	3.4965e-4
chr1-006635742-A-G	chr1	6635742	A	G	16432449	PASS	0.77856	mid	0.7052260000000007	95	134	0.77856
chr1-006637139-CG-C	chr1	6637139	CG	C	22364	PASS	2.297e-5	nfe	9e-6	0	134	2.297e-5
chr1-006637139-CG-TG	chr1	6637139	CG	TG	22364	PASS	0	none	7.270000000000004e-4	1	134	7.270000000000004e-4
chr1-006637154-C-T	chr1	6637154	C	T	115551	PASS	0.0078357	nfe	0.003651	1	134	0.0078357
chr1-006637729-G-A	chr1	6637729	G	A	165	PASS	2.856e-5	afr	0	1	134	2.856e-5
chr1-006637807-A-G	chr1	6637807	A	G	80357	PASS	0.014749	nfe	0.00815499999999999	1	124	0.014749
chr1-006638330-C-A	chr1	6638330	C	A	185099	PASS	0	none	0	0	134	1e-6
chr1-006638330-C-T	chr1	6638330	C	T	185099	PASS	0.017579	nfe	0.00998099999999998	2	134	0.017579
chr1-006640069-TACA-*	chr1	6640069	TACA	*	604525	ExcessHet	0	none	0.002261	0	80	0.002261
chr1-006640069-TACA-AACA	chr1	6640069	TACA	AACA	604525	ExcessHet	0	none	0.06922400000000002	0	80	0.06922400000000002
chr1-006640069-TACA-CACA	chr1	6640069	TACA	CACA	604525	ExcessHet	0	none	3.6999999999999985e-5	0	80	3.6999999999999985e-5
chr1-006640069-TACA-GACA	chr1	6640069	TACA	GACA	604525	ExcessHet	0	none	7.099999999999998e-5	0	80	7.099999999999998e-5
chr1-006640069-TACA-T	chr1	6640069	TACA	T	604525	ExcessHet	3.08e-6	nfe	5.2999999999999994e-5	0	80	5.2999999999999994e-5
chr1-006640069-TACA-TA	chr1	6640069	TACA	TA	604525	ExcessHet	0	none	3.3800000000000046e-4	0	80	3.3800000000000046e-4
chr1-006640069-TACA-TAAAAACA	chr1	6640069	TACA	TAAAAACA	604525	ExcessHet	0	none	9e-6	0	80	9e-6
chr1-006640069-TACA-TAAAACA	chr1	6640069	TACA	TAAAACA	604525	ExcessHet	0	none	3.6999999999999985e-5	0	80	3.6999999999999985e-5
chr1-006640069-TACA-TAAACA	chr1	6640069	TACA	TAAACA	604525	ExcessHet	0	none	9.869999999999992e-4	0	80	9.869999999999992e-4
chr1-006640069-TACA-TAACA	chr1	6640069	TACA	TAACA	604525	ExcessHet	0	none	0.005691	1	80	0.005691
chr1-006640071-CAAAAAA-*	chr1	6640071	CAAAAAA	*	2166799	ExcessHet	0	none	0.002512	0	96	0.002512
chr1-006640071-CAAAAAA-AAAAAAA	chr1	6640071	CAAAAAA	AAAAAAA	2166799	ExcessHet	0	none	0.07776600000000002	2	96	0.07776600000000002
chr1-006640071-CAAAAAA-C	chr1	6640071	CAAAAAA	C	2166799	ExcessHet	3.6e-7	nfe	3.6999999999999985e-5	0	96	3.6999999999999985e-5
chr1-006640071-CAAAAAA-CA	chr1	6640071	CAAAAAA	CA	2166799	ExcessHet	0	none	1.47e-4	0	96	1.47e-4
chr1-006640071-CAAAAAA-CAA	chr1	6640071	CAAAAAA	CAA	2166799	ExcessHet	0	none	0.00137399999999999	0	96	0.00137399999999999
chr1-006640071-CAAAAAA-CAAA	chr1	6640071	CAAAAAA	CAAA	2166799	ExcessHet	0	none	0.005899	1	96	0.005899
chr1-006640071-CAAAAAA-CAAAA	chr1	6640071	CAAAAAA	CAAAA	2166799	ExcessHet	0	none	0.03420000000000001	3	96	0.03420000000000001
chr1-006640071-CAAAAAA-CAAAAA	chr1	6640071	CAAAAAA	CAAAAA	2166799	ExcessHet	0	none	0.14752700000000002	20	96	0.14752700000000002
chr1-006640071-CAAAAAA-CAAAAAAA	chr1	6640071	CAAAAAA	CAAAAAAA	2166799	ExcessHet	0	none	0.16815800000000003	24	96	0.16815800000000003
chr1-006640071-CAAAAAA-CAAAAAAAA	chr1	6640071	CAAAAAA	CAAAAAAAA	2166799	ExcessHet	0	none	0.02240300000000002	2	96	0.02240300000000002
chr1-006640071-CAAAAAA-CAAAAAAAAA	chr1	6640071	CAAAAAA	CAAAAAAAAA	2166799	ExcessHet	0	none	0.002788	0	96	0.002788
chr1-006640071-CAAAAAA-CAAAAAAAAAA	chr1	6640071	CAAAAAA	CAAAAAAAAAA	2166799	ExcessHet	0	none	3.820000000000003e-4	0	96	3.820000000000003e-4
chr1-006640071-CAAAAAA-CAAAAAAAAAAA	chr1	6640071	CAAAAAA	CAAAAAAAAAAA	2166799	ExcessHet	0	none	3.6999999999999985e-5	0	96	3.6999999999999985e-5
chr1-006640071-CAAAAAA-CAAAAAAAAAAAA	chr1	6640071	CAAAAAA	CAAAAAAAAAAAA	2166799	ExcessHet	0	none	0	0	96	1e-6
chr1-006640071-CAAAAAA-CAAAAAAAAAAAAA	chr1	6640071	CAAAAAA	CAAAAAAAAAAAAA	2166799	ExcessHet	0	none	0	0	96	1e-6
chr1-006640071-CAAAAAA-CTAAAAAAAA	chr1	6640071	CAAAAAA	CTAAAAAAAA	2166799	ExcessHet	0	none	0	0	96	1e-6
chr1-006640072-A-*	chr1	6640072	A	*	221	PASS	0	none	0.19061000000000003	27	76	0.19061000000000003
chr1-006640072-A-C	chr1	6640072	A	C	221	PASS	0	none	2.2000000000000003e-5	0	76	2.2000000000000003e-5
chr1-006640074-A-*	chr1	6640074	A	*	151	PASS	0	none	0.00792099999999998	1	120	0.00792099999999998
chr1-006640074-A-C	chr1	6640074	A	C	151	PASS	0	none	5.2999999999999994e-5	0	120	5.2999999999999994e-5
chr1-006644536-G-A	chr1	6644536	G	A	133130	PASS	0.061392	afr	0.005339	1	134	0.061392
chr1-006644575-A-G	chr1	6644575	A	G	33206146	PASS	0.95522	amr	0.8862710000000001	121	134	0.95522
chr1-006645733-G-A	chr1	6645733	G	A	195382	PASS	0.016502	sas	0.01037199999999999	1	134	0.016502
chr1-006645814-G-C	chr1	6645814	G	C	5710180	PASS	0.47396	amr	0.195978	26	134	0.47396
chr1-006645837-A-G	chr1	6645837	A	G	12534	PASS	8.1789e-4	nfe	2.5100000000000014e-4	1	134	8.1789e-4
chr1-006645884-C-T	chr1	6645884	C	T	2014784	PASS	0.11209	amr	0.06151000000000002	6	134	0.11209
chr1-006646073-T-A	chr1	6646073	T	A	249	PASS	0	none	0	0	134	1e-6
chr1-006646073-T-G	chr1	6646073	T	G	249	PASS	0	none	0	1	134	1e-6
chr1-006646105-TAAAAAA-*	chr1	6646105	TAAAAAA	*	321053	ExcessHet	0	none	3.3800000000000046e-4	0	94	3.3800000000000046e-4
chr1-006646105-TAAAAAA-AAAAAAA	chr1	6646105	TAAAAAA	AAAAAAA	321053	ExcessHet	0	none	4.720000000000004e-4	0	94	4.720000000000004e-4
chr1-006646105-TAAAAAA-CAAAAAA	chr1	6646105	TAAAAAA	CAAAAAA	321053	ExcessHet	0	none	0	0	94	1e-6
chr1-006646105-TAAAAAA-GAAAAAA	chr1	6646105	TAAAAAA	GAAAAAA	321053	ExcessHet	0	none	0	0	94	1e-6
chr1-006646105-TAAAAAA-T	chr1	6646105	TAAAAAA	T	321053	ExcessHet	0	none	0	0	94	1e-6
chr1-006646105-TAAAAAA-TAAAA	chr1	6646105	TAAAAAA	TAAAA	321053	ExcessHet	0	none	0.00181499999999999	1	94	0.00181499999999999
chr1-006646105-TAAAAAA-TAAAAA	chr1	6646105	TAAAAAA	TAAAAA	321053	ExcessHet	0	none	0.170193	18	94	0.170193
chr1-006646105-TAAAAAA-TAAAAAAA	chr1	6646105	TAAAAAA	TAAAAAAA	321053	ExcessHet	0	none	0.06510500000000001	2	94	0.06510500000000001
chr1-006646105-TAAAAAA-TAAAAAAAA	chr1	6646105	TAAAAAA	TAAAAAAAA	321053	ExcessHet	0	none	0.00110699999999999	0	94	0.00110699999999999
chr1-006646105-TAAAAAA-TAAAAAAAAAAAA	chr1	6646105	TAAAAAA	TAAAAAAAAAAAA	321053	ExcessHet	0	none	2.2000000000000003e-5	0	94	2.2000000000000003e-5
chr1-006646105-TAAAAAA-TAAAAAAAAAAAAA	chr1	6646105	TAAAAAA	TAAAAAAAAAAAAA	321053	ExcessHet	0	none	0	0	94	1e-6
chr1-006646105-TAAAAAA-TAAAAAAAAAAAAAAAAAAAAA	chr1	6646105	TAAAAAA	TAAAAAAAAAAAAAAAAAAAAA	321053	ExcessHet	0	none	0	0	94	1e-6
chr1-006646106-A-*	chr1	6646106	A	*	1350	PASS	0	none	0.172236	19	82	0.172236
chr1-006646106-A-ATT	chr1	6646106	A	ATT	1350	PASS	0	none	0	0	82	1e-6
chr1-006646106-A-ATTTTTT	chr1	6646106	A	ATTTTTT	1350	PASS	0	none	9e-6	0	82	9e-6
chr1-006646106-A-G	chr1	6646106	A	G	1350	PASS	2.079e-5	sas	5.2999999999999994e-5	0	82	5.2999999999999994e-5
chr1-006651086-T-C	chr1	6651086	T	C	8434169	PASS	0.4556	sas	0.2961629999999998	0	0	0.4556
chr1-006652712-C-T	chr1	6652712	C	T	364844	PASS	0.084259	sas	0.03085900000000002	4	134	0.084259
chr1-006653054-C-T	chr1	6653054	C	T	4990657	PASS	0.39654	afr	0.32584599999999947	40	134	0.39654
chr1-006667742-TTC-T	chr1	6667742	TTC	T	339678.97	ExcessHet	7.9952e-4	sas	0.10143100000000002	7	134	0.10143100000000002
chr1-006667742-TTC-TTCTC	chr1	6667742	TTC	TTCTC	339678.97	ExcessHet	0	none	3.160000000000005e-4	0	134	3.160000000000005e-4
chr1-006668303-ATTT-A	chr1	6668303	ATTT	A	3595.97	VQSRTrancheINDEL99.50to99.90	0	none	9e-6	0	0	9e-6
chr1-006668303-ATTT-ATT	chr1	6668303	ATTT	ATT	3595.97	VQSRTrancheINDEL99.50to99.90	0	none	0.00110399999999999	0	0	0.00110399999999999
chr1-006668303-ATTT-ATTTT	chr1	6668303	ATTT	ATTTT	3595.97	VQSRTrancheINDEL99.50to99.90	0	none	7.010000000000006e-4	0	0	7.010000000000006e-4
chr1-006668303-ATTT-ATTTTT	chr1	6668303	ATTT	ATTTTT	3595.97	VQSRTrancheINDEL99.50to99.90	0	none	0	0	0	1e-6
chr1-006681067-A-*	chr1	6681067	A	*	46370	PASS	0	none	0	0	134	1e-6
chr1-006681067-A-C	chr1	6681067	A	C	46370	PASS	0.0046061	nfe	0.003094	1	134	0.0046061
chr1-006701642-C-T	chr1	6701642	C	T	5588191	PASS	0.45547	sas	0.32330899999999946	16	36	0.45547
chr1-006701860-C-A	chr1	6701860	C	A	5737	PASS	4.4191e-4	nfe	2.500000000000001e-4	0	32	4.4191e-4
chr1-006727215-G-A	chr1	6727215	G	A	82955	PASS	0.30617	nfe	0.05726300000000001	0	0	0.30617
chr1-006727324-C-T	chr1	6727324	C	T	52242	PASS	0.061566	nfe	0.025722	0	0	0.061566
chr1-006727336-G-C	chr1	6727336	G	C	101612	PASS	0.38556	nfe	0.06136700000000002	0	0	0.38556
chr1-006727371-A-AAAAAAAAAAAAC	chr1	6727371	A	AAAAAAAAAAAAC	81025.97	PASS	0	none	9e-6	0	0	9e-6
chr1-006727371-A-AAAC	chr1	6727371	A	AAAC	81025.97	PASS	0.30141	nfe	0.04281500000000001	0	0	0.30141
chr1-006727371-A-AAC	chr1	6727371	A	AAC	81025.97	PASS	0	none	0	0	0	1e-6
chr1-006727517-A-AT	chr1	6727517	A	AT	23037.97	PASS	0.39127	nfe	0.01299499999999999	0	0	0.39127
chr1-006768890-G-A	chr1	6768890	G	A	26302	PASS	0.21342	nfe	0.01947400000000001	0	0	0.21342
chr1-006769888-A-G	chr1	6769888	A	G	132742	PASS	0.52046	nfe	0.08699500000000002	0	0	0.52046
chr1-006785475-G-*	chr1	6785475	G	*	207	PASS	0	none	0.002207	0	0	0.002207
chr1-006785475-G-A	chr1	6785475	G	A	207	PASS	1.33e-6	nfe	2.2000000000000003e-5	0	0	2.2000000000000003e-5
chr1-006785475-G-C	chr1	6785475	G	C	207	PASS	0	none	6.999999999999998e-5	0	0	6.999999999999998e-5
chr1-006785504-G-*	chr1	6785504	G	*	47805	PASS	0	none	0	0	0	1e-6
chr1-006785504-G-A	chr1	6785504	G	A	47805	PASS	0.083006	nfe	0.02039500000000001	0	0	0.083006
chr1-006785568-G-*	chr1	6785568	G	*	32	PASS	0	none	0	0	0	1e-6
chr1-006785568-G-A	chr1	6785568	G	A	32	PASS	0	none	0	0	0	1e-6
chr1-006785568-G-T	chr1	6785568	G	T	32	PASS	0	none	9e-6	0	0	9e-6
chr1-006806918-G-A	chr1	6806918	G	A	3284614	PASS	0.64269	amr	0.395031	60	132	0.64269
chr1-006807216-T-C	chr1	6807216	T	C	452033	PASS	0.10153	mid	0.06201800000000002	11	134	0.10153
chr1-006820358-TG-T	chr1	6820358	TG	T	376.97	PASS	0	none	0	1	134	1e-6
chr1-006834276-GT-G	chr1	6834276	GT	G	1638	VQSRTrancheINDEL99.00to99.50	0.015112	nfe	4.480000000000004e-4	0	0	0.015112
chr1-006834276-GT-GTT	chr1	6834276	GT	GTT	1638	VQSRTrancheINDEL99.00to99.50	0	none	4.480000000000004e-4	0	0	4.480000000000004e-4
chr1-006834276-GT-GTTT	chr1	6834276	GT	GTTT	1638	VQSRTrancheINDEL99.00to99.50	0	none	0	0	0	1e-6
chr1-006834276-GT-TT	chr1	6834276	GT	TT	1638	VQSRTrancheINDEL99.00to99.50	0	none	9e-6	0	0	9e-6
chr1-006834392-C-G	chr1	6834392	C	G	160328	PASS	0.4666	amr	0.05342700000000001	0	0	0.4666
chr1-006834644-ATT-A	chr1	6834644	ATT	A	30537	VQSRTrancheINDEL95.00to96.00	4.4663e-4	nfe	2.2000000000000003e-5	0	0	4.4663e-4
chr1-006834644-ATT-AT	chr1	6834644	ATT	AT	30537	VQSRTrancheINDEL95.00to96.00	0	none	0.00932099999999998	0	0	0.00932099999999998
chr1-006834644-ATT-ATTT	chr1	6834644	ATT	ATTT	30537	VQSRTrancheINDEL95.00to96.00	0	none	0.00957999999999999	0	0	0.00957999999999999
chr1-006834644-ATT-ATTTT	chr1	6834644	ATT	ATTTT	30537	VQSRTrancheINDEL95.00to96.00	0	none	6.999999999999998e-5	0	0	6.999999999999998e-5
chr1-006834644-ATT-TTT	chr1	6834644	ATT	TTT	30537	VQSRTrancheINDEL95.00to96.00	0	none	9e-6	0	0	9e-6
chr1-006834678-T-C	chr1	6834678	T	C	127604	PASS	0.11386	mid	0.05013000000000002	0	2	0.11386
chr1-006887657-C-T	chr1	6887657	C	T	3713510	PASS	0.29163	eas	0.176763	22	134	0.29163
chr1-006887890-T-C	chr1	6887890	T	C	15059	PASS	8.3586e-4	sas	0.00108399999999999	1	134	0.00108399999999999
chr1-006887913-C-T	chr1	6887913	C	T	1613275	PASS	0.28645	eas	0.16992900000000002	22	130	0.28645
chr1-006887946-G-C	chr1	6887946	G	C	5829	PASS	8.1153e-4	nfe	4.05e-4	1	120	8.1153e-4
chr1-006888144-T-C	chr1	6888144	T	C	2179060	PASS	0.77952	amr	0.4919359999999996	1	2	0.77952
chr1-007091202-C-T	chr1	7091202	C	T	1220564	PASS	0.090662	afr	0.05506500000000002	9	134	0.090662
chr1-007091419-T-C	chr1	7091419	T	C	4208775	PASS	0.17599	nfe	0.157317	22	134	0.17599
chr1-007091445-G-A	chr1	7091445	G	A	516199	PASS	0.024975	sas	0.02290300000000001	4	134	0.024975
chr1-007467678-G-A	chr1	7467678	G	A	11124	PASS	0.0010354	amr	1.88e-4	1	132	0.0010354
chr1-007467736-G-A	chr1	7467736	G	A	472	PASS	3.6025e-4	nfe	0	1	132	3.6025e-4
chr1-007467769-TCTTCCTTC-T	chr1	7467769	TCTTCCTTC	T	10296.97	VQSRTrancheINDEL95.00to96.00	3.7e-7	nfe	0	0	132	1e-6
chr1-007467769-TCTTCCTTC-TCTTC	chr1	7467769	TCTTCCTTC	TCTTC	10296.97	VQSRTrancheINDEL95.00to96.00	0	none	0.00179199999999999	1	132	0.00179199999999999
chr1-007467769-TCTTCCTTC-TCTTCCTTCCTTC	chr1	7467769	TCTTCCTTC	TCTTCCTTCCTTC	10296.97	VQSRTrancheINDEL95.00to96.00	0	none	9e-6	0	132	9e-6
chr1-007467769-TCTTCCTTC-TCTTCCTTCCTTCCTTC	chr1	7467769	TCTTCCTTC	TCTTCCTTCCTTCCTTC	10296.97	VQSRTrancheINDEL95.00to96.00	0	none	0	0	132	1e-6
chr1-007467772-T-*	chr1	7467772	T	*	419	PASS	0	none	0.00181699999999999	1	124	0.00181699999999999
chr1-007467772-T-G	chr1	7467772	T	G	419	PASS	1.09e-6	nfe	0	0	124	1.09e-6
chr1-007467778-C-T	chr1	7467778	C	T	82932	PASS	0.0035571	nfe	0.00176799999999999	1	134	0.0035571
chr1-007467936-T-C	chr1	7467936	T	C	18091642	PASS	0.66316	afr	0.5647020000000001	79	134	0.66316
chr1-007640292-G-C	chr1	7640292	G	C	2835050	PASS	0.47561	afr	0.12080500000000002	5	134	0.47561
chr1-007640293-G-A	chr1	7640293	G	A	1806937	PASS	0.10523	afr	0.06951400000000002	5	134	0.10523
chr1-007640614-C-T	chr1	7640614	C	T	2027915	PASS	0.21534	afr	0.08170700000000002	5	134	0.21534
chr1-007661891-C-G	chr1	7661891	C	G	902088	PASS	2.42e-5	afr	0	0	134	2.42e-5
chr1-007661891-C-T	chr1	7661891	C	T	902088	PASS	0.27914	amr	0.029849	2	134	0.27914
chr1-007662008-C-T	chr1	7662008	C	T	5999	PASS	0.0013859	sas	2.9400000000000004e-4	1	134	0.0013859
chr1-007662009-G-A	chr1	7662009	G	A	481194	PASS	0.26439	amr	0.027381	1	134	0.26439
chr1-007663346-TC-T	chr1	7663346	TC	T	358027.97	PASS	0.023502	sas	0.011339	1	134	0.023502
chr1-007663474-G-A	chr1	7663474	G	A	2962470	PASS	0.3164	amr	0.07618500000000002	10	134	0.3164
chr1-007663528-C-T	chr1	7663528	C	T	3677869	PASS	0.14918	nfe	0.092438	12	134	0.14918
chr1-007663897-G-A	chr1	7663897	G	A	42714607	PASS	0.48866	amr	0.40340599999999943	49	134	0.48866
chr1-007664667-C-G	chr1	7664667	C	G	47135	PASS	8.3199e-4	nfe	6.570000000000002e-4	1	134	8.3199e-4
chr1-007664938-G-A	chr1	7664938	G	A	97258	PASS	0.032845	afr	0.00142399999999999	1	134	0.032845
chr1-007665224-C-A	chr1	7665224	C	A	4652046	PASS	0.39089	nfe	0.28887199999999935	39	134	0.39089
chr1-007665249-C-T	chr1	7665249	C	T	521258	PASS	0.2787	amr	0.02939800000000001	1	134	0.2787
chr1-007670819-C-T	chr1	7670819	C	T	780317	PASS	0.10266	afr	0.05292800000000002	9	134	0.10266
chr1-007677447-G-T	chr1	7677447	G	T	31538	PASS	0.0041067	nfe	0.00229	1	134	0.0041067
chr1-007677591-G-A	chr1	7677591	G	A	974903	PASS	0.059775	nfe	0.04142500000000001	8	134	0.059775
chr1-007677739-A-G	chr1	7677739	A	G	15629759	PASS	0.63574	eas	0.5694110000000002	85	134	0.63574
chr1-007677883-C-T	chr1	7677883	C	T	291109	PASS	0.062643	sas	0.02105	4	132	0.062643
chr1-007732351-C-T	chr1	7732351	C	T	7102042	PASS	0.48583	nfe	0.446154	67	134	0.48583
chr1-007732460-G-A	chr1	7732460	G	A	22858	PASS	0.020272	afr	5.41e-4	1	134	0.020272
chr1-007736286-G-A	chr1	7736286	G	A	97759	PASS	0.024075	amr	0.004954	3	134	0.024075
chr1-007736581-A-G	chr1	7736581	A	G	13309130	PASS	0.68589	amr	0.49213499999999943	71	134	0.68589
chr1-007736584-C-T	chr1	7736584	C	T	208337	PASS	0.026199	amr	0.006499	3	134	0.026199
chr1-007737036-C-A	chr1	7737036	C	A	1253329	PASS	0.0084405	amr	5.180000000000002e-4	0	134	0.0084405
chr1-007737036-C-G	chr1	7737036	C	G	1253329	PASS	0.041312	nfe	0.03380900000000002	5	134	0.041312
chr1-007737036-C-T	chr1	7737036	C	T	1253329	PASS	8.53e-6	nfe	9e-6	0	134	9e-6
chr1-007737290-C-T	chr1	7737290	C	T	428435	PASS	0.035412	afr	0.00924999999999998	3	134	0.035412
chr1-007737443-C-G	chr1	7737443	C	G	6181884	PASS	0.16292	amr	0.115966	30	134	0.16292
chr1-007737674-T-A	chr1	7737674	T	A	13208961	PASS	0.74072	amr	0.609468	86	134	0.74072
chr1-007738425-G-A	chr1	7738425	G	A	322982	PASS	0.026202	amr	0.006525	3	134	0.026202
chr1-007744981-T-C	chr1	7744981	T	C	2895	PASS	2.995e-5	sas	2.2000000000000003e-5	1	134	2.995e-5
chr1-007745148-G-T	chr1	7745148	G	T	9466646	PASS	0.7561	amr	0.6578160000000002	90	134	0.7561
chr1-007747837-A-G	chr1	7747837	A	G	10298360	PASS	0.76279	amr	0.6851080000000002	90	134	0.76279
chr1-007747853-A-C	chr1	7747853	A	C	409299	PASS	0	none	0	0	134	1e-6
chr1-007747853-A-G	chr1	7747853	A	G	409299	PASS	0.089095	sas	0.03407500000000001	3	134	0.089095
chr1-007747906-GTTT-*	chr1	7747906	GTTT	*	2768392	ExcessHet	0	none	1.6699999999999994e-4	0	118	1.6699999999999994e-4
chr1-007747906-GTTT-G	chr1	7747906	GTTT	G	2768392	ExcessHet	1.2325e-4	nfe	5.640000000000005e-4	0	118	5.640000000000005e-4
chr1-007747906-GTTT-GT	chr1	7747906	GTTT	GT	2768392	ExcessHet	0	none	0.02821800000000001	3	118	0.02821800000000001
chr1-007747906-GTTT-GTT	chr1	7747906	GTTT	GTT	2768392	ExcessHet	0	none	0.47237199999999946	60	118	0.47237199999999946
chr1-007747906-GTTT-GTTTT	chr1	7747906	GTTT	GTTTT	2768392	ExcessHet	0	none	0.02927900000000001	3	118	0.02927900000000001
chr1-007747906-GTTT-GTTTTT	chr1	7747906	GTTT	GTTTTT	2768392	ExcessHet	0	none	0.00152099999999999	0	118	0.00152099999999999
chr1-007747906-GTTT-GTTTTTT	chr1	7747906	GTTT	GTTTTTT	2768392	ExcessHet	0	none	2.2000000000000003e-5	0	118	2.2000000000000003e-5
chr1-007747906-GTTT-TTTT	chr1	7747906	GTTT	TTTT	2768392	ExcessHet	0	none	2.7300000000000035e-4	0	118	2.7300000000000035e-4
chr1-007747919-TA-*	chr1	7747919	TA	*	14934	PASS	0	none	8.9e-5	0	88	8.9e-5
chr1-007747919-TA-AA	chr1	7747919	TA	AA	14934	PASS	0	none	0.01391699999999999	0	88	0.01391699999999999
chr1-007747919-TA-T	chr1	7747919	TA	T	14934	PASS	0.0050192	eas	7.970000000000003e-4	0	88	0.0050192
chr1-007747920-ATTT-*	chr1	7747920	ATTT	*	41810	ExcessHet	0	none	8.910000000000005e-4	0	68	8.910000000000005e-4
chr1-007747920-ATTT-A	chr1	7747920	ATTT	A	41810	ExcessHet	0	none	0	0	68	1e-6
chr1-007747920-ATTT-AT	chr1	7747920	ATTT	AT	41810	ExcessHet	0	none	3.6999999999999985e-5	0	68	3.6999999999999985e-5
chr1-007747920-ATTT-ATT	chr1	7747920	ATTT	ATT	41810	ExcessHet	0	none	0.02096	0	68	0.02096
chr1-007747920-ATTT-ATTTT	chr1	7747920	ATTT	ATTTT	41810	ExcessHet	0	none	0.006358	0	68	0.006358
chr1-007747920-ATTT-ATTTTT	chr1	7747920	ATTT	ATTTTT	41810	ExcessHet	0	none	0	0	68	1e-6
chr1-007747920-ATTT-GTTT	chr1	7747920	ATTT	GTTT	41810	ExcessHet	0	none	0	0	68	1e-6
chr1-007747920-ATTT-TTTT	chr1	7747920	ATTT	TTTT	41810	ExcessHet	0	none	0.01522099999999999	0	68	0.01522099999999999
chr1-007747921-T-*	chr1	7747921	T	*	1274	PASS	0	none	0.021114	0	106	0.021114
chr1-007747921-T-A	chr1	7747921	T	A	1274	PASS	4.9981e-4	afr	8.68e-4	0	106	8.68e-4
chr1-007747921-T-TA	chr1	7747921	T	TA	1274	PASS	1.611e-5	sas	9e-6	0	106	1.611e-5
chr1-007747921-T-TTA	chr1	7747921	T	TTA	1274	PASS	0	none	0	0	106	1e-6
chr1-007750863-G-A	chr1	7750863	G	A	131544	PASS	0.062662	afr	0.02763000000000002	2	42	0.062662
chr1-007750954-G-*	chr1	7750954	G	*	7641928	PASS	0	none	0	0	132	1e-6
chr1-007750954-G-A	chr1	7750954	G	A	7641928	PASS	0.77186	amr	0.6913250000000003	89	132	0.77186
chr1-007750954-G-T	chr1	7750954	G	T	7641928	PASS	0	none	0	0	132	1e-6
chr1-007750973-GAA-G	chr1	7750973	GAA	G	395174.97	PASS	0.076405	afr	0.03386300000000002	5	134	0.076405
chr1-007751155-A-G	chr1	7751155	A	G	11490686	PASS	0.7741	amr	0.6840790000000001	91	134	0.7741
chr1-007751240-C-T	chr1	7751240	C	T	9020	PASS	0.0013669	nfe	2.9400000000000004e-4	1	134	0.0013669
chr1-007752338-A-G	chr1	7752338	A	G	14964574	PASS	0.78505	amr	0.6913520000000003	90	132	0.78505
chr1-007752580-G-A	chr1	7752580	G	A	169225	PASS	0.032988	mid	0.00712	2	134	0.032988
chr1-007755494-G-A	chr1	7755494	G	A	963097	PASS	0.18129	mid	0.10505700000000004	9	134	0.18129
chr1-007766334-C-G	chr1	7766334	C	G	3326	PASS	0.0016474	nfe	1.88e-4	1	132	0.0016474
chr1-007766593-GCA-*	chr1	7766593	GCA	*	23345	VQSRTrancheINDEL95.00to96.00	0	none	1.27e-4	0	128	1.27e-4
chr1-007766593-GCA-ACA	chr1	7766593	GCA	ACA	23345	VQSRTrancheINDEL95.00to96.00	0	none	0.00132599999999999	0	128	0.00132599999999999
chr1-007766593-GCA-CCA	chr1	7766593	GCA	CCA	23345	VQSRTrancheINDEL95.00to96.00	0	none	0	0	128	1e-6
chr1-007766593-GCA-G	chr1	7766593	GCA	G	23345	VQSRTrancheINDEL95.00to96.00	9.2015e-4	nfe	0.006317	4	128	0.006317
chr1-007766593-GCA-GCACA	chr1	7766593	GCA	GCACA	23345	VQSRTrancheINDEL95.00to96.00	0	none	0.002866	0	128	0.002866
chr1-007766594-C-*	chr1	7766594	C	*	224.97	VQSRTrancheINDEL95.00to96.00	0	none	0.006317	4	128	0.006317
chr1-007766594-C-CACACACACACACGT	chr1	7766594	C	CACACACACACACGT	224.97	VQSRTrancheINDEL95.00to96.00	0	none	0	0	128	1e-6
chr1-007766595-AC-*	chr1	7766595	AC	*	85	VQSRTrancheINDEL99.50to99.90	0	none	0.006317	4	128	0.006317
chr1-007766595-AC-A	chr1	7766595	AC	A	85	VQSRTrancheINDEL99.50to99.90	0	none	0	0	128	1e-6
chr1-007766595-AC-GC	chr1	7766595	AC	GC	85	VQSRTrancheINDEL99.50to99.90	0	none	0	0	128	1e-6
chr1-007771197-ACCCACCCACGACGCCCCCG-A	chr1	7771197	ACCCACCCACGACGCCCCCG	A	53690	PASS	0.040262	afr	0.002508	0	36	0.040262
chr1-007771197-ACCCACCCACGACGCCCCCG-CCCCACCCACGACGCCCCCG	chr1	7771197	ACCCACCCACGACGCCCCCG	CCCCACCCACGACGCCCCCG	53690	PASS	0	none	0.00134699999999999	0	36	0.00134699999999999
chr1-007771201-A-*	chr1	7771201	A	*	6002	PASS	0	none	0.002506	0	10	0.002506
chr1-007771201-A-C	chr1	7771201	A	C	6002	PASS	0.0028219	eas	0.007742	1	10	0.007742
chr1-007771205-A-*	chr1	7771205	A	*	2186	VQSRTrancheSNP99.80to99.90	0	none	0.002883	0	26	0.002883
chr1-007771205-A-C	chr1	7771205	A	C	2186	VQSRTrancheSNP99.80to99.90	2.709e-4	nfe	0.002557	0	26	0.002557
chr1-007771216-G-*	chr1	7771216	G	*	18941	PASS	0	none	0.002556	0	4	0.002556
chr1-007771216-G-A	chr1	7771216	G	A	18941	PASS	0.0065546	nfe	7.710000000000004e-4	0	4	0.0065546
chr1-007771216-G-C	chr1	7771216	G	C	18941	PASS	0.027262	eas	0.00877699999999999	2	4	0.027262
chr1-007771220-A-*	chr1	7771220	A	*	3504	VQSRTrancheINDEL99.50to99.90	0	none	9e-6	0	2	9e-6
chr1-007771220-A-AC	chr1	7771220	A	AC	3504	VQSRTrancheINDEL99.50to99.90	0	none	0	0	2	1e-6
chr1-007771220-A-C	chr1	7771220	A	C	3504	VQSRTrancheINDEL99.50to99.90	0.0056678	eas	0.002406	1	2	0.0056678
chr1-007771222-T-*	chr1	7771222	T	*	3239	VQSRTrancheSNP99.90to99.95	0	none	9e-6	0	2	9e-6
chr1-007771222-T-A	chr1	7771222	T	A	3239	VQSRTrancheSNP99.90to99.95	0.0030455	eas	0.00181099999999999	1	2	0.0030455
chr1-007771222-T-C	chr1	7771222	T	C	3239	VQSRTrancheSNP99.90to99.95	2.3e-6	nfe	5.2999999999999994e-5	0	2	5.2999999999999994e-5
chr1-007771253-TC-*	chr1	7771253	TC	*	340628	VQSRTrancheINDEL99.00to99.50	0	none	0	0	20	1e-6
chr1-007771253-TC-AC	chr1	7771253	TC	AC	340628	VQSRTrancheINDEL99.00to99.50	0	none	2.2000000000000003e-5	0	20	2.2000000000000003e-5
chr1-007771253-TC-CC	chr1	7771253	TC	CC	340628	VQSRTrancheINDEL99.00to99.50	0	none	0.04050000000000002	10	20	0.04050000000000002
chr1-007771253-TC-T	chr1	7771253	TC	T	340628	VQSRTrancheINDEL99.00to99.50	7.595e-5	afr	0	0	20	7.595e-5
chr1-007771259-G-*	chr1	7771259	G	*	929	PASS	0	none	0	0	8	1e-6
chr1-007771259-G-C	chr1	7771259	G	C	929	PASS	8.7939e-4	amr	2.93e-4	0	8	8.7939e-4
chr1-007771292-C-A	chr1	7771292	C	A	730541	PASS	0.29975	amr	0.03564300000000001	1	132	0.29975
chr1-007771292-C-T	chr1	7771292	C	T	730541	PASS	0.056436	afr	0.003753	0	132	0.056436
chr1-007771293-GCCGTCCCA-ACCGTCCCA	chr1	7771293	GCCGTCCCA	ACCGTCCCA	18592	PASS	0	none	9e-6	1	108	9e-6
chr1-007771293-GCCGTCCCA-G	chr1	7771293	GCCGTCCCA	G	18592	PASS	6.8692e-4	nfe	4.05e-4	0	108	6.8692e-4
chr1-007771335-T-C	chr1	7771335	T	C	52208	PASS	0.0049862	nfe	0.00209	2	134	0.0049862
chr1-007773168-A-G	chr1	7773168	A	G	530016	PASS	0.14921	nfe	0.082788	13	114	0.14921
chr1-007773425-G-A	chr1	7773425	G	A	5217972	PASS	0.28286	mid	0.24139400000000005	47	134	0.28286
chr1-007776738-A-G	chr1	7776738	A	G	97551	PASS	0.12136	nfe	0.04640300000000001	0	0	0.12136
chr1-007776816-ATT-A	chr1	7776816	ATT	A	855975.97	PASS	0	none	2.2000000000000003e-5	0	6	2.2000000000000003e-5
chr1-007776816-ATT-AT	chr1	7776816	ATT	AT	855975.97	PASS	0	none	0.3447719999999995	3	6	0.3447719999999995
chr1-007776816-ATT-ATTT	chr1	7776816	ATT	ATTT	855975.97	PASS	0	none	2.2000000000000003e-5	0	6	2.2000000000000003e-5
chr1-007776817-T-*	chr1	7776817	T	*	407	PASS	0	none	0.3448799999999995	3	6	0.3448799999999995
chr1-007776817-T-A	chr1	7776817	T	A	407	PASS	0	none	9e-6	0	6	9e-6
chr1-007776882-T-C	chr1	7776882	T	C	1726250	PASS	0.62174	amr	0.4278999999999998	29	48	0.62174
chr1-007776952-G-A	chr1	7776952	G	A	412512	PASS	0.14494	nfe	0.07771200000000002	11	96	0.14494
chr1-007778053-A-C	chr1	7778053	A	C	2138477	PASS	0.21957	afr	0.115939	16	134	0.21957
chr1-007778203-T-C	chr1	7778203	T	C	895257	PASS	0.13796	sas	0.039932	7	134	0.13796
chr1-007779754-G-C	chr1	7779754	G	C	11453	PASS	0.0020511	nfe	8.450000000000003e-4	1	134	0.0020511
chr1-007779884-C-A	chr1	7779884	C	A	35811	PASS	0.049798	afr	0.003829	1	132	0.049798
chr1-007784409-G-A	chr1	7784409	G	A	21763	PASS	0.050001	nfe	0.01228899999999998	0	0	0.050001
chr1-007784471-A-C	chr1	7784471	A	C	6344	PASS	0.012704	nfe	0.002231	0	0	0.012704
chr1-007784541-A-C	chr1	7784541	A	C	228	PASS	6.992e-5	nfe	8.9e-5	0	4	8.9e-5
chr1-007784620-T-C	chr1	7784620	T	C	3669192	PASS	0.79272	amr	0.6356770000000005	83	114	0.79272
chr1-007784620-T-G	chr1	7784620	T	G	3669192	PASS	0	none	0	0	114	1e-6
chr1-007784929-G-T	chr1	7784929	G	T	22707	PASS	0.001683	nfe	6.800000000000003e-4	1	134	0.001683
chr1-007785027-G-A	chr1	7785027	G	A	1012395	PASS	0.057384	eas	0.038068	8	134	0.057384
chr1-007785308-G-T	chr1	7785308	G	T	1831	PASS	1.318e-4	nfe	3.6999999999999985e-5	1	134	1.318e-4
chr1-007785422-AT-A	chr1	7785422	AT	A	11289.97	PASS	3.8417e-4	nfe	0.002515	0	134	0.002515
chr1-007785422-AT-ATT	chr1	7785422	AT	ATT	11289.97	PASS	0	none	8.210000000000002e-4	1	134	8.210000000000002e-4
chr1-007785635-T-A	chr1	7785635	T	A	10146447	PASS	0	none	0	0	134	1e-6
chr1-007785635-T-C	chr1	7785635	T	C	10146447	PASS	0.8073	amr	0.6419790000000007	102	134	0.8073
chr1-007786940-A-G	chr1	7786940	A	G	101305	PASS	0.018586	mid	0.00865199999999998	1	134	0.018586
chr1-007787099-T-C	chr1	7787099	T	C	98293	PASS	0.035683	nfe	0.01629100000000001	2	110	0.035683
chr1-007787165-C-T	chr1	7787165	C	T	125425	PASS	0.053596	eas	0.029935	1	44	0.053596
chr1-007787166-GA-AA	chr1	7787166	GA	AA	357795	PASS	0	none	0.076582	2	42	0.076582
chr1-007787166-GA-G	chr1	7787166	GA	G	357795	PASS	1.2e-6	nfe	2.2000000000000003e-5	0	42	2.2000000000000003e-5
chr1-007787302-C-CT	chr1	7787302	C	CT	2618048	PASS	0.952	sas	0.6819710000000008	0	0	0.952
chr1-007787302-C-CTT	chr1	7787302	C	CTT	2618048	PASS	0	none	9e-6	0	0	9e-6
chr1-007787302-C-T	chr1	7787302	C	T	2618048	PASS	0	none	0	0	0	1e-6
chr1-007787469-A-G	chr1	7787469	A	G	1118712	PASS	0.36971	eas	0.143657	0	0	0.36971
chr1-007787554-G-A	chr1	7787554	G	A	1619205	PASS	0.49131	afr	0.236914	0	0	0.49131
chr1-007787554-G-T	chr1	7787554	G	T	1619205	PASS	0	none	0	0	0	1e-6
chr1-007787776-T-A	chr1	7787776	T	A	6695513	PASS	7.25e-6	nfe	0	0	106	7.25e-6
chr1-007787776-T-C	chr1	7787776	T	C	6695513	PASS	0.71122	amr	0.5626490000000001	66	106	0.71122
chr1-007787786-G-A	chr1	7787786	G	A	1056159	PASS	0.14758	nfe	0.09113400000000002	13	106	0.14758
chr1-007787786-G-T	chr1	7787786	G	T	1056159	PASS	0	none	0	0	106	1e-6
chr1-007787917-C-T	chr1	7787917	C	T	607	PASS	1.5952e-4	amr	0	1	134	1.5952e-4
chr1-007788497-G-A	chr1	7788497	G	A	1458898	PASS	0.2672	sas	0.18820100000000003	21	126	0.2672
chr1-007788551-T-G	chr1	7788551	T	G	25407	PASS	0.0092246	nfe	0.005124	0	64	0.0092246
chr1-007788556-GT-G	chr1	7788556	GT	G	736650.97	PASS	0.24076	nfe	0.18153300000000003	12	36	0.24076
chr1-007788632-G-A	chr1	7788632	G	A	369784	PASS	0.15143	amr	0.08688800000000002	0	0	0.15143
chr1-007794149-C-T	chr1	7794149	C	T	1532425	PASS	0.16919	amr	0.128038	38	134	0.16919
chr1-007801093-C-CT	chr1	7801093	C	CT	13565793.97	PASS	0.63019	mid	0.5621310000000002	80	134	0.63019
chr1-007801093-C-CTT	chr1	7801093	C	CTT	13565793.97	PASS	0	none	0	0	134	1e-6
chr1-007801097-GT-*	chr1	7801097	GT	*	46901	ExcessHet	0	none	5.180000000000002e-4	0	104	5.180000000000002e-4
chr1-007801097-GT-G	chr1	7801097	GT	G	46901	ExcessHet	5.241e-5	amr	0	0	104	5.241e-5
chr1-007801097-GT-GTT	chr1	7801097	GT	GTT	46901	ExcessHet	0	none	0.039873	5	104	0.039873
chr1-007801097-GT-GTTT	chr1	7801097	GT	GTTT	46901	ExcessHet	0	none	3.3800000000000046e-4	0	104	3.3800000000000046e-4
chr1-007801097-GT-GTTTTTTT	chr1	7801097	GT	GTTTTTTT	46901	ExcessHet	0	none	2.2000000000000003e-5	0	104	2.2000000000000003e-5
chr1-007801097-GT-GTTTTTTTTT	chr1	7801097	GT	GTTTTTTTTT	46901	ExcessHet	0	none	5.2999999999999994e-5	0	104	5.2999999999999994e-5
chr1-007801097-GT-GTTTTTTTTTT	chr1	7801097	GT	GTTTTTTTTTT	46901	ExcessHet	0	none	2.2000000000000003e-5	0	104	2.2000000000000003e-5
chr1-007801097-GT-GTTTTTTTTTTT	chr1	7801097	GT	GTTTTTTTTTTT	46901	ExcessHet	0	none	0	0	104	1e-6
chr1-007801097-GT-GTTTTTTTTTTTT	chr1	7801097	GT	GTTTTTTTTTTTT	46901	ExcessHet	0	none	0	0	104	1e-6
chr1-007801097-GT-TT	chr1	7801097	GT	TT	46901	ExcessHet	0	none	9e-6	0	104	9e-6
chr1-007801098-T-*	chr1	7801098	T	*	2180445	PASS	0	none	0	0	134	1e-6
chr1-007801098-T-G	chr1	7801098	T	G	2180445	PASS	0.12917	mid	0.09858500000000002	11	134	0.12917
chr1-007801244-T-C	chr1	7801244	T	C	4769409	PASS	0.55008	afr	0.3502499999999996	48	132	0.55008
chr1-007801285-G-A	chr1	7801285	G	A	6148275	PASS	0.72133	amr	0.5974120000000006	83	130	0.72133
chr1-007802991-A-T	chr1	7802991	A	T	1460042	PASS	0.1748	mid	0.092889	7	132	0.1748
chr1-007803233-C-T	chr1	7803233	C	T	12014076	PASS	0.60654	mid	0.543405	78	134	0.60654
chr1-007803675-CTTA-C	chr1	7803675	CTTA	C	1080280	PASS	0.3102	amr	0.04606500000000002	5	134	0.3102
chr1-007803675-CTTA-TTTA	chr1	7803675	CTTA	TTTA	1080280	PASS	0	none	1.47e-4	0	134	1.47e-4
chr1-007803678-A-*	chr1	7803678	A	*	779	PASS	0	none	0.04606500000000002	5	134	0.04606500000000002
chr1-007803678-A-T	chr1	7803678	A	T	779	PASS	1.819e-5	amr	1.47e-4	0	134	1.47e-4
chr1-007803970-G-A	chr1	7803970	G	A	560291	PASS	0.27756	amr	0.045558	5	134	0.27756
chr1-007809855-G-C	chr1	7809855	G	C	20475542	PASS	0.99164	eas	0.9555550000000004	131	134	0.99164
chr1-007809988-T-C	chr1	7809988	T	C	28433251	PASS	0.95896	afr	0.9086510000000004	126	134	0.95896
chr1-007810084-A-C	chr1	7810084	A	C	15020982	PASS	0.99139	eas	0.9555550000000004	131	134	0.99139
chr1-007810358-C-A	chr1	7810358	C	A	1287208	PASS	0	none	0	0	134	1e-6
chr1-007810358-C-T	chr1	7810358	C	T	1287208	PASS	0.12239	mid	0.096705	11	134	0.12239
chr1-007810655-A-C	chr1	7810655	A	C	525390	PASS	0.29565	amr	0.04518500000000001	5	134	0.29565
chr1-007819141-G-C	chr1	7819141	G	C	47565	PASS	0.0069407	nfe	0.004826	1	134	0.0069407
chr1-007819185-A-*	chr1	7819185	A	*	64171	PASS	0	none	0	0	134	1e-6
chr1-007819185-A-T	chr1	7819185	A	T	64171	PASS	0.0082958	nfe	0.005082	1	134	0.0082958
chr1-007819262-C-T	chr1	7819262	C	T	1222085	PASS	0.078343	nfe	0.07272800000000001	7	134	0.078343
chr1-007819341-A-G	chr1	7819341	A	G	39030	PASS	0.0025078	nfe	0.00137499999999999	1	134	0.0025078
chr1-007819420-G-A	chr1	7819420	G	A	649	PASS	2.117e-5	nfe	0	1	134	2.117e-5
chr1-007819567-C-G	chr1	7819567	C	G	1089768	PASS	0.002551	nfe	0.00142399999999999	1	130	0.002551
chr1-007819567-C-T	chr1	7819567	C	T	1089768	PASS	0.14891	afr	0.103192	15	130	0.14891
chr1-007820029-A-G	chr1	7820029	A	G	1588	PASS	9.97e-6	nfe	9e-6	1	134	9.97e-6
chr1-007820409-A-G	chr1	7820409	A	G	15115613	PASS	0.74304	amr	0.6233000000000003	85	134	0.74304
chr1-007820409-A-T	chr1	7820409	A	T	15115613	PASS	0	none	0	0	134	1e-6
chr1-007820623-T-A	chr1	7820623	T	A	3478278	PASS	0	none	0	0	134	1e-6
chr1-007820623-T-G	chr1	7820623	T	G	3478278	PASS	0.19259	nfe	0.148621	40	134	0.19259
chr1-007820652-G-A	chr1	7820652	G	A	946747	PASS	0.062367	nfe	0.04622500000000002	6	134	0.062367
chr1-007826364-G-A	chr1	7826364	G	A	3415880	PASS	0.48072	eas	0.221593	33	134	0.48072
chr1-007827188-G-A	chr1	7827188	G	A	15464336	PASS	0.7518	eas	0.3750509999999995	51	134	0.7518
chr1-007827202-G-A	chr1	7827202	G	A	229673	PASS	0.0086646	sas	0.005005	2	134	0.0086646
chr1-007827433-T-C	chr1	7827433	T	C	81123405	PASS	0.99153	eas	0.9556900000000004	131	134	0.99153
chr1-007827519-C-G	chr1	7827519	C	G	7549635	PASS	0.1272	mid	0.09769900000000002	11	134	0.1272
chr1-007827545-G-A	chr1	7827545	G	A	3280482	PASS	0.31171	amr	0.04523800000000001	5	134	0.31171
chr1-007827625-T-C	chr1	7827625	T	C	3369	PASS	1.0371e-4	nfe	0	1	134	1.0371e-4
chr1-007827866-AAAGTT-A	chr1	7827866	AAAGTT	A	2734098	PASS	6.66e-5	mid	0	0	134	6.66e-5
chr1-007827866-AAAGTT-GAAGTT	chr1	7827866	AAAGTT	GAAGTT	2734098	PASS	0	none	0.099337	7	134	0.099337
chr1-007829744-C-G	chr1	7829744	C	G	12301781	PASS	0.82959	eas	0.6219460000000002	102	134	0.82959
chr1-007829881-C-T	chr1	7829881	C	T	10096449	VQSRTrancheSNP99.70to99.80	0.48281	eas	0.216226	31	134	0.48281
chr1-007829896-G-A	chr1	7829896	G	A	148256	PASS	0.0013502	nfe	0.002515	1	134	0.002515
chr1-007829912-GAGAATCCATCCCATCCTACTGCCAGCGCTCTGTCCACAGGATCGCCTCCCATGA-G	chr1	7829912	GAGAATCCATCCCATCCTACTGCCAGCGCTCTGTCCACAGGATCGCCTCCCATGA	G	19985980.97	VQSRTrancheINDEL99.50to99.90	0.53489	eas	0.3727799999999995	66	134	0.53489
chr1-007829916-ATCC-*	chr1	7829916	ATCC	*	809.97	VQSRTrancheINDEL99.50to99.90	0	none	0.3726789999999995	66	124	0.3726789999999995
chr1-007829916-ATCC-A	chr1	7829916	ATCC	A	809.97	VQSRTrancheINDEL99.50to99.90	1.648e-5	nfe	9e-6	0	124	1.648e-5
chr1-007829916-ATCC-ACC	chr1	7829916	ATCC	ACC	809.97	VQSRTrancheINDEL99.50to99.90	0	none	9e-6	0	124	9e-6
chr1-007829917-TCCATCCCATCCTACTGCCAGCGCTCTGTCCACAGGATCGCCTCCCATGAAG-*	chr1	7829917	TCCATCCCATCCTACTGCCAGCGCTCTGTCCACAGGATCGCCTCCCATGAAG	*	177.97	VQSRTrancheINDEL99.50to99.90	0	none	0.3727259999999995	66	118	0.3727259999999995
chr1-007829917-TCCATCCCATCCTACTGCCAGCGCTCTGTCCACAGGATCGCCTCCCATGAAG-T	chr1	7829917	TCCATCCCATCCTACTGCCAGCGCTCTGTCCACAGGATCGCCTCCCATGAAG	T	177.97	VQSRTrancheINDEL99.50to99.90	0	none	0	0	118	1e-6
chr1-007829918-CCATCCCATCCTACTGCCAGCGCTCTGTCCACAGGATCGCCTCCCATGAAGAA-*	chr1	7829918	CCATCCCATCCTACTGCCAGCGCTCTGTCCACAGGATCGCCTCCCATGAAGAA	*	1876.97	VQSRTrancheINDEL99.50to99.90	0	none	0.3726989999999995	66	118	0.3726989999999995
chr1-007829918-CCATCCCATCCTACTGCCAGCGCTCTGTCCACAGGATCGCCTCCCATGAAGAA-C	chr1	7829918	CCATCCCATCCTACTGCCAGCGCTCTGTCCACAGGATCGCCTCCCATGAAGAA	C	1876.97	VQSRTrancheINDEL99.50to99.90	1.6265e-4	eas	1.0799999999999996e-4	0	118	1.6265e-4
chr1-007829920-ATCCCATCCTACTGCCAGCGCTCTGTCCACAGGATCGCCTCCCATGAAGAAT-*	chr1	7829920	ATCCCATCCTACTGCCAGCGCTCTGTCCACAGGATCGCCTCCCATGAAGAAT	*	270.97	VQSRTrancheINDEL95.00to96.00	0	none	0.3728609999999995	66	118	0.3728609999999995
chr1-007829920-ATCCCATCCTACTGCCAGCGCTCTGTCCACAGGATCGCCTCCCATGAAGAAT-A	chr1	7829920	ATCCCATCCTACTGCCAGCGCTCTGTCCACAGGATCGCCTCCCATGAAGAAT	A	270.97	VQSRTrancheINDEL95.00to96.00	1.018e-5	amr	0	0	118	1.018e-5
chr1-007829921-TC-*	chr1	7829921	TC	*	103.97	VQSRTrancheINDEL99.50to99.90	0	none	0.3728879999999995	66	118	0.3728879999999995
chr1-007829921-TC-T	chr1	7829921	TC	T	103.97	VQSRTrancheINDEL99.50to99.90	1.018e-5	amr	0	0	118	1.018e-5
chr1-007829923-CCA-*	chr1	7829923	CCA	*	49291.97	VQSRTrancheINDEL99.50to99.90	0	none	0.3728069999999995	66	110	0.3728069999999995
chr1-007829923-CCA-C	chr1	7829923	CCA	C	49291.97	VQSRTrancheINDEL99.50to99.90	3.5678e-4	nfe	3.160000000000005e-4	1	110	3.5678e-4
chr1-007829925-ATCCTAC-*	chr1	7829925	ATCCTAC	*	694.97	VQSRTrancheINDEL99.50to99.90	0	none	0.37321199999999954	67	110	0.37321199999999954
chr1-007829925-ATCCTAC-A	chr1	7829925	ATCCTAC	A	694.97	VQSRTrancheINDEL99.50to99.90	0	none	0	0	110	1e-6
chr1-007829925-ATCCTAC-AAC	chr1	7829925	ATCCTAC	AAC	694.97	VQSRTrancheINDEL99.50to99.90	0	none	9e-6	0	110	9e-6
chr1-007829925-ATCCTAC-ATAC	chr1	7829925	ATCCTAC	ATAC	694.97	VQSRTrancheINDEL99.50to99.90	0	none	0	0	110	1e-6
chr1-007829926-TCCTACTGCCAGCGCTCTGTCCACAGGATCGCCTCCCATGAAGAATCCATCCC-*	chr1	7829926	TCCTACTGCCAGCGCTCTGTCCACAGGATCGCCTCCCATGAAGAATCCATCCC	*	48551.97	VQSRTrancheINDEL99.50to99.90	0	none	0.3729149999999995	66	110	0.3729149999999995
chr1-007829926-TCCTACTGCCAGCGCTCTGTCCACAGGATCGCCTCCCATGAAGAATCCATCCC-T	chr1	7829926	TCCTACTGCCAGCGCTCTGTCCACAGGATCGCCTCCCATGAAGAATCCATCCC	T	48551.97	VQSRTrancheINDEL99.50to99.90	3.5523e-4	nfe	3.160000000000005e-4	1	110	3.5523e-4
chr1-007829927-CCTACTGCCAGCGCTCTGTCCACAGGATCGCCTCCCATGAAGAATCCATCCCATCCTA-*	chr1	7829927	CCTACTGCCAGCGCTCTGTCCACAGGATCGCCTCCCATGAAGAATCCATCCCATCCTA	*	2218.97	PASS	0	none	0.37337399999999954	67	110	0.37337399999999954
chr1-007829927-CCTACTGCCAGCGCTCTGTCCACAGGATCGCCTCCCATGAAGAATCCATCCCATCCTA-C	chr1	7829927	CCTACTGCCAGCGCTCTGTCCACAGGATCGCCTCCCATGAAGAATCCATCCCATCCTA	C	2218.97	PASS	0	none	0	0	110	1e-6
chr1-007829929-TA-*	chr1	7829929	TA	*	492.97	VQSRTrancheINDEL99.50to99.90	0	none	0.3733809999999995	67	108	0.3733809999999995
chr1-007829929-TA-T	chr1	7829929	TA	T	492.97	VQSRTrancheINDEL99.50to99.90	2.324e-5	eas	3.6999999999999985e-5	0	108	3.6999999999999985e-5
chr1-007829930-ACTGCC-*	chr1	7829930	ACTGCC	*	100.97	VQSRTrancheINDEL99.50to99.90	0	none	0.3734349999999996	67	108	0.3734349999999996
chr1-007829930-ACTGCC-A	chr1	7829930	ACTGCC	A	100.97	VQSRTrancheINDEL99.50to99.90	0	none	0	0	108	1e-6
chr1-007829933-GCCAGCGCTCTGTCCACAGGATCGCCTCCCATGAAGAATCCAT-*	chr1	7829933	GCCAGCGCTCTGTCCACAGGATCGCCTCCCATGAAGAATCCAT	*	102.97	PASS	0	none	0.3732999999999995	67	108	0.3732999999999995
chr1-007829933-GCCAGCGCTCTGTCCACAGGATCGCCTCCCATGAAGAATCCAT-G	chr1	7829933	GCCAGCGCTCTGTCCACAGGATCGCCTCCCATGAAGAATCCAT	G	102.97	PASS	0	none	0	0	108	1e-6
chr1-007829933-GCCAGCGCTCTGTCCACAGGATCGCCTCCCATGAAGAATCCAT-GAGCGCTCTGTCCACAGGATCGCCTCCCATGAAGAATCCAT	chr1	7829933	GCCAGCGCTCTGTCCACAGGATCGCCTCCCATGAAGAATCCAT	GAGCGCTCTGTCCACAGGATCGCCTCCCATGAAGAATCCAT	102.97	PASS	0	none	0	0	108	1e-6
chr1-007829936-AG-*	chr1	7829936	AG	*	206.97	VQSRTrancheINDEL99.50to99.90	0	none	0.3732999999999995	67	108	0.3732999999999995
chr1-007829936-AG-A	chr1	7829936	AG	A	206.97	VQSRTrancheINDEL99.50to99.90	3.8184e-4	sas	9e-6	0	108	3.8184e-4
chr1-007829937-GCGCTCTGTCC-*	chr1	7829937	GCGCTCTGTCC	*	5540.97	VQSRTrancheINDEL99.50to99.90	0	none	0.3733539999999995	67	108	0.3733539999999995
chr1-007829937-GCGCTCTGTCC-G	chr1	7829937	GCGCTCTGTCC	G	5540.97	VQSRTrancheINDEL99.50to99.90	2.341e-5	nfe	5.2999999999999994e-5	0	108	5.2999999999999994e-5
chr1-007829937-GCGCTCTGTCC-GTCTGTCC	chr1	7829937	GCGCTCTGTCC	GTCTGTCC	5540.97	VQSRTrancheINDEL99.50to99.90	0	none	9e-6	0	108	9e-6
chr1-007829939-GCTCTGTCCACAGGATCGCCTCCCATGA-*	chr1	7829939	GCTCTGTCCACAGGATCGCCTCCCATGA	*	3381.97	VQSRTrancheINDEL99.50to99.90	0	none	0.3734619999999996	67	108	0.3734619999999996
chr1-007829939-GCTCTGTCCACAGGATCGCCTCCCATGA-G	chr1	7829939	GCTCTGTCCACAGGATCGCCTCCCATGA	G	3381.97	VQSRTrancheINDEL99.50to99.90	2.6846e-4	eas	1.88e-4	0	108	2.6846e-4
chr1-007829939-GCTCTGTCCACAGGATCGCCTCCCATGA-GACAGGATCGCCTCCCATGA	chr1	7829939	GCTCTGTCCACAGGATCGCCTCCCATGA	GACAGGATCGCCTCCCATGA	3381.97	VQSRTrancheINDEL99.50to99.90	0	none	0	0	108	1e-6
chr1-007829939-GCTCTGTCCACAGGATCGCCTCCCATGA-GCACAGGATCGCCTCCCATGA	chr1	7829939	GCTCTGTCCACAGGATCGCCTCCCATGA	GCACAGGATCGCCTCCCATGA	3381.97	VQSRTrancheINDEL99.50to99.90	0	none	5.2999999999999994e-5	0	108	5.2999999999999994e-5
chr1-007829940-CT-*	chr1	7829940	CT	*	92.97	VQSRTrancheINDEL99.50to99.90	0	none	0.3739479999999995	67	108	0.3739479999999995
chr1-007829940-CT-C	chr1	7829940	CT	C	92.97	VQSRTrancheINDEL99.50to99.90	6.12e-6	sas	0	0	108	6.12e-6
chr1-007829941-TCTGTCCACAGGATCGCCTCCCATGAAGAATCCATCCCATCCTACTGCCAGC-*	chr1	7829941	TCTGTCCACAGGATCGCCTCCCATGAAGAATCCATCCCATCCTACTGCCAGC	*	3861.97	VQSRTrancheINDEL99.50to99.90	0	none	0.3739479999999995	67	108	0.3739479999999995
chr1-007829941-TCTGTCCACAGGATCGCCTCCCATGAAGAATCCATCCCATCCTACTGCCAGC-T	chr1	7829941	TCTGTCCACAGGATCGCCTCCCATGAAGAATCCATCCCATCCTACTGCCAGC	T	3861.97	VQSRTrancheINDEL99.50to99.90	1.8051e-4	eas	9e-6	0	108	1.8051e-4
chr1-007829942-CTG-*	chr1	7829942	CTG	*	62.97	PASS	0	none	0.3739749999999995	67	108	0.3739749999999995
chr1-007829942-CTG-C	chr1	7829942	CTG	C	62.97	PASS	0	none	0	0	108	1e-6
chr1-007829946-CCACAGGA-*	chr1	7829946	CCACAGGA	*	524.97	VQSRTrancheINDEL99.50to99.90	0	none	0.3739749999999995	67	108	0.3739749999999995
chr1-007829946-CCACAGGA-C	chr1	7829946	CCACAGGA	C	524.97	VQSRTrancheINDEL99.50to99.90	0	none	0	0	108	1e-6
chr1-007829949-CAGGAT-*	chr1	7829949	CAGGAT	*	5000.97	PASS	0	none	0.3737049999999996	67	108	0.3737049999999996
chr1-007829949-CAGGAT-C	chr1	7829949	CAGGAT	C	5000.97	PASS	9.9e-7	nfe	0	0	108	1e-6
chr1-007829949-CAGGAT-CAT	chr1	7829949	CAGGAT	CAT	5000.97	PASS	0	none	0	0	108	1e-6
chr1-007829949-CAGGAT-CGGAT	chr1	7829949	CAGGAT	CGGAT	5000.97	PASS	0	none	2.5100000000000014e-4	0	108	2.5100000000000014e-4
chr1-007829949-CAGGAT-CT	chr1	7829949	CAGGAT	CT	5000.97	PASS	0	none	0	0	108	1e-6
chr1-007829951-GGATCGCCTCCCATGAAGAATCCATCCCATCCTACTGCCAGCGCTCTGTCCACA-*	chr1	7829951	GGATCGCCTCCCATGAAGAATCCATCCCATCCTACTGCCAGCGCTCTGTCCACA	*	3877.97	VQSRTrancheINDEL99.95to100.00	0	none	0.3738129999999995	67	108	0.3738129999999995
chr1-007829951-GGATCGCCTCCCATGAAGAATCCATCCCATCCTACTGCCAGCGCTCTGTCCACA-G	chr1	7829951	GGATCGCCTCCCATGAAGAATCCATCCCATCCTACTGCCAGCGCTCTGTCCACA	G	3877.97	VQSRTrancheINDEL99.95to100.00	2.408e-5	eas	9e-6	0	108	2.408e-5
chr1-007829954-TCGCCTCCC-*	chr1	7829954	TCGCCTCCC	*	5565.97	PASS	0	none	0.3736029999999996	67	90	0.3736029999999996
chr1-007829954-TCGCCTCCC-T	chr1	7829954	TCGCCTCCC	T	5565.97	PASS	0	none	0	0	90	1e-6
chr1-007829954-TCGCCTCCC-TC	chr1	7829954	TCGCCTCCC	TC	5565.97	PASS	0	none	8.9e-5	0	90	8.9e-5
chr1-007829954-TCGCCTCCC-TCTCCC	chr1	7829954	TCGCCTCCC	TCTCCC	5565.97	PASS	0	none	3.6999999999999985e-5	0	90	3.6999999999999985e-5
chr1-007829954-TCGCCTCCC-TTCCC	chr1	7829954	TCGCCTCCC	TTCCC	5565.97	PASS	0	none	0	0	90	1e-6
chr1-007829955-C-*	chr1	7829955	C	*	6790	PASS	0	none	0.3738999999999996	67	90	0.3738999999999996
chr1-007829955-C-T	chr1	7829955	C	T	6790	PASS	1.03e-6	nfe	9e-6	0	90	9e-6
chr1-007829958-CTCCCA-*	chr1	7829958	CTCCCA	*	90.97	PASS	0	none	0.3737989999999996	67	88	0.3737989999999996
chr1-007829958-CTCCCA-C	chr1	7829958	CTCCCA	C	90.97	PASS	8.8e-7	nfe	0	0	88	1e-6
chr1-007829958-CTCCCA-CCCCA	chr1	7829958	CTCCCA	CCCCA	90.97	PASS	0	none	0	0	88	1e-6
chr1-007829959-TCCCATGAAGAATCCATCCCATCCTACTGCCAGCGCTCTGTCCACAGGATCG-*	chr1	7829959	TCCCATGAAGAATCCATCCCATCCTACTGCCAGCGCTCTGTCCACAGGATCG	*	3975.97	PASS	0	none	0.3738259999999996	67	88	0.3738259999999996
chr1-007829959-TCCCATGAAGAATCCATCCCATCCTACTGCCAGCGCTCTGTCCACAGGATCG-T	chr1	7829959	TCCCATGAAGAATCCATCCCATCCTACTGCCAGCGCTCTGTCCACAGGATCG	T	3975.97	PASS	0	none	0	0	88	1e-6
chr1-007829959-TCCCATGAAGAATCCATCCCATCCTACTGCCAGCGCTCTGTCCACAGGATCG-TATGAAGAATCCATCCCATCCTACTGCCAGCGCTCTGTCCACAGGATCG	chr1	7829959	TCCCATGAAGAATCCATCCCATCCTACTGCCAGCGCTCTGTCCACAGGATCG	TATGAAGAATCCATCCCATCCTACTGCCAGCGCTCTGTCCACAGGATCG	3975.97	PASS	0	none	0	0	88	1e-6
chr1-007829959-TCCCATGAAGAATCCATCCCATCCTACTGCCAGCGCTCTGTCCACAGGATCG-TCATGAAGAATCCATCCCATCCTACTGCCAGCGCTCTGTCCACAGGATCG	chr1	7829959	TCCCATGAAGAATCCATCCCATCCTACTGCCAGCGCTCTGTCCACAGGATCG	TCATGAAGAATCCATCCCATCCTACTGCCAGCGCTCTGTCCACAGGATCG	3975.97	PASS	0	none	9e-6	0	88	9e-6
chr1-007829959-TCCCATGAAGAATCCATCCCATCCTACTGCCAGCGCTCTGTCCACAGGATCG-TG	chr1	7829959	TCCCATGAAGAATCCATCCCATCCTACTGCCAGCGCTCTGTCCACAGGATCG	TG	3975.97	PASS	0	none	0	0	88	1e-6
chr1-007829960-CCCA-*	chr1	7829960	CCCA	*	86.97	VQSRTrancheINDEL99.50to99.90	0	none	0.3739339999999996	67	88	0.3739339999999996
chr1-007829960-CCCA-C	chr1	7829960	CCCA	C	86.97	VQSRTrancheINDEL99.50to99.90	0	none	0	0	88	1e-6
chr1-007829962-CATGAAGAAT-*	chr1	7829962	CATGAAGAAT	*	819.97	VQSRTrancheINDEL95.00to96.00	0	none	0.3736909999999996	67	88	0.3736909999999996
chr1-007829962-CATGAAGAAT-C	chr1	7829962	CATGAAGAAT	C	819.97	VQSRTrancheINDEL95.00to96.00	6.66e-6	sas	0	0	88	6.66e-6
chr1-007829962-CATGAAGAAT-CAT	chr1	7829962	CATGAAGAAT	CAT	819.97	VQSRTrancheINDEL95.00to96.00	0	none	1.47e-4	0	88	1.47e-4
chr1-007829963-ATGAAGAATCCATCCCATCCTACTGCCAGCGCTCTGTCCACAGGATCG-*	chr1	7829963	ATGAAGAATCCATCCCATCCTACTGCCAGCGCTCTGTCCACAGGATCG	*	397.97	PASS	0	none	0.3739339999999996	67	88	0.3739339999999996
chr1-007829963-ATGAAGAATCCATCCCATCCTACTGCCAGCGCTCTGTCCACAGGATCG-A	chr1	7829963	ATGAAGAATCCATCCCATCCTACTGCCAGCGCTCTGTCCACAGGATCG	A	397.97	PASS	2.627e-5	eas	3.6999999999999985e-5	0	88	3.6999999999999985e-5
chr1-007829963-ATGAAGAATCCATCCCATCCTACTGCCAGCGCTCTGTCCACAGGATCG-ACCATCCCATCCTACTGCCAGCGCTCTGTCCACAGGATCG	chr1	7829963	ATGAAGAATCCATCCCATCCTACTGCCAGCGCTCTGTCCACAGGATCG	ACCATCCCATCCTACTGCCAGCGCTCTGTCCACAGGATCG	397.97	PASS	0	none	0	0	88	1e-6
chr1-007829966-AAGAAT-*	chr1	7829966	AAGAAT	*	132	PASS	0	none	0.3739539999999996	67	82	0.3739539999999996
chr1-007829966-AAGAAT-A	chr1	7829966	AAGAAT	A	132	PASS	8.19e-6	nfe	0	0	82	8.19e-6
chr1-007829966-AAGAAT-GAGAAT	chr1	7829966	AAGAAT	GAGAAT	132	PASS	0	none	0	0	82	1e-6
chr1-007829970-ATCCATCCCATCCTACT-*	chr1	7829970	ATCCATCCCATCCTACT	*	2079.97	VQSRTrancheINDEL99.95to100.00	0	none	0.00115599999999999	2	130	0.00115599999999999
chr1-007829970-ATCCATCCCATCCTACT-A	chr1	7829970	ATCCATCCCATCCTACT	A	2079.97	VQSRTrancheINDEL99.95to100.00	0	none	0	0	130	1e-6
chr1-007829972-C-*	chr1	7829972	C	*	10505	VQSRTrancheSNP99.95to100.00	0	none	8.920000000000005e-4	2	132	8.920000000000005e-4
chr1-007829972-C-T	chr1	7829972	C	T	10505	VQSRTrancheSNP99.95to100.00	0	none	3.6999999999999985e-5	0	132	3.6999999999999985e-5
chr1-007830003-CAGGATCGCCTCCCATGAAGAATCCATCCCATCCTACTGCCAGCACACTGTCCAT-*	chr1	7830003	CAGGATCGCCTCCCATGAAGAATCCATCCCATCCTACTGCCAGCACACTGTCCAT	*	11283	VQSRTrancheINDEL99.50to99.90	0	none	3.160000000000005e-4	0	106	3.160000000000005e-4
chr1-007830003-CAGGATCGCCTCCCATGAAGAATCCATCCCATCCTACTGCCAGCACACTGTCCAT-C	chr1	7830003	CAGGATCGCCTCCCATGAAGAATCCATCCCATCCTACTGCCAGCACACTGTCCAT	C	11283	VQSRTrancheINDEL99.50to99.90	0.0016486	afr	7.099999999999998e-5	1	106	0.0016486
chr1-007830003-CAGGATCGCCTCCCATGAAGAATCCATCCCATCCTACTGCCAGCACACTGTCCAT-TAGGATCGCCTCCCATGAAGAATCCATCCCATCCTACTGCCAGCACACTGTCCAT	chr1	7830003	CAGGATCGCCTCCCATGAAGAATCCATCCCATCCTACTGCCAGCACACTGTCCAT	TAGGATCGCCTCCCATGAAGAATCCATCCCATCCTACTGCCAGCACACTGTCCAT	11283	VQSRTrancheINDEL99.50to99.90	0	none	0	0	106	1e-6
chr1-007830004-A-*	chr1	7830004	A	*	30200072	VQSRTrancheSNP99.90to99.95	0	none	4.05e-4	1	110	4.05e-4
chr1-007830004-A-G	chr1	7830004	A	G	30200072	VQSRTrancheSNP99.90to99.95	0.33832	mid	0.2833679999999998	28	110	0.33832
chr1-007830057-T-*	chr1	7830057	T	*	14159873	VQSRTrancheSNP99.80to99.90	0	none	3.6999999999999985e-5	0	132	3.6999999999999985e-5
chr1-007830057-T-C	chr1	7830057	T	C	14159873	VQSRTrancheSNP99.80to99.90	0.19675	sas	0.22855	50	132	0.22855
chr1-007830063-T-C	chr1	7830063	T	C	24606	VQSRTrancheSNP99.80to99.90	0.0017364	afr	1.88e-4	1	134	0.0017364
chr1-007830204-A-G	chr1	7830204	A	G	22157817	PASS	0.83127	eas	0.6269810000000003	102	134	0.83127
chr1-007835773-A-G	chr1	7835773	A	G	938	PASS	1.0413e-4	nfe	0	1	134	1.0413e-4
chr1-007837073-A-G	chr1	7837073	A	G	3346442	PASS	0.19304	nfe	0.148971	40	134	0.19304
chr1-007837168-G-A	chr1	7837168	G	A	1699283	PASS	0.12773	mid	0.0988	11	134	0.12773
chr1-007843186-A-G	chr1	7843186	A	G	7134	PASS	0.002405	nfe	0.002631	0	0	0.002631
chr1-007846255-A-T	chr1	7846255	A	T	750764	PASS	0.14945	nfe	0.073051	0	0	0.14945
chr1-007846304-A-T	chr1	7846304	A	T	286984	PASS	0.03002	nfe	0.019895	0	0	0.03002
chr1-007846416-G-*	chr1	7846416	G	*	20810856	PASS	0	none	1.27e-4	0	78	1.27e-4
chr1-007846416-G-T	chr1	7846416	G	T	20810856	PASS	0.98769	eas	0.9524230000000002	76	78	0.98769
chr1-007846642-A-AT	chr1	7846642	A	AT	943592	PASS	0	none	0	0	134	1e-6
chr1-007846642-A-G	chr1	7846642	A	G	943592	PASS	0.063378	nfe	0.05348900000000001	6	134	0.063378
chr1-007846799-T-TAAGA	chr1	7846799	T	TAAGA	3355675.97	PASS	0.19202	nfe	0.147679	40	134	0.19202
chr1-007846854-T-C	chr1	7846854	T	C	2631877	PASS	0.27272	sas	0.20915	22	132	0.27272
chr1-007846898-G-GAGAA	chr1	7846898	G	GAGAA	581854.97	PASS	0.24445	amr	0.04419500000000002	5	132	0.24445
chr1-007847560-A-ATAAT	chr1	7847560	A	ATAAT	3809331.97	PASS	0.6993	amr	0.49919499999999944	81	128	0.6993
chr1-007847745-C-CT	chr1	7847745	C	CT	2257665.97	PASS	0.17037	mid	0.100008	7	134	0.17037
chr1-007847908-CAACA-*	chr1	7847908	CAACA	*	66328	ExcessHet	0	none	2.2000000000000003e-5	0	126	2.2000000000000003e-5
chr1-007847908-CAACA-AAACA	chr1	7847908	CAACA	AAACA	66328	ExcessHet	0	none	0.002615	0	126	0.002615
chr1-007847908-CAACA-C	chr1	7847908	CAACA	C	66328	ExcessHet	0	none	0	0	126	1e-6
chr1-007847908-CAACA-CAAAAACA	chr1	7847908	CAACA	CAAAAACA	66328	ExcessHet	0	none	3.6999999999999985e-5	0	126	3.6999999999999985e-5
chr1-007847908-CAACA-CAAAACA	chr1	7847908	CAACA	CAAAACA	66328	ExcessHet	0	none	0.00108399999999999	0	126	0.00108399999999999
chr1-007847908-CAACA-CAAACA	chr1	7847908	CAACA	CAAACA	66328	ExcessHet	0	none	0.03130400000000001	6	126	0.03130400000000001
chr1-007847910-AC-*	chr1	7847910	AC	*	44955.97	ExcessHet	0	none	0.00142299999999999	0	124	0.00142299999999999
chr1-007847910-AC-A	chr1	7847910	AC	A	44955.97	ExcessHet	0.020091	eas	0.03135500000000001	4	124	0.03135500000000001
chr1-007847911-CA-*	chr1	7847911	CA	*	2993337	PASS	0	none	0.01398399999999998	1	126	0.01398399999999998
chr1-007847911-CA-AA	chr1	7847911	CA	AA	2993337	PASS	0	none	0.194507	29	126	0.194507
chr1-007847911-CA-C	chr1	7847911	CA	C	2993337	PASS	2.5779e-4	sas	0.00134999999999999	0	126	0.00134999999999999
chr1-007847911-CA-CAA	chr1	7847911	CA	CAA	2993337	PASS	0	none	0.00969099999999999	2	126	0.00969099999999999
chr1-007847911-CA-CAAA	chr1	7847911	CA	CAAA	2993337	PASS	0	none	5.2999999999999994e-5	0	126	5.2999999999999994e-5
chr1-007847924-A-*	chr1	7847924	A	*	1533114	PASS	0	none	9e-6	0	134	9e-6
chr1-007847924-A-G	chr1	7847924	A	G	1533114	PASS	0.14995	nfe	0.101619	15	134	0.14995
chr1-007847924-A-T	chr1	7847924	A	T	1533114	PASS	1.215e-5	afr	8.9e-5	0	134	8.9e-5
chr1-007849677-C-T	chr1	7849677	C	T	813433	PASS	0.29758	amr	0.05020300000000002	5	134	0.29758
chr1-007850908-C-T	chr1	7850908	C	T	1274	PASS	5.0076e-4	eas	0	1	134	5.0076e-4
chr1-007851039-C-T	chr1	7851039	C	T	4942896	PASS	0.42072	sas	0.3376239999999999	39	134	0.42072
chr1-007852884-GAA-AAA	chr1	7852884	GAA	AAA	40123	ExcessHet	0	none	9e-6	0	120	9e-6
chr1-007852884-GAA-G	chr1	7852884	GAA	G	40123	ExcessHet	0	none	1.27e-4	0	120	1.27e-4
chr1-007852884-GAA-GA	chr1	7852884	GAA	GA	40123	ExcessHet	0	none	0.02146600000000001	0	120	0.02146600000000001
chr1-007852884-GAA-GAAA	chr1	7852884	GAA	GAAA	40123	ExcessHet	0	none	0.01943200000000001	0	120	0.01943200000000001
chr1-007852884-GAA-GAAAA	chr1	7852884	GAA	GAAAA	40123	ExcessHet	0	none	1.0799999999999996e-4	0	120	1.0799999999999996e-4
chr1-007852884-GAA-TAA	chr1	7852884	GAA	TAA	40123	ExcessHet	0	none	0	0	120	1e-6
chr1-007852885-A-*	chr1	7852885	A	*	1510	PASS	0	none	0.02170300000000001	0	118	0.02170300000000001
chr1-007852885-A-G	chr1	7852885	A	G	1510	PASS	1.8289e-4	nfe	5.2999999999999994e-5	0	118	1.8289e-4
chr1-007852944-A-G	chr1	7852944	A	G	506536	PASS	0.055961	mid	0.031869	2	134	0.055961
chr1-007852969-A-G	chr1	7852969	A	G	2041079	PASS	0.18749	nfe	0.116154	24	134	0.18749
chr1-007853124-CAAAAAAA-AAAAAAAA	chr1	7853124	CAAAAAAA	AAAAAAAA	2593067	ExcessHet	0	none	1.47e-4	0	128	1.47e-4
chr1-007853124-CAAAAAAA-C	chr1	7853124	CAAAAAAA	C	2593067	ExcessHet	7.79e-6	nfe	5.2999999999999994e-5	0	128	5.2999999999999994e-5
chr1-007853124-CAAAAAAA-CAA	chr1	7853124	CAAAAAAA	CAA	2593067	ExcessHet	0	none	0	0	128	1e-6
chr1-007853124-CAAAAAAA-CAAA	chr1	7853124	CAAAAAAA	CAAA	2593067	ExcessHet	0	none	7.980000000000003e-4	0	128	7.980000000000003e-4
chr1-007853124-CAAAAAAA-CAAAA	chr1	7853124	CAAAAAAA	CAAAA	2593067	ExcessHet	0	none	0.0073	0	128	0.0073
chr1-007853124-CAAAAAAA-CAAAAA	chr1	7853124	CAAAAAAA	CAAAAA	2593067	ExcessHet	0	none	0.05772900000000001	11	128	0.05772900000000001
chr1-007853124-CAAAAAAA-CAAAAAA	chr1	7853124	CAAAAAAA	CAAAAAA	2593067	ExcessHet	0	none	0.286854	49	128	0.286854
chr1-007853124-CAAAAAAA-CAAAAAAAA	chr1	7853124	CAAAAAAA	CAAAAAAAA	2593067	ExcessHet	0	none	0.115652	8	128	0.115652
chr1-007853124-CAAAAAAA-CAAAAAAAAA	chr1	7853124	CAAAAAAA	CAAAAAAAAA	2593067	ExcessHet	0	none	0.007481	0	128	0.007481
chr1-007853124-CAAAAAAA-CAAAAAAAAAA	chr1	7853124	CAAAAAAA	CAAAAAAAAAA	2593067	ExcessHet	0	none	6.800000000000003e-4	0	128	6.800000000000003e-4
chr1-007853124-CAAAAAAA-CAAAAAAAAAAA	chr1	7853124	CAAAAAAA	CAAAAAAAAAAA	2593067	ExcessHet	0	none	3.6999999999999985e-5	0	128	3.6999999999999985e-5
chr1-007853370-G-A	chr1	7853370	G	A	20372546	PASS	0.68119	mid	0.5737410000000003	69	134	0.68119
chr1-007853385-C-T	chr1	7853385	C	T	3647666	PASS	0.18744	nfe	0.11766	24	134	0.18744
chr1-007853530-C-T	chr1	7853530	C	T	1188333	PASS	0.13919	afr	0.08103200000000002	11	132	0.13919
chr1-007920304-CTTTTTTTT-C	chr1	7920304	CTTTTTTTT	C	19085.97	PASS	0	none	9e-6	0	0	9e-6
chr1-007920304-CTTTTTTTT-CTT	chr1	7920304	CTTTTTTTT	CTT	19085.97	PASS	0	none	3.6999999999999985e-5	0	0	3.6999999999999985e-5
chr1-007920304-CTTTTTTTT-CTTT	chr1	7920304	CTTTTTTTT	CTTT	19085.97	PASS	0	none	8.9e-5	0	0	8.9e-5
chr1-007920304-CTTTTTTTT-CTTTT	chr1	7920304	CTTTTTTTT	CTTTT	19085.97	PASS	0	none	9.610000000000004e-4	0	0	9.610000000000004e-4
chr1-007920304-CTTTTTTTT-CTTTTT	chr1	7920304	CTTTTTTTT	CTTTTT	19085.97	PASS	0	none	3.810000000000003e-4	0	0	3.810000000000003e-4
chr1-007920304-CTTTTTTTT-CTTTTTT	chr1	7920304	CTTTTTTTT	CTTTTTT	19085.97	PASS	0	none	0.002481	0	0	0.002481
chr1-007920304-CTTTTTTTT-CTTTTTTT	chr1	7920304	CTTTTTTTT	CTTTTTTT	19085.97	PASS	0	none	0.006141	0	0	0.006141
chr1-007920304-CTTTTTTTT-CTTTTTTTTT	chr1	7920304	CTTTTTTTT	CTTTTTTTTT	19085.97	PASS	0	none	0.003385	0	0	0.003385
chr1-007920304-CTTTTTTTT-CTTTTTTTTTT	chr1	7920304	CTTTTTTTT	CTTTTTTTTTT	19085.97	PASS	0	none	6.310000000000003e-4	0	0	6.310000000000003e-4
chr1-007920304-CTTTTTTTT-CTTTTTTTTTTT	chr1	7920304	CTTTTTTTT	CTTTTTTTTTTT	19085.97	PASS	0	none	3.3700000000000044e-4	0	0	3.3700000000000044e-4
chr1-007920304-CTTTTTTTT-CTTTTTTTTTTTT	chr1	7920304	CTTTTTTTT	CTTTTTTTTTTTT	19085.97	PASS	0	none	1.0699999999999996e-4	0	0	1.0699999999999996e-4
chr1-007920648-CAAAAA-AAAAAA	chr1	7920648	CAAAAA	AAAAAA	1050295	ExcessHet	0	none	9e-6	0	76	9e-6
chr1-007920648-CAAAAA-C	chr1	7920648	CAAAAA	C	1050295	ExcessHet	1.76e-6	nfe	0	0	76	1.76e-6
chr1-007920648-CAAAAA-CA	chr1	7920648	CAAAAA	CA	1050295	ExcessHet	0	none	5.4e-4	0	76	5.4e-4
chr1-007920648-CAAAAA-CAA	chr1	7920648	CAAAAA	CAA	1050295	ExcessHet	0	none	0.004154	0	76	0.004154
chr1-007920648-CAAAAA-CAAA	chr1	7920648	CAAAAA	CAAA	1050295	ExcessHet	0	none	0.02831800000000001	1	76	0.02831800000000001
chr1-007920648-CAAAAA-CAAAA	chr1	7920648	CAAAAA	CAAAA	1050295	ExcessHet	0	none	0.16992200000000002	13	76	0.16992200000000002
chr1-007920648-CAAAAA-CAAAAAA	chr1	7920648	CAAAAA	CAAAAAA	1050295	ExcessHet	0	none	0.19139	17	76	0.19139
chr1-007920648-CAAAAA-CAAAAAAA	chr1	7920648	CAAAAA	CAAAAAAA	1050295	ExcessHet	0	none	0.02173100000000001	3	76	0.02173100000000001
chr1-007920648-CAAAAA-CAAAAAAAA	chr1	7920648	CAAAAA	CAAAAAAAA	1050295	ExcessHet	0	none	0.00144599999999999	0	76	0.00144599999999999
chr1-007920648-CAAAAA-CAAAAAAAAA	chr1	7920648	CAAAAA	CAAAAAAAAA	1050295	ExcessHet	0	none	1.47e-4	0	76	1.47e-4
chr1-007920648-CAAAAA-CAAAAAAAAAA	chr1	7920648	CAAAAA	CAAAAAAAAAA	1050295	ExcessHet	0	none	0	0	76	1e-6
chr1-007920801-C-T	chr1	7920801	C	T	228299	PASS	0.018705	nfe	0.01259599999999999	2	132	0.018705
chr1-007920925-TAA-*	chr1	7920925	TAA	*	44540.97	ExcessHet	0	none	5.2999999999999994e-5	0	116	5.2999999999999994e-5
chr1-007920925-TAA-T	chr1	7920925	TAA	T	44540.97	ExcessHet	0	none	0	0	116	1e-6
chr1-007920925-TAA-TA	chr1	7920925	TAA	TA	44540.97	ExcessHet	0	none	0.02019500000000002	0	116	0.02019500000000002
chr1-007920925-TAA-TAAA	chr1	7920925	TAA	TAAA	44540.97	ExcessHet	0	none	0.022151	1	116	0.022151
chr1-007920925-TAA-TAAAA	chr1	7920925	TAA	TAAAA	44540.97	ExcessHet	0	none	2.09e-4	0	116	2.09e-4
chr1-007920925-TAA-TAAAAA	chr1	7920925	TAA	TAAAAA	44540.97	ExcessHet	0	none	0	0	116	1e-6
chr1-007920926-A-*	chr1	7920926	A	*	428	PASS	0	none	0.02024600000000001	0	112	0.02024600000000001
chr1-007920926-A-T	chr1	7920926	A	T	428	PASS	0	none	0	0	112	1e-6
chr1-007934973-A-G	chr1	7934973	A	G	244338	PASS	0.025768	nfe	0.01401299999999998	4	134	0.025768
chr1-007938189-G-A	chr1	7938189	G	A	196186	PASS	5.751e-5	sas	0	0	134	5.751e-5
chr1-007938189-G-C	chr1	7938189	G	C	196186	PASS	0.028113	nfe	0.01493299999999998	1	134	0.028113
chr1-007938253-C-G	chr1	7938253	C	G	912	PASS	2.631e-5	nfe	0	1	134	2.631e-5
chr1-007938903-T-G	chr1	7938903	T	G	10410291	PASS	0.99103	eas	0.9636300000000008	132	134	0.99103
chr1-007940113-T-G	chr1	7940113	T	G	11709	PASS	0.0044671	eas	0.002164	1	128	0.0044671
chr1-007940114-T-G	chr1	7940114	T	G	5208	PASS	0.0015027	eas	0.00147299999999999	1	132	0.0015027
chr1-007962693-T-G	chr1	7962693	T	G	287719	PASS	0.15726	afr	0.01627400000000001	1	132	0.15726
chr1-007962712-CAG-C	chr1	7962712	CAG	C	3110353.97	PASS	0.23904	afr	0.134755	17	132	0.23904
chr1-007962740-CTTTTTT-*	chr1	7962740	CTTTTTT	*	2089321	ExcessHet	0	none	9e-6	0	114	9e-6
chr1-007962740-CTTTTTT-ATTTTTT	chr1	7962740	CTTTTTT	ATTTTTT	2089321	ExcessHet	0	none	9e-6	0	114	9e-6
chr1-007962740-CTTTTTT-C	chr1	7962740	CTTTTTT	C	2089321	ExcessHet	2.422e-5	eas	9e-6	0	114	2.422e-5
chr1-007962740-CTTTTTT-CT	chr1	7962740	CTTTTTT	CT	2089321	ExcessHet	0	none	1.27e-4	0	114	1.27e-4
chr1-007962740-CTTTTTT-CTT	chr1	7962740	CTTTTTT	CTT	2089321	ExcessHet	0	none	9.400000000000004e-4	0	114	9.400000000000004e-4
chr1-007962740-CTTTTTT-CTTT	chr1	7962740	CTTTTTT	CTTT	2089321	ExcessHet	0	none	0.00665	1	114	0.00665
chr1-007962740-CTTTTTT-CTTTT	chr1	7962740	CTTTTTT	CTTTT	2089321	ExcessHet	0	none	0.05989900000000001	4	114	0.05989900000000001
chr1-007962740-CTTTTTT-CTTTTT	chr1	7962740	CTTTTTT	CTTTTT	2089321	ExcessHet	0	none	0.30793199999999954	43	114	0.30793199999999954
chr1-007962740-CTTTTTT-CTTTTTTT	chr1	7962740	CTTTTTT	CTTTTTTT	2089321	ExcessHet	0	none	0.115393	12	114	0.115393
chr1-007962740-CTTTTTT-CTTTTTTTT	chr1	7962740	CTTTTTT	CTTTTTTTT	2089321	ExcessHet	0	none	0.01109799999999999	0	114	0.01109799999999999
chr1-007962740-CTTTTTT-CTTTTTTTTT	chr1	7962740	CTTTTTT	CTTTTTTTTT	2089321	ExcessHet	0	none	7.740000000000004e-4	0	114	7.740000000000004e-4
chr1-007962740-CTTTTTT-CTTTTTTTTTT	chr1	7962740	CTTTTTT	CTTTTTTTTTT	2089321	ExcessHet	0	none	1.0799999999999996e-4	0	114	1.0799999999999996e-4
chr1-007962740-CTTTTTT-CTTTTTTTTTTT	chr1	7962740	CTTTTTT	CTTTTTTTTTTT	2089321	ExcessHet	0	none	0	0	114	1e-6
chr1-007962740-CTTTTTT-CTTTTTTTTTTTTT	chr1	7962740	CTTTTTT	CTTTTTTTTTTTTT	2089321	ExcessHet	0	none	9e-6	0	114	9e-6
chr1-007962740-CTTTTTT-CTTTTTTTTTTTTTT	chr1	7962740	CTTTTTT	CTTTTTTTTTTTTTT	2089321	ExcessHet	0	none	7.099999999999998e-5	0	114	7.099999999999998e-5
chr1-007962740-CTTTTTT-CTTTTTTTTTTTTTTT	chr1	7962740	CTTTTTT	CTTTTTTTTTTTTTTT	2089321	ExcessHet	0	none	1.47e-4	0	114	1.47e-4
chr1-007962740-CTTTTTT-CTTTTTTTTTTTTTTTT	chr1	7962740	CTTTTTT	CTTTTTTTTTTTTTTTT	2089321	ExcessHet	0	none	2.2999999999999995e-4	0	114	2.2999999999999995e-4
chr1-007962740-CTTTTTT-CTTTTTTTTTTTTTTTTT	chr1	7962740	CTTTTTT	CTTTTTTTTTTTTTTTTT	2089321	ExcessHet	0	none	5.2999999999999994e-5	0	114	5.2999999999999994e-5
chr1-007962740-CTTTTTT-CTTTTTTTTTTTTTTTTTT	chr1	7962740	CTTTTTT	CTTTTTTTTTTTTTTTTTT	2089321	ExcessHet	0	none	7.099999999999998e-5	0	114	7.099999999999998e-5
chr1-007962740-CTTTTTT-CTTTTTTTTTTTTTTTTTTT	chr1	7962740	CTTTTTT	CTTTTTTTTTTTTTTTTTTT	2089321	ExcessHet	0	none	0	0	114	1e-6
chr1-007962740-CTTTTTT-CTTTTTTTTTTTTTTTTTTTTTTT	chr1	7962740	CTTTTTT	CTTTTTTTTTTTTTTTTTTTTTTT	2089321	ExcessHet	0	none	0	0	114	1e-6
chr1-007962740-CTTTTTT-CTTTTTTTTTTTTTTTTTTTTTTTTTTTTTAAAATTTTTTT	chr1	7962740	CTTTTTT	CTTTTTTTTTTTTTTTTTTTTTTTTTTTTTAAAATTTTTTT	2089321	ExcessHet	0	none	0	0	114	1e-6
chr1-007962740-CTTTTTT-TTTTTTT	chr1	7962740	CTTTTTT	TTTTTTT	2089321	ExcessHet	0	none	6.100000000000004e-4	0	114	6.100000000000004e-4
chr1-007962762-G-*	chr1	7962762	G	*	46	VQSRTrancheSNP99.80to99.90	0	none	1.0799999999999996e-4	0	128	1.0799999999999996e-4
chr1-007962762-G-T	chr1	7962762	G	T	46	VQSRTrancheSNP99.80to99.90	8.048e-5	nfe	9e-6	1	128	8.048e-5
chr1-007962764-C-*	chr1	7962764	C	*	221323	PASS	0	none	8.9e-5	0	120	8.9e-5
chr1-007962764-C-A	chr1	7962764	C	A	221323	PASS	2.884e-5	nfe	3.6999999999999985e-5	0	120	3.6999999999999985e-5
chr1-007962764-C-G	chr1	7962764	C	G	221323	PASS	1.1832e-4	nfe	1.88e-4	1	120	1.88e-4
chr1-007962764-C-T	chr1	7962764	C	T	221323	PASS	0.13956	afr	0.00997699999999998	0	120	0.13956
chr1-007962767-G-GTTTT	chr1	7962767	G	GTTTT	4606	VQSRTrancheINDEL99.90to99.95	0	none	0	0	108	1e-6
chr1-007962767-G-T	chr1	7962767	G	T	4606	VQSRTrancheINDEL99.90to99.95	0.041671	nfe	0.004617	3	108	0.041671
chr1-007962772-C-A	chr1	7962772	C	A	5528	PASS	0.017835	nfe	0.005462	5	96	0.017835
chr1-007962779-C-*	chr1	7962779	C	*	2011	VQSRTrancheSNP99.70to99.80	0	none	0	0	88	1e-6
chr1-007962779-C-A	chr1	7962779	C	A	2011	VQSRTrancheSNP99.70to99.80	0.0023267	nfe	0.002112	1	88	0.0023267
chr1-007963016-C-T	chr1	7963016	C	T	2859	PASS	7.3526e-4	mid	7.099999999999998e-5	1	134	7.3526e-4
chr1-007965215-C-T	chr1	7965215	C	T	2643793	PASS	0.16505	nfe	0.115767	16	122	0.16505
chr1-007965250-CTT-C	chr1	7965250	CTT	C	7337.97	VQSRTrancheINDEL95.00to96.00	0	none	0	0	124	1e-6
chr1-007965250-CTT-CT	chr1	7965250	CTT	CT	7337.97	VQSRTrancheINDEL95.00to96.00	0	none	0.00279	0	124	0.00279
chr1-007965250-CTT-CTTT	chr1	7965250	CTT	CTTT	7337.97	VQSRTrancheINDEL95.00to96.00	0	none	0.004338	1	124	0.004338
chr1-007965250-CTT-CTTTT	chr1	7965250	CTT	CTTTT	7337.97	VQSRTrancheINDEL95.00to96.00	0	none	9e-6	0	124	9e-6
chr1-007965260-A-*	chr1	7965260	A	*	1682	PASS	0	none	0	0	122	1e-6
chr1-007965260-A-T	chr1	7965260	A	T	1682	PASS	2.0837e-4	nfe	6.800000000000003e-4	1	122	6.800000000000003e-4
chr1-007969066-A-G	chr1	7969066	A	G	26246	PASS	0.0078162	nfe	0.0039	1	82	0.0078162
chr1-007969180-A-G	chr1	7969180	A	G	80854	PASS	0.014327	mid	0.00875399999999999	4	128	0.014327
chr1-007969259-A-G	chr1	7969259	A	G	434554	PASS	0.050856	nfe	0.03615100000000001	7	134	0.050856
chr1-007969386-C-T	chr1	7969386	C	T	242634	PASS	0.1122	afr	0.01259599999999999	1	134	0.1122
chr1-007969434-T-G	chr1	7969434	T	G	4630322	PASS	0.6654	eas	0.173446	18	42	0.6654
chr1-007969440-TGGG-*	chr1	7969440	TGGG	*	843051	ExcessHet	0	none	0	0	72	1e-6
chr1-007969440-TGGG-GGGG	chr1	7969440	TGGG	GGGG	843051	ExcessHet	0	none	2.2000000000000003e-5	0	72	2.2000000000000003e-5
chr1-007969440-TGGG-T	chr1	7969440	TGGG	T	843051	ExcessHet	1.0488e-4	amr	2.2899999999999996e-4	0	72	2.2899999999999996e-4
chr1-007969440-TGGG-TG	chr1	7969440	TGGG	TG	843051	ExcessHet	0	none	7.260000000000005e-4	0	72	7.260000000000005e-4
chr1-007969440-TGGG-TGG	chr1	7969440	TGGG	TGG	843051	ExcessHet	0	none	0.159203	22	72	0.159203
chr1-007969440-TGGG-TGGGG	chr1	7969440	TGGG	TGGGG	843051	ExcessHet	0	none	0.01456699999999999	0	72	0.01456699999999999
chr1-007969440-TGGG-TGGGGG	chr1	7969440	TGGG	TGGGGG	843051	ExcessHet	0	none	2.2899999999999996e-4	0	72	2.2899999999999996e-4
chr1-007969441-G-*	chr1	7969441	G	*	220.97	VQSRTrancheINDEL99.00to99.50	0	none	0.160565	22	70	0.160565
chr1-007969441-G-GGA	chr1	7969441	G	GGA	220.97	VQSRTrancheINDEL99.00to99.50	0	none	0	0	70	1e-6
chr1-007969449-GGA-AGA	chr1	7969449	GGA	AGA	4984817	VQSRTrancheINDEL97.00to99.00	0	none	0.18076700000000004	18	66	0.18076700000000004
chr1-007969449-GGA-CGA	chr1	7969449	GGA	CGA	4984817	VQSRTrancheINDEL97.00to99.00	0	none	5.2999999999999994e-5	0	66	5.2999999999999994e-5
chr1-007969449-GGA-G	chr1	7969449	GGA	G	4984817	VQSRTrancheINDEL97.00to99.00	7.67e-6	nfe	2.2899999999999996e-4	0	66	2.2899999999999996e-4
chr1-007969449-GGA-GAGA	chr1	7969449	GGA	GAGA	4984817	VQSRTrancheINDEL97.00to99.00	0	none	0.01798100000000001	0	66	0.01798100000000001
chr1-007969450-GAA-*	chr1	7969450	GAA	*	5997661	VQSRTrancheINDEL99.00to99.50	0	none	1.88e-4	0	60	1.88e-4
chr1-007969450-GAA-AAA	chr1	7969450	GAA	AAA	5997661	VQSRTrancheINDEL99.00to99.50	0	none	0.226612	19	60	0.226612
chr1-007969450-GAA-CAA	chr1	7969450	GAA	CAA	5997661	VQSRTrancheINDEL99.00to99.50	0	none	5.860000000000005e-4	0	60	5.860000000000005e-4
chr1-007969450-GAA-G	chr1	7969450	GAA	G	5997661	VQSRTrancheINDEL99.00to99.50	1.235e-5	sas	2.2000000000000003e-5	0	60	2.2000000000000003e-5
chr1-007969450-GAA-GA	chr1	7969450	GAA	GA	5997661	VQSRTrancheINDEL99.00to99.50	0	none	0.007545	0	60	0.007545
chr1-007969450-GAA-GAAA	chr1	7969450	GAA	GAAA	5997661	VQSRTrancheINDEL99.00to99.50	0	none	8.9e-5	0	60	8.9e-5
chr1-007969450-GAA-GAAAA	chr1	7969450	GAA	GAAAA	5997661	VQSRTrancheINDEL99.00to99.50	0	none	7.960000000000004e-4	0	60	7.960000000000004e-4
chr1-007969450-GAA-GGAAA	chr1	7969450	GAA	GGAAA	5997661	VQSRTrancheINDEL99.00to99.50	0	none	6.999999999999998e-5	0	60	6.999999999999998e-5
chr1-007969450-GAA-TAA	chr1	7969450	GAA	TAA	5997661	VQSRTrancheINDEL99.00to99.50	0	none	9e-6	0	60	9e-6
chr1-007969451-A-*	chr1	7969451	A	*	207707	VQSRTrancheINDEL99.50to99.90	0	none	0.00337	0	110	0.00337
chr1-007969451-A-AAG	chr1	7969451	A	AAG	207707	VQSRTrancheINDEL99.50to99.90	1.06e-6	nfe	0	0	110	1.06e-6
chr1-007969451-A-G	chr1	7969451	A	G	207707	VQSRTrancheINDEL99.50to99.90	0.038711	mid	0.02461	0	110	0.038711
chr1-007969483-T-A	chr1	7969483	T	A	541014	PASS	1.1001e-4	nfe	5.2999999999999994e-5	0	118	1.1001e-4
chr1-007969483-T-TC	chr1	7969483	T	TC	541014	PASS	0.095132	sas	0.036348	1	118	0.095132
chr1-007969527-GAA-*	chr1	7969527	GAA	*	18278	PASS	0	none	0.00113199999999999	0	112	0.00113199999999999
chr1-007969527-GAA-AAA	chr1	7969527	GAA	AAA	18278	PASS	0	none	0.00149599999999999	0	112	0.00149599999999999
chr1-007969527-GAA-G	chr1	7969527	GAA	G	18278	PASS	0	none	0	0	112	1e-6
chr1-007969527-GAA-GA	chr1	7969527	GAA	GA	18278	PASS	0	none	0.00337	1	112	0.00337
chr1-007969527-GAA-GAAA	chr1	7969527	GAA	GAAA	18278	PASS	0	none	0.01104599999999999	0	112	0.01104599999999999
chr1-007969527-GAA-GAAAA	chr1	7969527	GAA	GAAAA	18278	PASS	0	none	0	0	112	1e-6
chr1-007969527-GAA-GAAAAAAA	chr1	7969527	GAA	GAAAAAAA	18278	PASS	0	none	8.9e-5	0	112	8.9e-5
chr1-007969527-GAA-GAAAAAAAA	chr1	7969527	GAA	GAAAAAAAA	18278	PASS	0	none	5.2999999999999994e-5	0	112	5.2999999999999994e-5
chr1-007969527-GAA-TAA	chr1	7969527	GAA	TAA	18278	PASS	0	none	0	0	112	1e-6
chr1-007969529-A-*	chr1	7969529	A	*	978	PASS	0	none	0	0	130	1e-6
chr1-007969529-A-T	chr1	7969529	A	T	978	PASS	0	none	9e-6	1	130	9e-6
chr1-007970796-G-A	chr1	7970796	G	A	1597670	PASS	0.086616	afr	0.05931700000000002	7	134	0.086616
chr1-007970934-G-A	chr1	7970934	G	A	596697	PASS	0.016021	mid	0.01139199999999999	1	134	0.016021
chr1-007970994-G-A	chr1	7970994	G	A	1659833	PASS	0.53188	eas	0.04022500000000001	2	134	0.53188
chr1-007971432-G-A	chr1	7971432	G	A	2842	PASS	0.0014151	nfe	5.620000000000005e-4	0	0	0.0014151
chr1-007971432-G-T	chr1	7971432	G	T	2842	PASS	0	none	0	0	0	1e-6
chr1-007971802-G-A	chr1	7971802	G	A	2193	VQSRTrancheSNP99.80to99.90	0	none	0	0	0	1e-6
chr1-007971802-G-T	chr1	7971802	G	T	2193	VQSRTrancheSNP99.80to99.90	0	none	7.710000000000004e-4	0	0	7.710000000000004e-4
chr1-007971803-G-T	chr1	7971803	G	T	2112	VQSRTrancheSNP99.80to99.90	0	none	7.710000000000004e-4	0	0	7.710000000000004e-4
chr1-007971805-C-T	chr1	7971805	C	T	5300	VQSRTrancheSNP99.80to99.90	0.028972	nfe	0.002281	0	0	0.028972
chr1-007971825-C-T	chr1	7971825	C	T	4014	VQSRTrancheSNP99.80to99.90	0	none	0.00158999999999999	0	0	0.00158999999999999
chr1-007971856-C-G	chr1	7971856	C	G	2558	VQSRTrancheSNP99.80to99.90	0	none	9e-6	0	0	9e-6
chr1-007971856-C-T	chr1	7971856	C	T	2558	VQSRTrancheSNP99.80to99.90	0	none	0.00115199999999999	0	0	0.00115199999999999
chr1-007971873-C-T	chr1	7971873	C	T	1899	VQSRTrancheSNP99.80to99.90	0	none	7.240000000000005e-4	0	0	7.240000000000005e-4
chr1-007991181-A-G	chr1	7991181	A	G	4169	PASS	0	none	0.002906	0	0	0.002906
chr1-007996393-A-G	chr1	7996393	A	G	100086	PASS	0.39478	nfe	0.06630000000000003	0	0	0.39478
chr1-007998117-A-G	chr1	7998117	A	G	146113	PASS	0.33005	nfe	0.07855200000000001	0	0	0.33005
chr1-007999276-C-CA	chr1	7999276	C	CA	4704.97	PASS	0.02221	nfe	0.002631	0	0	0.02221
chr1-008000491-C-G	chr1	8000491	C	G	25410	PASS	0	none	0.01621600000000001	0	0	0.01621600000000001
chr1-008000524-TAATTTGGCTGAGTAGAG-T	chr1	8000524	TAATTTGGCTGAGTAGAG	T	68749.97	PASS	0.11386	nfe	0.029926	0	0	0.11386
chr1-008000538-A-*	chr1	8000538	A	*	36	PASS	0	none	0.029926	0	0	0.029926
chr1-008000538-A-G	chr1	8000538	A	G	36	PASS	0	none	9e-6	0	0	9e-6
chr1-008000639-C-A	chr1	8000639	C	A	85108	PASS	0.24395	nfe	0.04069000000000002	0	0	0.24395
chr1-008000639-C-G	chr1	8000639	C	G	85108	PASS	0	none	3.6999999999999985e-5	0	0	3.6999999999999985e-5
chr1-008001982-C-T	chr1	8001982	C	T	56994	PASS	0.19021	nfe	0.04037100000000002	0	0	0.19021
chr1-008001999-C-G	chr1	8001999	C	G	57012	PASS	0.21174	nfe	0.039893	0	0	0.21174
chr1-008003881-GA-G	chr1	8003881	GA	G	18514.97	PASS	0	none	0.01247199999999999	0	0	0.01247199999999999
chr1-008004047-GAAA-AAAA	chr1	8004047	GAAA	AAAA	1429	VQSRTrancheINDEL99.50to99.90	0	none	3.6999999999999985e-5	0	0	3.6999999999999985e-5
chr1-008004047-GAAA-G	chr1	8004047	GAAA	G	1429	VQSRTrancheINDEL99.50to99.90	0	none	2.2000000000000003e-5	0	0	2.2000000000000003e-5
chr1-008004047-GAAA-GAA	chr1	8004047	GAAA	GAA	1429	VQSRTrancheINDEL99.50to99.90	0	none	1.6699999999999994e-4	0	0	1.6699999999999994e-4
chr1-008004047-GAAA-GAAAA	chr1	8004047	GAAA	GAAAA	1429	VQSRTrancheINDEL99.50to99.90	0	none	4.940000000000003e-4	0	0	4.940000000000003e-4
chr1-008004518-A-G	chr1	8004518	A	G	3081071	PASS	0.40974	nfe	0.11886900000000002	53	134	0.40974
chr1-008004590-AAAAC-A	chr1	8004590	AAAAC	A	68536.97	PASS	0.0093841	nfe	0.00189099999999999	1	134	0.0093841
chr1-008004650-T-C	chr1	8004650	T	C	1699	PASS	1.8549e-4	nfe	2.2000000000000003e-5	1	134	1.8549e-4
chr1-008012880-T-A	chr1	8012880	T	A	24419	PASS	0	none	0	0	48	1e-6
chr1-008012880-T-C	chr1	8012880	T	C	24419	PASS	0.010293	nfe	0.004253	1	48	0.010293
chr1-008014478-T-C	chr1	8014478	T	C	84108	PASS	0.0075236	nfe	0.00439	2	134	0.0075236
chr1-008014616-C-*	chr1	8014616	C	*	702610	PASS	0	none	0	0	132	1e-6
chr1-008014616-C-CT	chr1	8014616	C	CT	702610	PASS	0.52288	eas	0.05252400000000002	1	132	0.52288
chr1-008014616-C-T	chr1	8014616	C	T	702610	PASS	0	none	9e-6	0	132	9e-6
chr1-008014618-A-G	chr1	8014618	A	G	262382	PASS	0.20434	afr	0.019834	1	132	0.20434
chr1-008014812-A-C	chr1	8014812	A	C	525013	PASS	0.59396	eas	0.12206000000000002	1	10	0.59396
chr1-008015834-C-T	chr1	8015834	C	T	5248418	PASS	0.83123	afr	0.5337080000000007	67	124	0.83123
chr1-008057132-T-G	chr1	8057132	T	G	94	PASS	0	none	0	0	2	1e-6
chr1-008057168-CTT-C	chr1	8057168	CTT	C	221656.97	ExcessHet	3.3842e-4	nfe	0.00100899999999999	0	18	0.00100899999999999
chr1-008057168-CTT-CT	chr1	8057168	CTT	CT	221656.97	ExcessHet	0	none	0.08759900000000001	2	18	0.08759900000000001
chr1-008057168-CTT-CTTT	chr1	8057168	CTT	CTTT	221656.97	ExcessHet	0	none	0.05694400000000001	2	18	0.05694400000000001
chr1-008057168-CTT-CTTTT	chr1	8057168	CTT	CTTTT	221656.97	ExcessHet	0	none	9.130000000000004e-4	0	18	9.130000000000004e-4
chr1-008057168-CTT-CTTTTT	chr1	8057168	CTT	CTTTTT	221656.97	ExcessHet	0	none	3.6999999999999985e-5	0	18	3.6999999999999985e-5
chr1-008057779-G-A	chr1	8057779	G	A	14703	PASS	0.0022872	nfe	9.640000000000004e-4	1	134	0.0022872
chr1-008057961-CTCTTTCCTTCCTTCCTTCCTTCCT-C	chr1	8057961	CTCTTTCCTTCCTTCCTTCCTTCCT	C	179827.97	PASS	0	none	0	0	110	1e-6
chr1-008057961-CTCTTTCCTTCCTTCCTTCCTTCCT-CTCCTTCCT	chr1	8057961	CTCTTTCCTTCCTTCCTTCCTTCCT	CTCCTTCCT	179827.97	PASS	0	none	7.099999999999998e-5	0	110	7.099999999999998e-5
chr1-008057961-CTCTTTCCTTCCTTCCTTCCTTCCT-CTCCTTCCTTCCT	chr1	8057961	CTCTTTCCTTCCTTCCTTCCTTCCT	CTCCTTCCTTCCT	179827.97	PASS	0	none	0.002163	0	110	0.002163
chr1-008057961-CTCTTTCCTTCCTTCCTTCCTTCCT-CTCCTTCCTTCCTTCCT	chr1	8057961	CTCTTTCCTTCCTTCCTTCCTTCCT	CTCCTTCCTTCCTTCCT	179827.97	PASS	0	none	0.005002	0	110	0.005002
chr1-008057961-CTCTTTCCTTCCTTCCTTCCTTCCT-CTCCTTCCTTCCTTCCTTCCT	chr1	8057961	CTCTTTCCTTCCTTCCTTCCTTCCT	CTCCTTCCTTCCTTCCTTCCT	179827.97	PASS	0	none	0.019796	8	110	0.019796
chr1-008057961-CTCTTTCCTTCCTTCCTTCCTTCCT-CTCTTTCTTTCCTTCCTTCCTTCCTTCCT	chr1	8057961	CTCTTTCCTTCCTTCCTTCCTTCCT	CTCTTTCTTTCCTTCCTTCCTTCCTTCCT	179827.97	PASS	0	none	3.6000000000000035e-4	0	110	3.6000000000000035e-4
chr1-008057962-T-*	chr1	8057962	T	*	81818.97	PASS	0	none	0.02798400000000001	8	124	0.02798400000000001
chr1-008057962-T-TC	chr1	8057962	T	TC	81818.97	PASS	0.026411	nfe	0.01206899999999999	8	124	0.026411
chr1-008057964-TTTCCTTCCTTCCTTCCTTCCTTCCTTCCTTCCTTCCTTCC-*	chr1	8057964	TTTCCTTCCTTCCTTCCTTCCTTCCTTCCTTCCTTCCTTCC	*	2279887	PASS	0	none	0.02757100000000002	8	92	0.02757100000000002
chr1-008057964-TTTCCTTCCTTCCTTCCTTCCTTCCTTCCTTCCTTCCTTCC-CTTCCTTCCTTCCTTCCTTCCTTCCTTCCTTCCTTCCTTCC	chr1	8057964	TTTCCTTCCTTCCTTCCTTCCTTCCTTCCTTCCTTCCTTCC	CTTCCTTCCTTCCTTCCTTCCTTCCTTCCTTCCTTCCTTCC	2279887	PASS	0	none	0.054593000000000023	9	92	0.054593000000000023
chr1-008057964-TTTCCTTCCTTCCTTCCTTCCTTCCTTCCTTCCTTCCTTCC-T	chr1	8057964	TTTCCTTCCTTCCTTCCTTCCTTCCTTCCTTCCTTCCTTCC	T	2279887	PASS	0	none	0	0	92	1e-6
chr1-008057964-TTTCCTTCCTTCCTTCCTTCCTTCCTTCCTTCCTTCCTTCC-TTCCTTCCTTCCTTCCTTCCTTCCTTCCTTCCTTCCTTCCTTCC	chr1	8057964	TTTCCTTCCTTCCTTCCTTCCTTCCTTCCTTCCTTCCTTCC	TTCCTTCCTTCCTTCCTTCCTTCCTTCCTTCCTTCCTTCCTTCC	2279887	PASS	0	none	0.00815099999999999	4	92	0.00815099999999999
chr1-008057964-TTTCCTTCCTTCCTTCCTTCCTTCCTTCCTTCCTTCCTTCC-TTCCTTCCTTCCTTCCTTCCTTCCTTCCTTCCTTCCTTCCTTCCTTCC	chr1	8057964	TTTCCTTCCTTCCTTCCTTCCTTCCTTCCTTCCTTCCTTCC	TTCCTTCCTTCCTTCCTTCCTTCCTTCCTTCCTTCCTTCCTTCCTTCC	2279887	PASS	0	none	0.003218	3	92	0.003218
chr1-008057964-TTTCCTTCCTTCCTTCCTTCCTTCCTTCCTTCCTTCCTTCC-TTCCTTCCTTCCTTCCTTCCTTCCTTCCTTCCTTCCTTCCTTCCTTCCTTCC	chr1	8057964	TTTCCTTCCTTCCTTCCTTCCTTCCTTCCTTCCTTCCTTCC	TTCCTTCCTTCCTTCCTTCCTTCCTTCCTTCCTTCCTTCCTTCCTTCCTTCC	2279887	PASS	0	none	2.9400000000000004e-4	1	92	2.9400000000000004e-4
chr1-008057964-TTTCCTTCCTTCCTTCCTTCCTTCCTTCCTTCCTTCCTTCC-TTCCTTCCTTCCTTCCTTCCTTCCTTCCTTCCTTCCTTCCTTCCTTCCTTCCTTCC	chr1	8057964	TTTCCTTCCTTCCTTCCTTCCTTCCTTCCTTCCTTCCTTCC	TTCCTTCCTTCCTTCCTTCCTTCCTTCCTTCCTTCCTTCCTTCCTTCCTTCCTTCC	2279887	PASS	0	none	3.6999999999999985e-5	0	92	3.6999999999999985e-5
chr1-008057964-TTTCCTTCCTTCCTTCCTTCCTTCCTTCCTTCCTTCCTTCC-TTCCTTCCTTCCTTCCTTCCTTCCTTCCTTCCTTCCTTCCTTCCTTCCTTCCTTCCTTCC	chr1	8057964	TTTCCTTCCTTCCTTCCTTCCTTCCTTCCTTCCTTCCTTCC	TTCCTTCCTTCCTTCCTTCCTTCCTTCCTTCCTTCCTTCCTTCCTTCCTTCCTTCCTTCC	2279887	PASS	0	none	0	0	92	1e-6
chr1-008057964-TTTCCTTCCTTCCTTCCTTCCTTCCTTCCTTCCTTCCTTCC-TTCCTTCCTTCCTTCCTTCCTTCCTTCCTTCCTTCCTTCCTTCCTTCCTTCCTTCCTTCCTTCC	chr1	8057964	TTTCCTTCCTTCCTTCCTTCCTTCCTTCCTTCCTTCCTTCC	TTCCTTCCTTCCTTCCTTCCTTCCTTCCTTCCTTCCTTCCTTCCTTCCTTCCTTCCTTCCTTCC	2279887	PASS	0	none	9e-6	0	92	9e-6
chr1-008057964-TTTCCTTCCTTCCTTCCTTCCTTCCTTCCTTCCTTCCTTCC-TTTCCTCCCTTCCTTCCTTCCTTCCTTCCTTCCTTCCTTCCTTCCTTCCTTCC	chr1	8057964	TTTCCTTCCTTCCTTCCTTCCTTCCTTCCTTCCTTCCTTCC	TTTCCTCCCTTCCTTCCTTCCTTCCTTCCTTCCTTCCTTCCTTCCTTCCTTCC	2279887	PASS	0	none	0	0	92	1e-6
chr1-008057964-TTTCCTTCCTTCCTTCCTTCCTTCCTTCCTTCCTTCCTTCC-TTTCCTTCC	chr1	8057964	TTTCCTTCCTTCCTTCCTTCCTTCCTTCCTTCCTTCCTTCC	TTTCCTTCC	2279887	PASS	0	none	9e-6	0	92	9e-6
chr1-008057964-TTTCCTTCCTTCCTTCCTTCCTTCCTTCCTTCCTTCCTTCC-TTTCCTTCCTTCC	chr1	8057964	TTTCCTTCCTTCCTTCCTTCCTTCCTTCCTTCCTTCCTTCC	TTTCCTTCCTTCC	2279887	PASS	0	none	1.0799999999999996e-4	0	92	1.0799999999999996e-4
chr1-008057964-TTTCCTTCCTTCCTTCCTTCCTTCCTTCCTTCCTTCCTTCC-TTTCCTTCCTTCCTTCC	chr1	8057964	TTTCCTTCCTTCCTTCCTTCCTTCCTTCCTTCCTTCCTTCC	TTTCCTTCCTTCCTTCC	2279887	PASS	0	none	0.002338	0	92	0.002338
chr1-008057964-TTTCCTTCCTTCCTTCCTTCCTTCCTTCCTTCCTTCCTTCC-TTTCCTTCCTTCCTTCCTTCC	chr1	8057964	TTTCCTTCCTTCCTTCCTTCCTTCCTTCCTTCCTTCCTTCC	TTTCCTTCCTTCCTTCCTTCC	2279887	PASS	0	none	0.0272	5	92	0.0272
chr1-008057964-TTTCCTTCCTTCCTTCCTTCCTTCCTTCCTTCCTTCCTTCC-TTTCCTTCCTTCCTTCCTTCCTTCC	chr1	8057964	TTTCCTTCCTTCCTTCCTTCCTTCCTTCCTTCCTTCCTTCC	TTTCCTTCCTTCCTTCCTTCCTTCC	2279887	PASS	0	none	0.15993300000000002	31	92	0.15993300000000002
chr1-008057964-TTTCCTTCCTTCCTTCCTTCCTTCCTTCCTTCCTTCCTTCC-TTTCCTTCCTTCCTTCCTTCCTTCCTTCC	chr1	8057964	TTTCCTTCCTTCCTTCCTTCCTTCCTTCCTTCCTTCCTTCC	TTTCCTTCCTTCCTTCCTTCCTTCCTTCC	2279887	PASS	0	none	0.03407400000000001	2	92	0.03407400000000001
chr1-008057964-TTTCCTTCCTTCCTTCCTTCCTTCCTTCCTTCCTTCCTTCC-TTTCCTTCCTTCCTTCCTTCCTTCCTTCCTTCC	chr1	8057964	TTTCCTTCCTTCCTTCCTTCCTTCCTTCCTTCCTTCCTTCC	TTTCCTTCCTTCCTTCCTTCCTTCCTTCCTTCC	2279887	PASS	0	none	0.010546	0	92	0.010546
chr1-008057964-TTTCCTTCCTTCCTTCCTTCCTTCCTTCCTTCCTTCCTTCC-TTTCCTTCCTTCCTTCCTTCCTTCCTTCCTTCCTTCC	chr1	8057964	TTTCCTTCCTTCCTTCCTTCCTTCCTTCCTTCCTTCCTTCC	TTTCCTTCCTTCCTTCCTTCCTTCCTTCCTTCCTTCC	2279887	PASS	0	none	0.01642	0	92	0.01642
chr1-008057964-TTTCCTTCCTTCCTTCCTTCCTTCCTTCCTTCCTTCCTTCC-TTTCCTTCCTTCCTTCCTTCCTTCCTTCCTTCCTTCCTTCCTTCC	chr1	8057964	TTTCCTTCCTTCCTTCCTTCCTTCCTTCCTTCCTTCCTTCC	TTTCCTTCCTTCCTTCCTTCCTTCCTTCCTTCCTTCCTTCCTTCC	2279887	PASS	0	none	0.05657000000000002	7	92	0.05657000000000002
chr1-008057964-TTTCCTTCCTTCCTTCCTTCCTTCCTTCCTTCCTTCCTTCC-TTTCCTTCCTTCCTTCCTTCCTTCCTTCCTTCCTTCCTTCCTTCCTTCC	chr1	8057964	TTTCCTTCCTTCCTTCCTTCCTTCCTTCCTTCCTTCCTTCC	TTTCCTTCCTTCCTTCCTTCCTTCCTTCCTTCCTTCCTTCCTTCCTTCC	2279887	PASS	0	none	0.05900100000000002	3	92	0.05900100000000002
chr1-008057964-TTTCCTTCCTTCCTTCCTTCCTTCCTTCCTTCCTTCCTTCC-TTTCCTTCCTTCCTTCCTTCCTTCCTTCCTTCCTTCCTTCCTTCCTTCCTTCC	chr1	8057964	TTTCCTTCCTTCCTTCCTTCCTTCCTTCCTTCCTTCCTTCC	TTTCCTTCCTTCCTTCCTTCCTTCCTTCCTTCCTTCCTTCCTTCCTTCCTTCC	2279887	PASS	0	none	0.02823300000000001	4	92	0.02823300000000001
chr1-008057964-TTTCCTTCCTTCCTTCCTTCCTTCCTTCCTTCCTTCCTTCC-TTTCCTTCCTTCCTTCCTTCCTTCCTTCCTTCCTTCCTTCCTTCCTTCCTTCCTTCC	chr1	8057964	TTTCCTTCCTTCCTTCCTTCCTTCCTTCCTTCCTTCCTTCC	TTTCCTTCCTTCCTTCCTTCCTTCCTTCCTTCCTTCCTTCCTTCCTTCCTTCCTTCC	2279887	PASS	0	none	0.009087	2	92	0.009087
chr1-008057964-TTTCCTTCCTTCCTTCCTTCCTTCCTTCCTTCCTTCCTTCC-TTTCCTTCCTTCCTTCCTTCCTTCCTTCCTTCCTTCCTTCCTTCCTTCCTTCCTTCCTTCC	chr1	8057964	TTTCCTTCCTTCCTTCCTTCCTTCCTTCCTTCCTTCCTTCC	TTTCCTTCCTTCCTTCCTTCCTTCCTTCCTTCCTTCCTTCCTTCCTTCCTTCCTTCCTTCC	2279887	PASS	0	none	0.00171699999999999	0	92	0.00171699999999999
chr1-008057964-TTTCCTTCCTTCCTTCCTTCCTTCCTTCCTTCCTTCCTTCC-TTTCCTTCCTTCCTTCCTTCCTTCCTTCCTTCCTTCCTTCCTTCCTTCCTTCCTTCCTTCCTTCC	chr1	8057964	TTTCCTTCCTTCCTTCCTTCCTTCCTTCCTTCCTTCCTTCC	TTTCCTTCCTTCCTTCCTTCCTTCCTTCCTTCCTTCCTTCCTTCCTTCCTTCCTTCCTTCCTTCC	2279887	PASS	0	none	5.2999999999999994e-5	0	92	5.2999999999999994e-5
chr1-008057964-TTTCCTTCCTTCCTTCCTTCCTTCCTTCCTTCCTTCCTTCC-TTTCCTTCCTTCCTTCCTTCCTTCCTTCCTTCCTTCCTTCCTTCCTTCCTTCCTTCCTTCCTTCCTTCC	chr1	8057964	TTTCCTTCCTTCCTTCCTTCCTTCCTTCCTTCCTTCCTTCC	TTTCCTTCCTTCCTTCCTTCCTTCCTTCCTTCCTTCCTTCCTTCCTTCCTTCCTTCCTTCCTTCCTTCC	2279887	PASS	0	none	0	1	92	1e-6
chr1-008057964-TTTCCTTCCTTCCTTCCTTCCTTCCTTCCTTCCTTCCTTCC-TTTCCTTCCTTCCTTCCTTCCTTCCTTCCTTCCTTCCTTCCTTCCTTCCTTCCTTCCTTCCTTCCTTCCTTCC	chr1	8057964	TTTCCTTCCTTCCTTCCTTCCTTCCTTCCTTCCTTCCTTCC	TTTCCTTCCTTCCTTCCTTCCTTCCTTCCTTCCTTCCTTCCTTCCTTCCTTCCTTCCTTCCTTCCTTCCTTCC	2279887	PASS	0	none	9e-6	0	92	9e-6
chr1-008057964-TTTCCTTCCTTCCTTCCTTCCTTCCTTCCTTCCTTCCTTCC-TTTCTTTCCTTCCTTCCTTCCTTCCTTCCTTCCTTCCTTCCTTCCTTCC	chr1	8057964	TTTCCTTCCTTCCTTCCTTCCTTCCTTCCTTCCTTCCTTCC	TTTCTTTCCTTCCTTCCTTCCTTCCTTCCTTCCTTCCTTCCTTCCTTCC	2279887	PASS	0	none	9.390000000000004e-4	0	92	9.390000000000004e-4
chr1-008057964-TTTCCTTCCTTCCTTCCTTCCTTCCTTCCTTCCTTCCTTCC-TTTCTTTCCTTCCTTCCTTCCTTCCTTCCTTCCTTCCTTCCTTCCTTCCTTCC	chr1	8057964	TTTCCTTCCTTCCTTCCTTCCTTCCTTCCTTCCTTCCTTCC	TTTCTTTCCTTCCTTCCTTCCTTCCTTCCTTCCTTCCTTCCTTCCTTCCTTCC	2279887	PASS	0	none	2.720000000000003e-4	0	92	2.720000000000003e-4
chr1-008057968-C-*	chr1	8057968	C	*	2941	PASS	0	none	0.27639100000000005	39	86	0.27639100000000005
chr1-008057968-C-T	chr1	8057968	C	T	2941	PASS	0.021845	afr	4.740000000000004e-4	0	86	0.021845
chr1-008057969-T-*	chr1	8057969	T	*	47.97	PASS	0	none	0.26000299999999976	39	84	0.26000299999999976
chr1-008057969-T-TTCCG	chr1	8057969	T	TTCCG	47.97	PASS	0	none	0	0	84	1e-6
chr1-008057977-T-*	chr1	8057977	T	*	46	PASS	0	none	0.210176	39	90	0.210176
chr1-008057977-T-G	chr1	8057977	T	G	46	PASS	0	none	0	0	90	1e-6
chr1-008057977-T-TTCCTTCCC	chr1	8057977	T	TTCCTTCCC	46	PASS	0	none	0	0	90	1e-6
chr1-008057980-C-*	chr1	8057980	C	*	821	PASS	0	none	0.210061	39	92	0.210061
chr1-008057980-C-CTTCT	chr1	8057980	C	CTTCT	821	PASS	0	none	9e-6	0	92	9e-6
chr1-008057980-C-T	chr1	8057980	C	T	821	PASS	4.373e-5	nfe	7.099999999999998e-5	0	92	7.099999999999998e-5
chr1-008208560-G-A	chr1	8208560	G	A	8097	PASS	0.10221	nfe	0.005602	0	0	0.10221
chr1-008292338-T-C	chr1	8292338	T	C	109642	PASS	0.48476	nfe	0.05899400000000002	0	0	0.48476
chr1-008292344-G-*	chr1	8292344	G	*	114059	PASS	0	none	9e-6	0	0	9e-6
chr1-008292344-G-A	chr1	8292344	G	A	114059	PASS	0.49752	nfe	0.06163300000000002	0	0	0.49752
chr1-008317768-G-A	chr1	8317768	G	A	540283	PASS	0.73174	eas	0.184471	0	0	0.73174
chr1-008318168-C-G	chr1	8318168	C	G	17478	PASS	0.0021619	nfe	9.87999999999999e-4	1	130	0.0021619
chr1-008318168-C-T	chr1	8318168	C	T	17478	PASS	0	none	0	0	130	1e-6
chr1-008324168-G-A	chr1	8324168	G	A	120908	PASS	0.010906	nfe	0.005777	1	134	0.010906
chr1-008324208-T-C	chr1	8324208	T	C	30786320	PASS	0.99772	nfe	0.9630880000000006	134	134	0.99772
chr1-008324500-T-TCCCAGCCCCCCCCCCCC	chr1	8324500	T	TCCCAGCCCCCCCCCCCC	2565.97	VQSRTrancheINDEL99.95to100.00	0	none	0	0	134	1e-6
chr1-008324500-T-TCCCGGCCCCC	chr1	8324500	T	TCCCGGCCCCC	2565.97	VQSRTrancheINDEL99.95to100.00	0	none	9e-6	1	134	9e-6
chr1-008324500-T-TCCCGGCCCCCC	chr1	8324500	T	TCCCGGCCCCCC	2565.97	VQSRTrancheINDEL99.95to100.00	1.32e-6	nfe	3.6999999999999985e-5	1	134	3.6999999999999985e-5
chr1-008324500-T-TCCCGGCCCCCCCCCCC	chr1	8324500	T	TCCCGGCCCCCCCCCCC	2565.97	VQSRTrancheINDEL99.95to100.00	2.62e-6	nfe	2.2000000000000003e-5	0	134	2.2000000000000003e-5
chr1-008324500-T-TCCCGGCCCCCCCCCCCC	chr1	8324500	T	TCCCGGCCCCCCCCCCCC	2565.97	VQSRTrancheINDEL99.95to100.00	1.176e-5	nfe	9e-6	0	134	1.176e-5
chr1-008324500-T-TCCCGGCCCCCCCCCCCCCCCCCCCC	chr1	8324500	T	TCCCGGCCCCCCCCCCCCCCCCCCCC	2565.97	VQSRTrancheINDEL99.95to100.00	0	none	9e-6	0	134	9e-6
chr1-008324500-T-TCCCGGCCCCCCCCCCCCCCCCCCCCCCCCCCCCC	chr1	8324500	T	TCCCGGCCCCCCCCCCCCCCCCCCCCCCCCCCCCC	2565.97	VQSRTrancheINDEL99.95to100.00	0	none	0	0	134	1e-6
chr1-008324500-T-TCCCGGGCCC	chr1	8324500	T	TCCCGGGCCC	2565.97	VQSRTrancheINDEL99.95to100.00	0	none	0	0	134	1e-6
chr1-008324500-T-TCCCGGGCCCCC	chr1	8324500	T	TCCCGGGCCCCC	2565.97	VQSRTrancheINDEL99.95to100.00	0	none	0	0	134	1e-6
chr1-008324500-T-TCCCGGGCCCCCC	chr1	8324500	T	TCCCGGGCCCCCC	2565.97	VQSRTrancheINDEL99.95to100.00	0	none	0	0	134	1e-6
chr1-008324500-T-TCCCGGGCCCCCCC	chr1	8324500	T	TCCCGGGCCCCCCC	2565.97	VQSRTrancheINDEL99.95to100.00	0	none	0	0	134	1e-6
chr1-008324500-T-TCCCGGGCCCCCCCCCCCC	chr1	8324500	T	TCCCGGGCCCCCCCCCCCC	2565.97	VQSRTrancheINDEL99.95to100.00	0	none	0	0	134	1e-6
chr1-008324500-T-TGCCTGGCCC	chr1	8324500	T	TGCCTGGCCC	2565.97	VQSRTrancheINDEL99.95to100.00	0	none	0	0	134	1e-6
chr1-008324502-C-CCAG	chr1	8324502	C	CCAG	633.97	VQSRTrancheINDEL99.95to100.00	0	none	0	0	134	1e-6
chr1-008324502-C-CCGG	chr1	8324502	C	CCGG	633.97	VQSRTrancheINDEL99.95to100.00	1.5008e-4	nfe	1.0799999999999996e-4	1	134	1.5008e-4
chr1-008324502-C-CCGGG	chr1	8324502	C	CCGGG	633.97	VQSRTrancheINDEL99.95to100.00	0	none	9e-6	0	134	9e-6
chr1-008324504-T-A	chr1	8324504	T	A	28974	VQSRTrancheINDEL99.95to100.00	7.7e-7	nfe	0	0	128	1e-6
chr1-008324504-T-C	chr1	8324504	T	C	28974	VQSRTrancheINDEL99.95to100.00	3.2507e-4	nfe	0.002289	3	128	0.002289
chr1-008324504-T-G	chr1	8324504	T	G	28974	VQSRTrancheINDEL99.95to100.00	0.00052588000000000005	nfe	0.00120499999999999	0	128	0.00120499999999999
chr1-008324504-T-TA	chr1	8324504	T	TA	28974	VQSRTrancheINDEL99.95to100.00	4.85e-6	nfe	1.0799999999999996e-4	0	128	1.0799999999999996e-4
chr1-008324504-T-TACC	chr1	8324504	T	TACC	28974	VQSRTrancheINDEL99.95to100.00	0	none	0	0	128	1e-6
chr1-008324504-T-TC	chr1	8324504	T	TC	28974	VQSRTrancheINDEL99.95to100.00	1.295e-5	nfe	8.9e-5	0	128	8.9e-5
chr1-008324504-T-TCCCCCCCCCCCCCC	chr1	8324504	T	TCCCCCCCCCCCCCC	28974	VQSRTrancheINDEL99.95to100.00	1.953e-5	nfe	9e-6	0	128	1.953e-5
chr1-008324504-T-TCCCCCCCCCCCCCCCC	chr1	8324504	T	TCCCCCCCCCCCCCCCC	28974	VQSRTrancheINDEL99.95to100.00	3.3e-6	nfe	2.2000000000000003e-5	0	128	2.2000000000000003e-5
chr1-008324504-T-TCCCCCCCCCCCCCCCCC	chr1	8324504	T	TCCCCCCCCCCCCCCCCC	28974	VQSRTrancheINDEL99.95to100.00	3.3e-6	nfe	3.6999999999999985e-5	0	128	3.6999999999999985e-5
chr1-008324504-T-TCCCCCCCCCCCCCCCCCCC	chr1	8324504	T	TCCCCCCCCCCCCCCCCCCC	28974	VQSRTrancheINDEL99.95to100.00	0	none	0	0	128	1e-6
chr1-008324504-T-TG	chr1	8324504	T	TG	28974	VQSRTrancheINDEL99.95to100.00	0.0091087	nfe	2.5100000000000014e-4	1	128	0.0091087
chr1-008324504-T-TGC	chr1	8324504	T	TGC	28974	VQSRTrancheINDEL99.95to100.00	0.0025556	nfe	1.0799999999999996e-4	0	128	0.0025556
chr1-008324504-T-TGCC	chr1	8324504	T	TGCC	28974	VQSRTrancheINDEL99.95to100.00	0.0019792	nfe	1.47e-4	0	128	0.0019792
chr1-008324504-T-TGCCC	chr1	8324504	T	TGCCC	28974	VQSRTrancheINDEL99.95to100.00	4.9825e-4	nfe	3.3800000000000046e-4	0	128	4.9825e-4
chr1-008324504-T-TGCCCACCCCCCCCCCCC	chr1	8324504	T	TGCCCACCCCCCCCCCCC	28974	VQSRTrancheINDEL99.95to100.00	0	none	0	0	128	1e-6
chr1-008324504-T-TGCCCC	chr1	8324504	T	TGCCCC	28974	VQSRTrancheINDEL99.95to100.00	3.11e-5	nfe	0	0	128	3.11e-5
chr1-008324504-T-TGCCCCC	chr1	8324504	T	TGCCCCC	28974	VQSRTrancheINDEL99.95to100.00	2.07e-6	nfe	0	0	128	2.07e-6
chr1-008324504-T-TGCCCCCCCC	chr1	8324504	T	TGCCCCCCCC	28974	VQSRTrancheINDEL99.95to100.00	8.64e-6	nfe	0	0	128	8.64e-6
chr1-008324504-T-TGCCCCCCCCC	chr1	8324504	T	TGCCCCCCCCC	28974	VQSRTrancheINDEL99.95to100.00	3.3e-6	nfe	9e-6	0	128	9e-6
chr1-008324504-T-TGCCCCCCCCCC	chr1	8324504	T	TGCCCCCCCCCC	28974	VQSRTrancheINDEL99.95to100.00	6.96e-6	nfe	5.2999999999999994e-5	0	128	5.2999999999999994e-5
chr1-008324504-T-TGCCCCCCCCCCCC	chr1	8324504	T	TGCCCCCCCCCCCC	28974	VQSRTrancheINDEL99.95to100.00	3.2e-7	nfe	0	0	128	1e-6
chr1-008324504-T-TGCCCCCCCCCCCCC	chr1	8324504	T	TGCCCCCCCCCCCCC	28974	VQSRTrancheINDEL99.95to100.00	1.2886e-4	nfe	5.640000000000005e-4	0	128	5.640000000000005e-4
chr1-008324504-T-TGCCCCCCCCCCCCCC	chr1	8324504	T	TGCCCCCCCCCCCCCC	28974	VQSRTrancheINDEL99.95to100.00	8.64e-6	nfe	9e-6	0	128	9e-6
chr1-008324504-T-TGCCCCCCCCCCCCCCC	chr1	8324504	T	TGCCCCCCCCCCCCCCC	28974	VQSRTrancheINDEL99.95to100.00	6.013e-5	nfe	4.500000000000005e-4	1	128	4.500000000000005e-4
chr1-008324504-T-TGCCCCCCCCCCCCCCCC	chr1	8324504	T	TGCCCCCCCCCCCCCCCC	28974	VQSRTrancheINDEL99.95to100.00	5.985e-5	nfe	7.270000000000004e-4	0	128	7.270000000000004e-4
chr1-008324504-T-TGCCCCCCCCCCCCCCCCCACACC	chr1	8324504	T	TGCCCCCCCCCCCCCCCCCACACC	28974	VQSRTrancheINDEL99.95to100.00	0	none	0	0	128	1e-6
chr1-008324504-T-TGCCCCCCCCCCCCCCCCCC	chr1	8324504	T	TGCCCCCCCCCCCCCCCCCC	28974	VQSRTrancheINDEL99.95to100.00	0	none	9e-6	0	128	9e-6
chr1-008324504-T-TGCCCCCCCCCCCCCCCCCCCCCCCC	chr1	8324504	T	TGCCCCCCCCCCCCCCCCCCCCCCCC	28974	VQSRTrancheINDEL99.95to100.00	0	none	0	0	128	1e-6
chr1-008324504-T-TGCCCCCCCCCCCCCCCCCCCCCCCCCCCCCC	chr1	8324504	T	TGCCCCCCCCCCCCCCCCCCCCCCCCCCCCCC	28974	VQSRTrancheINDEL99.95to100.00	0	none	0	0	128	1e-6
chr1-008324504-T-TGCCCCCCCCCCCCCCCCCCCCCCCCCCCCCCCCC	chr1	8324504	T	TGCCCCCCCCCCCCCCCCCCCCCCCCCCCCCCCCC	28974	VQSRTrancheINDEL99.95to100.00	0	none	0	0	128	1e-6
chr1-008324504-T-TGG	chr1	8324504	T	TGG	28974	VQSRTrancheINDEL99.95to100.00	1.166e-5	nfe	0	0	128	1.166e-5
chr1-008324504-T-TGGCC	chr1	8324504	T	TGGCC	28974	VQSRTrancheINDEL99.95to100.00	1.41e-6	nfe	0	0	128	1.41e-6
chr1-008324504-T-TGGCCCCCCCCCCCC	chr1	8324504	T	TGGCCCCCCCCCCCC	28974	VQSRTrancheINDEL99.95to100.00	3.2e-7	nfe	2.2000000000000003e-5	1	128	2.2000000000000003e-5
chr1-008324504-T-TGGCCCCCCCCCCCCC	chr1	8324504	T	TGGCCCCCCCCCCCCC	28974	VQSRTrancheINDEL99.95to100.00	0	none	0	0	128	1e-6
chr1-008324504-T-TGGCCCCCCCCCCCCCCC	chr1	8324504	T	TGGCCCCCCCCCCCCCCC	28974	VQSRTrancheINDEL99.95to100.00	0	none	5.2999999999999994e-5	0	128	5.2999999999999994e-5
chr1-008324504-T-TGGCCCCCCCCCCCCCCCCC	chr1	8324504	T	TGGCCCCCCCCCCCCCCCCC	28974	VQSRTrancheINDEL99.95to100.00	0	none	0	0	128	1e-6
chr1-008324504-T-TGGCCCCCCCCCCCCCCCCCCCCCCC	chr1	8324504	T	TGGCCCCCCCCCCCCCCCCCCCCCCC	28974	VQSRTrancheINDEL99.95to100.00	0	none	0	0	128	1e-6
chr1-008324504-T-TGGCCCCCCCCCCCCCCCCCCCCCCCCCACCCCCCCCCC	chr1	8324504	T	TGGCCCCCCCCCCCCCCCCCCCCCCCCCACCCCCCCCCC	28974	VQSRTrancheINDEL99.95to100.00	0	none	0	0	128	1e-6
chr1-008324509-A-AACCC	chr1	8324509	A	AACCC	137064	ExcessHet	0	none	0	0	38	1e-6
chr1-008324509-A-AC	chr1	8324509	A	AC	137064	ExcessHet	3.54e-6	nfe	0	0	38	3.54e-6
chr1-008324509-A-ACAC	chr1	8324509	A	ACAC	137064	ExcessHet	1.05e-5	nfe	3.6999999999999985e-5	0	38	3.6999999999999985e-5
chr1-008324509-A-ACCC	chr1	8324509	A	ACCC	137064	ExcessHet	0	none	1.0799999999999996e-4	0	38	1.0799999999999996e-4
chr1-008324509-A-ACCCCCCCCCCC	chr1	8324509	A	ACCCCCCCCCCC	137064	ExcessHet	0	none	0	0	38	1e-6
chr1-008324509-A-ACCCCCCCCCCCCCACAC	chr1	8324509	A	ACCCCCCCCCCCCCACAC	137064	ExcessHet	0	none	9e-6	0	38	9e-6
chr1-008324509-A-ACCCCCCCCCCCCCACCC	chr1	8324509	A	ACCCCCCCCCCCCCACCC	137064	ExcessHet	0	none	0	0	38	1e-6
chr1-008324509-A-ACCCCCCCCCCCCCCCC	chr1	8324509	A	ACCCCCCCCCCCCCCCC	137064	ExcessHet	0	none	0	0	38	1e-6
chr1-008324509-A-C	chr1	8324509	A	C	137064	ExcessHet	0.043883	nfe	0.028421	7	38	0.043883
chr1-008324515-G-A	chr1	8324515	G	A	434557	ExcessHet	8.898e-5	eas	0	0	36	8.898e-5
chr1-008324515-G-C	chr1	8324515	G	C	434557	ExcessHet	0.10247	eas	0.05633200000000003	2	36	0.10247
chr1-008324515-G-GC	chr1	8324515	G	GC	434557	ExcessHet	0	none	2.2000000000000003e-5	0	36	2.2000000000000003e-5
chr1-008324521-CAACA-C	chr1	8324521	CAACA	C	853.97	VQSRTrancheINDEL99.95to100.00	0	none	9e-6	0	132	9e-6
chr1-008324521-CAACA-CCA	chr1	8324521	CAACA	CCA	853.97	VQSRTrancheINDEL99.95to100.00	0	none	2.5100000000000014e-4	0	132	2.5100000000000014e-4
chr1-008324522-A-*	chr1	8324522	A	*	230181	ExcessHet	0	none	2.9400000000000004e-4	0	36	2.9400000000000004e-4
chr1-008324522-A-AAACACACCCAAC	chr1	8324522	A	AAACACACCCAAC	230181	ExcessHet	0	none	0	0	36	1e-6
chr1-008324522-A-C	chr1	8324522	A	C	230181	ExcessHet	0.011322	eas	0.03348100000000002	1	36	0.03348100000000002
chr1-008324523-A-*	chr1	8324523	A	*	1053	PASS	0	none	2.9400000000000004e-4	0	36	2.9400000000000004e-4
chr1-008324523-A-C	chr1	8324523	A	C	1053	PASS	3.18e-6	nfe	1.6699999999999994e-4	1	36	1.6699999999999994e-4
chr1-008324525-A-*	chr1	8324525	A	*	5471	VQSRTrancheINDEL99.90to99.95	0	none	9e-6	0	32	9e-6
chr1-008324525-A-AC	chr1	8324525	A	AC	5471	VQSRTrancheINDEL99.90to99.95	2.31e-6	nfe	9e-6	0	32	9e-6
chr1-008324525-A-ACC	chr1	8324525	A	ACC	5471	VQSRTrancheINDEL99.90to99.95	0	none	0	0	32	1e-6
chr1-008324525-A-C	chr1	8324525	A	C	5471	VQSRTrancheINDEL99.90to99.95	1.546e-5	nfe	0.00122599999999999	1	32	0.00122599999999999
chr1-008324529-CGTG-C	chr1	8324529	CGTG	C	545.97	VQSRTrancheINDEL99.95to100.00	0	none	5.2999999999999994e-5	1	134	5.2999999999999994e-5
chr1-008324529-CGTG-CG	chr1	8324529	CGTG	CG	545.97	VQSRTrancheINDEL99.95to100.00	0	none	0	0	134	1e-6
chr1-008324530-G-*	chr1	8324530	G	*	50414	PASS	0	none	6.999999999999998e-5	1	20	6.999999999999998e-5
chr1-008324530-G-A	chr1	8324530	G	A	50414	PASS	2.521e-5	eas	9e-6	0	20	2.521e-5
chr1-008324530-G-C	chr1	8324530	G	C	50414	PASS	2.6965e-4	sas	0.007434	0	20	0.007434
chr1-008324531-T-*	chr1	8324531	T	*	672	PASS	0	none	6.999999999999998e-5	1	20	6.999999999999998e-5
chr1-008324531-T-C	chr1	8324531	T	C	672	PASS	0	none	5.2999999999999994e-5	0	20	5.2999999999999994e-5
chr1-008324532-G-*	chr1	8324532	G	*	64	PASS	0	none	5.2999999999999994e-5	1	132	5.2999999999999994e-5
chr1-008324532-G-C	chr1	8324532	G	C	64	PASS	0	none	0	0	132	1e-6
chr1-008324801-T-A	chr1	8324801	T	A	243405	PASS	0.016375	nfe	0.00878199999999999	1	134	0.016375
chr1-008325277-C-G	chr1	8325277	C	G	29909	PASS	0.0024192	nfe	0.00125299999999999	1	134	0.0024192
chr1-008325425-GAA-AAA	chr1	8325425	GAA	AAA	98848	ExcessHet	0	none	4.500000000000005e-4	0	108	4.500000000000005e-4
chr1-008325425-GAA-CAA	chr1	8325425	GAA	CAA	98848	ExcessHet	0	none	2.2000000000000003e-5	0	108	2.2000000000000003e-5
chr1-008325425-GAA-G	chr1	8325425	GAA	G	98848	ExcessHet	1.186e-5	sas	2.09e-4	0	108	2.09e-4
chr1-008325425-GAA-GA	chr1	8325425	GAA	GA	98848	ExcessHet	0	none	0.05038100000000001	2	108	0.05038100000000001
chr1-008325425-GAA-GAAA	chr1	8325425	GAA	GAAA	98848	ExcessHet	0	none	0.02699	1	108	0.02699
chr1-008325425-GAA-GAAAA	chr1	8325425	GAA	GAAAA	98848	ExcessHet	0	none	7.099999999999998e-5	0	108	7.099999999999998e-5
chr1-008325425-GAA-GAAAAA	chr1	8325425	GAA	GAAAAA	98848	ExcessHet	0	none	0	0	108	1e-6
chr1-008325425-GAA-GAAAAAAA	chr1	8325425	GAA	GAAAAAAA	98848	ExcessHet	0	none	0	0	108	1e-6
chr1-008325426-A-*	chr1	8325426	A	*	927	PASS	0	none	0.05072800000000001	2	108	0.05072800000000001
chr1-008325426-A-C	chr1	8325426	A	C	927	PASS	0	none	0	0	108	1e-6
chr1-008325426-A-G	chr1	8325426	A	G	927	PASS	7.984e-5	amr	9e-6	0	108	7.984e-5
chr1-008325764-G-A	chr1	8325764	G	A	357667	PASS	0.043027	sas	0.01013699999999999	1	134	0.043027
chr1-008326096-C-T	chr1	8326096	C	T	1872	PASS	1.2778e-4	amr	0	1	134	1.2778e-4
chr1-008329991-G-A	chr1	8329991	G	A	5127553	PASS	0.78686	eas	0.4163559999999996	72	134	0.78686
chr1-008329994-C-A	chr1	8329994	C	A	3126208	PASS	0.33883	mid	0.245684	32	134	0.33883
chr1-008330186-T-C	chr1	8330186	T	C	11844172	PASS	0.50643	afr	0.31377099999999974	33	134	0.50643
chr1-008330324-G-C	chr1	8330324	G	C	12205347	PASS	0.28816	sas	0.18433500000000003	25	134	0.28816
chr1-008330435-A-G	chr1	8330435	A	G	62119119	PASS	0.82572	eas	0.7280810000000005	106	134	0.82572
chr1-008330828-G-A	chr1	8330828	G	A	15976146	PASS	0.51841	afr	0.3457839999999995	36	134	0.51841
chr1-008330981-C-T	chr1	8330981	C	T	342854	PASS	0.020662	nfe	0.01722300000000001	4	134	0.020662
chr1-008335381-T-C	chr1	8335381	T	C	9331713	PASS	0.55682	mid	0.49767999999999946	70	134	0.55682
chr1-008335500-G-T	chr1	8335500	G	T	5882554	PASS	0.28186	mid	0.200318	29	134	0.28186
chr1-008335614-C-T	chr1	8335614	C	T	309210	PASS	0.0306	sas	0.014828	1	134	0.0306
chr1-008335739-T-A	chr1	8335739	T	A	82410	PASS	0.071806	afr	0.005442	1	134	0.071806
chr1-008337743-C-T	chr1	8337743	C	T	2884373	PASS	0.65057	eas	0.216118	31	134	0.65057
chr1-008338139-C-A	chr1	8338139	C	A	814	PASS	0	none	0	1	134	1e-6
chr1-008343713-G-A	chr1	8343713	G	A	3718	PASS	1.8031e-4	nfe	7.099999999999998e-5	1	134	1.8031e-4
chr1-008344033-C-T	chr1	8344033	C	T	5742618	PASS	0.29746	nfe	0.246682	38	134	0.29746
chr1-008344109-T-A	chr1	8344109	T	A	14850168	PASS	0.99809	nfe	0.9564220000000004	134	134	0.99809
chr1-008344236-C-T	chr1	8344236	C	T	3291	PASS	7.9689e-4	nfe	3.6000000000000035e-4	1	132	7.9689e-4
chr1-008354625-ATT-A	chr1	8354625	ATT	A	133013.97	PASS	0	none	8.9e-5	0	0	8.9e-5
chr1-008354625-ATT-AT	chr1	8354625	ATT	AT	133013.97	PASS	0	none	0.06808700000000001	0	0	0.06808700000000001
chr1-008354625-ATT-ATTT	chr1	8354625	ATT	ATTT	133013.97	PASS	0	none	8.180000000000003e-4	0	0	8.180000000000003e-4
chr1-008354625-ATT-ATTTT	chr1	8354625	ATT	ATTTT	133013.97	PASS	0	none	0	0	0	1e-6
chr1-008354637-A-*	chr1	8354637	A	*	1235	PASS	0	none	2.2000000000000003e-5	0	0	2.2000000000000003e-5
chr1-008354637-A-T	chr1	8354637	A	T	1235	PASS	7.3522e-4	nfe	4.710000000000004e-4	0	0	7.3522e-4
chr1-008355175-C-A	chr1	8355175	C	A	6838836	PASS	4.2438e-4	sas	9e-6	0	134	4.2438e-4
chr1-008355175-C-G	chr1	8355175	C	G	6838836	PASS	1.029e-5	nfe	9e-6	0	134	1.029e-5
chr1-008355175-C-T	chr1	8355175	C	T	6838836	PASS	0.2815	mid	0.221485	32	134	0.2815
chr1-008355230-C-A	chr1	8355230	C	A	5932125	PASS	0.28355	mid	0.226017	32	134	0.28355
chr1-008355252-A-ACCCT	chr1	8355252	A	ACCCT	1274	VQSRTrancheINDEL97.00to99.00	0	none	0	1	134	1e-6
chr1-008355252-A-G	chr1	8355252	A	G	1274	VQSRTrancheINDEL97.00to99.00	0	none	0	0	134	1e-6
chr1-008355358-G-A	chr1	8355358	G	A	7273885	PASS	0.34719	mid	0.243714	29	134	0.34719
chr1-008355571-C-A	chr1	8355571	C	A	24578	PASS	9.0312e-4	nfe	8.69e-4	1	134	9.0312e-4
chr1-008355622-C-T	chr1	8355622	C	T	931080	PASS	0.050807	amr	0.040012	7	134	0.050807
chr1-008358159-C-T	chr1	8358159	C	T	928280	PASS	0.083925	afr	0.03141700000000001	4	134	0.083925
chr1-008358584-C-*	chr1	8358584	C	*	51129524	PASS	0	none	2.5100000000000014e-4	0	134	2.5100000000000014e-4
chr1-008358584-C-A	chr1	8358584	C	A	51129524	PASS	0.87048	eas	0.7251840000000005	95	134	0.87048
chr1-008358590-T-*	chr1	8358590	T	*	51651065	PASS	0	none	2.5100000000000014e-4	0	134	2.5100000000000014e-4
chr1-008358590-T-C	chr1	8358590	T	C	51651065	PASS	0.87076	eas	0.7263210000000004	95	134	0.87076
chr1-008358959-G-A	chr1	8358959	G	A	87661	PASS	0.0062214	mid	0.003702	1	134	0.0062214
chr1-008358983-C-A	chr1	8358983	C	A	108052	PASS	4.01e-6	nfe	9e-6	0	134	9e-6
chr1-008358983-C-T	chr1	8358983	C	T	108052	PASS	0.0095041	amr	0.006086	1	134	0.0095041
chr1-008359706-C-T	chr1	8359706	C	T	6419962	PASS	0.2924	mid	0.182961	19	134	0.2924
chr1-008359808-GCTCCTT-G	chr1	8359808	GCTCCTT	G	776119.97	PASS	0.0069766	eas	0.003524	2	134	0.0069766
chr1-008359808-GCTCCTT-GCTCCTTCTCCTT	chr1	8359808	GCTCCTT	GCTCCTTCTCCTT	776119.97	PASS	0	none	0.005751	0	134	0.005751
chr1-008359808-GCTCCTT-GCTCCTTCTCCTTCTCCTT	chr1	8359808	GCTCCTT	GCTCCTTCTCCTTCTCCTT	776119.97	PASS	0	none	9e-6	0	134	9e-6
chr1-008360036-G-*	chr1	8360036	G	*	26215	PASS	0	none	2.2000000000000003e-5	0	24	2.2000000000000003e-5
chr1-008360036-G-A	chr1	8360036	G	A	26215	PASS	0.014592	afr	2.2899999999999996e-4	0	24	0.014592
chr1-008360036-G-C	chr1	8360036	G	C	26215	PASS	0.0017432	nfe	0.0054	6	24	0.0054
chr1-008360041-T-A	chr1	8360041	T	A	5422	PASS	1.7312e-4	nfe	0.002034	2	28	0.002034
chr1-008360041-T-C	chr1	8360041	T	C	5422	PASS	2.4815e-4	nfe	5.4e-4	1	28	5.4e-4
chr1-008360041-T-G	chr1	8360041	T	G	5422	PASS	0	none	0	0	28	1e-6
chr1-008360045-T-A	chr1	8360045	T	A	3987	PASS	1.4057e-4	nfe	0.00151699999999999	1	28	0.00151699999999999
chr1-008360045-T-C	chr1	8360045	T	C	3987	PASS	1.1148e-4	nfe	4.490000000000005e-4	1	28	4.490000000000005e-4
chr1-008360049-A-C	chr1	8360049	A	C	618	PASS	5.206e-5	nfe	2.9400000000000004e-4	2	34	2.9400000000000004e-4
chr1-008360052-A-C	chr1	8360052	A	C	155	PASS	0	none	3.6999999999999985e-5	1	34	3.6999999999999985e-5
chr1-008360210-G-A	chr1	8360210	G	A	206951	PASS	0.0090918	mid	0.004774	2	134	0.0090918
chr1-008360503-C-CATGAGA	chr1	8360503	C	CATGAGA	98598	PASS	0	none	0	0	134	1e-6
chr1-008360503-C-CCTGCAGCATCTGCTGCT	chr1	8360503	C	CCTGCAGCATCTGCTGCT	98598	PASS	0	none	0	0	134	1e-6
chr1-008360503-C-G	chr1	8360503	C	G	98598	PASS	0	none	0	0	134	1e-6
chr1-008360503-C-T	chr1	8360503	C	T	98598	PASS	0.0080078	nfe	0.006628	2	134	0.0080078
chr1-008360504-G-A	chr1	8360504	G	A	52622	PASS	0.032754	afr	0.002513	1	104	0.032754
chr1-008360612-G-A	chr1	8360612	G	A	233568	PASS	0.071566	afr	0.005005	1	134	0.071566
chr1-008361032-C-G	chr1	8361032	C	G	19224028	PASS	0	none	0	0	134	1e-6
chr1-008361032-C-T	chr1	8361032	C	T	19224028	PASS	0.81582	eas	0.4173019999999996	66	134	0.81582
chr1-008361046-AGGGATGCGGCGG-A	chr1	8361046	AGGGATGCGGCGG	A	116173.97	VQSRTrancheINDEL99.50to99.90	0.0029476	sas	1.27e-4	0	134	0.0029476
chr1-008361046-AGGGATGCGGCGG-AGGGATGCGGCGGGGGATGCGGCGG	chr1	8361046	AGGGATGCGGCGG	AGGGATGCGGCGGGGGATGCGGCGG	116173.97	VQSRTrancheINDEL99.50to99.90	0	none	0.00191599999999999	1	134	0.00191599999999999
chr1-008361126-G-A	chr1	8361126	G	A	538134	PASS	0.020671	nfe	0.01078999999999998	7	134	0.020671
chr1-008361143-T-A	chr1	8361143	T	A	36401593	PASS	0	none	9e-6	0	134	9e-6
chr1-008361143-T-C	chr1	8361143	T	C	36401593	PASS	0.87961	eas	0.6923370000000003	96	134	0.87961
chr1-008361906-C-G	chr1	8361906	C	G	200098	PASS	0.13957	afr	0.00867799999999999	1	134	0.13957
chr1-008362616-T-C	chr1	8362616	T	C	24026766	PASS	0.88507	eas	0.7213380000000004	96	134	0.88507
chr1-008362639-G-A	chr1	8362639	G	A	487	PASS	2.62e-6	nfe	0	1	134	2.62e-6
chr1-008363653-CG-C	chr1	8363653	CG	C	43346.97	PASS	0.015273	nfe	0.007638	0	10	0.015273
chr1-008363654-G-*	chr1	8363654	G	*	269	PASS	0	none	0.007638	0	10	0.007638
chr1-008363654-G-A	chr1	8363654	G	A	269	PASS	1.0004e-4	amr	2.2000000000000003e-5	0	10	1.0004e-4
chr1-008363654-G-T	chr1	8363654	G	T	269	PASS	0	none	0	0	10	1e-6
chr1-008363731-T-C	chr1	8363731	T	C	82	PASS	0	none	0	0	80	1e-6
chr1-008363817-G-C	chr1	8363817	G	C	2771682	PASS	0.31776	mid	0.197391	25	126	0.31776
chr1-008363969-G-A	chr1	8363969	G	A	890011	PASS	0.05961	sas	0.036736	4	134	0.05961
chr1-008363979-C-G	chr1	8363979	C	G	5662726	PASS	0.37021	afr	0.224237	27	134	0.37021
chr1-008363979-C-T	chr1	8363979	C	T	5662726	PASS	1.002e-5	nfe	9e-6	0	134	1.002e-5
chr1-008364907-G-A	chr1	8364907	G	A	50	VQSRTrancheSNP99.70to99.80	0	none	0	0	130	1e-6
chr1-008364907-G-T	chr1	8364907	G	T	50	VQSRTrancheSNP99.70to99.80	0	none	0	0	130	1e-6
chr1-008364918-A-*	chr1	8364918	A	*	55849	PASS	0	none	0.003436	0	0	0.003436
chr1-008364918-A-C	chr1	8364918	A	C	55849	PASS	0.011105	eas	1.87e-4	0	0	0.011105
chr1-008364918-A-G	chr1	8364918	A	G	55849	PASS	0.44018	nfe	0.01098499999999999	0	0	0.44018
chr1-008364918-A-T	chr1	8364918	A	T	55849	PASS	3.6319e-4	nfe	0	0	0	3.6319e-4
chr1-008364924-GA-*	chr1	8364924	GA	*	3532659	PASS	0	none	2.2000000000000003e-5	0	30	2.2000000000000003e-5
chr1-008364924-GA-AA	chr1	8364924	GA	AA	3532659	PASS	0	none	0	0	30	1e-6
chr1-008364924-GA-CA	chr1	8364924	GA	CA	3532659	PASS	0	none	0.002184	0	30	0.002184
chr1-008364924-GA-G	chr1	8364924	GA	G	3532659	PASS	0.40927	sas	0.3858509999999999	0	30	0.40927
chr1-008364924-GA-TA	chr1	8364924	GA	TA	3532659	PASS	0	none	0	0	30	1e-6
chr1-008364925-A-*	chr1	8364925	A	*	368640	PASS	0	none	0.3853039999999998	0	6	0.3853039999999998
chr1-008364925-A-C	chr1	8364925	A	C	368640	PASS	0.0014141	eas	0.006193	0	6	0.006193
chr1-008364925-A-G	chr1	8364925	A	G	368640	PASS	0.17034	sas	0.02369400000000002	0	6	0.17034
chr1-008364925-A-T	chr1	8364925	A	T	368640	PASS	0	none	0	0	6	1e-6
chr1-008365738-C-T	chr1	8365738	C	T	3673763	PASS	0.36693	afr	0.220568	27	134	0.36693
chr1-008365840-T-C	chr1	8365840	T	C	7109052	PASS	0.37595	afr	0.224668	27	134	0.37595
chr1-008365860-C-A	chr1	8365860	C	A	4590	VQSRTrancheSNP99.70to99.80	0	none	9e-6	0	134	9e-6
chr1-008365860-C-T	chr1	8365860	C	T	4590	VQSRTrancheSNP99.70to99.80	1.6204e-4	nfe	9e-6	1	134	1.6204e-4
chr1-008423210-CAG-C	chr1	8423210	CAG	C	498.97	PASS	4.868e-5	nfe	8.9e-5	0	4	8.9e-5
chr1-008465555-C-T	chr1	8465555	C	T	1823739	PASS	0.23422	mid	0.15183600000000003	0	0	0.23422
chr1-008465731-C-T	chr1	8465731	C	T	106182	PASS	0.09408	afr	0.006575	1	124	0.09408
chr1-008466073-G-A	chr1	8466073	G	A	4367	PASS	6.6671e-4	nfe	1.27e-4	1	134	6.6671e-4
chr1-008466082-G-A	chr1	8466082	G	A	8952796	PASS	0.83142	eas	0.5670560000000002	78	134	0.83142
chr1-008494970-G-A	chr1	8494970	G	A	12641	PASS	0.0023507	amr	9.87999999999999e-4	1	122	0.0023507
chr1-008494970-G-GACTTC	chr1	8494970	G	GACTTC	12641	PASS	4.73e-6	sas	2.2000000000000003e-5	0	122	2.2000000000000003e-5
chr1-008495016-G-T	chr1	8495016	G	T	11615	PASS	0.0055354	sas	4.730000000000004e-4	1	132	0.0055354
chr1-008495312-ATTTT-*	chr1	8495312	ATTTT	*	820862	ExcessHet	0	none	3.6999999999999985e-5	0	60	3.6999999999999985e-5
chr1-008495312-ATTTT-A	chr1	8495312	ATTTT	A	820862	ExcessHet	2.738e-5	nfe	0	0	60	2.738e-5
chr1-008495312-ATTTT-ACTTTTT	chr1	8495312	ATTTT	ACTTTTT	820862	ExcessHet	0	none	0	0	60	1e-6
chr1-008495312-ATTTT-AT	chr1	8495312	ATTTT	AT	820862	ExcessHet	0	none	8.67e-4	1	60	8.67e-4
chr1-008495312-ATTTT-ATT	chr1	8495312	ATTTT	ATT	820862	ExcessHet	0	none	0.01521799999999999	1	60	0.01521799999999999
chr1-008495312-ATTTT-ATTT	chr1	8495312	ATTTT	ATTT	820862	ExcessHet	0	none	0.164311	13	60	0.164311
chr1-008495312-ATTTT-ATTTTT	chr1	8495312	ATTTT	ATTTTT	820862	ExcessHet	0	none	0.16933700000000002	13	60	0.16933700000000002
chr1-008495312-ATTTT-ATTTTTT	chr1	8495312	ATTTT	ATTTTTT	820862	ExcessHet	0	none	0.014719	0	60	0.014719
chr1-008495312-ATTTT-ATTTTTTT	chr1	8495312	ATTTT	ATTTTTTT	820862	ExcessHet	0	none	9.140000000000004e-4	0	60	9.140000000000004e-4
chr1-008495312-ATTTT-ATTTTTTTT	chr1	8495312	ATTTT	ATTTTTTTT	820862	ExcessHet	0	none	3.6999999999999985e-5	0	60	3.6999999999999985e-5
chr1-008495312-ATTTT-CTTTT	chr1	8495312	ATTTT	CTTTT	820862	ExcessHet	0	none	0	0	60	1e-6
chr1-008495312-ATTTT-TTTTT	chr1	8495312	ATTTT	TTTTT	820862	ExcessHet	0	none	0.002136	0	60	0.002136
chr1-008495313-T-*	chr1	8495313	T	*	55	VQSRTrancheSNP99.70to99.80	0	none	0.179987	17	44	0.179987
chr1-008495313-T-A	chr1	8495313	T	A	55	VQSRTrancheSNP99.70to99.80	0	none	9e-6	0	44	9e-6
chr1-008495313-T-C	chr1	8495313	T	C	55	VQSRTrancheSNP99.70to99.80	0	none	0	0	44	1e-6
chr1-008497260-C-*	chr1	8497260	C	*	4252680	PASS	0	none	0	0	134	1e-6
chr1-008497260-C-A	chr1	8497260	C	A	4252680	PASS	0	none	0	0	134	1e-6
chr1-008497260-C-G	chr1	8497260	C	G	4252680	PASS	0.83122	eas	0.5231110000000007	77	134	0.83122
chr1-008497631-A-C	chr1	8497631	A	C	6726429	PASS	0.82951	eas	0.5679220000000003	78	134	0.82951
chr1-008508604-G-A	chr1	8508604	G	A	142105	PASS	0.096271	afr	0.006835	1	134	0.096271
chr1-008526042-A-C	chr1	8526042	A	C	168	PASS	3.0306e-4	nfe	2.2000000000000003e-5	1	130	3.0306e-4
chr1-008526044-C-T	chr1	8526044	C	T	51718	PASS	0.013558	amr	0.00885799999999999	3	128	0.013558
chr1-008526183-T-C	chr1	8526183	T	C	22190	PASS	0.024738	nfe	0.007098	1	22	0.024738
chr1-008541132-TACAC-CACAC	chr1	8541132	TACAC	CACAC	104078	ExcessHet	0	none	0	0	124	1e-6
chr1-008541132-TACAC-T	chr1	8541132	TACAC	T	104078	ExcessHet	9.37e-6	nfe	5.2999999999999994e-5	0	124	5.2999999999999994e-5
chr1-008541132-TACAC-TAC	chr1	8541132	TACAC	TAC	104078	ExcessHet	0	none	0.04640000000000002	5	124	0.04640000000000002
chr1-008541132-TACAC-TACACAC	chr1	8541132	TACAC	TACACAC	104078	ExcessHet	0	none	9.640000000000004e-4	0	124	9.640000000000004e-4
chr1-008541148-TACAC-*	chr1	8541148	TACAC	*	21937	VQSRTrancheINDEL95.00to96.00	0	none	3.6999999999999985e-5	0	122	3.6999999999999985e-5
chr1-008541148-TACAC-AACAC	chr1	8541148	TACAC	AACAC	21937	VQSRTrancheINDEL95.00to96.00	0	none	9e-6	0	122	9e-6
chr1-008541148-TACAC-CACAC	chr1	8541148	TACAC	CACAC	21937	VQSRTrancheINDEL95.00to96.00	0	none	2.9400000000000004e-4	0	122	2.9400000000000004e-4
chr1-008541148-TACAC-T	chr1	8541148	TACAC	T	21937	VQSRTrancheINDEL95.00to96.00	0	none	0	0	122	1e-6
chr1-008541148-TACAC-TAC	chr1	8541148	TACAC	TAC	21937	VQSRTrancheINDEL95.00to96.00	0	none	0.00906499999999999	2	122	0.00906499999999999
chr1-008541148-TACAC-TACACAC	chr1	8541148	TACAC	TACACAC	21937	VQSRTrancheINDEL95.00to96.00	0	none	0.004952	0	122	0.004952
chr1-008541148-TACAC-TACACACAC	chr1	8541148	TACAC	TACACACAC	21937	VQSRTrancheINDEL95.00to96.00	0	none	0	0	122	1e-6
chr1-008556345-C-A	chr1	8556345	C	A	1541373	PASS	0.24262	mid	0.207664	26	122	0.24262
chr1-008556675-G-A	chr1	8556675	G	A	29128	PASS	2.8308e-4	amr	1.27e-4	0	130	2.8308e-4
chr1-008556675-G-T	chr1	8556675	G	T	29128	PASS	0.0048099	mid	0.00189099999999999	1	130	0.0048099
chr1-008614533-T-G	chr1	8614533	T	G	145207	PASS	0.021309	sas	0.00945899999999999	2	134	0.021309
chr1-008624343-C-T	chr1	8624343	C	T	78929	PASS	0.0066139	nfe	0.003804	1	134	0.0066139
chr1-008656247-TCGGTCC-T	chr1	8656247	TCGGTCC	T	345895.97	VQSRTrancheINDEL95.00to96.00	0	none	9e-6	0	134	9e-6
chr1-008656247-TCGGTCC-TCGGTCCCGGTCC	chr1	8656247	TCGGTCC	TCGGTCCCGGTCC	345895.97	VQSRTrancheINDEL95.00to96.00	0	none	0.005931	1	134	0.005931
chr1-008656484-G-C	chr1	8656484	G	C	5737249	PASS	0.81396	eas	0.49297299999999944	75	134	0.81396
chr1-008750282-C-T	chr1	8750282	C	T	2340664	PASS	0.28272	mid	0.22687	31	128	0.28272
chr1-008750537-C-T	chr1	8750537	C	T	85305	PASS	0.046294	amr	0.002892	1	134	0.046294
chr1-008750641-G-T	chr1	8750641	G	T	803	PASS	1.89e-6	nfe	0	1	134	1.89e-6
chr1-008750941-G-A	chr1	8750941	G	A	360003	PASS	0.056591	mid	0.02406700000000001	3	134	0.056591
chr1-008751018-A-*	chr1	8751018	A	*	26107	PASS	0	none	0	0	134	1e-6
chr1-008751018-A-G	chr1	8751018	A	G	26107	PASS	0.0039394	nfe	0.00224	4	134	0.0039394
chr1-008786123-CT-C	chr1	8786123	CT	C	34274.97	PASS	2.073e-5	nfe	5.2999999999999994e-5	0	122	5.2999999999999994e-5
chr1-008786123-CT-CTT	chr1	8786123	CT	CTT	34274.97	PASS	0	none	0.005157	0	122	0.005157
chr1-008798473-C-T	chr1	8798473	C	T	277736	PASS	0.93251	afr	0.167532	0	0	0.93251
chr1-008798673-G-C	chr1	8798673	G	C	53	PASS	0	none	9e-6	0	0	9e-6
chr1-008798698-CTT-*	chr1	8798698	CTT	*	21131	PASS	0	none	9e-6	0	0	9e-6
chr1-008798698-CTT-C	chr1	8798698	CTT	C	21131	PASS	0	none	6.310000000000003e-4	0	0	6.310000000000003e-4
chr1-008798698-CTT-CATT	chr1	8798698	CTT	CATT	21131	PASS	0	none	9e-6	0	0	9e-6
chr1-008798698-CTT-CT	chr1	8798698	CTT	CT	21131	PASS	0	none	0.004961	0	0	0.004961
chr1-008798698-CTT-CTTT	chr1	8798698	CTT	CTTT	21131	PASS	0	none	0.006218	0	0	0.006218
chr1-008798698-CTT-CTTTT	chr1	8798698	CTT	CTTTT	21131	PASS	0	none	2.500000000000001e-4	0	0	2.500000000000001e-4
chr1-008798698-CTT-TTT	chr1	8798698	CTT	TTT	21131	PASS	0	none	2.500000000000001e-4	0	0	2.500000000000001e-4
chr1-008798722-T-C	chr1	8798722	T	C	233359	PASS	0.86733	nfe	0.146124	0	0	0.86733
chr1-008799432-G-C	chr1	8799432	G	C	346695	PASS	0.80214	eas	0.16313100000000005	0	0	0.80214
chr1-008830973-C-T	chr1	8830973	C	T	797739	PASS	0.68487	eas	0.23893100000000003	0	0	0.68487
chr1-008831011-CAAAAAAAA-*	chr1	8831011	CAAAAAAAA	*	336724	VQSRTrancheINDEL96.00to97.00	0	none	0	0	0	1e-6
chr1-008831011-CAAAAAAAA-AAAAAAAAA	chr1	8831011	CAAAAAAAA	AAAAAAAAA	336724	VQSRTrancheINDEL96.00to97.00	0	none	3.6999999999999985e-5	0	0	3.6999999999999985e-5
chr1-008831011-CAAAAAAAA-C	chr1	8831011	CAAAAAAAA	C	336724	VQSRTrancheINDEL96.00to97.00	0	none	9e-6	0	0	9e-6
chr1-008831011-CAAAAAAAA-CA	chr1	8831011	CAAAAAAAA	CA	336724	VQSRTrancheINDEL96.00to97.00	0	none	1.47e-4	0	0	1.47e-4
chr1-008831011-CAAAAAAAA-CAA	chr1	8831011	CAAAAAAAA	CAA	336724	VQSRTrancheINDEL96.00to97.00	0	none	7.010000000000006e-4	0	0	7.010000000000006e-4
chr1-008831011-CAAAAAAAA-CAAA	chr1	8831011	CAAAAAAAA	CAAA	336724	VQSRTrancheINDEL96.00to97.00	0	none	0.002356	0	0	0.002356
chr1-008831011-CAAAAAAAA-CAAAA	chr1	8831011	CAAAAAAAA	CAAAA	336724	VQSRTrancheINDEL96.00to97.00	0	none	0.006269	0	0	0.006269
chr1-008831011-CAAAAAAAA-CAAAAA	chr1	8831011	CAAAAAAAA	CAAAAA	336724	VQSRTrancheINDEL96.00to97.00	0	none	0.015718	0	0	0.015718
chr1-008831011-CAAAAAAAA-CAAAAAA	chr1	8831011	CAAAAAAAA	CAAAAAA	336724	VQSRTrancheINDEL96.00to97.00	0	none	0.03724000000000001	0	0	0.03724000000000001
chr1-008831011-CAAAAAAAA-CAAAAAAA	chr1	8831011	CAAAAAAAA	CAAAAAAA	336724	VQSRTrancheINDEL96.00to97.00	0	none	0.088011	0	0	0.088011
chr1-008831011-CAAAAAAAA-CAAAAAAAAA	chr1	8831011	CAAAAAAAA	CAAAAAAAAA	336724	VQSRTrancheINDEL96.00to97.00	0	none	0.01684600000000002	0	0	0.01684600000000002
chr1-008831011-CAAAAAAAA-CAAAAAAAAAA	chr1	8831011	CAAAAAAAA	CAAAAAAAAAA	336724	VQSRTrancheINDEL96.00to97.00	0	none	0.003537	0	0	0.003537
chr1-008831011-CAAAAAAAA-CAAAAAAAAAAA	chr1	8831011	CAAAAAAAA	CAAAAAAAAAAA	336724	VQSRTrancheINDEL96.00to97.00	0	none	7.240000000000005e-4	0	0	7.240000000000005e-4
chr1-008831011-CAAAAAAAA-CAAAAAAAAAAAA	chr1	8831011	CAAAAAAAA	CAAAAAAAAAAAA	336724	VQSRTrancheINDEL96.00to97.00	0	none	3.6999999999999985e-5	0	0	3.6999999999999985e-5
chr1-008831011-CAAAAAAAA-CAAAAAAAAAAAAA	chr1	8831011	CAAAAAAAA	CAAAAAAAAAAAAA	336724	VQSRTrancheINDEL96.00to97.00	0	none	0	0	0	1e-6
chr1-008831011-CAAAAAAAA-CAAAAAAAAAAAAAA	chr1	8831011	CAAAAAAAA	CAAAAAAAAAAAAAA	336724	VQSRTrancheINDEL96.00to97.00	0	none	0	0	0	1e-6
chr1-008831066-T-C	chr1	8831066	T	C	336428	PASS	0.16151	mid	0.092262	0	0	0.16151
chr1-008831107-T-TC	chr1	8831107	T	TC	1283.97	PASS	3.8879e-4	nfe	1.47e-4	0	0	3.8879e-4
chr1-008863222-C-T	chr1	8863222	C	T	431748	PASS	0.15405	afr	0.016486	1	134	0.15405
chr1-008863955-T-C	chr1	8863955	T	C	2055	PASS	3.81e-6	nfe	0	1	134	3.81e-6
chr1-008864184-C-T	chr1	8864184	C	T	474141	PASS	0.3363	eas	0.01690700000000002	1	134	0.3363
chr1-008864223-A-G	chr1	8864223	A	G	19261765	PASS	0.9329	eas	0.7658880000000001	109	134	0.9329
chr1-008865487-G-A	chr1	8865487	G	A	74151	PASS	0.0029084	nfe	0.00159499999999999	2	134	0.0029084
chr1-008865870-A-G	chr1	8865870	A	G	5960814	PASS	0.92433	eas	0.7051550000000006	11	16	0.92433
chr1-008865870-A-T	chr1	8865870	A	T	5960814	PASS	0	none	0	0	16	1e-6
chr1-008866012-C-T	chr1	8866012	C	T	36699	PASS	0.0084897	nfe	0.004945	1	72	0.0084897
chr1-008866076-CAAAAAA-*	chr1	8866076	CAAAAAA	*	1686207	ExcessHet	0	none	0	0	92	1e-6
chr1-008866076-CAAAAAA-AAAAAAA	chr1	8866076	CAAAAAA	AAAAAAA	1686207	ExcessHet	0	none	0	0	92	1e-6
chr1-008866076-CAAAAAA-C	chr1	8866076	CAAAAAA	C	1686207	ExcessHet	5.034e-5	afr	0	0	92	5.034e-5
chr1-008866076-CAAAAAA-CA	chr1	8866076	CAAAAAA	CA	1686207	ExcessHet	0	none	7.500000000000004e-4	0	92	7.500000000000004e-4
chr1-008866076-CAAAAAA-CAA	chr1	8866076	CAAAAAA	CAA	1686207	ExcessHet	0	none	0.005153	1	92	0.005153
chr1-008866076-CAAAAAA-CAAA	chr1	8866076	CAAAAAA	CAAA	1686207	ExcessHet	0	none	0.01915300000000001	1	92	0.01915300000000001
chr1-008866076-CAAAAAA-CAAAA	chr1	8866076	CAAAAAA	CAAAA	1686207	ExcessHet	0	none	0.06451400000000002	8	92	0.06451400000000002
chr1-008866076-CAAAAAA-CAAAAA	chr1	8866076	CAAAAAA	CAAAAA	1686207	ExcessHet	0	none	0.21953500000000004	27	92	0.21953500000000004
chr1-008866076-CAAAAAA-CAAAAAAA	chr1	8866076	CAAAAAA	CAAAAAAA	1686207	ExcessHet	0	none	0.177988	17	92	0.177988
chr1-008866076-CAAAAAA-CAAAAAAAA	chr1	8866076	CAAAAAA	CAAAAAAAA	1686207	ExcessHet	0	none	0.028861	2	92	0.028861
chr1-008866076-CAAAAAA-CAAAAAAAAA	chr1	8866076	CAAAAAA	CAAAAAAAAA	1686207	ExcessHet	0	none	0.002262	0	92	0.002262
chr1-008866076-CAAAAAA-CAAAAAAAAAA	chr1	8866076	CAAAAAA	CAAAAAAAAAA	1686207	ExcessHet	0	none	8.9e-5	0	92	8.9e-5
chr1-008866076-CAAAAAA-CAAAAAAAAAAA	chr1	8866076	CAAAAAA	CAAAAAAAAAAA	1686207	ExcessHet	0	none	0	0	92	1e-6
chr1-008866076-CAAAAAA-CAAAAAAAAAAAAA	chr1	8866076	CAAAAAA	CAAAAAAAAAAAAA	1686207	ExcessHet	0	none	0	0	92	1e-6
chr1-008866076-CAAAAAA-CAAAAAAAAAAAAAAAAA	chr1	8866076	CAAAAAA	CAAAAAAAAAAAAAAAAA	1686207	ExcessHet	0	none	9e-6	0	92	9e-6
chr1-008866076-CAAAAAA-CAAAAAAAAAAAAAAAAAA	chr1	8866076	CAAAAAA	CAAAAAAAAAAAAAAAAAA	1686207	ExcessHet	0	none	2.2000000000000003e-5	0	92	2.2000000000000003e-5
chr1-008866076-CAAAAAA-CAAAAAAAAAAAAAAAAAAA	chr1	8866076	CAAAAAA	CAAAAAAAAAAAAAAAAAAA	1686207	ExcessHet	0	none	0	0	92	1e-6
chr1-008866076-CAAAAAA-CAAAAAAAAAAAAAAAAAAAA	chr1	8866076	CAAAAAA	CAAAAAAAAAAAAAAAAAAAA	1686207	ExcessHet	0	none	0	0	92	1e-6
chr1-008866076-CAAAAAA-CAAAAAAAAAAAAAAAAAAAAAA	chr1	8866076	CAAAAAA	CAAAAAAAAAAAAAAAAAAAAAA	1686207	ExcessHet	0	none	0	0	92	1e-6
chr1-008866079-A-*	chr1	8866079	A	*	87	VQSRTrancheSNP99.90to99.95	0	none	0.02815400000000001	3	70	0.02815400000000001
chr1-008866079-A-C	chr1	8866079	A	C	87	VQSRTrancheSNP99.90to99.95	4.897e-5	nfe	9e-6	0	70	4.897e-5
chr1-008866226-A-AG	chr1	8866226	A	AG	14776130.97	PASS	0.55052	nfe	0.4585699999999993	74	132	0.55052
chr1-008866251-TG-GG	chr1	8866251	TG	GG	95948	PASS	0	none	1.27e-4	0	96	1.27e-4
chr1-008866251-TG-T	chr1	8866251	TG	T	95948	PASS	6.028e-5	amr	0	0	96	6.028e-5
chr1-008866251-TG-TGG	chr1	8866251	TG	TGG	95948	PASS	0	none	0.005385	1	96	0.005385
chr1-008866251-TG-TGGGGG	chr1	8866251	TG	TGGGGG	95948	PASS	0	none	9e-6	0	96	9e-6
chr1-008866251-TG-TGGGGGG	chr1	8866251	TG	TGGGGGG	95948	PASS	0	none	2.2000000000000003e-5	0	96	2.2000000000000003e-5
chr1-008866251-TG-TGGGGGGGGGG	chr1	8866251	TG	TGGGGGGGGGG	95948	PASS	0	none	5.2999999999999994e-5	0	96	5.2999999999999994e-5
chr1-008866251-TG-TGGGGGGGGGGCTGGGGGGGGGG	chr1	8866251	TG	TGGGGGGGGGGCTGGGGGGGGGG	95948	PASS	0	none	9e-6	0	96	9e-6
chr1-008866251-TG-TGGGGGGGGGGCTGGGGTGGGGG	chr1	8866251	TG	TGGGGGGGGGGCTGGGGTGGGGG	95948	PASS	0	none	0	0	96	1e-6
chr1-008866270-C-T	chr1	8866270	C	T	5154072	PASS	0.17826	nfe	0.126371	22	134	0.17826
chr1-008866651-A-G	chr1	8866651	A	G	30401	PASS	0.0034444	nfe	0.00137499999999999	1	134	0.0034444
chr1-008866693-T-C	chr1	8866693	T	C	14023985	PASS	0.93162	eas	0.7592800000000007	110	134	0.93162
chr1-008868066-G-T	chr1	8868066	G	T	5675663	PASS	0.75665	eas	0.2672469999999996	34	134	0.75665
chr1-008870310-T-C	chr1	8870310	T	C	10185123	PASS	0.93202	eas	0.7726320000000004	109	134	0.93202
chr1-008870322-G-A	chr1	8870322	G	A	17321	PASS	0.0023095	amr	0.00105999999999999	1	134	0.0023095
chr1-008870326-G-A	chr1	8870326	G	A	11375702	PASS	0.93213	eas	0.7734990000000004	109	134	0.93213
chr1-008870547-C-G	chr1	8870547	C	G	537859	PASS	0.029007	nfe	0.02076	2	134	0.029007
chr1-008870961-A-G	chr1	8870961	A	G	77997	PASS	0.083951	afr	0.005931	1	132	0.083951
chr1-008871090-C-T	chr1	8871090	C	T	1050285	PASS	0.76282	eas	0.16859000000000002	31	114	0.76282
chr1-008871404-T-A	chr1	8871404	T	A	1326724	PASS	0	none	0	0	2	1e-6
chr1-008871404-T-C	chr1	8871404	T	C	1326724	PASS	0.91703	eas	0.48150499999999963	2	2	0.91703
chr1-008871631-G-A	chr1	8871631	G	A	6957	PASS	0.0018724	nfe	7.260000000000005e-4	1	106	0.0018724
chr1-008871705-G-A	chr1	8871705	G	A	161138	PASS	0.1399	afr	0.01451299999999999	1	134	0.1399
chr1-008871995-G-C	chr1	8871995	G	C	253408	PASS	0.036347	sas	0.00948499999999999	1	134	0.036347
chr1-008874731-ATTTT-A	chr1	8874731	ATTTT	A	67288.97	ExcessHet	0.0078207	afr	3.3800000000000046e-4	0	122	0.0078207
chr1-008874731-ATTTT-ATTT	chr1	8874731	ATTTT	ATTT	67288.97	ExcessHet	0	none	0.01183299999999999	1	122	0.01183299999999999
chr1-008874731-ATTTT-ATTTTT	chr1	8874731	ATTTT	ATTTTT	67288.97	ExcessHet	0	none	0.033346	1	122	0.033346
chr1-008874731-ATTTT-ATTTTTT	chr1	8874731	ATTTT	ATTTTTT	67288.97	ExcessHet	0	none	2.2999999999999995e-4	0	122	2.2999999999999995e-4
chr1-008874731-ATTTT-ATTTTTTTT	chr1	8874731	ATTTT	ATTTTTTTT	67288.97	ExcessHet	0	none	0	0	122	1e-6
chr1-008874731-ATTTT-ATTTTTTTTTT	chr1	8874731	ATTTT	ATTTTTTTTTT	67288.97	ExcessHet	0	none	2.2000000000000003e-5	0	122	2.2000000000000003e-5
chr1-008874731-ATTTT-ATTTTTTTTTTT	chr1	8874731	ATTTT	ATTTTTTTTTTT	67288.97	ExcessHet	0	none	2.2000000000000003e-5	0	122	2.2000000000000003e-5
chr1-008874731-ATTTT-ATTTTTTTTTTTTT	chr1	8874731	ATTTT	ATTTTTTTTTTTTT	67288.97	ExcessHet	0	none	0	0	122	1e-6
chr1-008874731-ATTTT-ATTTTTTTTTTTTTT	chr1	8874731	ATTTT	ATTTTTTTTTTTTTT	67288.97	ExcessHet	0	none	0	0	122	1e-6
chr1-008877644-T-G	chr1	8877644	T	G	98936	PASS	0.37286	nfe	0.064726	0	0	0.37286
chr1-008877710-CAAAA-*	chr1	8877710	CAAAA	*	129977	PASS	0	none	3.6999999999999985e-5	0	0	3.6999999999999985e-5
chr1-008877710-CAAAA-AAAAA	chr1	8877710	CAAAA	AAAAA	129977	PASS	0	none	9e-6	0	0	9e-6
chr1-008877710-CAAAA-C	chr1	8877710	CAAAA	C	129977	PASS	0	none	1.87e-4	0	0	1.87e-4
chr1-008877710-CAAAA-CA	chr1	8877710	CAAAA	CA	129977	PASS	0	none	1.0699999999999996e-4	0	0	1.0699999999999996e-4
chr1-008877710-CAAAA-CAAA	chr1	8877710	CAAAA	CAAA	129977	PASS	0	none	0.06243300000000001	0	0	0.06243300000000001
chr1-008877710-CAAAA-CAAAAA	chr1	8877710	CAAAA	CAAAAA	129977	PASS	0	none	2.08e-4	0	0	2.08e-4
chr1-008877710-CAAAA-TAAAA	chr1	8877710	CAAAA	TAAAA	129977	PASS	0	none	9e-6	0	0	9e-6
chr1-008877711-A-*	chr1	8877711	A	*	60	VQSRTrancheSNP99.80to99.90	0	none	0.06293900000000001	0	0	0.06293900000000001
chr1-008877711-A-T	chr1	8877711	A	T	60	VQSRTrancheSNP99.80to99.90	0	none	9e-6	0	0	9e-6
chr1-008877713-A-*	chr1	8877713	A	*	59965	PASS	0	none	3.810000000000003e-4	0	0	3.810000000000003e-4
chr1-008877713-A-AAC	chr1	8877713	A	AAC	59965	PASS	0	none	9e-6	0	0	9e-6
chr1-008877713-A-C	chr1	8877713	A	C	59965	PASS	0.4355	eas	0.041327	0	0	0.4355
chr1-008877714-A-*	chr1	8877714	A	*	127434	PASS	0	none	1.47e-4	0	0	1.47e-4
chr1-008877714-A-C	chr1	8877714	A	C	127434	PASS	0.45749	nfe	0.06166600000000002	0	0	0.45749
chr1-008877876-CAAAAA-AAAAAA	chr1	8877876	CAAAAA	AAAAAA	49480	PASS	0	none	0	0	0	1e-6
chr1-008877876-CAAAAA-C	chr1	8877876	CAAAAA	C	49480	PASS	0	none	0	0	0	1e-6
chr1-008877876-CAAAAA-CA	chr1	8877876	CAAAAA	CA	49480	PASS	0	none	9e-6	0	0	9e-6
chr1-008877876-CAAAAA-CAA	chr1	8877876	CAAAAA	CAA	49480	PASS	0	none	1.47e-4	0	0	1.47e-4
chr1-008877876-CAAAAA-CAAA	chr1	8877876	CAAAAA	CAAA	49480	PASS	0	none	0.003259	0	0	0.003259
chr1-008877876-CAAAAA-CAAAA	chr1	8877876	CAAAAA	CAAAA	49480	PASS	0	none	0.03456100000000001	0	0	0.03456100000000001
chr1-008877876-CAAAAA-CAAAAAA	chr1	8877876	CAAAAA	CAAAAAA	49480	PASS	0	none	0.00107999999999999	0	0	0.00107999999999999
chr1-008877876-CAAAAA-CAAAAAAA	chr1	8877876	CAAAAA	CAAAAAAA	49480	PASS	0	none	0	0	0	1e-6
chr1-008877876-CAAAAA-CAAAAAAAAAAAA	chr1	8877876	CAAAAA	CAAAAAAAAAAAA	49480	PASS	0	none	9e-6	0	0	9e-6
chr1-008877998-T-C	chr1	8877998	T	C	409812	PASS	0.69372	nfe	0.19601800000000005	0	0	0.69372
chr1-008883286-G-C	chr1	8883286	G	C	16103	PASS	0.14517	nfe	0.012133	0	0	0.14517
chr1-008893307-C-A	chr1	8893307	C	A	51769	PASS	0.0082162	nfe	0.004885	0	0	0.0082162
chr1-008893330-GAAAAAAAA-*	chr1	8893330	GAAAAAAAA	*	900283	VQSRTrancheINDEL95.00to96.00	0	none	0	0	0	1e-6
chr1-008893330-GAAAAAAAA-AAAAAAAAA	chr1	8893330	GAAAAAAAA	AAAAAAAAA	900283	VQSRTrancheINDEL95.00to96.00	0	none	9e-6	0	0	9e-6
chr1-008893330-GAAAAAAAA-G	chr1	8893330	GAAAAAAAA	G	900283	VQSRTrancheINDEL95.00to96.00	1.5671e-4	afr	5.2999999999999994e-5	0	0	1.5671e-4
chr1-008893330-GAAAAAAAA-GA	chr1	8893330	GAAAAAAAA	GA	900283	VQSRTrancheINDEL95.00to96.00	0	none	5.2999999999999994e-5	0	0	5.2999999999999994e-5
chr1-008893330-GAAAAAAAA-GAA	chr1	8893330	GAAAAAAAA	GAA	900283	VQSRTrancheINDEL95.00to96.00	0	none	1.47e-4	0	0	1.47e-4
chr1-008893330-GAAAAAAAA-GAAA	chr1	8893330	GAAAAAAAA	GAAA	900283	VQSRTrancheINDEL95.00to96.00	0	none	0.002058	0	0	0.002058
chr1-008893330-GAAAAAAAA-GAAAA	chr1	8893330	GAAAAAAAA	GAAAA	900283	VQSRTrancheINDEL95.00to96.00	0	none	0.00934699999999998	0	0	0.00934699999999998
chr1-008893330-GAAAAAAAA-GAAAAA	chr1	8893330	GAAAAAAAA	GAAAAA	900283	VQSRTrancheINDEL95.00to96.00	0	none	0.01582200000000002	0	0	0.01582200000000002
chr1-008893330-GAAAAAAAA-GAAAAAA	chr1	8893330	GAAAAAAAA	GAAAAAA	900283	VQSRTrancheINDEL95.00to96.00	0	none	0.04244300000000001	0	0	0.04244300000000001
chr1-008893330-GAAAAAAAA-GAAAAAAA	chr1	8893330	GAAAAAAAA	GAAAAAAA	900283	VQSRTrancheINDEL95.00to96.00	0	none	0.10443400000000004	0	0	0.10443400000000004
chr1-008893330-GAAAAAAAA-GAAAAAAAAA	chr1	8893330	GAAAAAAAA	GAAAAAAAAA	900283	VQSRTrancheINDEL95.00to96.00	0	none	0.11725900000000002	0	0	0.11725900000000002
chr1-008893330-GAAAAAAAA-GAAAAAAAAAA	chr1	8893330	GAAAAAAAA	GAAAAAAAAAA	900283	VQSRTrancheINDEL95.00to96.00	0	none	0.04571200000000001	0	0	0.04571200000000001
chr1-008893330-GAAAAAAAA-GAAAAAAAAAAA	chr1	8893330	GAAAAAAAA	GAAAAAAAAAAA	900283	VQSRTrancheINDEL95.00to96.00	0	none	0.01134999999999999	0	0	0.01134999999999999
chr1-008893330-GAAAAAAAA-GAAAAAAAAAAAA	chr1	8893330	GAAAAAAAA	GAAAAAAAAAAAA	900283	VQSRTrancheINDEL95.00to96.00	0	none	0.002033	0	0	0.002033
chr1-008893330-GAAAAAAAA-GAAAAAAAAAAAAA	chr1	8893330	GAAAAAAAA	GAAAAAAAAAAAAA	900283	VQSRTrancheINDEL95.00to96.00	0	none	8.180000000000003e-4	0	0	8.180000000000003e-4
chr1-008893330-GAAAAAAAA-GAAAAAAAAAAAAAA	chr1	8893330	GAAAAAAAA	GAAAAAAAAAAAAAA	900283	VQSRTrancheINDEL95.00to96.00	0	none	1.87e-4	0	0	1.87e-4
chr1-008893330-GAAAAAAAA-GAAAAAAAAAAAAAAA	chr1	8893330	GAAAAAAAA	GAAAAAAAAAAAAAAA	900283	VQSRTrancheINDEL95.00to96.00	0	none	1.0699999999999996e-4	0	0	1.0699999999999996e-4
chr1-008893330-GAAAAAAAA-GAAAAAAAAAAAAAAAA	chr1	8893330	GAAAAAAAA	GAAAAAAAAAAAAAAAA	900283	VQSRTrancheINDEL95.00to96.00	0	none	0	0	0	1e-6
chr1-008893330-GAAAAAAAA-GAAAAAAAAAAAAAAAAAAAA	chr1	8893330	GAAAAAAAA	GAAAAAAAAAAAAAAAAAAAA	900283	VQSRTrancheINDEL95.00to96.00	0	none	0	0	0	1e-6
chr1-008893330-GAAAAAAAA-GAAAAAAAAAAAAAAAAAAAAAA	chr1	8893330	GAAAAAAAA	GAAAAAAAAAAAAAAAAAAAAAA	900283	VQSRTrancheINDEL95.00to96.00	0	none	9e-6	0	0	9e-6
chr1-008893357-CTG-ATG	chr1	8893357	CTG	ATG	554	VQSRTrancheINDEL99.50to99.90	0	none	4.710000000000004e-4	0	0	4.710000000000004e-4
chr1-008893357-CTG-C	chr1	8893357	CTG	C	554	VQSRTrancheINDEL99.50to99.90	0	none	0	0	0	1e-6
chr1-008893357-CTG-GTG	chr1	8893357	CTG	GTG	554	VQSRTrancheINDEL99.50to99.90	0	none	1.47e-4	0	0	1.47e-4
chr1-008893357-CTG-TTG	chr1	8893357	CTG	TTG	554	VQSRTrancheINDEL99.50to99.90	0	none	0	0	0	1e-6
chr1-008893359-G-*	chr1	8893359	G	*	517	VQSRTrancheINDEL95.00to96.00	0	none	0	0	2	1e-6
chr1-008893359-G-GCAA	chr1	8893359	G	GCAA	517	VQSRTrancheINDEL95.00to96.00	0	none	0	0	2	1e-6
chr1-008893359-G-T	chr1	8893359	G	T	517	VQSRTrancheINDEL95.00to96.00	0	none	4.710000000000004e-4	0	2	4.710000000000004e-4
chr1-008893383-G-C	chr1	8893383	G	C	104228	PASS	0.1305	afr	0.01226899999999998	0	18	0.1305
chr1-008893433-C-T	chr1	8893433	C	T	327193	PASS	0.022036	mid	0.01496199999999998	1	76	0.022036
chr1-008893546-G-A	chr1	8893546	G	A	403282	PASS	0.19712	afr	0.02183500000000001	1	118	0.19712
chr1-008893583-T-C	chr1	8893583	T	C	284980	PASS	0.13031	afr	0.01532599999999999	1	130	0.13031
chr1-008893662-G-A	chr1	8893662	G	A	1213153	PASS	0.052608	mid	0.037908	5	134	0.052608
chr1-008893895-T-C	chr1	8893895	T	C	188758	PASS	0.1323	afr	0.01542899999999999	1	126	0.1323
chr1-008894142-T-A	chr1	8894142	T	A	52112	PASS	0.027275	sas	0.00781799999999999	0	2	0.027275
chr1-008909694-C-G	chr1	8909694	C	G	5664	PASS	0.021774	nfe	0.003537	0	0	0.021774
chr1-008910048-CTTTT-C	chr1	8910048	CTTTT	C	12693	PASS	0	none	9e-6	0	0	9e-6
chr1-008910048-CTTTT-CT	chr1	8910048	CTTTT	CT	12693	PASS	0	none	5.2999999999999994e-5	0	0	5.2999999999999994e-5
chr1-008910048-CTTTT-CTT	chr1	8910048	CTTTT	CTT	12693	PASS	0	none	6.780000000000002e-4	0	0	6.780000000000002e-4
chr1-008910048-CTTTT-CTTT	chr1	8910048	CTTTT	CTTT	12693	PASS	0	none	0.004298	0	0	0.004298
chr1-008910048-CTTTT-CTTTTT	chr1	8910048	CTTTT	CTTTTT	12693	PASS	0	none	0.002856	0	0	0.002856
chr1-008910048-CTTTT-CTTTTTT	chr1	8910048	CTTTT	CTTTTTT	12693	PASS	0	none	2.720000000000003e-4	0	0	2.720000000000003e-4
chr1-008910048-CTTTT-CTTTTTTT	chr1	8910048	CTTTT	CTTTTTTT	12693	PASS	0	none	9e-6	0	0	9e-6
chr1-008910048-CTTTT-TTTTT	chr1	8910048	CTTTT	TTTTT	12693	PASS	0	none	0	0	0	1e-6
chr1-008945798-A-G	chr1	8945798	A	G	299317	PASS	0.13592	afr	0.01359199999999999	1	132	0.13592
chr1-008945916-G-A	chr1	8945916	G	A	450090	PASS	0.15027	afr	0.01361899999999999	1	134	0.15027
chr1-008946020-G-A	chr1	8946020	G	A	6488	PASS	2.3907e-4	nfe	1.6699999999999994e-4	1	134	2.3907e-4
chr1-008946042-CTTTT-*	chr1	8946042	CTTTT	*	1109311	ExcessHet	0	none	6.330000000000003e-4	0	86	6.330000000000003e-4
chr1-008946042-CTTTT-C	chr1	8946042	CTTTT	C	1109311	ExcessHet	1.619e-5	nfe	9e-6	0	86	1.619e-5
chr1-008946042-CTTTT-CT	chr1	8946042	CTTTT	CT	1109311	ExcessHet	0	none	0.00164199999999999	0	86	0.00164199999999999
chr1-008946042-CTTTT-CTT	chr1	8946042	CTTTT	CTT	1109311	ExcessHet	0	none	0.02716	2	86	0.02716
chr1-008946042-CTTTT-CTTT	chr1	8946042	CTTTT	CTTT	1109311	ExcessHet	0	none	0.242238	24	86	0.242238
chr1-008946042-CTTTT-CTTTTT	chr1	8946042	CTTTT	CTTTTT	1109311	ExcessHet	0	none	0.023111	1	86	0.023111
chr1-008946042-CTTTT-CTTTTTT	chr1	8946042	CTTTT	CTTTTTT	1109311	ExcessHet	0	none	5.4e-4	0	86	5.4e-4
chr1-008946042-CTTTT-CTTTTTTT	chr1	8946042	CTTTT	CTTTTTTT	1109311	ExcessHet	0	none	3.6999999999999985e-5	0	86	3.6999999999999985e-5
chr1-008946042-CTTTT-CTTTTTTTT	chr1	8946042	CTTTT	CTTTTTTTT	1109311	ExcessHet	0	none	0	0	86	1e-6
chr1-008946042-CTTTT-TTTTT	chr1	8946042	CTTTT	TTTTT	1109311	ExcessHet	0	none	2.2000000000000003e-5	0	86	2.2000000000000003e-5
chr1-008946044-T-*	chr1	8946044	T	*	22278	PASS	0	none	0.02917700000000002	2	86	0.02917700000000002
chr1-008946044-T-C	chr1	8946044	T	C	22278	PASS	0	none	0	0	86	1e-6
chr1-008946044-T-TC	chr1	8946044	T	TC	22278	PASS	4.9194e-4	afr	2.09e-4	0	86	4.9194e-4
chr1-008946044-T-TTC	chr1	8946044	T	TTC	22278	PASS	0.0069799	nfe	0.019891	0	86	0.019891
chr1-008946045-T-*	chr1	8946045	T	*	4243004	ExcessHet	0	none	7.270000000000005e-4	0	122	7.270000000000005e-4
chr1-008946045-T-C	chr1	8946045	T	C	4243004	ExcessHet	0.05259	afr	0.006187	1	122	0.05259
chr1-008946045-T-TC	chr1	8946045	T	TC	4243004	ExcessHet	0.36282	mid	0.28812999999999933	46	122	0.36282
chr1-008946046-T-*	chr1	8946046	T	*	154803	ExcessHet	0	none	9e-6	0	72	9e-6
chr1-008946046-T-C	chr1	8946046	T	C	154803	ExcessHet	0.032294	nfe	0.08253300000000001	4	72	0.08253300000000001
chr1-008946047-T-C	chr1	8946047	T	C	2099	PASS	5.981e-5	nfe	0.00137499999999999	1	128	0.00137499999999999
chr1-008946109-C-A	chr1	8946109	C	A	147638	PASS	0	none	0	0	132	1e-6
chr1-008946109-C-T	chr1	8946109	C	T	147638	PASS	0.13244	afr	0.01335599999999999	1	132	0.13244
chr1-008949155-C-T	chr1	8949155	C	T	3902225	PASS	0.38903	mid	0.3349229999999998	54	134	0.38903
chr1-008949347-C-T	chr1	8949347	C	T	12621864	PASS	0.40028	mid	0.3633749999999999	54	134	0.40028
chr1-008949355-C-T	chr1	8949355	C	T	486423	PASS	0.15246	afr	0.01590600000000002	1	134	0.15246
chr1-008949385-A-C	chr1	8949385	A	C	20569358	PASS	0.52671	mid	0.5050390000000006	66	134	0.52671
chr1-008949392-G-C	chr1	8949392	G	C	4364851	PASS	0.18879	eas	0.09128400000000002	11	134	0.18879
chr1-008949411-G-C	chr1	8949411	G	C	5904911	PASS	0.49767	afr	0.148272	13	134	0.49767
chr1-008949488-C-A	chr1	8949488	C	A	2279145	PASS	0.18695	eas	0.110591	12	134	0.18695
chr1-008949550-G-A	chr1	8949550	G	A	121907	PASS	0.011741	nfe	0.006577	2	134	0.011741
chr1-008951362-A-G	chr1	8951362	A	G	203014	PASS	0.017695	nfe	0.01071199999999998	2	134	0.017695
chr1-008951478-G-A	chr1	8951478	G	A	9270467	PASS	0.37684	nfe	0.33654399999999984	49	134	0.37684
chr1-008951527-T-A	chr1	8951527	T	A	23945236	PASS	1.938e-5	sas	0	0	134	1.938e-5
chr1-008951527-T-G	chr1	8951527	T	G	23945236	PASS	0.7351	eas	0.6361310000000006	79	134	0.7351
chr1-008951551-G-A	chr1	8951551	G	A	110387	PASS	0.0036925	nfe	0.002215	1	134	0.0036925
chr1-008951568-G-A	chr1	8951568	G	A	3748608	PASS	0.19964	eas	0.10508400000000002	12	134	0.19964
chr1-008951663-G-T	chr1	8951663	G	T	20566292	PASS	0.81715	eas	0.6670210000000004	82	134	0.81715
chr1-008951826-AT-A	chr1	8951826	AT	A	990758	PASS	0.0061759	amr	0.005452	0	28	0.0061759
chr1-008951826-AT-ATT	chr1	8951826	AT	ATT	990758	PASS	0	none	0.2585659999999999	10	28	0.2585659999999999
chr1-008951826-AT-ATTT	chr1	8951826	AT	ATTT	990758	PASS	0	none	0.03342	0	28	0.03342
chr1-008951826-AT-ATTTT	chr1	8951826	AT	ATTTT	990758	PASS	0	none	7.250000000000005e-4	0	28	7.250000000000005e-4
chr1-008951826-AT-ATTTTT	chr1	8951826	AT	ATTTTT	990758	PASS	0	none	0	0	28	1e-6
chr1-008951826-AT-TT	chr1	8951826	AT	TT	990758	PASS	0	none	1.47e-4	0	28	1.47e-4
chr1-008951940-T-C	chr1	8951940	T	C	820095	PASS	0.55246	eas	0.2740519999999994	2	4	0.55246
chr1-008952010-C-T	chr1	8952010	C	T	251	PASS	0	none	5.2999999999999994e-5	0	0	5.2999999999999994e-5
chr1-008952417-A-G	chr1	8952417	A	G	78697	PASS	0.13628	nfe	0.05537100000000001	0	0	0.13628
chr1-008952717-C-T	chr1	8952717	C	T	118301	PASS	0.34829	nfe	0.07609500000000001	0	0	0.34829
chr1-008957032-C-T	chr1	8957032	C	T	1549765	PASS	0.21783	nfe	0.16902300000000003	25	132	0.21783
chr1-008957145-A-G	chr1	8957145	A	G	5632089	PASS	0.52802	eas	0.31077299999999963	43	134	0.52802
chr1-008957297-C-*	chr1	8957297	C	*	1039	PASS	0	none	0	0	134	1e-6
chr1-008957297-C-G	chr1	8957297	C	G	1039	PASS	1.6144e-4	nfe	9e-6	1	134	1.6144e-4
chr1-008957345-T-*	chr1	8957345	T	*	86643	PASS	0	none	1.6699999999999994e-4	0	132	1.6699999999999994e-4
chr1-008957345-T-C	chr1	8957345	T	C	86643	PASS	0.0084617	sas	0.007249	2	132	0.0084617
chr1-008958872-A-G	chr1	8958872	A	G	486799	PASS	0.20483	afr	0.03301200000000001	1	134	0.20483
chr1-008962458-C-T	chr1	8962458	C	T	4204	PASS	5.4871e-4	amr	2.2999999999999995e-4	1	128	5.4871e-4
chr1-008962532-G-A	chr1	8962532	G	A	413727	PASS	0.084822	afr	0.02150000000000001	1	134	0.084822
chr1-008962560-CGCTCAGT-C	chr1	8962560	CGCTCAGT	C	8961	PASS	0	none	2.2000000000000003e-5	0	134	2.2000000000000003e-5
chr1-008962560-CGCTCAGT-GGCTCAGT	chr1	8962560	CGCTCAGT	GGCTCAGT	8961	PASS	0	none	9e-6	0	134	9e-6
chr1-008962560-CGCTCAGT-TGCTCAGT	chr1	8962560	CGCTCAGT	TGCTCAGT	8961	PASS	0	none	2.2000000000000003e-5	1	134	2.2000000000000003e-5
chr1-008962774-C-T	chr1	8962774	C	T	642	PASS	8.2e-7	nfe	0	1	134	1e-6
chr1-008967840-G-A	chr1	8967840	G	A	810600	PASS	1.919e-5	nfe	0	0	134	1.919e-5
chr1-008967840-G-T	chr1	8967840	G	T	810600	PASS	0.13082	amr	0.040146	7	134	0.13082
chr1-008967923-A-T	chr1	8967923	A	T	2769	VQSRTrancheSNP99.80to99.90	0.0011594	sas	0.004052	0	76	0.004052
chr1-008967946-T-G	chr1	8967946	T	G	77	PASS	4.15e-6	nfe	1.6699999999999994e-4	0	98	1.6699999999999994e-4
chr1-008967957-GCCAA-ACCAA	chr1	8967957	GCCAA	ACCAA	270	PASS	0	none	2.2000000000000003e-5	0	88	2.2000000000000003e-5
chr1-008967957-GCCAA-CCCAA	chr1	8967957	GCCAA	CCCAA	270	PASS	0	none	3.160000000000005e-4	0	88	3.160000000000005e-4
chr1-008967957-GCCAA-G	chr1	8967957	GCCAA	G	270	PASS	0	none	9e-6	0	88	9e-6
chr1-008967957-GCCAA-TCCAA	chr1	8967957	GCCAA	TCCAA	270	PASS	0	none	0	0	88	1e-6
chr1-008967963-CTTTTTTT-ATTTTTTT	chr1	8967963	CTTTTTTT	ATTTTTTT	1544958	ExcessHet	0	none	0	0	32	1e-6
chr1-008967963-CTTTTTTT-C	chr1	8967963	CTTTTTTT	C	1544958	ExcessHet	5.835e-5	nfe	2.2000000000000003e-5	0	32	5.835e-5
chr1-008967963-CTTTTTTT-CATTTTTTT	chr1	8967963	CTTTTTTT	CATTTTTTT	1544958	ExcessHet	0	none	2.2000000000000003e-5	0	32	2.2000000000000003e-5
chr1-008967963-CTTTTTTT-CATTTTTTTT	chr1	8967963	CTTTTTTT	CATTTTTTTT	1544958	ExcessHet	0	none	9e-6	0	32	9e-6
chr1-008967963-CTTTTTTT-CCCTTTTTTTTT	chr1	8967963	CTTTTTTT	CCCTTTTTTTTT	1544958	ExcessHet	0	none	0	0	32	1e-6
chr1-008967963-CTTTTTTT-CT	chr1	8967963	CTTTTTTT	CT	1544958	ExcessHet	0	none	3.810000000000003e-4	0	32	3.810000000000003e-4
chr1-008967963-CTTTTTTT-CTT	chr1	8967963	CTTTTTTT	CTT	1544958	ExcessHet	0	none	0.00186199999999999	0	32	0.00186199999999999
chr1-008967963-CTTTTTTT-CTTT	chr1	8967963	CTTTTTTT	CTTT	1544958	ExcessHet	0	none	0.007281	0	32	0.007281
chr1-008967963-CTTTTTTT-CTTTT	chr1	8967963	CTTTTTTT	CTTTT	1544958	ExcessHet	0	none	0.02254900000000002	0	32	0.02254900000000002
chr1-008967963-CTTTTTTT-CTTTTT	chr1	8967963	CTTTTTTT	CTTTTT	1544958	ExcessHet	0	none	0.05875200000000002	6	32	0.05875200000000002
chr1-008967963-CTTTTTTT-CTTTTTT	chr1	8967963	CTTTTTTT	CTTTTTT	1544958	ExcessHet	0	none	0.133424	5	32	0.133424
chr1-008967963-CTTTTTTT-CTTTTTTTT	chr1	8967963	CTTTTTTT	CTTTTTTTT	1544958	ExcessHet	0	none	0.18092200000000003	2	32	0.18092200000000003
chr1-008967963-CTTTTTTT-CTTTTTTTTT	chr1	8967963	CTTTTTTT	CTTTTTTTTT	1544958	ExcessHet	0	none	0.12218600000000002	3	32	0.12218600000000002
chr1-008967963-CTTTTTTT-CTTTTTTTTTT	chr1	8967963	CTTTTTTT	CTTTTTTTTTT	1544958	ExcessHet	0	none	0.02786100000000001	0	32	0.02786100000000001
chr1-008967963-CTTTTTTT-CTTTTTTTTTTT	chr1	8967963	CTTTTTTT	CTTTTTTTTTTT	1544958	ExcessHet	0	none	0.004302	0	32	0.004302
chr1-008967963-CTTTTTTT-CTTTTTTTTTTTT	chr1	8967963	CTTTTTTT	CTTTTTTTTTTTT	1544958	ExcessHet	0	none	8.900000000000005e-4	0	32	8.900000000000005e-4
chr1-008967963-CTTTTTTT-CTTTTTTTTTTTTT	chr1	8967963	CTTTTTTT	CTTTTTTTTTTTTT	1544958	ExcessHet	0	none	1.0799999999999996e-4	0	32	1.0799999999999996e-4
chr1-008967963-CTTTTTTT-CTTTTTTTTTTTTTT	chr1	8967963	CTTTTTTT	CTTTTTTTTTTTTTT	1544958	ExcessHet	0	none	0	0	32	1e-6
chr1-008967963-CTTTTTTT-CTTTTTTTTTTTTTTT	chr1	8967963	CTTTTTTT	CTTTTTTTTTTTTTTT	1544958	ExcessHet	0	none	0	0	32	1e-6
chr1-008967963-CTTTTTTT-TTTTTTTT	chr1	8967963	CTTTTTTT	TTTTTTTT	1544958	ExcessHet	0	none	3.3700000000000044e-4	0	32	3.3700000000000044e-4
chr1-008967964-T-*	chr1	8967964	T	*	211	PASS	0	none	0.223048	14	36	0.223048
chr1-008967964-T-C	chr1	8967964	T	C	211	PASS	9.4302e-4	sas	0.002035	0	36	0.002035
chr1-008967965-T-*	chr1	8967965	T	*	31	PASS	0	none	0.09328100000000004	6	54	0.09328100000000004
chr1-008967965-T-A	chr1	8967965	T	A	31	PASS	3.97e-6	nfe	5.630000000000005e-4	0	54	5.630000000000005e-4
chr1-008967965-T-C	chr1	8967965	T	C	31	PASS	0	none	9e-6	0	54	9e-6
chr1-008970843-A-G	chr1	8970843	A	G	27142	PASS	0.0024535	nfe	0.00108399999999999	1	134	0.0024535
chr1-008970905-C-T	chr1	8970905	C	T	6898650	PASS	0.50104	eas	0.239451	24	134	0.50104
chr1-008970994-G-A	chr1	8970994	G	A	98702	PASS	0.0049269	amr	0.003499	1	134	0.0049269
chr1-008974242-T-C	chr1	8974242	T	C	867437	PASS	0.16741	sas	0.07891900000000002	8	134	0.16741
chr1-008974362-G-A	chr1	8974362	G	A	6626704	PASS	0.65447	eas	0.3980259999999993	47	134	0.65447
chr1-008974362-G-C	chr1	8974362	G	C	6626704	PASS	6.441e-5	nfe	0	0	134	6.441e-5
chr1-008974424-C-T	chr1	8974424	C	T	354230	PASS	0.061433	sas	0.02025800000000002	3	134	0.061433
chr1-008974481-C-T	chr1	8974481	C	T	325918	PASS	0.081623	afr	0.01440699999999999	1	134	0.081623
chr1-008974539-A-G	chr1	8974539	A	G	10617593	PASS	0.77158	eas	0.4631109999999994	54	134	0.77158
chr1-008974551-C-T	chr1	8974551	C	T	10474	PASS	0.0014956	nfe	3.820000000000003e-4	1	134	0.0014956
chr1-008974674-T-C	chr1	8974674	T	C	112083	PASS	0.010018	nfe	0.004288	1	134	0.010018
chr1-008974756-C-A	chr1	8974756	C	A	11635290	PASS	0	none	0	0	134	1e-6
chr1-008974756-C-CAGA	chr1	8974756	C	CAGA	11635290	PASS	0.89451	afr	0.5941750000000006	68	134	0.89451
chr1-008974756-C-G	chr1	8974756	C	G	11635290	PASS	0	none	9e-6	0	134	9e-6
chr1-008974907-A-C	chr1	8974907	A	C	109828	PASS	0.019247	sas	0.01361399999999999	2	118	0.019247
chr1-009003179-G-A	chr1	9003179	G	A	3674655	PASS	0.37227	afr	0.183715	17	134	0.37227
chr1-009003206-C-T	chr1	9003206	C	T	1709152	PASS	0.1092	eas	0.076506	9	134	0.1092
chr1-009003238-G-A	chr1	9003238	G	A	6914	PASS	2.7986e-4	afr	1.6699999999999994e-4	1	134	2.7986e-4
chr1-009003543-G-C	chr1	9003543	G	C	17763501	PASS	0.65397	eas	0.4766619999999994	62	134	0.65397
chr1-009003587-T-C	chr1	9003587	T	C	11230645	PASS	0.60238	eas	0.38842999999999983	49	134	0.60238
chr1-009004755-G-C	chr1	9004755	G	C	41284	PASS	0.004211	nfe	0.00166899999999999	1	134	0.004211
chr1-009007260-C-T	chr1	9007260	C	T	1314	PASS	3e-7	nfe	0	1	134	1e-6
chr1-009007281-C-T	chr1	9007281	C	T	337855	PASS	0.025729	mid	0.01230799999999998	2	134	0.025729
chr1-009007469-C-T	chr1	9007469	C	T	647	PASS	5e-6	nfe	0	1	134	5e-6
chr1-009010100-T-A	chr1	9010100	T	A	51108	PASS	0.070139	nfe	0.02396000000000001	12	50	0.070139
chr1-009010100-T-C	chr1	9010100	T	C	51108	PASS	0	none	0	0	50	1e-6
chr1-009010106-T-A	chr1	9010106	T	A	12419	PASS	0.0064642	nfe	0.007368	3	78	0.007368
chr1-009010110-TC-AC	chr1	9010110	TC	AC	4187	VQSRTrancheINDEL99.90to99.95	0	none	0.002413	1	108	0.002413
chr1-009010110-TC-T	chr1	9010110	TC	T	4187	VQSRTrancheINDEL99.90to99.95	1.046e-5	eas	0	0	108	1.046e-5
chr1-009010119-A-C	chr1	9010119	A	C	1704163	PASS	5.866e-5	eas	3.3800000000000046e-4	0	118	3.3800000000000046e-4
chr1-009010119-A-G	chr1	9010119	A	G	1704163	PASS	0.26692	eas	0.086068	14	118	0.26692
chr1-009010125-C-T	chr1	9010125	C	T	525987	PASS	0.085789	afr	0.02809700000000001	4	134	0.085789
chr1-009010126-A-C	chr1	9010126	A	C	328	PASS	1.556e-4	nfe	4.720000000000004e-4	1	114	4.720000000000004e-4
chr1-009010137-T-C	chr1	9010137	T	C	35177	PASS	0.002046	mid	0.00125299999999999	1	134	0.002046
chr1-009010273-C-T	chr1	9010273	C	T	296538	PASS	0.083653	afr	0.01361899999999999	1	134	0.083653
chr1-009013424-C-A	chr1	9013424	C	A	1778974	PASS	0.21442	amr	0.164965	21	134	0.21442
chr1-009013742-C-G	chr1	9013742	C	G	3284707	PASS	0	none	0	0	134	1e-6
chr1-009013742-C-T	chr1	9013742	C	T	3284707	PASS	0.56202	amr	0.35272799999999965	55	134	0.56202
chr1-009013787-C-T	chr1	9013787	C	T	3636	PASS	5.0044e-4	nfe	2.5100000000000014e-4	1	132	5.0044e-4
chr1-009014669-C-T	chr1	9014669	C	T	484493	PASS	0.034418	afr	0.01076399999999998	1	134	0.034418
chr1-009014802-C-T	chr1	9014802	C	T	3984654	PASS	0.16021	amr	0.083021	21	134	0.16021
chr1-009014873-G-A	chr1	9014873	G	A	14873070	PASS	0.57629	amr	0.3603219999999999	55	134	0.57629
chr1-009015078-G-A	chr1	9015078	G	A	12156	PASS	2.62e-6	nfe	9e-6	0	134	9e-6
chr1-009015078-G-C	chr1	9015078	G	C	12156	PASS	9.5811e-4	nfe	1.47e-4	1	134	9.5811e-4
chr1-009015310-G-A	chr1	9015310	G	A	1875950	PASS	4.102e-5	nfe	0	0	134	4.102e-5
chr1-009015310-G-C	chr1	9015310	G	C	1875950	PASS	0.16042	amr	0.08133200000000002	21	134	0.16042
chr1-009019095-C-T	chr1	9019095	C	T	2973138	PASS	0.49853	afr	0.28256199999999976	38	128	0.49853
chr1-009019306-G-A	chr1	9019306	G	A	539224	PASS	0.18041	eas	0.02271700000000001	1	134	0.18041
chr1-009024865-T-C	chr1	9024865	T	C	13243914	PASS	0.93755	eas	0.7239530000000004	97	132	0.93755
chr1-009024865-T-TGCCTCCTACAGGCAAGATGGC	chr1	9024865	T	TGCCTCCTACAGGCAAGATGGC	13243914	PASS	4.3e-7	nfe	9e-6	0	132	9e-6
chr1-009024947-GGCCCACCTTGT-G	chr1	9024947	GGCCCACCTTGT	G	3466248.97	PASS	0.0036294	amr	6.100000000000004e-4	0	134	0.0036294
chr1-009024947-GGCCCACCTTGT-GGCCCACATTGTGCCCACCTTGT	chr1	9024947	GGCCCACCTTGT	GGCCCACATTGTGCCCACCTTGT	3466248.97	PASS	0	none	0	0	134	1e-6
chr1-009024947-GGCCCACCTTGT-GGCCCACCTTGTGCCCACCTTGT	chr1	9024947	GGCCCACCTTGT	GGCCCACCTTGTGCCCACCTTGT	3466248.97	PASS	0	none	0.124004	16	134	0.124004
chr1-009024947-GGCCCACCTTGT-GGCCCACCTTGTGCCCACCTTGTGCCCACCTTGT	chr1	9024947	GGCCCACCTTGT	GGCCCACCTTGTGCCCACCTTGTGCCCACCTTGT	3466248.97	PASS	0	none	0.00105999999999999	0	134	0.00105999999999999
chr1-009025220-C-T	chr1	9025220	C	T	2297952	PASS	0.26452	eas	0.12118100000000002	16	134	0.26452
chr1-009026447-C-G	chr1	9026447	C	G	109763	PASS	0.064357	eas	0.00810599999999999	1	134	0.064357
chr1-009036636-T-C	chr1	9036636	T	C	40828	PASS	0.20563	nfe	0.02910600000000001	0	0	0.20563
chr1-009037182-C-G	chr1	9037182	C	G	1627123	PASS	0	none	0	0	0	1e-6
chr1-009037182-C-T	chr1	9037182	C	T	1627123	PASS	0.63751	eas	0.241458	0	0	0.63751
chr1-009037192-A-G	chr1	9037192	A	G	1655672	PASS	0.64234	eas	0.241834	0	0	0.64234
chr1-009037490-T-G	chr1	9037490	T	G	2723	PASS	4.0327e-4	eas	0.00159399999999999	1	108	0.00159399999999999
chr1-009037497-C-A	chr1	9037497	C	A	1823	VQSRTrancheSNP99.90to99.95	6.303e-5	afr	9.869999999999992e-4	1	102	9.869999999999992e-4
chr1-009037497-C-G	chr1	9037497	C	G	1823	VQSRTrancheSNP99.90to99.95	1.63e-5	afr	2.720000000000003e-4	0	102	2.720000000000003e-4
chr1-009037499-G-T	chr1	9037499	G	T	97	PASS	5.1e-7	nfe	1.47e-4	0	130	1.47e-4
chr1-009037875-G-A	chr1	9037875	G	A	159492	PASS	0.0049251	nfe	0.003144	1	134	0.0049251
chr1-009038063-G-A	chr1	9038063	G	A	116877	PASS	0.0070109	mid	0.002942	1	134	0.0070109
chr1-009038063-G-C	chr1	9038063	G	C	116877	PASS	3.1e-6	nfe	0	0	134	3.1e-6
chr1-009038063-G-T	chr1	9038063	G	T	116877	PASS	3.355e-5	eas	9e-6	0	134	3.355e-5
chr1-009038171-C-T	chr1	9038171	C	T	4029646	PASS	0.25576	amr	0.163915	23	134	0.25576
chr1-009038302-G-A	chr1	9038302	G	A	219898	PASS	9.205e-5	sas	5.2999999999999994e-5	0	134	9.205e-5
chr1-009038302-G-C	chr1	9038302	G	C	219898	PASS	0.015311	nfe	0.01092099999999999	1	134	0.015311
chr1-009038388-CA-C	chr1	9038388	CA	C	573133.97	PASS	0.058672	sas	0.01825200000000001	2	134	0.058672
chr1-009038389-AG-*	chr1	9038389	AG	*	19482	PASS	0	none	0.01825200000000001	2	134	0.01825200000000001
chr1-009038389-AG-A	chr1	9038389	AG	A	19482	PASS	4.891e-5	nfe	9e-6	0	134	4.891e-5
chr1-009038389-AG-AGG	chr1	9038389	AG	AGG	19482	PASS	0	none	0.00105999999999999	0	134	0.00105999999999999
chr1-009038389-AG-AGGG	chr1	9038389	AG	AGGG	19482	PASS	0	none	0	0	134	1e-6
chr1-009038389-AG-TG	chr1	9038389	AG	TG	19482	PASS	0	none	9e-6	0	134	9e-6
chr1-009038451-A-T	chr1	9038451	A	T	330	PASS	0	none	0	1	134	1e-6
chr1-009038452-T-A	chr1	9038452	T	A	582	PASS	3e-7	nfe	0	1	134	1e-6
chr1-009038456-G-A	chr1	9038456	G	A	4964	PASS	1.5447e-4	amr	7.099999999999998e-5	1	134	1.5447e-4
chr1-009038683-G-A	chr1	9038683	G	A	3844105	PASS	0.2529	nfe	0.210348	41	134	0.2529
chr1-009039668-A-G	chr1	9039668	A	G	1217784	PASS	0.08661	mid	0.05687400000000002	8	128	0.08661
chr1-009040420-G-A	chr1	9040420	G	A	1927543	PASS	0.25245	nfe	0.19973	41	130	0.25245
chr1-009040743-G-C	chr1	9040743	G	C	1127	PASS	5.4873e-4	nfe	4.03e-4	0	0	5.4873e-4
chr1-009041096-T-G	chr1	9041096	T	G	394098	PASS	0.24839	amr	0.07889000000000002	22	108	0.24839
chr1-009047790-G-C	chr1	9047790	G	C	1167443	PASS	0.0026766	nfe	0.00186699999999999	0	134	0.0026766
chr1-009047790-G-T	chr1	9047790	G	T	1167443	PASS	0.26879	eas	0.076694	5	134	0.26879
chr1-009057312-AAAAG-*	chr1	9057312	AAAAG	*	1361624	PASS	0	none	0	0	100	1e-6
chr1-009057312-AAAAG-A	chr1	9057312	AAAAG	A	1361624	PASS	0	none	5.2999999999999994e-5	0	100	5.2999999999999994e-5
chr1-009057312-AAAAG-AAAAAAAAAAAAAAAAAGAAAG	chr1	9057312	AAAAG	AAAAAAAAAAAAAAAAAGAAAG	1361624	PASS	0	none	0	0	100	1e-6
chr1-009057312-AAAAG-AAAAAAAAAAAAAAAGAAAG	chr1	9057312	AAAAG	AAAAAAAAAAAAAAAGAAAG	1361624	PASS	0	none	0	0	100	1e-6
chr1-009057312-AAAAG-AAAAAAAAAAGAAAG	chr1	9057312	AAAAG	AAAAAAAAAAGAAAG	1361624	PASS	0	none	0	0	100	1e-6
chr1-009057312-AAAAG-AAAAAAAAGAAAG	chr1	9057312	AAAAG	AAAAAAAAGAAAG	1361624	PASS	0	none	9e-6	0	100	9e-6
chr1-009057312-AAAAG-AAAAAAAGAAAG	chr1	9057312	AAAAG	AAAAAAAGAAAG	1361624	PASS	0	none	9e-6	0	100	9e-6
chr1-009057312-AAAAG-AAAAAAGAAAG	chr1	9057312	AAAAG	AAAAAAGAAAG	1361624	PASS	0	none	9e-6	0	100	9e-6
chr1-009057312-AAAAG-AAAAAGAAAG	chr1	9057312	AAAAG	AAAAAGAAAG	1361624	PASS	0	none	3.6999999999999985e-5	0	100	3.6999999999999985e-5
chr1-009057312-AAAAG-AAAAGAAAG	chr1	9057312	AAAAG	AAAAGAAAG	1361624	PASS	0	none	0.01062399999999998	0	100	0.01062399999999998
chr1-009057312-AAAAG-AAAGAAAG	chr1	9057312	AAAAG	AAAGAAAG	1361624	PASS	0	none	0.00134899999999999	0	100	0.00134899999999999
chr1-009057312-AAAAG-AAGAAAG	chr1	9057312	AAAAG	AAGAAAG	1361624	PASS	0	none	0.002512	1	100	0.002512
chr1-009057312-AAAAG-AGAAAG	chr1	9057312	AAAAG	AGAAAG	1361624	PASS	0	none	0.02018700000000002	1	100	0.02018700000000002
chr1-009057312-AAAAG-ATAAAG	chr1	9057312	AAAAG	ATAAAG	1361624	PASS	0	none	9e-6	0	100	9e-6
chr1-009057312-AAAAG-CAAAG	chr1	9057312	AAAAG	CAAAG	1361624	PASS	0	none	9e-6	0	100	9e-6
chr1-009057312-AAAAG-GAAAG	chr1	9057312	AAAAG	GAAAG	1361624	PASS	0	none	0.208645	21	100	0.208645
chr1-009057316-G-*	chr1	9057316	G	*	8142	VQSRTrancheINDEL99.50to99.90	0	none	0.00100999999999999	0	78	0.00100999999999999
chr1-009057316-G-A	chr1	9057316	G	A	8142	VQSRTrancheINDEL99.50to99.90	0.0070185000000000004	sas	0.00446	0	78	0.0070185000000000004
chr1-009057316-G-GAAAA	chr1	9057316	G	GAAAA	8142	VQSRTrancheINDEL99.50to99.90	0	none	0	0	78	1e-6
chr1-009057316-G-T	chr1	9057316	G	T	8142	VQSRTrancheINDEL99.50to99.90	0.0019734	nfe	6.790000000000002e-4	1	78	0.0019734
chr1-009057320-GAAA-*	chr1	9057320	GAAA	*	9859	VQSRTrancheINDEL99.50to99.90	0	none	4.270000000000005e-4	0	92	4.270000000000005e-4
chr1-009057320-GAAA-AAAA	chr1	9057320	GAAA	AAAA	9859	VQSRTrancheINDEL99.50to99.90	0	none	0.005744	0	92	0.005744
chr1-009057320-GAAA-CAAA	chr1	9057320	GAAA	CAAA	9859	VQSRTrancheINDEL99.50to99.90	0	none	0	0	92	1e-6
chr1-009057320-GAAA-G	chr1	9057320	GAAA	G	9859	VQSRTrancheINDEL99.50to99.90	1.916e-5	nfe	3.6999999999999985e-5	0	92	3.6999999999999985e-5
chr1-009057320-GAAA-GAAAAAAA	chr1	9057320	GAAA	GAAAAAAA	9859	VQSRTrancheINDEL99.50to99.90	0	none	0	0	92	1e-6
chr1-009057320-GAAA-GAAAAAATAAAA	chr1	9057320	GAAA	GAAAAAATAAAA	9859	VQSRTrancheINDEL99.50to99.90	0	none	0	0	92	1e-6
chr1-009057320-GAAA-TAAA	chr1	9057320	GAAA	TAAA	9859	VQSRTrancheINDEL99.50to99.90	0	none	6.330000000000003e-4	0	92	6.330000000000003e-4
chr1-009057327-GA-*	chr1	9057327	GA	*	10393	VQSRTrancheINDEL99.90to99.95	0	none	2.720000000000003e-4	0	80	2.720000000000003e-4
chr1-009057327-GA-AA	chr1	9057327	GA	AA	10393	VQSRTrancheINDEL99.90to99.95	0	none	0.006	0	80	0.006
chr1-009057327-GA-G	chr1	9057327	GA	G	10393	VQSRTrancheINDEL99.90to99.95	0	none	0	0	80	1e-6
chr1-009057327-GA-GAAAAAAAAA	chr1	9057327	GA	GAAAAAAAAA	10393	VQSRTrancheINDEL99.90to99.95	0	none	0	0	80	1e-6
chr1-009057327-GA-TA	chr1	9057327	GA	TA	10393	VQSRTrancheINDEL99.90to99.95	0	none	0.00125099999999999	0	80	0.00125099999999999
chr1-009057379-G-T	chr1	9057379	G	T	66	PASS	6.58e-6	nfe	7.099999999999998e-5	0	94	7.099999999999998e-5
chr1-009057689-TGAAATAAC-CGAAATAAC	chr1	9057689	TGAAATAAC	CGAAATAAC	361054	PASS	0	none	0.02398800000000001	2	134	0.02398800000000001
chr1-009057689-TGAAATAAC-T	chr1	9057689	TGAAATAAC	T	361054	PASS	0	none	0	0	134	1e-6
chr1-009057727-CGGG-C	chr1	9057727	CGGG	C	582975	PASS	1.484e-5	sas	0	0	134	1.484e-5
chr1-009057727-CGGG-CGGGG	chr1	9057727	CGGG	CGGGG	582975	PASS	0	none	8.9e-5	0	134	8.9e-5
chr1-009057727-CGGG-TGGG	chr1	9057727	CGGG	TGGG	582975	PASS	0	none	0.04699900000000001	7	134	0.04699900000000001
chr1-009057728-G-*	chr1	9057728	G	*	4734	PASS	0	none	0	0	134	1e-6
chr1-009057728-G-A	chr1	9057728	G	A	4734	PASS	4.9972e-4	nfe	3.3800000000000046e-4	1	134	4.9972e-4
chr1-009058364-C-T	chr1	9058364	C	T	280773	PASS	0.10712	eas	0.019913	1	130	0.10712
chr1-009069561-C-T	chr1	9069561	C	T	1479140	PASS	0.14328	afr	0.076613	11	134	0.14328
chr1-009069808-G-A	chr1	9069808	G	A	1363106	PASS	0.28362	amr	0.17128000000000002	22	102	0.28362
chr1-009069886-A-G	chr1	9069886	A	G	2316495	PASS	0.92778	eas	0.5649700000000002	21	30	0.92778
chr1-009072963-CAA-AAA	chr1	9072963	CAA	AAA	4277	PASS	0	none	3.6999999999999985e-5	0	0	3.6999999999999985e-5
chr1-009072963-CAA-C	chr1	9072963	CAA	C	4277	PASS	0	none	1.87e-4	0	0	1.87e-4
chr1-009072963-CAA-CA	chr1	9072963	CAA	CA	4277	PASS	0	none	9.370000000000004e-4	0	0	9.370000000000004e-4
chr1-009072963-CAA-CAAA	chr1	9072963	CAA	CAAA	4277	PASS	0	none	0.00163899999999999	0	0	0.00163899999999999
chr1-009072963-CAA-CAAAA	chr1	9072963	CAA	CAAAA	4277	PASS	0	none	9e-6	0	0	9e-6
chr1-009072997-T-C	chr1	9072997	T	C	22048	PASS	0	none	0.01608500000000001	0	0	0.01608500000000001
chr1-009101262-G-A	chr1	9101262	G	A	8496	PASS	0.027256	nfe	0.005627	0	0	0.027256
chr1-009102126-T-G	chr1	9102126	T	G	38465	PASS	0.27378	nfe	0.02921200000000002	0	0	0.27378
chr1-009103249-C-T	chr1	9103249	C	T	71600	PASS	0.47007	nfe	0.047281	0	0	0.47007
chr1-009103355-G-C	chr1	9103355	G	C	26608	PASS	0.10391	nfe	0.01802800000000002	0	0	0.10391
chr1-009103355-G-T	chr1	9103355	G	T	26608	PASS	0	none	9e-6	0	0	9e-6
chr1-009103780-A-G	chr1	9103780	A	G	161436	PASS	0.46201	nfe	0.092636	0	0	0.46201
chr1-009104074-G-A	chr1	9104074	G	A	2016193	PASS	0.53737	amr	0.41573799999999966	18	34	0.53737
chr1-009104141-G-*	chr1	9104141	G	*	4168209	PASS	0	none	0.004872	0	98	0.004872
chr1-009104141-G-A	chr1	9104141	G	A	4168209	PASS	0.5633	amr	0.4522829999999994	55	98	0.5633
chr1-009104307-C-T	chr1	9104307	C	T	162191	PASS	0.046308	afr	0.01013699999999999	1	134	0.046308
chr1-009105447-G-GGGGGCAGGGACGACAA	chr1	9105447	G	GGGGGCAGGGACGACAA	2711.97	PASS	0	none	9e-6	1	134	9e-6
chr1-009105610-G-A	chr1	9105610	G	A	1445644	PASS	0.085353	afr	0.04622500000000002	8	134	0.085353
chr1-009105626-G-A	chr1	9105626	G	A	6747166	PASS	0.30136	amr	0.19339	23	134	0.30136
chr1-009105759-C-A	chr1	9105759	C	A	1865681	PASS	0.14374	mid	0.122069	19	134	0.14374
chr1-009105777-C-G	chr1	9105777	C	G	3639	PASS	0	none	0	0	134	1e-6
chr1-009105777-C-T	chr1	9105777	C	T	3639	PASS	4.1414e-4	nfe	1.0799999999999996e-4	1	134	4.1414e-4
chr1-009111067-G-A	chr1	9111067	G	A	179796	PASS	0.038195	afr	0.00961499999999999	1	134	0.038195
chr1-009111067-G-C	chr1	9111067	G	C	179796	PASS	1.23e-6	nfe	2.2000000000000003e-5	0	134	2.2000000000000003e-5
chr1-009111179-G-T	chr1	9111179	G	T	9814700	PASS	0.29186	amr	0.192986	22	134	0.29186
chr1-009111553-C-T	chr1	9111553	C	T	1570	PASS	1.784e-5	nfe	9e-6	1	134	1.784e-5
chr1-009128167-G-A	chr1	9128167	G	A	277582	PASS	0.02213	mid	0.002281	0	0	0.02213
chr1-009128167-G-C	chr1	9128167	G	C	277582	PASS	0.013458	mid	0.007636	0	0	0.013458
chr1-009128618-T-C	chr1	9128618	T	C	429540	PASS	0.012816	nfe	0.00971999999999999	1	134	0.012816
chr1-009128817-T-C	chr1	9128817	T	C	1242692	PASS	0.16426	eas	0.02632000000000002	1	134	0.16426
chr1-009128908-G-C	chr1	9128908	G	C	782487	PASS	0.16384	eas	0.02004700000000001	1	134	0.16384
chr1-009128930-A-G	chr1	9128930	A	G	481517	PASS	0.052055	afr	0.01530099999999999	1	134	0.052055
chr1-009129254-G-*	chr1	9129254	G	*	25511	PASS	0	none	5.2999999999999994e-5	0	0	5.2999999999999994e-5
chr1-009129254-G-A	chr1	9129254	G	A	25511	PASS	0.15533	nfe	0.01472199999999999	0	0	0.15533
chr1-009129254-G-C	chr1	9129254	G	C	25511	PASS	0	none	1.0699999999999996e-4	0	0	1.0699999999999996e-4
chr1-009129259-ACCCCGGTACCCCGGCCTTTAAGCCCCGCCTACACTCCCAGCCCCGTCCCGCCGTCCCAGGCCCTGAGCCCCGCCCACAATCCGAGCCCCGGACACACGTCCCCCGGCCCACATGCCCTTCCCGCCCACACGCCCCCCCCCCG-*	chr1	9129259	ACCCCGGTACCCCGGCCTTTAAGCCCCGCCTACACTCCCAGCCCCGTCCCGCCGTCCCAGGCCCTGAGCCCCGCCCACAATCCGAGCCCCGGACACACGTCCCCCGGCCCACATGCCCTTCCCGCCCACACGCCCCCCCCCCG	*	26279	PASS	0	none	5.2999999999999994e-5	0	0	5.2999999999999994e-5
chr1-009129259-ACCCCGGTACCCCGGCCTTTAAGCCCCGCCTACACTCCCAGCCCCGTCCCGCCGTCCCAGGCCCTGAGCCCCGCCCACAATCCGAGCCCCGGACACACGTCCCCCGGCCCACATGCCCTTCCCGCCCACACGCCCCCCCCCCG-A	chr1	9129259	ACCCCGGTACCCCGGCCTTTAAGCCCCGCCTACACTCCCAGCCCCGTCCCGCCGTCCCAGGCCCTGAGCCCCGCCCACAATCCGAGCCCCGGACACACGTCCCCCGGCCCACATGCCCTTCCCGCCCACACGCCCCCCCCCCG	A	26279	PASS	0	none	0	0	0	1e-6
chr1-009129259-ACCCCGGTACCCCGGCCTTTAAGCCCCGCCTACACTCCCAGCCCCGTCCCGCCGTCCCAGGCCCTGAGCCCCGCCCACAATCCGAGCCCCGGACACACGTCCCCCGGCCCACATGCCCTTCCCGCCCACACGCCCCCCCCCCG-GCCCCGGTACCCCGGCCTTTAAGCCCCGCCTACACTCCCAGCCCCGTCCCGCCGTCCCAGGCCCTGAGCCCCGCCCACAATCCGAGCCCCGGACACACGTCCCCCGGCCCACATGCCCTTCCCGCCCACACGCCCCCCCCCCG	chr1	9129259	ACCCCGGTACCCCGGCCTTTAAGCCCCGCCTACACTCCCAGCCCCGTCCCGCCGTCCCAGGCCCTGAGCCCCGCCCACAATCCGAGCCCCGGACACACGTCCCCCGGCCCACATGCCCTTCCCGCCCACACGCCCCCCCCCCG	GCCCCGGTACCCCGGCCTTTAAGCCCCGCCTACACTCCCAGCCCCGTCCCGCCGTCCCAGGCCCTGAGCCCCGCCCACAATCCGAGCCCCGGACACACGTCCCCCGGCCCACATGCCCTTCCCGCCCACACGCCCCCCCCCCG	26279	PASS	0	none	0.01485299999999998	0	0	0.01485299999999998
chr1-009129264-G-*	chr1	9129264	G	*	30086	PASS	0	none	1.0699999999999996e-4	0	0	1.0699999999999996e-4
chr1-009129264-G-T	chr1	9129264	G	T	30086	PASS	0.18041	sas	0.01590100000000002	0	0	0.18041
chr1-009129265-G-*	chr1	9129265	G	*	388859	VQSRTrancheINDEL97.00to99.00	0	none	1.0699999999999996e-4	0	0	1.0699999999999996e-4
chr1-009129265-G-C	chr1	9129265	G	C	388859	VQSRTrancheINDEL97.00to99.00	0.12301	sas	0.01600600000000001	0	0	0.12301
chr1-009129265-G-GCACCCCGGCCTTTAAGCCCCGCCTACATTCCCCGCCCCGCCCCGCCGTCCCGGGCCCTGAGCCCCGCCCACGCGCCGCACCCCGCCCCTC	chr1	9129265	G	GCACCCCGGCCTTTAAGCCCCGCCTACATTCCCCGCCCCGCCCCGCCGTCCCGGGCCCTGAGCCCCGCCCACGCGCCGCACCCCGCCCCTC	388859	VQSRTrancheINDEL97.00to99.00	0	none	9e-6	0	0	9e-6
chr1-009129265-G-GCCTTTAAGCCCCGCCTACATTCCCCGCCCCGCCCCGCCGTCCCGGGCCCTGAGCCCCGCCCACGCGCCGCACCCCGCCCCTC	chr1	9129265	G	GCCTTTAAGCCCCGCCTACATTCCCCGCCCCGCCCCGCCGTCCCGGGCCCTGAGCCCCGCCCACGCGCCGCACCCCGCCCCTC	388859	VQSRTrancheINDEL97.00to99.00	1.321e-5	nfe	9e-6	0	0	1.321e-5
chr1-009129265-G-GGACCCCGGCCTTTAAGCCCCGCCTACAGTCCCCGCCCCGCCCCGCCGTCCCGGGCCCTGAGCCCCGCCCACGCGCCGCACCCCGCCCCTC	chr1	9129265	G	GGACCCCGGCCTTTAAGCCCCGCCTACAGTCCCCGCCCCGCCCCGCCGTCCCGGGCCCTGAGCCCCGCCCACGCGCCGCACCCCGCCCCTC	388859	VQSRTrancheINDEL97.00to99.00	1.3062e-4	nfe	9e-6	0	0	1.3062e-4
chr1-009129265-G-GGACCCCGGCCTTTAAGCCCCGCCTACATTCCCCGCCCCGCCCCGCCGTCCCGGGCCCTGAGCCCCGCCCACGCGCCGCACCCCGCCCCTC	chr1	9129265	G	GGACCCCGGCCTTTAAGCCCCGCCTACATTCCCCGCCCCGCCCCGCCGTCCCGGGCCCTGAGCCCCGCCCACGCGCCGCACCCCGCCCCTC	388859	VQSRTrancheINDEL97.00to99.00	3.0688e-4	nfe	6.999999999999998e-5	0	0	3.0688e-4
chr1-009129265-G-GTACCCCGGCCATTAAGCCCCGCCTACAGTCCCCGCCCCGCCCCGCCGTCCCGGGCCCTGAGCCCCGCCCACGCGCCGCACCCCGCCCCTC	chr1	9129265	G	GTACCCCGGCCATTAAGCCCCGCCTACAGTCCCCGCCCCGCCCCGCCGTCCCGGGCCCTGAGCCCCGCCCACGCGCCGCACCCCGCCCCTC	388859	VQSRTrancheINDEL97.00to99.00	0	none	9e-6	0	0	9e-6
chr1-009129265-G-GTACCCCGGCCATTAAGCCCCGCCTACATTCCCCGCCCCGCCCCGCCGTCCCGGGCCCTGAGCCCCGCCCACGCGCCGCACCCCGCCCCTC	chr1	9129265	G	GTACCCCGGCCATTAAGCCCCGCCTACATTCCCCGCCCCGCCCCGCCGTCCCGGGCCCTGAGCCCCGCCCACGCGCCGCACCCCGCCCCTC	388859	VQSRTrancheINDEL97.00to99.00	0	none	2.2000000000000003e-5	0	0	2.2000000000000003e-5
chr1-009129265-G-GTACCCCGGCCGTTCAGCCCCGCCTACATTCCCCGCCCCGCCCCGCCGTCCCGGGCCCTGAGCCCCGCCCACGCGCCGCACCCCGCCCCTC	chr1	9129265	G	GTACCCCGGCCGTTCAGCCCCGCCTACATTCCCCGCCCCGCCCCGCCGTCCCGGGCCCTGAGCCCCGCCCACGCGCCGCACCCCGCCCCTC	388859	VQSRTrancheINDEL97.00to99.00	0	none	9e-6	0	0	9e-6
chr1-009129265-G-GTACCCCGGCCTATAAGCCCCGCCTACAGTCCCCGCCCCGCCCCGCCGTCCCGGGCCCTGAGCCCCGCCCACGCGCCGCACCCCGCCCCTC	chr1	9129265	G	GTACCCCGGCCTATAAGCCCCGCCTACAGTCCCCGCCCCGCCCCGCCGTCCCGGGCCCTGAGCCCCGCCCACGCGCCGCACCCCGCCCCTC	388859	VQSRTrancheINDEL97.00to99.00	0	none	0	0	0	1e-6
chr1-009129265-G-GTACCCCGGCCTCTAAGCCCCGCCTACACTCCCCGCCCCGCCCCGCCGTCCCGGGCCCTGAGCCCCGCCCACGCGCCGCACCCCGCCCCTC	chr1	9129265	G	GTACCCCGGCCTCTAAGCCCCGCCTACACTCCCCGCCCCGCCCCGCCGTCCCGGGCCCTGAGCCCCGCCCACGCGCCGCACCCCGCCCCTC	388859	VQSRTrancheINDEL97.00to99.00	0	none	0	0	0	1e-6
chr1-009129265-G-GTACCCCGGCCTGTAAGCCCCGCCTACAGTCCCCGCCCCGCCCCGCCGTCCCGGGCCCTGAGCCCCGCCCACGCGCCGCACCCCGCCCCTC	chr1	9129265	G	GTACCCCGGCCTGTAAGCCCCGCCTACAGTCCCCGCCCCGCCCCGCCGTCCCGGGCCCTGAGCCCCGCCCACGCGCCGCACCCCGCCCCTC	388859	VQSRTrancheINDEL97.00to99.00	0	none	0	0	0	1e-6
chr1-009129265-G-GTACCCCGGCCTTGAAGCCCCGCCTACATGCCCCGCCCCGCCCCGCCGTCCCGGGCCCTGAGCCCCGCCCACGCGCCGCACCCCGCCCCTC	chr1	9129265	G	GTACCCCGGCCTTGAAGCCCCGCCTACATGCCCCGCCCCGCCCCGCCGTCCCGGGCCCTGAGCCCCGCCCACGCGCCGCACCCCGCCCCTC	388859	VQSRTrancheINDEL97.00to99.00	0	none	0	0	0	1e-6
chr1-009129265-G-GTACCCCGGCCTTTAAGCCCCGCCGACATTCCCCGCCCCGCCCCGCCGTCCCGGGCCCTGAGCCCCGCCCACGCGCCGCACCCCGCCCCTC	chr1	9129265	G	GTACCCCGGCCTTTAAGCCCCGCCGACATTCCCCGCCCCGCCCCGCCGTCCCGGGCCCTGAGCCCCGCCCACGCGCCGCACCCCGCCCCTC	388859	VQSRTrancheINDEL97.00to99.00	0	none	2.2000000000000003e-5	0	0	2.2000000000000003e-5
chr1-009129265-G-GTACCCCGGCCTTTAAGCCCCGCCGACCTTCCCCGCCCCGCCCCGCCGTCCCGGGCCCTGAGCCCCGCCCACGCGCCGCACCCCGCCCCTC	chr1	9129265	G	GTACCCCGGCCTTTAAGCCCCGCCGACCTTCCCCGCCCCGCCCCGCCGTCCCGGGCCCTGAGCCCCGCCCACGCGCCGCACCCCGCCCCTC	388859	VQSRTrancheINDEL97.00to99.00	0	none	0	0	0	1e-6
chr1-009129265-G-GTACCCCGGCCTTTAAGCCCCGCCGCCAGTCCCCGCCCCGCCCCGCCGTCCCGGGCCCTGAGCCCCGCCCACGCGCCGCACCCCGCCCCTC	chr1	9129265	G	GTACCCCGGCCTTTAAGCCCCGCCGCCAGTCCCCGCCCCGCCCCGCCGTCCCGGGCCCTGAGCCCCGCCCACGCGCCGCACCCCGCCCCTC	388859	VQSRTrancheINDEL97.00to99.00	0	none	0	0	0	1e-6
chr1-009129265-G-GTACCCCGGCCTTTAAGCCCCGCCTACACTCCCAGCCCCGCCCCGCCGTCCCGGGCCCTGAGCCCCGCCCACGCGCCGCACCCCGCCCCTC	chr1	9129265	G	GTACCCCGGCCTTTAAGCCCCGCCTACACTCCCAGCCCCGCCCCGCCGTCCCGGGCCCTGAGCCCCGCCCACGCGCCGCACCCCGCCCCTC	388859	VQSRTrancheINDEL97.00to99.00	0	none	9e-6	0	0	9e-6
chr1-009129265-G-GTACCCCGGCCTTTAAGCCCCGCCTACACTCCCCGCCCCGCCCCGCCGTCCCGGGCCCTGAGCCCCGCCCACGCGCCGCACCCCGCCCCTC	chr1	9129265	G	GTACCCCGGCCTTTAAGCCCCGCCTACACTCCCCGCCCCGCCCCGCCGTCCCGGGCCCTGAGCCCCGCCCACGCGCCGCACCCCGCCCCTC	388859	VQSRTrancheINDEL97.00to99.00	0	none	3.6999999999999985e-5	0	0	3.6999999999999985e-5
chr1-009129265-G-GTACCCCGGCCTTTAAGCCCCGCCTACAGTCCCCGCCCCGCCCCGCCGTCCCGGGCCCTGAGCCCCGCCCACGCGCCGCACCCCGCCCCTC	chr1	9129265	G	GTACCCCGGCCTTTAAGCCCCGCCTACAGTCCCCGCCCCGCCCCGCCGTCCCGGGCCCTGAGCCCCGCCCACGCGCCGCACCCCGCCCCTC	388859	VQSRTrancheINDEL97.00to99.00	0.0069117	nfe	0.00115199999999999	0	0	0.0069117
chr1-009129265-G-GTACCCCGGCCTTTAAGCCCCGCCTACATCCCCCGCCCCGCCCCGCCGTCCCCGGCCCTGAGCCCCGCCCACGCGCCGCACCCCGCCCCTC	chr1	9129265	G	GTACCCCGGCCTTTAAGCCCCGCCTACATCCCCCGCCCCGCCCCGCCGTCCCCGGCCCTGAGCCCCGCCCACGCGCCGCACCCCGCCCCTC	388859	VQSRTrancheINDEL97.00to99.00	0	none	9e-6	0	0	9e-6
chr1-009129265-G-GTACCCCGGCCTTTAAGCCCCGCCTACATCCCCCGCCCCGCCCCGCCGTCCCGGGCCCTGAGCCCCGCCCACGCGCCGCACCCCGCCCCTC	chr1	9129265	G	GTACCCCGGCCTTTAAGCCCCGCCTACATCCCCCGCCCCGCCCCGCCGTCCCGGGCCCTGAGCCCCGCCCACGCGCCGCACCCCGCCCCTC	388859	VQSRTrancheINDEL97.00to99.00	0	none	1.87e-4	0	0	1.87e-4
chr1-009129265-G-GTACCCCGGCCTTTAAGCCCCGCCTACATCCCCCGCCCCGTCCCGCCGTCCCGGGCCCTGAGCCCCGCCCACGCGCCGCACCCCGCCCCTC	chr1	9129265	G	GTACCCCGGCCTTTAAGCCCCGCCTACATCCCCCGCCCCGTCCCGCCGTCCCGGGCCCTGAGCCCCGCCCACGCGCCGCACCCCGCCCCTC	388859	VQSRTrancheINDEL97.00to99.00	0	none	9e-6	0	0	9e-6
chr1-009129265-G-GTACCCCGGCCTTTAAGCCCCGCCTACATGCCCCGCCCCGCCCCGCCGTCCCGGGCCCTGAGCCCCGCCCACGCGCCGCACCCCGCCCCTC	chr1	9129265	G	GTACCCCGGCCTTTAAGCCCCGCCTACATGCCCCGCCCCGCCCCGCCGTCCCGGGCCCTGAGCCCCGCCCACGCGCCGCACCCCGCCCCTC	388859	VQSRTrancheINDEL97.00to99.00	0	none	6.999999999999998e-5	0	0	6.999999999999998e-5
chr1-009129265-G-GTACCCCGGCCTTTAAGCCCCGCCTACATTCACCGCCCCGCCCCGCAGTCCCGGGCCCTGAGCCCCGCCCACGCGCCGCACCCCGCCCCTC	chr1	9129265	G	GTACCCCGGCCTTTAAGCCCCGCCTACATTCACCGCCCCGCCCCGCAGTCCCGGGCCCTGAGCCCCGCCCACGCGCCGCACCCCGCCCCTC	388859	VQSRTrancheINDEL97.00to99.00	0	none	0	0	0	1e-6
chr1-009129265-G-GTACCCCGGCCTTTAAGCCCCGCCTACATTCCCCCCCCCGCCCCGCCGTCCCGGGCCCTGAGCCCCGCCCACGCGCCGCACCCCGCCCCTC	chr1	9129265	G	GTACCCCGGCCTTTAAGCCCCGCCTACATTCCCCCCCCCGCCCCGCCGTCCCGGGCCCTGAGCCCCGCCCACGCGCCGCACCCCGCCCCTC	388859	VQSRTrancheINDEL97.00to99.00	0	none	9e-6	0	0	9e-6
chr1-009129265-G-GTACCCCGGCCTTTAAGCCCCGCCTACATTCCCCGCCACGCCCCGCCGTCCCGGGCCCTGAGCCCCGCCCACGCGCCGCACCCCGCCCCTC	chr1	9129265	G	GTACCCCGGCCTTTAAGCCCCGCCTACATTCCCCGCCACGCCCCGCCGTCCCGGGCCCTGAGCCCCGCCCACGCGCCGCACCCCGCCCCTC	388859	VQSRTrancheINDEL97.00to99.00	0	none	0	0	0	1e-6
chr1-009129265-G-GTACCCCGGCCTTTAAGCCCCGCCTACATTCCCCGCCCAGCCCCGCCGTCCCGGGCCCTGAGCCCCGCCCACGCGCCGCACCCCGCCCCTC	chr1	9129265	G	GTACCCCGGCCTTTAAGCCCCGCCTACATTCCCCGCCCAGCCCCGCCGTCCCGGGCCCTGAGCCCCGCCCACGCGCCGCACCCCGCCCCTC	388859	VQSRTrancheINDEL97.00to99.00	0	none	0	0	0	1e-6
chr1-009129265-G-GTACCCCGGCCTTTAAGCCCCGCCTACATTCCCCGCCCCGACCCGCCGTCCCGGGCCCTGAGCCCCGCCCACGCGCCGCACCCCGCCCCTC	chr1	9129265	G	GTACCCCGGCCTTTAAGCCCCGCCTACATTCCCCGCCCCGACCCGCCGTCCCGGGCCCTGAGCCCCGCCCACGCGCCGCACCCCGCCCCTC	388859	VQSRTrancheINDEL97.00to99.00	0	none	0	0	0	1e-6
chr1-009129265-G-GTACCCCGGCCTTTAAGCCCCGCCTACATTCCCCGCCCCGCCCCACCGTCCCGGGCCCTGAGCCCCGCCCACGCGCCGCACCCCGCCCCTC	chr1	9129265	G	GTACCCCGGCCTTTAAGCCCCGCCTACATTCCCCGCCCCGCCCCACCGTCCCGGGCCCTGAGCCCCGCCCACGCGCCGCACCCCGCCCCTC	388859	VQSRTrancheINDEL97.00to99.00	0	none	9e-6	0	0	9e-6
chr1-009129265-G-GTACCCCGGCCTTTAAGCCCCGCCTACATTCCCCGCCCCGCCCCGACGTCCCGGGCCCTGAGCCCCGCCCACGCGCCGCACCCCGCCCCTC	chr1	9129265	G	GTACCCCGGCCTTTAAGCCCCGCCTACATTCCCCGCCCCGCCCCGACGTCCCGGGCCCTGAGCCCCGCCCACGCGCCGCACCCCGCCCCTC	388859	VQSRTrancheINDEL97.00to99.00	0	none	0	0	0	1e-6
chr1-009129265-G-GTACCCCGGCCTTTAAGCCCCGCCTACATTCCCCGCCCCGCCCCGCCGTCACGGGCCCTGAGCCCCGCCCACGCGCCGCACCCCGCCCCTC	chr1	9129265	G	GTACCCCGGCCTTTAAGCCCCGCCTACATTCCCCGCCCCGCCCCGCCGTCACGGGCCCTGAGCCCCGCCCACGCGCCGCACCCCGCCCCTC	388859	VQSRTrancheINDEL97.00to99.00	0	none	0	0	0	1e-6
chr1-009129265-G-GTACCCCGGCCTTTAAGCCCCGCCTACATTCCCCGCCCCGCCCCGCCGTCCCGGGCCCAGAGCCCCGCCCACGCGCCGCACCCCGCCCCTC	chr1	9129265	G	GTACCCCGGCCTTTAAGCCCCGCCTACATTCCCCGCCCCGCCCCGCCGTCCCGGGCCCAGAGCCCCGCCCACGCGCCGCACCCCGCCCCTC	388859	VQSRTrancheINDEL97.00to99.00	0	none	0	0	0	1e-6
chr1-009129265-G-GTACCCCGGCCTTTAAGCCCCGCCTACATTCCCCGCCCCGCCCCGCCGTCCCGGGCCCTGAGACCCGCCCACGCGCCGCACCCCGCCCCTC	chr1	9129265	G	GTACCCCGGCCTTTAAGCCCCGCCTACATTCCCCGCCCCGCCCCGCCGTCCCGGGCCCTGAGACCCGCCCACGCGCCGCACCCCGCCCCTC	388859	VQSRTrancheINDEL97.00to99.00	0	none	9e-6	0	0	9e-6
chr1-009129265-G-GTACCCCGGCCTTTAAGCCCCGCCTACATTCCCCGCCCCGCCCCGCCGTCCCGGGCCCTGAGCCCAGCCCACGCGCCGCACCCCGCCCCTC	chr1	9129265	G	GTACCCCGGCCTTTAAGCCCCGCCTACATTCCCCGCCCCGCCCCGCCGTCCCGGGCCCTGAGCCCAGCCCACGCGCCGCACCCCGCCCCTC	388859	VQSRTrancheINDEL97.00to99.00	0	none	0	0	0	1e-6
chr1-009129265-G-GTACCCCGGCCTTTAAGCCCCGCCTACATTCCCCGCCCCGCCCCGCCGTCCCGGGCCCTGAGCCCCACCCACGCGCCGCACCCCGCCCCTC	chr1	9129265	G	GTACCCCGGCCTTTAAGCCCCGCCTACATTCCCCGCCCCGCCCCGCCGTCCCGGGCCCTGAGCCCCACCCACGCGCCGCACCCCGCCCCTC	388859	VQSRTrancheINDEL97.00to99.00	0	none	0	0	0	1e-6
chr1-009129265-G-GTACCCCGGCCTTTAAGCCCCGCCTACATTCCCCGCCCCGCCCCGCCGTCCCGGGCCCTGAGCCCCGCCCACGCGCCACACCCCGCCCCTC	chr1	9129265	G	GTACCCCGGCCTTTAAGCCCCGCCTACATTCCCCGCCCCGCCCCGCCGTCCCGGGCCCTGAGCCCCGCCCACGCGCCACACCCCGCCCCTC	388859	VQSRTrancheINDEL97.00to99.00	0	none	0	0	0	1e-6
chr1-009129265-G-GTACCCCGGCCTTTAAGCCCCGCCTACATTCCCCGCCCCGCCCCGCCGTCCCGGGCCCTGAGCCCCGCCCACGCGCCGCACCCCACCCCTC	chr1	9129265	G	GTACCCCGGCCTTTAAGCCCCGCCTACATTCCCCGCCCCGCCCCGCCGTCCCGGGCCCTGAGCCCCGCCCACGCGCCGCACCCCACCCCTC	388859	VQSRTrancheINDEL97.00to99.00	0	none	0	0	0	1e-6
chr1-009129265-G-GTACCCCGGCCTTTAAGCCCCGCCTACATTCCCCGCCCCGCCCCGCCGTCCCGGGCCCTGAGCCCCGCCCACGCGCCGCACCCCGCCCCTC	chr1	9129265	G	GTACCCCGGCCTTTAAGCCCCGCCTACATTCCCCGCCCCGCCCCGCCGTCCCGGGCCCTGAGCCCCGCCCACGCGCCGCACCCCGCCCCTC	388859	VQSRTrancheINDEL97.00to99.00	0.75193	amr	0.04624400000000002	0	0	0.75193
chr1-009129265-G-GTACCCCGGCCTTTAAGCCCCGCCTACATTCCCCGCCCCGCCCCGCCGTCCCGGGCCCTGAGCCCCGCCCACGCGCCGCACCCCGCCCTTC	chr1	9129265	G	GTACCCCGGCCTTTAAGCCCCGCCTACATTCCCCGCCCCGCCCCGCCGTCCCGGGCCCTGAGCCCCGCCCACGCGCCGCACCCCGCCCTTC	388859	VQSRTrancheINDEL97.00to99.00	0.11378	eas	0.00132099999999999	0	0	0.11378
chr1-009129265-G-GTACCCCGGCCTTTAAGCCCCGCCTACATTCCCCGCCCCGCCCCGCCGTCCCGGGCCCTGAGCCCCGCCCACGCGCCGCTCCCCGCCCCTC	chr1	9129265	G	GTACCCCGGCCTTTAAGCCCCGCCTACATTCCCCGCCCCGCCCCGCCGTCCCGGGCCCTGAGCCCCGCCCACGCGCCGCTCCCCGCCCCTC	388859	VQSRTrancheINDEL97.00to99.00	0	none	9e-6	0	0	9e-6
chr1-009129265-G-GTACCCCGGCCTTTAAGCCCCGCCTACATTCCCCGCCCCGCCCCGCCGTCCCGGGCCCTGAGCCCCGCCCATGCGCCGCACCCCGCCCCTC	chr1	9129265	G	GTACCCCGGCCTTTAAGCCCCGCCTACATTCCCCGCCCCGCCCCGCCGTCCCGGGCCCTGAGCCCCGCCCATGCGCCGCACCCCGCCCCTC	388859	VQSRTrancheINDEL97.00to99.00	0	none	0	0	0	1e-6
chr1-009129265-G-GTACCCCGGCCTTTAAGCCCCGCCTACATTCCCCGCCCCGCCCCGCCGTCCCGGGCCCTGAGCCTCGCCCACGCGCCGCACCCCGCCCCTC	chr1	9129265	G	GTACCCCGGCCTTTAAGCCCCGCCTACATTCCCCGCCCCGCCCCGCCGTCCCGGGCCCTGAGCCTCGCCCACGCGCCGCACCCCGCCCCTC	388859	VQSRTrancheINDEL97.00to99.00	0	none	0	0	0	1e-6
chr1-009129265-G-GTACCCCGGCCTTTAAGCCCCGCCTACATTCCCCGCCCCGCCCCGCCGTCCCGGGCCCTGAGCTCCGCCCACGCGCCGCACCCCGCCCCTC	chr1	9129265	G	GTACCCCGGCCTTTAAGCCCCGCCTACATTCCCCGCCCCGCCCCGCCGTCCCGGGCCCTGAGCTCCGCCCACGCGCCGCACCCCGCCCCTC	388859	VQSRTrancheINDEL97.00to99.00	0	none	9e-6	0	0	9e-6
chr1-009129265-G-GTACCCCGGCCTTTAAGCCCCGCCTACATTCCCCGCCCCGCCCCGCCGTCCCGGGCCCTGCGCCCCGCCCACGCGCCGCACCCCGCCCCTC	chr1	9129265	G	GTACCCCGGCCTTTAAGCCCCGCCTACATTCCCCGCCCCGCCCCGCCGTCCCGGGCCCTGCGCCCCGCCCACGCGCCGCACCCCGCCCCTC	388859	VQSRTrancheINDEL97.00to99.00	0	none	9e-6	0	0	9e-6
chr1-009129265-G-GTACCCCGGCCTTTAAGCCCCGCCTACATTCCCCGCCCCGCCCCGCTGTCCCGGGCCCTGAGCCCCGCCCACGCGCCGCACCCCGCCCCTC	chr1	9129265	G	GTACCCCGGCCTTTAAGCCCCGCCTACATTCCCCGCCCCGCCCCGCTGTCCCGGGCCCTGAGCCCCGCCCACGCGCCGCACCCCGCCCCTC	388859	VQSRTrancheINDEL97.00to99.00	0	none	3.6999999999999985e-5	0	0	3.6999999999999985e-5
chr1-009129265-G-GTACCCCGGCCTTTAAGCCCCGCCTACATTCCCCGCCCCGCTCCGCCGTCCCGGGCCCTGAGCCCCGCCCACGCGCCGCACCCCGCCCCTC	chr1	9129265	G	GTACCCCGGCCTTTAAGCCCCGCCTACATTCCCCGCCCCGCTCCGCCGTCCCGGGCCCTGAGCCCCGCCCACGCGCCGCACCCCGCCCCTC	388859	VQSRTrancheINDEL97.00to99.00	0	none	0	0	0	1e-6
chr1-009129265-G-GTACCCCGGCCTTTAAGCCCCGCCTACCTTCCCCGCCCCGCCCCGCCGTCCCGGGCCCTGAGCCCCGCCCACGCGCCGCACCCCGCCCCTC	chr1	9129265	G	GTACCCCGGCCTTTAAGCCCCGCCTACCTTCCCCGCCCCGCCCCGCCGTCCCGGGCCCTGAGCCCCGCCCACGCGCCGCACCCCGCCCCTC	388859	VQSRTrancheINDEL97.00to99.00	0	none	1.6699999999999994e-4	0	0	1.6699999999999994e-4
chr1-009129265-G-GTACCCCGGCCTTTAAGCCCCGCCTACCTTCCCCGCCCCGCCCCGCCGTCCCGGGCCCTGAGCCCCGCCCACGCGCCGCACCCCGCCCTTC	chr1	9129265	G	GTACCCCGGCCTTTAAGCCCCGCCTACCTTCCCCGCCCCGCCCCGCCGTCCCGGGCCCTGAGCCCCGCCCACGCGCCGCACCCCGCCCTTC	388859	VQSRTrancheINDEL97.00to99.00	0	none	0	0	0	1e-6
chr1-009129265-G-GTACCCCGGCCTTTAAGCCCCGCCTACCTTCCCCGCCCCGCCGTCCCGGGCCCTGAGCCCCGCCCACGCGCCGCACCCCGCCCCTC	chr1	9129265	G	GTACCCCGGCCTTTAAGCCCCGCCTACCTTCCCCGCCCCGCCGTCCCGGGCCCTGAGCCCCGCCCACGCGCCGCACCCCGCCCCTC	388859	VQSRTrancheINDEL97.00to99.00	0	none	0	0	0	1e-6
chr1-009129265-G-GTACCCCGGCCTTTAAGCCCCGCCTACTTTCCCCGCCCCGCCCCGCCGTCCCGTGCCCTGAGCCCCGCCCACGCGCCGCACCCCGCCCCTC	chr1	9129265	G	GTACCCCGGCCTTTAAGCCCCGCCTACTTTCCCCGCCCCGCCCCGCCGTCCCGTGCCCTGAGCCCCGCCCACGCGCCGCACCCCGCCCCTC	388859	VQSRTrancheINDEL97.00to99.00	0	none	0	0	0	1e-6
chr1-009129265-G-GTACCCCGGCCTTTAAGTCCCGCCTACAGTCCCCGCCCCGCCCCGCCGTCCCGGGCCCTGAGCCCCGCCCACGCGCCGCACCCCGCCCCTC	chr1	9129265	G	GTACCCCGGCCTTTAAGTCCCGCCTACAGTCCCCGCCCCGCCCCGCCGTCCCGGGCCCTGAGCCCCGCCCACGCGCCGCACCCCGCCCCTC	388859	VQSRTrancheINDEL97.00to99.00	0	none	0	0	0	1e-6
chr1-009129265-G-GTACCCCGGCCTTTAATCCCCGCCTACATTCCCCGCCCCGCCCCGCCGTCCCGGGCCCTGAGCCCCGCCCCCGCGCCGCACCCCGCCCCTC	chr1	9129265	G	GTACCCCGGCCTTTAATCCCCGCCTACATTCCCCGCCCCGCCCCGCCGTCCCGGGCCCTGAGCCCCGCCCCCGCGCCGCACCCCGCCCCTC	388859	VQSRTrancheINDEL97.00to99.00	0	none	9e-6	0	0	9e-6
chr1-009129265-G-GTACCCCGGCCTTTCAGCCCCGCCTACAGTCCCCGCCCCGCCCCGCCGTCCCGGGCCCTGAGCCCCGCCCACGCGCCGCACCCCGCCCCTC	chr1	9129265	G	GTACCCCGGCCTTTCAGCCCCGCCTACAGTCCCCGCCCCGCCCCGCCGTCCCGGGCCCTGAGCCCCGCCCACGCGCCGCACCCCGCCCCTC	388859	VQSRTrancheINDEL97.00to99.00	3.1354e-4	eas	5.2999999999999994e-5	0	0	3.1354e-4
chr1-009129265-G-GTACCCCGGCCTTTCAGCCCCGCCTACATTCCCCGCCCCGCCCCGCCGTCCCGGGCCCTGAGCCCCGCCCACGCGCCGCACCCCGCCCCTC	chr1	9129265	G	GTACCCCGGCCTTTCAGCCCCGCCTACATTCCCCGCCCCGCCCCGCCGTCCCGGGCCCTGAGCCCCGCCCACGCGCCGCACCCCGCCCCTC	388859	VQSRTrancheINDEL97.00to99.00	7.844e-5	nfe	8.9e-5	0	0	8.9e-5
chr1-009129265-G-GTACCCCGGCCTTTCAGCCCCGCCTACCTTCCCCGCCCCGCCCCGCCGTCCCGGGCCCTGAGCCCCGCCCACGCGCCGCACCCCGCCCCTC	chr1	9129265	G	GTACCCCGGCCTTTCAGCCCCGCCTACCTTCCCCGCCCCGCCCCGCCGTCCCGGGCCCTGAGCCCCGCCCACGCGCCGCACCCCGCCCCTC	388859	VQSRTrancheINDEL97.00to99.00	0	none	0	0	0	1e-6
chr1-009129293-C-*	chr1	9129293	C	*	84348	PASS	0	none	1.27e-4	0	0	1.27e-4
chr1-009129293-C-A	chr1	9129293	C	A	84348	PASS	0	none	9e-6	0	0	9e-6
chr1-009129293-C-G	chr1	9129293	C	G	84348	PASS	1.0406e-4	nfe	4.480000000000004e-4	0	0	4.480000000000004e-4
chr1-009129293-C-T	chr1	9129293	C	T	84348	PASS	0.45453	nfe	0.03549100000000001	0	0	0.45453
chr1-009129298-A-*	chr1	9129298	A	*	78503	PASS	0	none	1.27e-4	0	0	1.27e-4
chr1-009129298-A-C	chr1	9129298	A	C	78503	PASS	0.43676	nfe	0.03400600000000001	0	0	0.43676
chr1-009234844-C-G	chr1	9234844	C	G	10200	PASS	0.31225	nfe	0.00996999999999998	0	0	0.31225
chr1-009239780-G-A	chr1	9239780	G	A	5233	PASS	0.0033911	nfe	3.6000000000000035e-4	1	132	0.0033911
chr1-009239888-T-G	chr1	9239888	T	G	1227862	PASS	0.39087	eas	0.07873100000000001	39	134	0.39087
chr1-009240030-C-A	chr1	9240030	C	A	13175	PASS	0.01104	afr	4.500000000000005e-4	1	134	0.01104
chr1-009244919-CCCCAGGCA-C	chr1	9244919	CCCCAGGCA	C	10470921.97	PASS	0.31202	amr	0.13462800000000005	18	134	0.31202
chr1-009244920-C-*	chr1	9244920	C	*	6866	PASS	0	none	0.13462800000000005	18	134	0.13462800000000005
chr1-009244920-C-T	chr1	9244920	C	T	6866	PASS	1.15e-6	nfe	2.2000000000000003e-5	0	134	2.2000000000000003e-5
chr1-009245189-C-T	chr1	9245189	C	T	582849	PASS	0.014186	sas	0.004595	2	134	0.014186
chr1-009245386-A-C	chr1	9245386	A	C	11137867	PASS	0.15567	mid	0.135866	18	134	0.15567
chr1-009246959-C-A	chr1	9246959	C	A	144016	PASS	4.7277e-4	sas	9e-6	0	134	4.7277e-4
chr1-009246959-C-G	chr1	9246959	C	G	144016	PASS	0.0032933	amr	0.00152199999999999	1	134	0.0032933
chr1-009246974-G-A	chr1	9246974	G	A	16686345	PASS	0.39486	eas	0.223535	40	134	0.39486
chr1-009246974-G-T	chr1	9246974	G	T	16686345	PASS	0	none	0	0	134	1e-6
chr1-009247079-T-C	chr1	9247079	T	C	15852498	PASS	0.41979	eas	0.239667	41	134	0.41979
chr1-009247123-G-T	chr1	9247123	G	T	35881	PASS	0.0029405	amr	6.100000000000004e-4	1	134	0.0029405
chr1-009247171-T-A	chr1	9247171	T	A	9712984	PASS	0.40006	eas	0.23033300000000004	40	134	0.40006
chr1-009262059-G-T	chr1	9262059	G	T	5367	PASS	2.201e-5	nfe	9e-6	1	134	2.201e-5
chr1-009262096-C-T	chr1	9262096	C	T	743383	PASS	0.017043	nfe	0.008417	2	134	0.017043
chr1-009262135-C-T	chr1	9262135	C	T	27213	PASS	6.9503e-4	afr	2.09e-4	1	134	6.9503e-4
chr1-009262317-C-G	chr1	9262317	C	G	245872	PASS	3e-7	nfe	9e-6	0	134	9e-6
chr1-009262317-C-T	chr1	9262317	C	T	245872	PASS	0.010132	mid	0.00388	2	134	0.010132
chr1-009262451-G-A	chr1	9262451	G	A	611	PASS	5.972e-5	eas	0	1	134	5.972e-5
chr1-009263398-G-A	chr1	9263398	G	A	4379074	PASS	1.813e-5	amr	0	0	134	1.813e-5
chr1-009263398-G-C	chr1	9263398	G	C	4379074	PASS	0.25112	eas	0.11233800000000002	15	134	0.25112
chr1-009263404-C-CTGAGGCAG	chr1	9263404	C	CTGAGGCAG	7354943.97	PASS	0.25625	sas	0.143346	19	134	0.25625
chr1-009263432-G-A	chr1	9263432	G	A	567151	PASS	0.01964	nfe	0.01359299999999999	5	134	0.01964
chr1-009263605-TCTTG-T	chr1	9263605	TCTTG	T	10591.97	PASS	8.763e-5	nfe	9e-6	1	134	8.763e-5
chr1-009263811-G-A	chr1	9263811	G	A	28425	PASS	4.7983e-4	eas	1.27e-4	1	134	4.7983e-4
chr1-009263835-G-A	chr1	9263835	G	A	178556	PASS	0.0022934	amr	0.00137499999999999	1	134	0.0022934
chr1-009263851-G-A	chr1	9263851	G	A	37885658	PASS	0.4617	eas	0.26568199999999953	36	134	0.4617
chr1-009263851-G-C	chr1	9263851	G	C	37885658	PASS	5.542e-4	sas	5.2999999999999994e-5	0	134	5.542e-4
chr1-009264154-C-T	chr1	9264154	C	T	11454090	PASS	0.18226	sas	0.11766	12	134	0.18226
chr1-009264179-G-A	chr1	9264179	G	A	2412	PASS	6.404e-5	nfe	0	1	134	6.404e-5
chr1-009264215-C-T	chr1	9264215	C	T	1992	PASS	5.862e-5	afr	0	1	134	5.862e-5
chr1-009264512-T-C	chr1	9264512	T	C	46515480	PASS	0.51193	mid	0.42746899999999977	55	134	0.51193
chr1-009264611-A-G	chr1	9264611	A	G	46445098	PASS	0.50959	amr	0.4183569999999997	56	134	0.50959
chr1-009264754-TCAC-CCAC	chr1	9264754	TCAC	CCAC	12734	VQSRTrancheINDEL95.00to96.00	0	none	0	1	134	1e-6
chr1-009264754-TCAC-T	chr1	9264754	TCAC	T	12734	VQSRTrancheINDEL95.00to96.00	3.459e-5	nfe	9e-6	0	134	3.459e-5
chr1-009264942-C-T	chr1	9264942	C	T	1409187	PASS	0.033177	mid	0.018542	6	134	0.033177
chr1-009265026-G-A	chr1	9265026	G	A	1472412	PASS	0.0039537	nfe	0.002314	0	134	0.0039537
chr1-009265026-G-T	chr1	9265026	G	T	1472412	PASS	0.061752	amr	0.03202800000000002	6	134	0.061752
chr1-009265146-C-T	chr1	9265146	C	T	383040	PASS	0.036691	mid	0.017799	6	124	0.036691
chr1-009265206-C-A	chr1	9265206	C	A	2841012	PASS	2.504e-5	nfe	0	0	58	2.504e-5
chr1-009265206-C-T	chr1	9265206	C	T	2841012	PASS	0.24832	afr	0.183766	9	58	0.24832
chr1-009265644-C-CT	chr1	9265644	C	CT	185092.97	PASS	0.36201	nfe	0.11570600000000004	0	0	0.36201
chr1-009266828-CTTTTT-C	chr1	9266828	CTTTTT	C	41806.97	PASS	0	none	0	0	0	1e-6
chr1-009266828-CTTTTT-CT	chr1	9266828	CTTTTT	CT	41806.97	PASS	0	none	2.2899999999999996e-4	0	0	2.2899999999999996e-4
chr1-009266828-CTTTTT-CTT	chr1	9266828	CTTTTT	CTT	41806.97	PASS	0	none	0.00110399999999999	0	0	0.00110399999999999
chr1-009266828-CTTTTT-CTTT	chr1	9266828	CTTTTT	CTTT	41806.97	PASS	0	none	0.018711	0	0	0.018711
chr1-009266828-CTTTTT-CTTTT	chr1	9266828	CTTTTT	CTTTT	41806.97	PASS	0	none	0.007223	0	0	0.007223
chr1-009266828-CTTTTT-CTTTTTT	chr1	9266828	CTTTTT	CTTTTTT	41806.97	PASS	0	none	0	0	0	1e-6
chr1-009267328-T-G	chr1	9267328	T	G	101299	PASS	0.63198	nfe	0.06976800000000001	0	0	0.63198
chr1-009267354-T-C	chr1	9267354	T	C	27356	PASS	0	none	9e-6	0	0	9e-6
chr1-009267354-T-G	chr1	9267354	T	G	27356	PASS	0.181	nfe	0.018606	0	0	0.181
chr1-009268027-G-A	chr1	9268027	G	A	27231	PASS	0.070362	nfe	0.01781800000000002	0	0	0.070362
chr1-009271185-T-C	chr1	9271185	T	C	53457	PASS	0.044419	nfe	0.03578100000000001	0	0	0.044419
chr1-009271218-G-T	chr1	9271218	G	T	19161	PASS	0	none	0.01270699999999999	0	0	0.01270699999999999
chr1-009271272-A-T	chr1	9271272	A	T	15498	PASS	0	none	0.01090699999999999	0	0	0.01090699999999999
chr1-009355575-A-C	chr1	9355575	A	C	56	PASS	2.085e-5	nfe	2.2000000000000003e-5	0	72	2.2000000000000003e-5
chr1-009355613-C-G	chr1	9355613	C	G	883	PASS	0	none	9e-6	0	114	9e-6
chr1-009355613-C-T	chr1	9355613	C	T	883	PASS	1.5612e-4	nfe	0	1	114	1.5612e-4
chr1-009355668-G-A	chr1	9355668	G	A	1496808	PASS	0.35847	amr	0.215741	22	134	0.35847
chr1-009356092-G-A	chr1	9356092	G	A	11890377	PASS	0.41563	amr	0.249678	22	134	0.41563
chr1-009356287-C-T	chr1	9356287	C	T	16298430	PASS	0.31019	nfe	0.25609999999999966	37	134	0.31019
chr1-009356623-C-T	chr1	9356623	C	T	4604	PASS	2.3928e-4	nfe	5.2999999999999994e-5	1	134	2.3928e-4
chr1-009356688-A-T	chr1	9356688	A	T	2672166	PASS	0.2236	sas	0.14808300000000002	15	134	0.2236
chr1-009367783-A-G	chr1	9367783	A	G	6233145	PASS	0.49202	amr	0.4027839999999994	59	134	0.49202
chr1-009367806-G-A	chr1	9367806	G	A	2410	PASS	4.712e-5	amr	3.6999999999999985e-5	1	134	4.712e-5
chr1-009367810-G-*	chr1	9367810	G	*	10145498	PASS	0	none	9e-6	0	132	9e-6
chr1-009367810-G-A	chr1	9367810	G	A	10145498	PASS	0.82174	nfe	0.7128510000000001	105	132	0.82174
chr1-009425065-T-TA	chr1	9425065	T	TA	45675.97	PASS	0	none	0.025987	0	0	0.025987
chr1-009425075-T-G	chr1	9425075	T	G	30863	PASS	0	none	0.017423	0	0	0.017423
chr1-009427154-A-G	chr1	9427154	A	G	792390	PASS	0.38849	afr	0.095977	18	112	0.38849
chr1-009427377-G-A	chr1	9427377	G	A	308673	PASS	0.077835	mid	0.01585400000000002	8	134	0.077835
chr1-009539589-C-T	chr1	9539589	C	T	930173	PASS	0.48579	afr	0.12516100000000002	0	0	0.48579
chr1-009539725-C-G	chr1	9539725	C	G	4134	PASS	0.001239	nfe	1.87e-4	0	4	0.001239
chr1-009539764-A-*	chr1	9539764	A	*	1587534	PASS	0	none	0	0	4	1e-6
chr1-009539764-A-G	chr1	9539764	A	G	1587534	PASS	0.48713	afr	0.150404	2	4	0.48713
chr1-009553503-G-T	chr1	9553503	G	T	57	VQSRTrancheSNP99.70to99.80	1.26e-6	nfe	7.099999999999998e-5	0	108	7.099999999999998e-5
chr1-009553534-G-A	chr1	9553534	G	A	74458	PASS	0.010843	nfe	0.006059	2	128	0.010843
chr1-009553813-C-T	chr1	9553813	C	T	242417	PASS	0.076599	afr	0.01042399999999999	1	134	0.076599
chr1-009553850-C-T	chr1	9553850	C	T	191816	PASS	0.076481	afr	0.01042399999999999	1	134	0.076481
chr1-009567368-A-T	chr1	9567368	A	T	39347	PASS	0.0075306	mid	0.00189099999999999	1	134	0.0075306
chr1-009567463-A-G	chr1	9567463	A	G	2512348	PASS	0.41621	afr	0.190399	25	134	0.41621
chr1-009567505-T-C	chr1	9567505	T	C	143316	PASS	0.017209	nfe	0.01409099999999998	1	132	0.017209
chr1-009573329-GTT-G	chr1	9573329	GTT	G	1162730	ExcessHet	3.879e-4	afr	0.00159399999999999	0	106	0.00159399999999999
chr1-009573329-GTT-GCTTTTTT	chr1	9573329	GTT	GCTTTTTT	1162730	ExcessHet	0	none	0	0	106	1e-6
chr1-009573329-GTT-GT	chr1	9573329	GTT	GT	1162730	ExcessHet	0	none	0.105997	6	106	0.105997
chr1-009573329-GTT-GTTT	chr1	9573329	GTT	GTTT	1162730	ExcessHet	0	none	0.2765659999999995	36	106	0.2765659999999995
chr1-009573329-GTT-GTTTT	chr1	9573329	GTT	GTTTT	1162730	ExcessHet	0	none	0.004848	1	106	0.004848
chr1-009573329-GTT-GTTTTT	chr1	9573329	GTT	GTTTTT	1162730	ExcessHet	0	none	8.9e-5	0	106	8.9e-5
chr1-009573329-GTT-TTT	chr1	9573329	GTT	TTT	1162730	ExcessHet	0	none	0	0	106	1e-6
chr1-009573330-T-*	chr1	9573330	T	*	6002	VQSRTrancheINDEL95.00to96.00	0	none	0.107729	6	74	0.107729
chr1-009573330-T-C	chr1	9573330	T	C	6002	VQSRTrancheINDEL95.00to96.00	2.7275e-4	mid	2.2899999999999996e-4	0	74	2.7275e-4
chr1-009573330-T-G	chr1	9573330	T	G	6002	VQSRTrancheINDEL95.00to96.00	6.973e-5	nfe	2.2000000000000003e-5	0	74	6.973e-5
chr1-009573330-T-TC	chr1	9573330	T	TC	6002	VQSRTrancheINDEL95.00to96.00	0	none	0	0	74	1e-6
chr1-009573456-AT-A	chr1	9573456	AT	A	9726.97	VQSRTrancheINDEL95.00to96.00	6.528e-5	sas	3.6000000000000035e-4	0	134	3.6000000000000035e-4
chr1-009573456-AT-ATT	chr1	9573456	AT	ATT	9726.97	VQSRTrancheINDEL95.00to96.00	0	none	0.003804	1	134	0.003804
chr1-009573456-AT-ATTT	chr1	9573456	AT	ATTT	9726.97	VQSRTrancheINDEL95.00to96.00	0	none	0	0	134	1e-6
chr1-009576590-G-A	chr1	9576590	G	A	78403	PASS	0.0030724	amr	0.002364	1	122	0.0030724
chr1-009576671-G-A	chr1	9576671	G	A	284195	PASS	0.053082	sas	0.01034499999999999	1	132	0.053082
chr1-009579874-A-T	chr1	9579874	A	T	944	PASS	6.28e-6	nfe	0	1	134	6.28e-6
chr1-009580279-C-T	chr1	9580279	C	T	92687	PASS	0.0051099	nfe	0.00259	2	134	0.0051099
chr1-009580366-A-G	chr1	9580366	A	G	8589	PASS	0.0011407	nfe	3.160000000000005e-4	1	134	0.0011407
chr1-009582271-CG-C	chr1	9582271	CG	C	4220555	PASS	8.556e-5	nfe	9e-6	0	134	8.556e-5
chr1-009582271-CG-TG	chr1	9582271	CG	TG	4220555	PASS	0	none	0.15155600000000002	24	134	0.15155600000000002
chr1-009582366-G-C	chr1	9582366	G	C	1319263	PASS	0.044228	sas	0.030168	8	134	0.044228
chr1-009582366-G-T	chr1	9582366	G	T	1319263	PASS	2.1344e-4	nfe	2.7300000000000035e-4	0	134	2.7300000000000035e-4
chr1-009582701-CT-C	chr1	9582701	CT	C	40116.97	PASS	0.0020466	nfe	0.01036899999999999	2	124	0.01036899999999999
chr1-009582701-CT-CTT	chr1	9582701	CT	CTT	40116.97	PASS	0	none	0.004773	0	124	0.004773
chr1-009582867-A-G	chr1	9582867	A	G	59	PASS	1.203e-5	nfe	0	0	10	1.203e-5
chr1-009588976-C-*	chr1	9588976	C	*	152	PASS	0	none	0	0	0	1e-6
chr1-009588976-C-A	chr1	9588976	C	A	152	PASS	0	none	9e-6	0	0	9e-6
chr1-009588976-C-T	chr1	9588976	C	T	152	PASS	7.01e-6	nfe	2.2000000000000003e-5	0	0	2.2000000000000003e-5
chr1-009597062-G-A	chr1	9597062	G	A	334503	PASS	0.022009	nfe	0.01451299999999999	1	134	0.022009
chr1-009598407-T-G	chr1	9598407	T	G	15803153	PASS	0.90194	amr	0.7969010000000005	105	134	0.90194
chr1-009598434-C-G	chr1	9598434	C	G	446209	PASS	0.039368	nfe	0.023326	6	134	0.039368
chr1-009598434-C-T	chr1	9598434	C	T	446209	PASS	5.418e-5	sas	0	0	134	5.418e-5
chr1-009598649-G-A	chr1	9598649	G	A	18261505	PASS	0.81636	nfe	0.7881520000000002	105	134	0.81636
chr1-009598751-A-G	chr1	9598751	A	G	8711931	PASS	0.89818	amr	0.760418	105	134	0.89818
chr1-009601003-A-G	chr1	9601003	A	G	13289025	PASS	0.89236	amr	0.7654820000000002	106	134	0.89236
chr1-009601293-C-A	chr1	9601293	C	A	573570	PASS	0.07633	afr	0.01018899999999999	1	134	0.07633
chr1-009602141-C-A	chr1	9602141	C	A	1039	PASS	3.977e-5	nfe	0	1	134	3.977e-5
chr1-009607464-G-A	chr1	9607464	G	A	246388	PASS	0.014597	nfe	0.01039799999999999	1	134	0.014597
chr1-009609888-G-A	chr1	9609888	G	A	330	PASS	8.35e-6	nfe	0	1	134	8.35e-6
chr1-009610425-T-A	chr1	9610425	T	A	16297108	PASS	0.89176	amr	0.7893980000000002	107	134	0.89176
chr1-009610471-G-A	chr1	9610471	G	A	110929	PASS	0.0076707	nfe	0.004518	1	134	0.0076707
chr1-009610549-C-A	chr1	9610549	C	A	119120	PASS	0.0070268	nfe	0.003195	1	134	0.0070268
chr1-009610776-C-T	chr1	9610776	C	T	30155142	PASS	0.80913	nfe	0.7558950000000006	104	134	0.80913
chr1-009611199-CTTTTT-C	chr1	9611199	CTTTTT	C	2814629	PASS	8.203e-5	nfe	2.2899999999999996e-4	0	2	2.2899999999999996e-4
chr1-009611199-CTTTTT-CT	chr1	9611199	CTTTTT	CT	2814629	PASS	0	none	0.002506	0	2	0.002506
chr1-009611199-CTTTTT-CTT	chr1	9611199	CTTTTT	CTT	2814629	PASS	0	none	0.01689900000000001	0	2	0.01689900000000001
chr1-009611199-CTTTTT-CTTT	chr1	9611199	CTTTTT	CTTT	2814629	PASS	0	none	0.08796200000000001	1	2	0.08796200000000001
chr1-009611199-CTTTTT-CTTTT	chr1	9611199	CTTTTT	CTTTT	2814629	PASS	0	none	0.3942849999999994	1	2	0.3942849999999994
chr1-009611199-CTTTTT-CTTTTTT	chr1	9611199	CTTTTT	CTTTTTT	2814629	PASS	0	none	0.017608	0	2	0.017608
chr1-009611199-CTTTTT-CTTTTTTT	chr1	9611199	CTTTTT	CTTTTTTT	2814629	PASS	0	none	9.130000000000004e-4	0	2	9.130000000000004e-4
chr1-009611199-CTTTTT-CTTTTTTTT	chr1	9611199	CTTTTT	CTTTTTTTT	2814629	PASS	0	none	1.0699999999999996e-4	0	2	1.0699999999999996e-4
chr1-009611199-CTTTTT-CTTTTTTTTT	chr1	9611199	CTTTTT	CTTTTTTTTT	2814629	PASS	0	none	0	0	2	1e-6
chr1-009611199-CTTTTT-CTTTTTTTTTTTT	chr1	9611199	CTTTTT	CTTTTTTTTTTTT	2814629	PASS	0	none	0	0	2	1e-6
chr1-009611199-CTTTTT-TTTTTT	chr1	9611199	CTTTTT	TTTTTT	2814629	PASS	0	none	6.999999999999998e-5	0	2	6.999999999999998e-5
chr1-009611200-T-*	chr1	9611200	T	*	225	PASS	0	none	0.4524529999999994	1	2	0.4524529999999994
chr1-009611200-T-C	chr1	9611200	T	C	225	PASS	0	none	8.9e-5	0	2	8.9e-5
chr1-009611201-T-*	chr1	9611201	T	*	37	PASS	0	none	0.14609400000000003	1	4	0.14609400000000003
chr1-009611201-T-A	chr1	9611201	T	A	37	PASS	0	none	9e-6	0	4	9e-6
chr1-009611622-G-C	chr1	9611622	G	C	523363	PASS	0.27274	afr	0.028734	2	134	0.27274
chr1-009611877-C-T	chr1	9611877	C	T	544070	PASS	0.23869	afr	0.026161	1	134	0.23869
chr1-009611903-A-T	chr1	9611903	A	T	21466	PASS	0.010734	afr	0.00894799999999999	3	70	0.010734
chr1-009611908-C-G	chr1	9611908	C	G	47568	PASS	0.024173	afr	0.01494899999999998	9	44	0.024173
chr1-009611908-C-T	chr1	9611908	C	T	47568	PASS	9.7485e-4	afr	0	0	44	9.7485e-4
chr1-009611912-A-T	chr1	9611912	A	T	77937	PASS	0.084082	afr	0.02143900000000001	12	28	0.084082
chr1-009611917-AG-A	chr1	9611917	AG	A	49214	VQSRTrancheINDEL99.95to100.00	4.34e-6	nfe	0	0	22	4.34e-6
chr1-009611917-AG-TG	chr1	9611917	AG	TG	49214	VQSRTrancheINDEL99.95to100.00	0	none	0.01583200000000002	8	22	0.01583200000000002
chr1-009612033-G-A	chr1	9612033	G	A	11956029	PASS	0.80397	nfe	0.7145960000000001	104	134	0.80397
chr1-009612988-C-T	chr1	9612988	C	T	348774	PASS	0.076932	afr	0.00888599999999999	1	134	0.076932
chr1-009613420-C-G	chr1	9613420	C	G	58168	PASS	0.072243	afr	0.00803699999999999	0	58	0.072243
chr1-009613560-G-A	chr1	9613560	G	A	16898	PASS	0.063647	afr	0.005268	0	0	0.063647
chr1-009660938-CTTTT-C	chr1	9660938	CTTTT	C	20436	PASS	0	none	6.999999999999998e-5	0	0	6.999999999999998e-5
chr1-009660938-CTTTT-CT	chr1	9660938	CTTTT	CT	20436	PASS	0	none	3.590000000000004e-4	0	0	3.590000000000004e-4
chr1-009660938-CTTTT-CTT	chr1	9660938	CTTTT	CTT	20436	PASS	0	none	0.00171199999999999	0	0	0.00171199999999999
chr1-009660938-CTTTT-CTTT	chr1	9660938	CTTTT	CTTT	20436	PASS	0	none	0.006553	0	0	0.006553
chr1-009660938-CTTTT-CTTTTT	chr1	9660938	CTTTT	CTTTTT	20436	PASS	0	none	0.004145	0	0	0.004145
chr1-009660938-CTTTT-CTTTTTT	chr1	9660938	CTTTT	CTTTTTT	20436	PASS	0	none	2.2899999999999996e-4	0	0	2.2899999999999996e-4
chr1-009660938-CTTTT-CTTTTTTT	chr1	9660938	CTTTT	CTTTTTTT	20436	PASS	0	none	2.2000000000000003e-5	0	0	2.2000000000000003e-5
chr1-009660938-CTTTT-CTTTTTTTTT	chr1	9660938	CTTTT	CTTTTTTTTT	20436	PASS	0	none	0	0	0	1e-6
chr1-009660938-CTTTT-TTTTT	chr1	9660938	CTTTT	TTTTT	20436	PASS	0	none	2.2000000000000003e-5	0	0	2.2000000000000003e-5
chr1-009662367-C-T	chr1	9662367	C	T	38	PASS	0	none	9e-6	0	0	9e-6
chr1-009691326-A-C	chr1	9691326	A	C	32	PASS	5.53e-6	nfe	0	1	114	5.53e-6
chr1-009691378-CT-C	chr1	9691378	CT	C	9746.97	PASS	0.0034311	nfe	5.180000000000002e-4	1	122	0.0034311
chr1-009691433-TTTTC-T	chr1	9691433	TTTTC	T	90957.97	PASS	0.0080711	amr	0.02282300000000001	8	134	0.02282300000000001
chr1-009691433-TTTTC-TTTTCTTTC	chr1	9691433	TTTTC	TTTTCTTTC	90957.97	PASS	0	none	1.27e-4	0	134	1.27e-4
chr1-009710344-A-G	chr1	9710344	A	G	276	PASS	1.34e-6	nfe	0	1	132	1.34e-6
chr1-009710346-T-C	chr1	9710346	T	C	13930	PASS	0.0016755	afr	5.41e-4	1	130	0.0016755
chr1-009710513-G-A	chr1	9710513	G	A	1033	PASS	1.1011e-4	nfe	0	1	134	1.1011e-4
chr1-009710632-CAGAGAGAGAG-C	chr1	9710632	CAGAGAGAGAG	C	13157398.97	ExcessHet	8.506e-4	afr	5.2999999999999994e-5	0	134	8.506e-4
chr1-009710632-CAGAGAGAGAG-CAGAG	chr1	9710632	CAGAGAGAGAG	CAGAG	13157398.97	ExcessHet	0	none	8.9e-5	0	134	8.9e-5
chr1-009710632-CAGAGAGAGAG-CAGAGAG	chr1	9710632	CAGAGAGAGAG	CAGAGAG	13157398.97	ExcessHet	0	none	0.006241	2	134	0.006241
chr1-009710632-CAGAGAGAGAG-CAGAGAGAG	chr1	9710632	CAGAGAGAGAG	CAGAGAGAG	13157398.97	ExcessHet	0	none	0.22113500000000005	29	134	0.22113500000000005
chr1-009710632-CAGAGAGAGAG-CAGAGAGAGAGAG	chr1	9710632	CAGAGAGAGAG	CAGAGAGAGAGAG	13157398.97	ExcessHet	0	none	0.2540489999999995	33	134	0.2540489999999995
chr1-009710632-CAGAGAGAGAG-CAGAGAGAGAGAGAG	chr1	9710632	CAGAGAGAGAG	CAGAGAGAGAGAGAG	13157398.97	ExcessHet	0	none	0.002165	0	134	0.002165
chr1-009710632-CAGAGAGAGAG-CAGAGAGAGAGAGAGAG	chr1	9710632	CAGAGAGAGAG	CAGAGAGAGAGAGAGAG	13157398.97	ExcessHet	0	none	0.00152199999999999	0	134	0.00152199999999999
chr1-009710656-C-*	chr1	9710656	C	*	3095400	PASS	0	none	0.00156999999999999	0	122	0.00156999999999999
chr1-009710656-C-G	chr1	9710656	C	G	3095400	PASS	0.20639	sas	0.07000000000000002	9	122	0.20639
chr1-009710662-TAGACAGAC-*	chr1	9710662	TAGACAGAC	*	127021	VQSRTrancheINDEL95.00to96.00	0	none	2.2000000000000003e-5	0	130	2.2000000000000003e-5
chr1-009710662-TAGACAGAC-CAGACAGAC	chr1	9710662	TAGACAGAC	CAGACAGAC	127021	VQSRTrancheINDEL95.00to96.00	0	none	0.00159499999999999	0	130	0.00159499999999999
chr1-009710662-TAGACAGAC-T	chr1	9710662	TAGACAGAC	T	127021	VQSRTrancheINDEL95.00to96.00	7.333e-5	mid	0	0	130	7.333e-5
chr1-009710662-TAGACAGAC-TAGAC	chr1	9710662	TAGACAGAC	TAGAC	127021	VQSRTrancheINDEL95.00to96.00	0	none	0.006757	2	130	0.006757
chr1-009710662-TAGACAGAC-TAGACAGACAGAC	chr1	9710662	TAGACAGAC	TAGACAGACAGAC	127021	VQSRTrancheINDEL95.00to96.00	0	none	2.09e-4	0	130	2.09e-4
chr1-009715402-G-A	chr1	9715402	G	A	5710913	PASS	0.36399	sas	0.14598400000000003	14	134	0.36399
chr1-009715831-G-*	chr1	9715831	G	*	7075	VQSRTrancheINDEL99.95to100.00	0	none	1.0799999999999996e-4	0	32	1.0799999999999996e-4
chr1-009715831-G-C	chr1	9715831	G	C	7075	VQSRTrancheINDEL99.95to100.00	8.4248e-4	nfe	0.003489	0	32	0.003489
chr1-009715831-G-GCCCCCC	chr1	9715831	G	GCCCCCC	7075	VQSRTrancheINDEL99.95to100.00	0	none	0	0	32	1e-6
chr1-009715835-T-A	chr1	9715835	T	A	6766	PASS	8.3915e-4	nfe	0.00171299999999999	1	22	0.00171299999999999
chr1-009715835-T-C	chr1	9715835	T	C	6766	PASS	1.8045e-4	nfe	0.00132199999999999	0	22	0.00132199999999999
chr1-009715840-AC-A	chr1	9715840	AC	A	8440	VQSRTrancheINDEL99.90to99.95	1.814e-5	nfe	9e-6	0	22	1.814e-5
chr1-009715840-AC-CC	chr1	9715840	AC	CC	8440	VQSRTrancheINDEL99.90to99.95	0	none	0.00120099999999999	0	22	0.00120099999999999
chr1-009715845-G-A	chr1	9715845	G	A	2839	PASS	1.153e-5	sas	0	0	18	1.153e-5
chr1-009715845-G-C	chr1	9715845	G	C	2839	PASS	9.578e-5	nfe	7.480000000000004e-4	0	18	7.480000000000004e-4
chr1-009716165-C-T	chr1	9716165	C	T	175796	PASS	0.0055262	nfe	0.003068	1	134	0.0055262
chr1-009716281-A-G	chr1	9716281	A	G	8755717	PASS	0.56643	afr	0.19277	15	134	0.56643
chr1-009716405-C-T	chr1	9716405	C	T	128700	PASS	0.0044347	nfe	0.00171799999999999	1	134	0.0044347
chr1-009716517-A-G	chr1	9716517	A	G	1096438	PASS	0.11038	afr	0.016696	1	134	0.11038
chr1-009716861-G-A	chr1	9716861	G	A	450342	PASS	0.014107	nfe	0.00833999999999999	1	134	0.014107
chr1-009717064-G-A	chr1	9717064	G	A	629462	PASS	0.093028	afr	0.00969399999999999	1	134	0.093028
chr1-009717393-G-GGA	chr1	9717393	G	GGA	19220023.97	PASS	0.47322	nfe	0.3692669999999994	60	134	0.47322
chr1-009717471-A-G	chr1	9717471	A	G	891134	PASS	0.24254	afr	0.02322	1	134	0.24254
chr1-009717528-G-C	chr1	9717528	G	C	751274	PASS	0.02594	nfe	0.01327799999999998	6	134	0.02594
chr1-009717541-C-G	chr1	9717541	C	G	1083530	PASS	0.030426	nfe	0.019651	1	134	0.030426
chr1-009718553-G-T	chr1	9718553	G	T	466877	PASS	0.015192	amr	0.01076399999999998	1	134	0.015192
chr1-009719813-T-C	chr1	9719813	T	C	9145922	PASS	0.70939	afr	0.29940299999999986	35	134	0.70939
chr1-009720929-T-C	chr1	9720929	T	C	1519523	PASS	0.033695	nfe	0.02253200000000002	6	134	0.033695
chr1-009720984-G-C	chr1	9720984	G	C	895	PASS	0	none	3.820000000000003e-4	1	130	3.820000000000003e-4
chr1-009720985-GCCAACC-G	chr1	9720985	GCCAACC	G	109278.97	PASS	0.0013671	nfe	0.00101199999999999	1	134	0.0013671
chr1-009720988-A-*	chr1	9720988	A	*	6822	VQSRTrancheSNP99.80to99.90	0	none	0.00100899999999999	1	30	0.00100899999999999
chr1-009720988-A-C	chr1	9720988	A	C	6822	VQSRTrancheSNP99.80to99.90	0.0031664	eas	0.00311	1	30	0.0031664
chr1-009720993-C-T	chr1	9720993	C	T	110523	PASS	0.0013846	nfe	0.00101199999999999	1	134	0.0013846
chr1-009720995-A-C	chr1	9720995	A	C	2763	PASS	4.7093e-4	eas	0.00137199999999999	2	42	0.00137199999999999
chr1-009721354-C-G	chr1	9721354	C	G	38241360	PASS	0.50139	nfe	0.38469999999999976	55	134	0.50139
chr1-009721427-G-A	chr1	9721427	G	A	26410	PASS	0.0018862	afr	4.05e-4	1	134	0.0018862
chr1-009721495-C-T	chr1	9721495	C	T	84699	PASS	0.002946	nfe	8.450000000000003e-4	1	134	0.002946
chr1-009721742-C-T	chr1	9721742	C	T	1209	PASS	0	none	0	1	134	1e-6
chr1-009722328-C-T	chr1	9722328	C	T	1353471	PASS	0.019244	nfe	0.01112999999999999	3	134	0.019244
chr1-009722498-C-T	chr1	9722498	C	T	34571870	PASS	0.47018	nfe	0.3574839999999998	53	134	0.47018
chr1-009722667-C-T	chr1	9722667	C	T	76607	PASS	0.0015873	mid	0.00105999999999999	1	134	0.0015873
chr1-009722708-C-T	chr1	9722708	C	T	6302624	PASS	0.33015	sas	0.129571	9	134	0.33015
chr1-009723347-G-A	chr1	9723347	G	A	1613092	PASS	0.033779000000000003	nfe	0.02417300000000001	3	134	0.033779000000000003
chr1-009724365-C-T	chr1	9724365	C	T	11469072	PASS	0.54703	afr	0.15265900000000002	9	134	0.54703
chr1-009726787-G-C	chr1	9726787	G	C	1724875	PASS	0.27054	sas	0.08755400000000002	7	134	0.27054
chr1-009727227-C-A	chr1	9727227	C	A	57	PASS	3.5e-6	nfe	8.9e-5	0	120	8.9e-5
chr1-009727267-G-GC	chr1	9727267	G	GC	519	VQSRTrancheINDEL95.00to96.00	9.18e-6	nfe	1.47e-4	1	116	1.47e-4
chr1-009727267-G-T	chr1	9727267	G	T	519	VQSRTrancheINDEL95.00to96.00	0	none	0	0	116	1e-6
chr1-009727450-T-A	chr1	9727450	T	A	7654127	PASS	0	none	0	0	4	1e-6
chr1-009727450-T-C	chr1	9727450	T	C	7654127	PASS	0.95912	afr	0.7730120000000004	1	4	0.95912
chr1-009727450-T-G	chr1	9727450	T	G	7654127	PASS	0	none	0	0	4	1e-6
chr1-009727782-G-C	chr1	9727782	G	C	326726	PASS	0	none	0	0	0	1e-6
chr1-009727782-G-T	chr1	9727782	G	T	326726	PASS	0.54845	nfe	0.10125000000000002	0	0	0.54845
chr1-009728095-G-A	chr1	9728095	G	A	21304	PASS	0.19563	afr	0.01187199999999999	0	0	0.19563
chr1-009730268-G-C	chr1	9730268	G	C	9012	PASS	0.0014267	nfe	6.570000000000002e-4	1	130	0.0014267
chr1-009730279-C-T	chr1	9730279	C	T	13702	PASS	0.0025381	nfe	0.00122899999999999	1	128	0.0025381
chr1-009730341-C-A	chr1	9730341	C	A	8888	PASS	0.0015986	afr	3.820000000000003e-4	1	134	0.0015986
chr1-009730505-G-A	chr1	9730505	G	A	83793	PASS	0.0045381	nfe	0.00169399999999999	1	134	0.0045381
chr1-009730601-C-G	chr1	9730601	C	G	353350	PASS	0.0096786	nfe	0.004774	2	134	0.0096786
chr1-009730648-TTTCCTCTTCCTC-T	chr1	9730648	TTTCCTCTTCCTC	T	95531.97	PASS	9.89e-6	afr	0	0	134	9.89e-6
chr1-009730648-TTTCCTCTTCCTC-TTTCCTC	chr1	9730648	TTTCCTCTTCCTC	TTTCCTC	95531.97	PASS	0	none	8.69e-4	1	134	8.69e-4
chr1-009730648-TTTCCTCTTCCTC-TTTCCTCTTCCTCTTCCTC	chr1	9730648	TTTCCTCTTCCTC	TTTCCTCTTCCTCTTCCTC	95531.97	PASS	0	none	8.9e-5	0	134	8.9e-5
chr1-009730654-C-*	chr1	9730654	C	*	2672	PASS	0	none	8.930000000000006e-4	1	134	8.930000000000006e-4
chr1-009730654-C-A	chr1	9730654	C	A	2672	PASS	1.94e-6	nfe	9e-6	0	134	9e-6
chr1-009730654-C-T	chr1	9730654	C	T	2672	PASS	3e-7	nfe	0	0	134	1e-6
chr1-009730825-G-A	chr1	9730825	G	A	464667	PASS	0.13634	afr	0.01464399999999999	1	134	0.13634
chr1-009730841-C-T	chr1	9730841	C	T	558076	PASS	0.17403	afr	0.01899100000000002	1	134	0.17403
chr1-009731026-G-A	chr1	9731026	G	A	919	PASS	6.21e-6	sas	0	1	134	6.21e-6
chr1-009731715-G-A	chr1	9731715	G	A	6504	PASS	6.639e-5	nfe	1.27e-4	1	134	1.27e-4
chr1-009732047-GA-*	chr1	9732047	GA	*	8805485	PASS	0	none	9e-6	0	120	9e-6
chr1-009732047-GA-AA	chr1	9732047	GA	AA	8805485	PASS	0	none	0.003701	0	120	0.003701
chr1-009732047-GA-G	chr1	9732047	GA	G	8805485	PASS	0	none	0	0	120	1e-6
chr1-009732047-GA-GAA	chr1	9732047	GA	GAA	8805485	PASS	0	none	0.8871250000000002	119	120	0.8871250000000002
chr1-009732047-GA-GAAA	chr1	9732047	GA	GAAA	8805485	PASS	0	none	0.03435500000000001	1	120	0.03435500000000001
chr1-009732047-GA-GAAAA	chr1	9732047	GA	GAAAA	8805485	PASS	0	none	2.2999999999999995e-4	0	120	2.2999999999999995e-4
chr1-009733394-T-A	chr1	9733394	T	A	1555954	PASS	0.1481	sas	0.045772	7	134	0.1481
chr1-009733910-A-G	chr1	9733910	A	G	201298	PASS	0.013895	nfe	0.00891199999999999	1	134	0.013895
chr1-009734084-C-T	chr1	9734084	C	T	19152	PASS	0.00194	afr	4.05e-4	1	134	0.00194
chr1-009734198-C-A	chr1	9734198	C	A	83269	PASS	0	none	0	0	132	1e-6
chr1-009734198-C-T	chr1	9734198	C	T	83269	PASS	0.0092815	sas	0.004058	1	132	0.0092815
chr1-009734247-C-T	chr1	9734247	C	T	2169312	PASS	0.5602	afr	0.12992100000000004	8	134	0.5602
chr1-009734924-C-T	chr1	9734924	C	T	3080547	PASS	0.35728	afr	0.10409	7	134	0.35728
chr1-009735192-G-A	chr1	9735192	G	A	5012430	PASS	0.35713	afr	0.10409	7	134	0.35713
chr1-009735661-C-T	chr1	9735661	C	T	4129481	PASS	0.5683	afr	0.13045900000000002	8	134	0.5683
chr1-009736096-A-G	chr1	9736096	A	G	46117	PASS	0.0029741	nfe	0.00139899999999999	1	134	0.0029741
chr1-009737366-CA-C	chr1	9737366	CA	C	231995	PASS	0.021325	mid	0.01359199999999999	1	132	0.021325
chr1-009737366-CA-TA	chr1	9737366	CA	TA	231995	PASS	0	none	0	0	132	1e-6
chr1-009737657-A-G	chr1	9737657	A	G	190499	PASS	0.13819	afr	0.01406399999999998	1	130	0.13819
chr1-009741175-C-T	chr1	9741175	C	T	17778	PASS	0.0022397	afr	4.270000000000005e-4	1	134	0.0022397
chr1-009741283-G-A	chr1	9741283	G	A	1691510	PASS	0.28153	sas	0.10352600000000001	10	134	0.28153
chr1-009743786-G-A	chr1	9743786	G	A	183971	PASS	0.029879	nfe	0.018801	5	124	0.029879
chr1-009743874-A-G	chr1	9743874	A	G	22855	PASS	0.0016599	nfe	7.980000000000003e-4	2	134	0.0016599
chr1-009744257-C-A	chr1	9744257	C	A	213609	PASS	0	none	0	0	134	1e-6
chr1-009744257-C-T	chr1	9744257	C	T	213609	PASS	0.019419	nfe	0.01047699999999999	4	134	0.019419
chr1-009744353-G-C	chr1	9744353	G	C	656	PASS	7.3e-7	nfe	0	1	134	1e-6
chr1-009744635-C-T	chr1	9744635	C	T	3255292	PASS	0.26854	sas	0.08782200000000001	7	134	0.26854
chr1-009744735-CA-C	chr1	9744735	CA	C	66699.97	PASS	0.045487	eas	0.002615	1	134	0.045487
chr1-009744756-CTT-C	chr1	9744756	CTT	C	549745.97	ExcessHet	3.407e-5	nfe	5.640000000000005e-4	0	108	5.640000000000005e-4
chr1-009744756-CTT-CT	chr1	9744756	CTT	CT	549745.97	ExcessHet	0	none	0.032776000000000013	1	108	0.032776000000000013
chr1-009744756-CTT-CTTT	chr1	9744756	CTT	CTTT	549745.97	ExcessHet	0	none	0.249393	31	108	0.249393
chr1-009744756-CTT-CTTTT	chr1	9744756	CTT	CTTTT	549745.97	ExcessHet	0	none	0.003167	0	108	0.003167
chr1-009744756-CTT-CTTTTT	chr1	9744756	CTT	CTTTTT	549745.97	ExcessHet	0	none	3.6999999999999985e-5	0	108	3.6999999999999985e-5
chr1-009750305-C-T	chr1	9750305	C	T	58574	PASS	0.02835	nfe	0.01414599999999998	0	2	0.02835
chr1-009751377-A-G	chr1	9751377	A	G	2557926	PASS	0.54019	afr	0.14907900000000002	11	134	0.54019
chr1-009751483-A-G	chr1	9751483	A	G	4264176	PASS	0.55331	afr	0.149402	11	134	0.55331
chr1-009751585-G-A	chr1	9751585	G	A	18523	PASS	0.0019939	afr	3.820000000000003e-4	1	134	0.0019939
chr1-009751595-C-T	chr1	9751595	C	T	573615	PASS	0.019821	nfe	0.011339	4	134	0.019821
chr1-009754965-GT-G	chr1	9754965	GT	G	271971.97	PASS	0.031284	mid	0.024465	4	134	0.031284
chr1-009755283-C-T	chr1	9755283	C	T	696	PASS	1.32e-6	nfe	0	1	134	1.32e-6
chr1-009755379-C-CAAACACACCCAA	chr1	9755379	C	CAAACACACCCAA	92740	PASS	0	none	0	0	134	1e-6
chr1-009755379-C-G	chr1	9755379	C	G	92740	PASS	0.015323	nfe	0.00699	4	134	0.015323
chr1-009755379-C-T	chr1	9755379	C	T	92740	PASS	0	none	0	0	134	1e-6
chr1-009756562-T-A	chr1	9756562	T	A	15106245	PASS	0	none	0	0	134	1e-6
chr1-009756562-T-C	chr1	9756562	T	C	15106245	PASS	0.99047	eas	0.9574250000000004	128	134	0.99047
chr1-009773123-GA-AA	chr1	9773123	GA	AA	17757	VQSRTrancheINDEL95.00to96.00	0	none	5.2999999999999994e-5	0	126	5.2999999999999994e-5
chr1-009773123-GA-G	chr1	9773123	GA	G	17757	VQSRTrancheINDEL95.00to96.00	2.6228e-4	mid	2.9400000000000004e-4	0	126	2.9400000000000004e-4
chr1-009773123-GA-GAA	chr1	9773123	GA	GAA	17757	VQSRTrancheINDEL95.00to96.00	0	none	0.01495599999999998	3	126	0.01495599999999998
chr1-009773123-GA-GAAA	chr1	9773123	GA	GAAA	17757	VQSRTrancheINDEL95.00to96.00	0	none	7.099999999999998e-5	0	126	7.099999999999998e-5
chr1-009773196-T-C	chr1	9773196	T	C	70332	PASS	0.0063719	nfe	0.002942	1	134	0.0063719
chr1-009823820-T-C	chr1	9823820	T	C	578741	PASS	0.99745	nfe	0.193977	0	0	0.99745
chr1-009827290-C-T	chr1	9827290	C	T	158486	PASS	0.46952	nfe	0.10850300000000002	0	0	0.46952
chr1-009828144-C-T	chr1	9828144	C	T	46465	PASS	0.34158	nfe	0.034853	0	0	0.34158
chr1-009850299-A-T	chr1	9850299	A	T	532986	PASS	0.45105	afr	0.12776700000000002	0	2	0.45105
chr1-009850300-T-A	chr1	9850300	T	A	533518	PASS	0	none	5.2999999999999994e-5	0	2	5.2999999999999994e-5
chr1-009850300-T-C	chr1	9850300	T	C	533518	PASS	0.45103	afr	0.12779400000000002	0	2	0.45103
chr1-009850300-T-G	chr1	9850300	T	G	533518	PASS	0	none	9e-6	0	2	9e-6
chr1-009850601-G-A	chr1	9850601	G	A	222742	PASS	0.01955	nfe	0.01306299999999999	2	120	0.01955
chr1-009850620-A-*	chr1	9850620	A	*	100	PASS	0	none	3.6999999999999985e-5	1	68	3.6999999999999985e-5
chr1-009850620-A-T	chr1	9850620	A	T	100	PASS	0	none	3.6999999999999985e-5	0	68	3.6999999999999985e-5
chr1-009850623-T-*	chr1	9850623	T	*	169	PASS	0	none	3.6999999999999985e-5	1	58	3.6999999999999985e-5
chr1-009850623-T-G	chr1	9850623	T	G	169	PASS	1.062e-5	eas	3.6999999999999985e-5	0	58	3.6999999999999985e-5
chr1-009871100-G-A	chr1	9871100	G	A	661	PASS	5.6e-7	nfe	0	1	134	1e-6
chr1-009871250-G-A	chr1	9871250	G	A	2181	PASS	8.65e-6	amr	0	1	134	8.65e-6
chr1-009871848-C-T	chr1	9871848	C	T	30658	PASS	0.0026854	nfe	0.00154599999999999	1	132	0.0026854
chr1-009922019-C-A	chr1	9922019	C	A	133	PASS	0	none	5.2999999999999994e-5	0	0	5.2999999999999994e-5
chr1-009930054-A-G	chr1	9930054	A	G	189061	PASS	0.15029	amr	0.047639	0	10	0.15029
chr1-009932085-T-*	chr1	9932085	T	*	698	PASS	0	none	0	0	4	1e-6
chr1-009932085-T-A	chr1	9932085	T	A	698	PASS	0	none	6.999999999999998e-5	0	4	6.999999999999998e-5
chr1-009932085-T-C	chr1	9932085	T	C	698	PASS	0	none	0	0	4	1e-6
chr1-009932085-T-G	chr1	9932085	T	G	698	PASS	3.522e-5	nfe	6.080000000000004e-4	0	4	6.080000000000004e-4
chr1-009932092-T-*	chr1	9932092	T	*	4270	PASS	0	none	0	0	2	1e-6
chr1-009932092-T-A	chr1	9932092	T	A	4270	PASS	0	none	0	0	2	1e-6
chr1-009932092-T-G	chr1	9932092	T	G	4270	PASS	5.327e-4	nfe	0.002631	0	2	0.002631
chr1-009932101-TGGGGGGG-*	chr1	9932101	TGGGGGGG	*	4408424	PASS	0	none	0.007095	0	2	0.007095
chr1-009932101-TGGGGGGG-GGGGGGGG	chr1	9932101	TGGGGGGG	GGGGGGGG	4408424	PASS	0	none	3.150000000000005e-4	0	2	3.150000000000005e-4
chr1-009932101-TGGGGGGG-T	chr1	9932101	TGGGGGGG	T	4408424	PASS	6.0486e-4	amr	0.00103199999999999	0	2	0.00103199999999999
chr1-009932101-TGGGGGGG-TG	chr1	9932101	TGGGGGGG	TG	4408424	PASS	0	none	0.04133200000000001	0	2	0.04133200000000001
chr1-009932101-TGGGGGGG-TGG	chr1	9932101	TGGGGGGG	TGG	4408424	PASS	0	none	0.27095899999999995	2	2	0.27095899999999995
chr1-009932101-TGGGGGGG-TGGG	chr1	9932101	TGGGGGGG	TGGG	4408424	PASS	0	none	0.26060299999999936	0	2	0.26060299999999936
chr1-009932101-TGGGGGGG-TGGGG	chr1	9932101	TGGGGGGG	TGGGG	4408424	PASS	0	none	0.02670300000000001	0	2	0.02670300000000001
chr1-009932101-TGGGGGGG-TGGGGG	chr1	9932101	TGGGGGGG	TGGGGG	4408424	PASS	0	none	6.310000000000003e-4	0	2	6.310000000000003e-4
chr1-009932101-TGGGGGGG-TGGGGGG	chr1	9932101	TGGGGGGG	TGGGGGG	4408424	PASS	0	none	4.480000000000004e-4	0	2	4.480000000000004e-4
chr1-009932103-G-*	chr1	9932103	G	*	219	VQSRTrancheSNP99.80to99.90	0	none	0.5726080000000002	2	4	0.5726080000000002
chr1-009932103-G-C	chr1	9932103	G	C	219	VQSRTrancheSNP99.80to99.90	0	none	2.08e-4	0	4	2.08e-4
chr1-009932104-G-*	chr1	9932104	G	*	26431	PASS	0	none	0.5714790000000002	2	4	0.5714790000000002
chr1-009932104-G-C	chr1	9932104	G	C	26431	PASS	0	none	2.2000000000000003e-5	0	4	2.2000000000000003e-5
chr1-009932104-G-T	chr1	9932104	G	T	26431	PASS	0.019798	nfe	0.00185999999999999	0	4	0.019798
chr1-009932105-G-*	chr1	9932105	G	*	26735	PASS	0	none	0.5625150000000001	2	4	0.5625150000000001
chr1-009932105-G-A	chr1	9932105	G	A	26735	PASS	0	none	9e-6	0	4	9e-6
chr1-009932105-G-C	chr1	9932105	G	C	26735	PASS	0	none	0	0	4	1e-6
chr1-009932105-G-GT	chr1	9932105	G	GT	26735	PASS	0	none	3.6999999999999985e-5	0	4	3.6999999999999985e-5
chr1-009932105-G-T	chr1	9932105	G	T	26735	PASS	0.030097	amr	0.002464	0	4	0.030097
chr1-009932106-G-*	chr1	9932106	G	*	2415	PASS	0	none	0.41792299999999954	2	12	0.41792299999999954
chr1-009932106-G-A	chr1	9932106	G	A	2415	PASS	0	none	0	0	12	1e-6
chr1-009932106-G-T	chr1	9932106	G	T	2415	PASS	9.1283e-4	sas	6.570000000000002e-4	0	12	9.1283e-4
chr1-009932107-G-*	chr1	9932107	G	*	1574	PASS	0	none	0.06651800000000002	0	38	0.06651800000000002
chr1-009932107-G-C	chr1	9932107	G	C	1574	PASS	3.458e-5	nfe	0	0	38	3.458e-5
chr1-009932107-G-T	chr1	9932107	G	T	1574	PASS	0.0010862	afr	2.9400000000000004e-4	0	38	0.0010862
chr1-009932108-G-*	chr1	9932108	G	*	6651	PASS	0	none	0.00168999999999999	0	52	0.00168999999999999
chr1-009932108-G-A	chr1	9932108	G	A	6651	PASS	6.9609e-4	afr	2.5100000000000014e-4	0	52	6.9609e-4
chr1-009932108-G-C	chr1	9932108	G	C	6651	PASS	1.6988e-4	eas	2.2000000000000003e-5	0	52	1.6988e-4
chr1-009932108-G-T	chr1	9932108	G	T	6651	PASS	2.652e-5	amr	1.27e-4	0	52	1.27e-4
chr1-009932114-GGGGT-*	chr1	9932114	GGGGT	*	7424	PASS	0	none	3.6999999999999985e-5	0	46	3.6999999999999985e-5
chr1-009932114-GGGGT-AGGGT	chr1	9932114	GGGGT	AGGGT	7424	PASS	0	none	5.860000000000005e-4	0	46	5.860000000000005e-4
chr1-009932114-GGGGT-G	chr1	9932114	GGGGT	G	7424	PASS	4.37e-6	nfe	6.999999999999998e-5	0	46	6.999999999999998e-5
chr1-009932114-GGGGT-TGGGT	chr1	9932114	GGGGT	TGGGT	7424	PASS	0	none	2.2000000000000003e-5	0	46	2.2000000000000003e-5
chr1-009932115-GGGT-*	chr1	9932115	GGGT	*	182344	PASS	0	none	1.47e-4	0	50	1.47e-4
chr1-009932115-GGGT-AGGT	chr1	9932115	GGGT	AGGT	182344	PASS	0	none	0	0	50	1e-6
chr1-009932115-GGGT-CGGT	chr1	9932115	GGGT	CGGT	182344	PASS	0	none	0.01918400000000001	2	50	0.01918400000000001
chr1-009932115-GGGT-G	chr1	9932115	GGGT	G	182344	PASS	1.78e-6	nfe	2.2000000000000003e-5	0	50	2.2000000000000003e-5
chr1-009932115-GGGT-TGGT	chr1	9932115	GGGT	TGGT	182344	PASS	0	none	5.2999999999999994e-5	0	50	5.2999999999999994e-5
chr1-009932118-T-*	chr1	9932118	T	*	817	PASS	0	none	2.2899999999999996e-4	0	12	2.2899999999999996e-4
chr1-009932118-T-A	chr1	9932118	T	A	817	PASS	0	none	0	0	12	1e-6
chr1-009932118-T-G	chr1	9932118	T	G	817	PASS	9.15e-6	sas	0.003008	0	12	0.003008
chr1-009932120-G-*	chr1	9932120	G	*	79	PASS	0	none	0	0	54	1e-6
chr1-009932120-G-C	chr1	9932120	G	C	79	PASS	0	none	3.590000000000004e-4	0	54	3.590000000000004e-4
chr1-009932235-C-A	chr1	9932235	C	A	10889	PASS	0	none	9e-6	0	10	9e-6
chr1-009932235-C-G	chr1	9932235	C	G	10889	PASS	0.03545	amr	0.00149199999999999	1	10	0.03545
chr1-009932244-A-C	chr1	9932244	A	C	3798997	PASS	0.8543	nfe	0.7061280000000005	2	2	0.8543
chr1-009932671-G-A	chr1	9932671	G	A	396186	PASS	0.11444	amr	0.066144	0	62	0.11444
chr1-009932685-GAAAAAAA-AAAAAAAA	chr1	9932685	GAAAAAAA	AAAAAAAA	1477975	PASS	0	none	8.9e-5	0	12	8.9e-5
chr1-009932685-GAAAAAAA-G	chr1	9932685	GAAAAAAA	G	1477975	PASS	4.295e-5	nfe	9e-6	0	12	4.295e-5
chr1-009932685-GAAAAAAA-GA	chr1	9932685	GAAAAAAA	GA	1477975	PASS	0	none	1.27e-4	0	12	1.27e-4
chr1-009932685-GAAAAAAA-GAA	chr1	9932685	GAAAAAAA	GAA	1477975	PASS	0	none	5.39e-4	0	12	5.39e-4
chr1-009932685-GAAAAAAA-GAAA	chr1	9932685	GAAAAAAA	GAAA	1477975	PASS	0	none	0.002631	0	12	0.002631
chr1-009932685-GAAAAAAA-GAAAA	chr1	9932685	GAAAAAAA	GAAAA	1477975	PASS	0	none	0.00854499999999998	1	12	0.00854499999999998
chr1-009932685-GAAAAAAA-GAAAAA	chr1	9932685	GAAAAAAA	GAAAAA	1477975	PASS	0	none	0.027052	1	12	0.027052
chr1-009932685-GAAAAAAA-GAAAAAA	chr1	9932685	GAAAAAAA	GAAAAAA	1477975	PASS	0	none	0.08745100000000001	2	12	0.08745100000000001
chr1-009932685-GAAAAAAA-GAAAAAAAA	chr1	9932685	GAAAAAAA	GAAAAAAAA	1477975	PASS	0	none	0.2830449999999999	5	12	0.2830449999999999
chr1-009932685-GAAAAAAA-GAAAAAAAAA	chr1	9932685	GAAAAAAA	GAAAAAAAAA	1477975	PASS	0	none	0.118797	0	12	0.118797
chr1-009932685-GAAAAAAA-GAAAAAAAAAA	chr1	9932685	GAAAAAAA	GAAAAAAAAAA	1477975	PASS	0	none	0.02396100000000001	0	12	0.02396100000000001
chr1-009932685-GAAAAAAA-GAAAAAAAAAAA	chr1	9932685	GAAAAAAA	GAAAAAAAAAAA	1477975	PASS	0	none	0.004503	0	12	0.004503
chr1-009932685-GAAAAAAA-GAAAAAAAAAAAA	chr1	9932685	GAAAAAAA	GAAAAAAAAAAAA	1477975	PASS	0	none	9.849999999999991e-4	0	12	9.849999999999991e-4
chr1-009932685-GAAAAAAA-GAAAAAAAAAAAAA	chr1	9932685	GAAAAAAA	GAAAAAAAAAAAAA	1477975	PASS	0	none	2.93e-4	0	12	2.93e-4
chr1-009932685-GAAAAAAA-GAAAAAAAAAAAAAA	chr1	9932685	GAAAAAAA	GAAAAAAAAAAAAAA	1477975	PASS	0	none	2.2000000000000003e-5	0	12	2.2000000000000003e-5
chr1-009932685-GAAAAAAA-GAAAAAAAAAAAAAAA	chr1	9932685	GAAAAAAA	GAAAAAAAAAAAAAAA	1477975	PASS	0	none	9e-6	0	12	9e-6
chr1-009932685-GAAAAAAA-GGAAAAAAAA	chr1	9932685	GAAAAAAA	GGAAAAAAAA	1477975	PASS	0	none	6.080000000000004e-4	0	12	6.080000000000004e-4
chr1-009932685-GAAAAAAA-GGAAAAAAAAA	chr1	9932685	GAAAAAAA	GGAAAAAAAAA	1477975	PASS	0	none	1.47e-4	0	12	1.47e-4
chr1-009932685-GAAAAAAA-GGAAAAAAAAAA	chr1	9932685	GAAAAAAA	GGAAAAAAAAAA	1477975	PASS	0	none	0	0	12	1e-6
chr1-009932685-GAAAAAAA-GGAAAAAAAAAAA	chr1	9932685	GAAAAAAA	GGAAAAAAAAAAA	1477975	PASS	0	none	0	0	12	1e-6
chr1-009932686-A-*	chr1	9932686	A	*	4333	PASS	0	none	0.127803	5	20	0.127803
chr1-009932686-A-G	chr1	9932686	A	G	4333	PASS	0.032341	eas	0.002332	0	20	0.032341
chr1-009932687-A-*	chr1	9932687	A	*	672	PASS	0	none	0.04032900000000002	2	32	0.04032900000000002
chr1-009932687-A-G	chr1	9932687	A	G	672	PASS	0.0014188	eas	3.3700000000000044e-4	0	32	0.0014188
chr1-009932688-A-*	chr1	9932688	A	*	202	PASS	0	none	0.01256599999999999	1	44	0.01256599999999999
chr1-009932688-A-G	chr1	9932688	A	G	202	PASS	5.7453e-4	eas	5.2999999999999994e-5	0	44	5.7453e-4
chr1-009932706-G-*	chr1	9932706	G	*	22651	VQSRTrancheSNP99.90to99.95	0	none	3.150000000000005e-4	0	38	3.150000000000005e-4
chr1-009932706-G-A	chr1	9932706	G	A	22651	VQSRTrancheSNP99.90to99.95	0.056303	sas	0.01363599999999999	0	38	0.056303
chr1-009932706-G-T	chr1	9932706	G	T	22651	VQSRTrancheSNP99.90to99.95	0.004712	nfe	0.002259	1	38	0.004712
chr1-009932710-G-*	chr1	9932710	G	*	2619	VQSRTrancheSNP99.70to99.80	0	none	3.590000000000004e-4	0	46	3.590000000000004e-4
chr1-009932710-G-A	chr1	9932710	G	A	2619	VQSRTrancheSNP99.70to99.80	6.983e-5	amr	6.999999999999998e-5	0	46	6.999999999999998e-5
chr1-009932710-G-T	chr1	9932710	G	T	2619	VQSRTrancheSNP99.70to99.80	0.0025397	nfe	0.003541	1	46	0.003541
chr1-009936649-C-T	chr1	9936649	C	T	1453668	PASS	0.18199	amr	0.06972800000000001	7	134	0.18199
chr1-009936686-T-G	chr1	9936686	T	G	104765	PASS	0.010573	nfe	0.005905	2	132	0.010573
chr1-009949580-T-TTG	chr1	9949580	T	TTG	26297.97	PASS	0	none	0.01479999999999999	0	0	0.01479999999999999
chr1-009971973-GA-G	chr1	9971973	GA	G	24444.97	PASS	7.5879e-4	eas	0.004796	0	100	0.004796
chr1-009971973-GA-GAA	chr1	9971973	GA	GAA	24444.97	PASS	0	none	0.007036	1	100	0.007036
chr1-009971973-GA-GAAA	chr1	9971973	GA	GAAA	24444.97	PASS	0	none	0	0	100	1e-6
chr1-009971974-A-*	chr1	9971974	A	*	419	PASS	0	none	0.004793	0	80	0.004793
chr1-009971974-A-G	chr1	9971974	A	G	419	PASS	7.4732e-4	amr	9e-6	0	80	7.4732e-4
chr1-009972191-A-G	chr1	9972191	A	G	74046	PASS	0.0072304	nfe	0.003397	1	132	0.0072304
chr1-009972233-G-A	chr1	9972233	G	A	219024	PASS	0.026405	nfe	0.01553599999999999	5	128	0.026405
chr1-009972420-C-A	chr1	9972420	C	A	6209	PASS	0	none	0	0	46	1e-6
chr1-009972420-C-T	chr1	9972420	C	T	6209	PASS	0.0030341	nfe	0.00120199999999999	0	46	0.0030341
chr1-009972494-CAA-*	chr1	9972494	CAA	*	1030253	PASS	0	none	6.780000000000002e-4	0	0	6.780000000000002e-4
chr1-009972494-CAA-AAA	chr1	9972494	CAA	AAA	1030253	PASS	0	none	0.00921699999999998	0	0	0.00921699999999998
chr1-009972494-CAA-C	chr1	9972494	CAA	C	1030253	PASS	9.7709e-4	nfe	6.080000000000004e-4	0	0	9.7709e-4
chr1-009972494-CAA-CA	chr1	9972494	CAA	CA	1030253	PASS	0	none	0.003613	0	0	0.003613
chr1-009972494-CAA-CAAA	chr1	9972494	CAA	CAAA	1030253	PASS	0	none	0.109895	0	0	0.109895
chr1-009972494-CAA-CAAAA	chr1	9972494	CAA	CAAAA	1030253	PASS	0	none	0.229146	0	0	0.229146
chr1-009972494-CAA-CAAAAA	chr1	9972494	CAA	CAAAAA	1030253	PASS	0	none	0.02910600000000001	0	0	0.02910600000000001
chr1-009972494-CAA-CAAAAAA	chr1	9972494	CAA	CAAAAAA	1030253	PASS	0	none	0.003436	0	0	0.003436
chr1-009972494-CAA-CAAAAAAA	chr1	9972494	CAA	CAAAAAAA	1030253	PASS	0	none	1.27e-4	0	0	1.27e-4
chr1-009972494-CAA-CAAAAAAAA	chr1	9972494	CAA	CAAAAAAAA	1030253	PASS	0	none	9e-6	0	0	9e-6
chr1-009975846-C-G	chr1	9975846	C	G	18780	PASS	0.0014894	amr	0.00115599999999999	1	134	0.0014894
chr1-009981240-ATTTT-A	chr1	9981240	ATTTT	A	1446486	ExcessHet	8.2e-7	nfe	9e-6	0	96	9e-6
chr1-009981240-ATTTT-AT	chr1	9981240	ATTTT	AT	1446486	ExcessHet	0	none	7.970000000000003e-4	0	96	7.970000000000003e-4
chr1-009981240-ATTTT-ATT	chr1	9981240	ATTTT	ATT	1446486	ExcessHet	0	none	0.02751200000000001	2	96	0.02751200000000001
chr1-009981240-ATTTT-ATTT	chr1	9981240	ATTTT	ATTT	1446486	ExcessHet	0	none	0.3792259999999998	34	96	0.3792259999999998
chr1-009981240-ATTTT-ATTTTT	chr1	9981240	ATTTT	ATTTTT	1446486	ExcessHet	0	none	0.02145200000000001	5	96	0.02145200000000001
chr1-009981240-ATTTT-ATTTTTT	chr1	9981240	ATTTT	ATTTTTT	1446486	ExcessHet	0	none	8.9e-5	0	96	8.9e-5
chr1-009981240-ATTTT-TTTTT	chr1	9981240	ATTTT	TTTTT	1446486	ExcessHet	0	none	9e-6	0	96	9e-6
chr1-009981432-G-A	chr1	9981432	G	A	12415	PASS	0	none	9e-6	0	20	9e-6
chr1-009981432-G-T	chr1	9981432	G	T	12415	PASS	0.0034978	amr	0.005938	0	20	0.005938
chr1-009981437-A-G	chr1	9981437	A	G	14724	PASS	0.0094417	amr	0.007226	0	16	0.0094417
chr1-009981437-A-T	chr1	9981437	A	T	14724	PASS	3.94e-6	nfe	5.2999999999999994e-5	0	16	5.2999999999999994e-5
chr1-009981526-C-A	chr1	9981526	C	A	689	PASS	0	none	0	0	0	1e-6
chr1-009981526-C-T	chr1	9981526	C	T	689	PASS	1.8993e-4	amr	1.47e-4	0	0	1.8993e-4
chr1-009981810-CT-C	chr1	9981810	CT	C	5283.97	PASS	0.0061048	nfe	0.00181099999999999	0	0	0.0061048
chr1-009981867-CTTT-C	chr1	9981867	CTTT	C	62242.97	VQSRTrancheINDEL95.00to96.00	4.7874e-4	nfe	6.999999999999998e-5	0	0	4.7874e-4
chr1-009981867-CTTT-CT	chr1	9981867	CTTT	CT	62242.97	VQSRTrancheINDEL95.00to96.00	0	none	0.002456	0	0	0.002456
chr1-009981867-CTTT-CTT	chr1	9981867	CTTT	CTT	62242.97	VQSRTrancheINDEL95.00to96.00	0	none	0.02506200000000002	0	0	0.02506200000000002
chr1-009981867-CTTT-CTTTT	chr1	9981867	CTTT	CTTTT	62242.97	VQSRTrancheINDEL95.00to96.00	0	none	0.01059499999999998	0	0	0.01059499999999998
chr1-009981867-CTTT-CTTTTT	chr1	9981867	CTTT	CTTTTT	62242.97	VQSRTrancheINDEL95.00to96.00	0	none	3.810000000000003e-4	0	0	3.810000000000003e-4
chr1-009981867-CTTT-CTTTTTT	chr1	9981867	CTTT	CTTTTTT	62242.97	VQSRTrancheINDEL95.00to96.00	0	none	9e-6	0	0	9e-6
chr1-009982195-C-T	chr1	9982195	C	T	118472	PASS	0.032655000000000003	afr	0.006757	2	132	0.032655000000000003
chr1-009983084-G-A	chr1	9983084	G	A	1180793	PASS	0.84848	nfe	0.46277399999999946	2	2	0.84848
chr1-009983095-ACTCTGTCT-A	chr1	9983095	ACTCTGTCT	A	1265	PASS	0	none	9e-6	0	0	9e-6
chr1-009983095-ACTCTGTCT-ACTGTCT	chr1	9983095	ACTCTGTCT	ACTGTCT	1265	PASS	0	none	1.87e-4	0	0	1.87e-4
chr1-009983095-ACTCTGTCT-CCTCTGTCT	chr1	9983095	ACTCTGTCT	CCTCTGTCT	1265	PASS	0	none	9e-6	0	0	9e-6
chr1-009983095-ACTCTGTCT-TCTCTGTCT	chr1	9983095	ACTCTGTCT	TCTCTGTCT	1265	PASS	0	none	3.6999999999999985e-5	0	0	3.6999999999999985e-5
chr1-009983104-CAAAAA-*	chr1	9983104	CAAAAA	*	63339	PASS	0	none	1.6699999999999994e-4	0	0	1.6699999999999994e-4
chr1-009983104-CAAAAA-AAAAAA	chr1	9983104	CAAAAA	AAAAAA	63339	PASS	0	none	0.003841	0	0	0.003841
chr1-009983104-CAAAAA-C	chr1	9983104	CAAAAA	C	63339	PASS	0	none	0	0	0	1e-6
chr1-009983104-CAAAAA-CAA	chr1	9983104	CAAAAA	CAA	63339	PASS	0	none	1.27e-4	0	0	1.27e-4
chr1-009983104-CAAAAA-CAAA	chr1	9983104	CAAAAA	CAAA	63339	PASS	0	none	0.00154099999999999	0	0	0.00154099999999999
chr1-009983104-CAAAAA-CAAAA	chr1	9983104	CAAAAA	CAAAA	63339	PASS	0	none	0.01409299999999998	0	0	0.01409299999999998
chr1-009983104-CAAAAA-CAAAAAA	chr1	9983104	CAAAAA	CAAAAAA	63339	PASS	0	none	0.02284600000000001	0	0	0.02284600000000001
chr1-009983104-CAAAAA-CAAAAAAA	chr1	9983104	CAAAAA	CAAAAAAA	63339	PASS	0	none	0.00193399999999999	0	0	0.00193399999999999
chr1-009983104-CAAAAA-CAAAAAAAA	chr1	9983104	CAAAAA	CAAAAAAAA	63339	PASS	0	none	1.47e-4	0	0	1.47e-4
chr1-009983104-CAAAAA-CAAAAAAAAA	chr1	9983104	CAAAAA	CAAAAAAAAA	63339	PASS	0	none	9e-6	0	0	9e-6
chr1-009983104-CAAAAA-CAAAAAAAAAAAAAA	chr1	9983104	CAAAAA	CAAAAAAAAAAAAAA	63339	PASS	0	none	0	0	0	1e-6
chr1-009983104-CAAAAA-CAAAGAAAAAAAAA	chr1	9983104	CAAAAA	CAAAGAAAAAAAAA	63339	PASS	0	none	0	0	0	1e-6
chr1-009983105-A-*	chr1	9983105	A	*	84	PASS	0	none	0.01611100000000001	0	0	0.01611100000000001
chr1-009983105-A-AC	chr1	9983105	A	AC	84	PASS	0	none	0	0	0	1e-6
chr1-009983105-A-AG	chr1	9983105	A	AG	84	PASS	0	none	0	0	0	1e-6
chr1-009983105-A-C	chr1	9983105	A	C	84	PASS	0	none	0	0	0	1e-6
chr1-009983358-G-*	chr1	9983358	G	*	112524	PASS	0	none	9e-6	0	0	9e-6
chr1-009983358-G-A	chr1	9983358	G	A	112524	PASS	0.66828	nfe	0.08253200000000001	0	0	0.66828
chr1-009997145-GC-CC	chr1	9997145	GC	CC	1696534	PASS	0	none	0	0	116	1e-6
chr1-009997145-GC-G	chr1	9997145	GC	G	1696534	PASS	0	none	0	0	116	1e-6
chr1-009997145-GC-TC	chr1	9997145	GC	TC	1696534	PASS	0	none	0.07451300000000002	2	116	0.07451300000000002
chr1-009997168-C-CG	chr1	9997168	C	CG	2694.97	VQSRTrancheINDEL99.95to100.00	5.0716e-4	eas	0.002991	0	108	0.002991
chr1-009997168-C-CGG	chr1	9997168	C	CGG	2694.97	VQSRTrancheINDEL99.95to100.00	0	none	0	0	108	1e-6
chr1-009997170-G-GC	chr1	9997170	G	GC	8983.97	VQSRTrancheINDEL99.95to100.00	0.0026695	amr	6.330000000000003e-4	0	106	0.0026695
chr1-009997170-G-GCGC	chr1	9997170	G	GCGC	8983.97	VQSRTrancheINDEL99.95to100.00	0	none	0	0	106	1e-6
chr1-009997170-G-GGC	chr1	9997170	G	GGC	8983.97	VQSRTrancheINDEL99.95to100.00	4.579e-5	eas	3.820000000000003e-4	0	106	3.820000000000003e-4
chr1-009997170-G-GGCC	chr1	9997170	G	GGCC	8983.97	VQSRTrancheINDEL99.95to100.00	3.4246e-4	eas	1.88e-4	0	106	3.4246e-4
chr1-009997170-G-GGCCC	chr1	9997170	G	GGCCC	8983.97	VQSRTrancheINDEL99.95to100.00	6.725e-5	eas	1.6699999999999994e-4	0	106	1.6699999999999994e-4
chr1-009997170-G-GGGCC	chr1	9997170	G	GGGCC	8983.97	VQSRTrancheINDEL99.95to100.00	0	none	0	0	106	1e-6
chr1-009997171-C-G	chr1	9997171	C	G	1512	PASS	7.4185e-4	eas	0.00164199999999999	0	84	0.00164199999999999
chr1-009997175-AC-*	chr1	9997175	AC	*	202426	ExcessHet	0	none	0	0	12	1e-6
chr1-009997175-AC-A	chr1	9997175	AC	A	202426	ExcessHet	9.929e-5	sas	5.2999999999999994e-5	0	12	9.929e-5
chr1-009997175-AC-ACC	chr1	9997175	AC	ACC	202426	ExcessHet	0	none	7.720000000000004e-4	0	12	7.720000000000004e-4
chr1-009997175-AC-CC	chr1	9997175	AC	CC	202426	ExcessHet	0	none	0.05187400000000001	4	12	0.05187400000000001
chr1-009997175-AC-GC	chr1	9997175	AC	GC	202426	ExcessHet	0	none	0	0	12	1e-6
chr1-009997175-AC-TC	chr1	9997175	AC	TC	202426	ExcessHet	0	none	0	0	12	1e-6
chr1-009997181-CTG-C	chr1	9997181	CTG	C	13942.97	VQSRTrancheINDEL99.95to100.00	0.0026313	amr	0.004566	0	108	0.004566
chr1-009997182-T-*	chr1	9997182	T	*	192577	ExcessHet	0	none	0.004453	0	18	0.004453
chr1-009997182-T-A	chr1	9997182	T	A	192577	ExcessHet	0.093691	eas	0.02494200000000002	3	18	0.093691
chr1-009997182-T-C	chr1	9997182	T	C	192577	ExcessHet	0.053753	amr	0.03723100000000001	2	18	0.053753
chr1-009997182-T-G	chr1	9997182	T	G	192577	ExcessHet	7.6e-5	nfe	9e-6	0	18	7.6e-5
chr1-009997182-T-TCC	chr1	9997182	T	TCC	192577	ExcessHet	0	none	0	0	18	1e-6
chr1-009997182-T-TCCCCCCC	chr1	9997182	T	TCCCCCCC	192577	ExcessHet	0	none	9e-6	0	18	9e-6
chr1-009997182-T-TCCCCCCCC	chr1	9997182	T	TCCCCCCCC	192577	ExcessHet	0	none	0	0	18	1e-6
chr1-009997183-G-*	chr1	9997183	G	*	95987	VQSRTrancheINDEL99.95to100.00	0	none	0.004429	0	20	0.004429
chr1-009997183-G-A	chr1	9997183	G	A	95987	VQSRTrancheINDEL99.95to100.00	4.75e-6	nfe	0	0	20	4.75e-6
chr1-009997183-G-C	chr1	9997183	G	C	95987	VQSRTrancheINDEL99.95to100.00	0.011923	amr	0.01688500000000002	2	20	0.01688500000000002
chr1-009997183-G-GC	chr1	9997183	G	GC	95987	VQSRTrancheINDEL99.95to100.00	8.253e-5	nfe	9e-6	0	20	8.253e-5
chr1-009997183-G-GCC	chr1	9997183	G	GCC	95987	VQSRTrancheINDEL99.95to100.00	3.2e-6	nfe	0	0	20	3.2e-6
chr1-009997183-G-GCCC	chr1	9997183	G	GCCC	95987	VQSRTrancheINDEL99.95to100.00	0	none	0	0	20	1e-6
chr1-009997183-G-T	chr1	9997183	G	T	95987	VQSRTrancheINDEL99.95to100.00	0.0036111	amr	0.002109	0	20	0.0036111
chr1-009997188-G-A	chr1	9997188	G	A	230101	ExcessHet	0	none	3.6999999999999985e-5	0	18	3.6999999999999985e-5
chr1-009997188-G-C	chr1	9997188	G	C	230101	ExcessHet	0.10662	nfe	0.05958300000000001	4	18	0.10662
chr1-009997193-G-C	chr1	9997193	G	C	132510	ExcessHet	0.05498	nfe	0.03699200000000002	4	18	0.05498
chr1-009997196-T-*	chr1	9997196	T	*	9783	PASS	0	none	8.9e-5	0	4	8.9e-5
chr1-009997196-T-A	chr1	9997196	T	A	9783	PASS	9.3099e-4	nfe	3.150000000000005e-4	0	4	9.3099e-4
chr1-009997196-T-C	chr1	9997196	T	C	9783	PASS	0.0030151	nfe	0.002406	1	4	0.0030151
chr1-009997196-T-G	chr1	9997196	T	G	9783	PASS	0.005374	nfe	2.2899999999999996e-4	0	4	0.005374
chr1-009997247-C-G	chr1	9997247	C	G	733820	PASS	0.026819	nfe	0.02060200000000001	5	134	0.026819
chr1-009997364-G-C	chr1	9997364	G	C	636928	PASS	0.032515	afr	0.02152600000000001	5	132	0.032515
chr1-010007059-A-G	chr1	10007059	A	G	94253	PASS	0.024209	nfe	0.01103699999999999	0	0	0.024209
chr1-010007171-C-*	chr1	10007171	C	*	78922	PASS	0	none	9e-6	0	0	9e-6
chr1-010007171-C-A	chr1	10007171	C	A	78922	PASS	0.024404	nfe	0.01056899999999999	0	0	0.024404
chr1-010008053-CAAAAA-*	chr1	10008053	CAAAAA	*	1297076	ExcessHet	0	none	8.9e-5	0	88	8.9e-5
chr1-010008053-CAAAAA-AAAAAA	chr1	10008053	CAAAAA	AAAAAA	1297076	ExcessHet	0	none	6.330000000000003e-4	0	88	6.330000000000003e-4
chr1-010008053-CAAAAA-C	chr1	10008053	CAAAAA	C	1297076	ExcessHet	0	none	9e-6	0	88	9e-6
chr1-010008053-CAAAAA-CA	chr1	10008053	CAAAAA	CA	1297076	ExcessHet	0	none	1.88e-4	1	88	1.88e-4
chr1-010008053-CAAAAA-CAA	chr1	10008053	CAAAAA	CAA	1297076	ExcessHet	0	none	0.005409	0	88	0.005409
chr1-010008053-CAAAAA-CAAA	chr1	10008053	CAAAAA	CAAA	1297076	ExcessHet	0	none	0.05427600000000002	6	88	0.05427600000000002
chr1-010008053-CAAAAA-CAAAA	chr1	10008053	CAAAAA	CAAAA	1297076	ExcessHet	0	none	0.3109779999999997	30	88	0.3109779999999997
chr1-010008053-CAAAAA-CAAAAAA	chr1	10008053	CAAAAA	CAAAAAA	1297076	ExcessHet	0	none	0.051981	5	88	0.051981
chr1-010008053-CAAAAA-CAAAAAAA	chr1	10008053	CAAAAA	CAAAAAAA	1297076	ExcessHet	0	none	0.00188899999999999	0	88	0.00188899999999999
chr1-010008053-CAAAAA-CAAAAAAAA	chr1	10008053	CAAAAA	CAAAAAAAA	1297076	ExcessHet	0	none	9e-6	0	88	9e-6
chr1-010008053-CAAAAA-CAAAAAAAAAAA	chr1	10008053	CAAAAA	CAAAAAAAAAAA	1297076	ExcessHet	0	none	0	0	88	1e-6
chr1-010008419-A-G	chr1	10008419	A	G	1377520	PASS	0.59154	afr	0.204658	7	100	0.59154
chr1-010015854-C-T	chr1	10015854	C	T	196126	PASS	0.0056666	nfe	0.006189	2	134	0.006189
chr1-010033313-C-T	chr1	10033313	C	T	28082	PASS	0.023316	nfe	0.00810799999999999	1	28	0.023316
chr1-010033399-C-T	chr1	10033399	C	T	1144446	PASS	0.74203	afr	0.193839	20	122	0.74203
chr1-010033589-C-A	chr1	10033589	C	A	1213	PASS	0	none	2.2000000000000003e-5	1	134	2.2000000000000003e-5
chr1-010054783-CTTTTTTT-C	chr1	10054783	CTTTTTTT	C	157282	PASS	0	none	9e-6	0	18	9e-6
chr1-010054783-CTTTTTTT-CT	chr1	10054783	CTTTTTTT	CT	157282	PASS	0	none	6.999999999999998e-5	0	18	6.999999999999998e-5
chr1-010054783-CTTTTTTT-CTT	chr1	10054783	CTTTTTTT	CTT	157282	PASS	0	none	4.0400000000000006e-4	0	18	4.0400000000000006e-4
chr1-010054783-CTTTTTTT-CTTT	chr1	10054783	CTTTTTTT	CTTT	157282	PASS	0	none	0.00105699999999999	0	18	0.00105699999999999
chr1-010054783-CTTTTTTT-CTTTT	chr1	10054783	CTTTTTTT	CTTTT	157282	PASS	0	none	0.003843	0	18	0.003843
chr1-010054783-CTTTTTTT-CTTTTT	chr1	10054783	CTTTTTTT	CTTTTT	157282	PASS	0	none	0.01438799999999999	1	18	0.01438799999999999
chr1-010054783-CTTTTTTT-CTTTTTT	chr1	10054783	CTTTTTTT	CTTTTTT	157282	PASS	0	none	0.04211800000000002	2	18	0.04211800000000002
chr1-010054783-CTTTTTTT-CTTTTTTTT	chr1	10054783	CTTTTTTT	CTTTTTTTT	157282	PASS	0	none	0.03285500000000001	1	18	0.03285500000000001
chr1-010054783-CTTTTTTT-CTTTTTTTTT	chr1	10054783	CTTTTTTT	CTTTTTTTTT	157282	PASS	0	none	0.00846899999999998	0	18	0.00846899999999998
chr1-010054783-CTTTTTTT-CTTTTTTTTTT	chr1	10054783	CTTTTTTT	CTTTTTTTTTT	157282	PASS	0	none	0.00141899999999999	1	18	0.00141899999999999
chr1-010054783-CTTTTTTT-CTTTTTTTTTTT	chr1	10054783	CTTTTTTT	CTTTTTTTTTTT	157282	PASS	0	none	1.47e-4	0	18	1.47e-4
chr1-010054783-CTTTTTTT-CTTTTTTTTTTTT	chr1	10054783	CTTTTTTT	CTTTTTTTTTTTT	157282	PASS	0	none	8.9e-5	0	18	8.9e-5
chr1-010054783-CTTTTTTT-TTTTTTTT	chr1	10054783	CTTTTTTT	TTTTTTTT	157282	PASS	0	none	2.2899999999999996e-4	0	18	2.2899999999999996e-4
chr1-010054802-TGAGATGGAG-*	chr1	10054802	TGAGATGGAG	*	139.97	VQSRTrancheINDEL99.50to99.90	0	none	9e-6	0	26	9e-6
chr1-010054802-TGAGATGGAG-T	chr1	10054802	TGAGATGGAG	T	139.97	VQSRTrancheINDEL99.50to99.90	0	none	2.2000000000000003e-5	0	26	2.2000000000000003e-5
chr1-010054802-TGAGATGGAG-TTGGAG	chr1	10054802	TGAGATGGAG	TTGGAG	139.97	VQSRTrancheINDEL99.50to99.90	0	none	0	0	26	1e-6
chr1-010054802-TGAGATGGAG-TTTGGAGATGGAG	chr1	10054802	TGAGATGGAG	TTTGGAGATGGAG	139.97	VQSRTrancheINDEL99.50to99.90	0	none	0	0	26	1e-6
chr1-010054894-T-C	chr1	10054894	T	C	37840	PASS	0.081384	sas	0.01585000000000002	0	2	0.081384
chr1-010072242-CTT-C	chr1	10072242	CTT	C	1539418	PASS	0.069543	sas	0.035113	6	134	0.069543
chr1-010072242-CTT-GTT	chr1	10072242	CTT	GTT	1539418	PASS	0	none	0	0	134	1e-6
chr1-010072334-C-T	chr1	10072334	C	T	97231	PASS	0.0048561	nfe	0.004723	2	134	0.0048561
chr1-010072379-CTT-ATT	chr1	10072379	CTT	ATT	229780	ExcessHet	0	none	0	0	96	1e-6
chr1-010072379-CTT-C	chr1	10072379	CTT	C	229780	ExcessHet	2.936e-5	afr	2.2999999999999995e-4	0	96	2.2999999999999995e-4
chr1-010072379-CTT-CT	chr1	10072379	CTT	CT	229780	ExcessHet	0	none	0.11654500000000002	9	96	0.11654500000000002
chr1-010072379-CTT-CTTT	chr1	10072379	CTT	CTTT	229780	ExcessHet	0	none	0.06390600000000002	3	96	0.06390600000000002
chr1-010072379-CTT-CTTTT	chr1	10072379	CTT	CTTTT	229780	ExcessHet	0	none	2.5100000000000014e-4	0	96	2.5100000000000014e-4
chr1-010072379-CTT-CTTTTT	chr1	10072379	CTT	CTTTTT	229780	ExcessHet	0	none	9e-6	0	96	9e-6
chr1-010072379-CTT-TTT	chr1	10072379	CTT	TTT	229780	ExcessHet	0	none	0	0	96	1e-6
chr1-010072435-CTTT-C	chr1	10072435	CTTT	C	1997482	ExcessHet	0	none	9e-6	0	94	9e-6
chr1-010072435-CTTT-CT	chr1	10072435	CTTT	CT	1997482	ExcessHet	0	none	0.00132499999999999	0	94	0.00132499999999999
chr1-010072435-CTTT-CTT	chr1	10072435	CTTT	CTT	1997482	ExcessHet	0	none	0.102018	16	94	0.102018
chr1-010072435-CTTT-CTTTT	chr1	10072435	CTTT	CTTTT	1997482	ExcessHet	0	none	0.22121800000000005	18	94	0.22121800000000005
chr1-010072435-CTTT-CTTTTT	chr1	10072435	CTTT	CTTTTT	1997482	ExcessHet	0	none	0.007397	0	94	0.007397
chr1-010072435-CTTT-CTTTTTT	chr1	10072435	CTTT	CTTTTTT	1997482	ExcessHet	0	none	7.099999999999998e-5	0	94	7.099999999999998e-5
chr1-010072435-CTTT-CTTTTTTT	chr1	10072435	CTTT	CTTTTTTT	1997482	ExcessHet	0	none	0	0	94	1e-6
chr1-010072435-CTTT-TTTT	chr1	10072435	CTTT	TTTT	1997482	ExcessHet	0	none	5.2999999999999994e-5	0	94	5.2999999999999994e-5
chr1-010072699-A-G	chr1	10072699	A	G	53363	PASS	0.010577	nfe	0.00575	3	128	0.010577
chr1-010072749-G-A	chr1	10072749	G	A	804	PASS	1.7073e-4	nfe	7.099999999999998e-5	0	102	1.7073e-4
chr1-010095690-G-A	chr1	10095690	G	A	2874	PASS	4.2846e-4	nfe	5.2999999999999994e-5	1	134	4.2846e-4
chr1-010101242-A-G	chr1	10101242	A	G	270576	PASS	0.025897	nfe	0.01519499999999999	6	132	0.025897
chr1-010102893-C-A	chr1	10102893	C	A	307760	PASS	0	none	0	0	134	1e-6
chr1-010102893-C-T	chr1	10102893	C	T	307760	PASS	0.073404	afr	0.02536600000000001	8	134	0.073404
chr1-010102963-C-A	chr1	10102963	C	A	894	PASS	2.121e-5	nfe	0	1	134	2.121e-5
chr1-010102963-C-T	chr1	10102963	C	T	894	PASS	0	none	0	0	134	1e-6
chr1-010117622-TAAAA-*	chr1	10117622	TAAAA	*	788778	ExcessHet	0	none	7.099999999999998e-5	0	106	7.099999999999998e-5
chr1-010117622-TAAAA-AAAAA	chr1	10117622	TAAAA	AAAAA	788778	ExcessHet	0	none	8.440000000000002e-4	0	106	8.440000000000002e-4
chr1-010117622-TAAAA-T	chr1	10117622	TAAAA	T	788778	ExcessHet	6.929e-5	nfe	0	0	106	6.929e-5
chr1-010117622-TAAAA-TA	chr1	10117622	TAAAA	TA	788778	ExcessHet	0	none	9e-6	0	106	9e-6
chr1-010117622-TAAAA-TAA	chr1	10117622	TAAAA	TAA	788778	ExcessHet	0	none	0.004924	0	106	0.004924
chr1-010117622-TAAAA-TAAA	chr1	10117622	TAAAA	TAAA	788778	ExcessHet	0	none	0.28363399999999983	32	106	0.28363399999999983
chr1-010117622-TAAAA-TAAAAA	chr1	10117622	TAAAA	TAAAAA	788778	ExcessHet	0	none	0.06678500000000002	5	106	0.06678500000000002
chr1-010117622-TAAAA-TAAAAAA	chr1	10117622	TAAAA	TAAAAAA	788778	ExcessHet	0	none	9.390000000000004e-4	0	106	9.390000000000004e-4
chr1-010117622-TAAAA-TAAAAAAA	chr1	10117622	TAAAA	TAAAAAAA	788778	ExcessHet	0	none	3.6999999999999985e-5	0	106	3.6999999999999985e-5
chr1-010117732-A-G	chr1	10117732	A	G	2452574	PASS	0.76145	afr	0.205364	17	130	0.76145
chr1-010119504-C-G	chr1	10119504	C	G	272655	PASS	0	none	9e-6	0	134	9e-6
chr1-010119504-C-T	chr1	10119504	C	T	272655	PASS	0.010945	nfe	0.00844399999999999	2	134	0.010945
chr1-010130372-T-A	chr1	10130372	T	A	1303	PASS	7.1836e-4	eas	0.00100999999999999	0	70	0.00100999999999999
chr1-010130487-A-G	chr1	10130487	A	G	224209	PASS	0.015156	nfe	0.007172	1	134	0.015156
chr1-010130517-G-C	chr1	10130517	G	C	1248493	PASS	0.072571	eas	0.03599100000000001	2	134	0.072571
chr1-010130826-A-T	chr1	10130826	A	T	12139882	PASS	0.64145	afr	0.40746099999999946	53	134	0.64145
chr1-010130911-G-A	chr1	10130911	G	A	48097	PASS	0.011251	sas	0.00254	1	132	0.011251
chr1-010132408-G-T	chr1	10132408	G	T	291	PASS	3e-7	nfe	0	1	134	1e-6
chr1-010135127-A-G	chr1	10135127	A	G	73992	PASS	0.054783	amr	0.00161999999999999	1	134	0.054783
chr1-010135201-C-T	chr1	10135201	C	T	4757	PASS	0.0019474	afr	5.2999999999999994e-5	1	134	0.0019474
chr1-010135338-A-G	chr1	10135338	A	G	652592	PASS	0.20673	afr	0.05264900000000001	8	126	0.20673
chr1-010136920-CAAATAAAT-C	chr1	10136920	CAAATAAAT	C	139734.97	PASS	8.5929e-4	sas	3.6999999999999985e-5	0	114	8.5929e-4
chr1-010136920-CAAATAAAT-CAAAT	chr1	10136920	CAAATAAAT	CAAAT	139734.97	PASS	0	none	9.400000000000004e-4	1	114	9.400000000000004e-4
chr1-010136920-CAAATAAAT-CAAATAAATAAAT	chr1	10136920	CAAATAAAT	CAAATAAATAAAT	139734.97	PASS	0	none	0.01303499999999999	5	114	0.01303499999999999
chr1-010136965-C-T	chr1	10136965	C	T	95964	PASS	0.012313	nfe	0.00857199999999998	2	128	0.012313
chr1-010144810-A-T	chr1	10144810	A	T	64821	PASS	0.011559	nfe	0.00852099999999998	2	130	0.011559
chr1-010144844-A-G	chr1	10144844	A	G	2761	PASS	2.1693e-4	nfe	1.6699999999999994e-4	1	132	2.1693e-4
chr1-010147137-C-A	chr1	10147137	C	A	270412	PASS	0.025971	nfe	0.01535399999999999	6	134	0.025971
chr1-010147205-T-G	chr1	10147205	T	G	80044	PASS	0.019627	afr	0.005646	2	124	0.019627
chr1-010149361-C-A	chr1	10149361	C	A	444952	PASS	0.18067	afr	0.04691900000000001	6	134	0.18067
chr1-010151293-G-A	chr1	10151293	G	A	369893	PASS	0.026642	nfe	0.01580100000000001	7	134	0.026642
chr1-010151679-G-A	chr1	10151679	G	A	284721	PASS	0.025646	nfe	0.01498599999999998	7	134	0.025646
chr1-010158319-A-G	chr1	10158319	A	G	3337902	PASS	0.69957	afr	0.204578	22	134	0.69957
chr1-010158381-T-C	chr1	10158381	T	C	5139766	PASS	0.69999	afr	0.205036	22	134	0.69999
chr1-010158414-T-C	chr1	10158414	T	C	361259	PASS	0.026575	nfe	0.015749	7	134	0.026575
chr1-010158563-G-*	chr1	10158563	G	*	85136	PASS	0	none	0	0	134	1e-6
chr1-010158563-G-A	chr1	10158563	G	A	85136	PASS	0.011402	nfe	0.006965	2	134	0.011402
chr1-010161078-G-C	chr1	10161078	G	C	186924	PASS	0.026515	nfe	0.015722	7	134	0.026515
chr1-010161078-G-T	chr1	10161078	G	T	186924	PASS	0	none	0	0	134	1e-6
chr1-010168016-G-A	chr1	10168016	G	A	134543	PASS	0.024864	nfe	0.01524799999999999	7	132	0.024864
chr1-010168100-C-A	chr1	10168100	C	A	237241	PASS	0.026523	nfe	0.015721	7	132	0.026523
chr1-010168162-G-C	chr1	10168162	G	C	238077	PASS	0.01064	nfe	0.007094	3	134	0.01064
chr1-010171272-G-A	chr1	10171272	G	A	692	PASS	0.0010295	amr	0	1	134	0.0010295
chr1-010171290-G-A	chr1	10171290	G	A	391	PASS	2.116e-5	nfe	0	1	134	2.116e-5
chr1-010171405-C-T	chr1	10171405	C	T	1713719	PASS	0.54092	afr	0.11665900000000004	15	132	0.54092
chr1-010178712-A-G	chr1	10178712	A	G	947341	PASS	0.16419	afr	0.04646600000000001	4	134	0.16419
chr1-010179139-G-A	chr1	10179139	G	A	450214	PASS	0.21983	afr	0.04977	4	130	0.21983
chr1-010179589-A-G	chr1	10179589	A	G	1054786	PASS	0.081159	eas	0.03639	2	134	0.081159
chr1-010180036-C-T	chr1	10180036	C	T	1741652	PASS	0.32603	afr	0.093109	8	134	0.32603
chr1-010180296-AT-A	chr1	10180296	AT	A	5440	PASS	0.0019365	nfe	0.00236	1	68	0.00236
chr1-010180296-AT-ATT	chr1	10180296	AT	ATT	5440	PASS	0	none	0.00105799999999999	0	68	0.00105799999999999
chr1-010180296-AT-TT	chr1	10180296	AT	TT	5440	PASS	0	none	9e-6	0	68	9e-6
chr1-010180385-C-G	chr1	10180385	C	G	31	PASS	0	none	0	0	2	1e-6
chr1-010180487-C-G	chr1	10180487	C	G	228	PASS	0	none	5.2999999999999994e-5	0	0	5.2999999999999994e-5
chr1-010230636-G-A	chr1	10230636	G	A	1602	PASS	0	none	7.950000000000004e-4	0	0	7.950000000000004e-4
chr1-010232301-CATAT-C	chr1	10232301	CATAT	C	169929.97	PASS	0	none	0	0	132	1e-6
chr1-010232301-CATAT-CAT	chr1	10232301	CATAT	CAT	169929.97	PASS	0	none	0.01611600000000001	3	132	0.01611600000000001
chr1-010232301-CATAT-CATATAT	chr1	10232301	CATAT	CATATAT	169929.97	PASS	0	none	0.006499	0	132	0.006499
chr1-010232301-CATAT-CATATATAT	chr1	10232301	CATAT	CATATATAT	169929.97	PASS	0	none	0	0	132	1e-6
chr1-010258485-CTT-C	chr1	10258485	CTT	C	648902.97	PASS	0.027115	nfe	0.01606400000000001	5	134	0.027115
chr1-010258594-C-G	chr1	10258594	C	G	10317308	PASS	0.33205	amr	0.25442699999999957	43	134	0.33205
chr1-010261869-T-TGTGCTCTTCATGCCTCTCTCATTC	chr1	10261869	T	TGTGCTCTTCATGCCTCTCTCATTC	3782.97	PASS	5.076e-5	nfe	0	1	134	5.076e-5
chr1-010261996-G-A	chr1	10261996	G	A	15433018	PASS	0.38327	amr	0.3343279999999998	51	134	0.38327
chr1-010261996-G-C	chr1	10261996	G	C	15433018	PASS	0	none	9e-6	0	134	9e-6
chr1-010262095-A-G	chr1	10262095	A	G	7070037	PASS	0.32656	amr	0.2548979999999996	41	128	0.32656
chr1-010267254-G-A	chr1	10267254	G	A	18426	PASS	0.0027373	nfe	7.970000000000003e-4	1	112	0.0027373
chr1-010267349-A-T	chr1	10267349	A	T	11295585	PASS	0.40655	afr	0.34092099999999925	51	134	0.40655
chr1-010267565-T-TA	chr1	10267565	T	TA	674945.97	PASS	0.027446	nfe	0.01609100000000002	5	134	0.027446
chr1-010267644-A-G	chr1	10267644	A	G	16710	PASS	5.9352e-4	nfe	4.05e-4	1	132	5.9352e-4
chr1-010268280-C-T	chr1	10268280	C	T	11116857	PASS	0.33613	amr	0.2616869999999993	43	134	0.33613
chr1-010271392-T-*	chr1	10271392	T	*	1181740	PASS	0	none	3.6999999999999985e-5	0	134	3.6999999999999985e-5
chr1-010271392-T-G	chr1	10271392	T	G	1181740	PASS	0.083336	mid	0.038121	3	134	0.083336
chr1-010274866-C-T	chr1	10274866	C	T	2417803	PASS	0.61338	afr	0.31553799999999993	0	0	0.61338
chr1-010276183-CAA-C	chr1	10276183	CAA	C	83439.97	ExcessHet	8.2e-6	nfe	5.2999999999999994e-5	0	108	5.2999999999999994e-5
chr1-010276183-CAA-CA	chr1	10276183	CAA	CA	83439.97	ExcessHet	0	none	0.045819	8	108	0.045819
chr1-010276183-CAA-CAAA	chr1	10276183	CAA	CAAA	83439.97	ExcessHet	0	none	0.03166	5	108	0.03166
chr1-010276183-CAA-CAAAA	chr1	10276183	CAA	CAAAA	83439.97	ExcessHet	0	none	8.9e-5	0	108	8.9e-5
chr1-010278146-C-T	chr1	10278146	C	T	765147	PASS	0.042308	nfe	0.03279900000000001	1	134	0.042308
chr1-010278540-A-G	chr1	10278540	A	G	144618	PASS	0.074153	eas	0.02421800000000001	0	0	0.074153
chr1-010278599-C-T	chr1	10278599	C	T	118117	PASS	0.07275	eas	0.026013	0	0	0.07275
chr1-010278623-C-T	chr1	10278623	C	T	3393	PASS	0.029727	amr	7.710000000000004e-4	0	0	0.029727
chr1-010278683-C-T	chr1	10278683	C	T	4153	PASS	0.0033358	nfe	0.00107999999999999	0	4	0.0033358
chr1-010278740-C-T	chr1	10278740	C	T	41	PASS	8.17e-6	nfe	9e-6	0	38	9e-6
chr1-010278844-AT-A	chr1	10278844	AT	A	36101.97	PASS	0.011658	nfe	0.02408100000000001	3	114	0.02408100000000001
chr1-010278844-AT-ATT	chr1	10278844	AT	ATT	36101.97	PASS	0	none	0.004977	0	114	0.004977
chr1-010279035-C-A	chr1	10279035	C	A	686	PASS	0	none	0	0	134	1e-6
chr1-010279035-C-CT	chr1	10279035	C	CT	686	PASS	9.054e-5	nfe	0	1	134	9.054e-5
chr1-010279035-C-G	chr1	10279035	C	G	686	PASS	0	none	0	0	134	1e-6
chr1-010279071-G-A	chr1	10279071	G	A	727332	PASS	0.10624	afr	0.041585	3	134	0.10624
chr1-010279151-CAT-C	chr1	10279151	CAT	C	6175033.97	PASS	0.32656	amr	0.25623499999999966	43	134	0.32656
chr1-010282294-C-T	chr1	10282294	C	T	20315251	PASS	0.71201	afr	0.48875299999999944	63	134	0.71201
chr1-010282464-G-A	chr1	10282464	G	A	2447197	PASS	0.081184	eas	0.03769500000000001	3	134	0.081184
chr1-010282571-G-A	chr1	10282571	G	A	26157998	PASS	0.93025	afr	0.6203760000000003	83	134	0.93025
chr1-010282615-C-T	chr1	10282615	C	T	6273	PASS	0.0037306	amr	1.0799999999999996e-4	1	134	0.0037306
chr1-010292170-T-C	chr1	10292170	T	C	472670	PASS	0.027758	nfe	0.01609100000000002	5	134	0.027758
chr1-010292194-A-G	chr1	10292194	A	G	674	PASS	5.467e-5	nfe	0	1	132	5.467e-5
chr1-010295283-A-C	chr1	10295283	A	C	73258	PASS	0.0052445	nfe	0.003245	2	132	0.0052445
chr1-010295776-C-T	chr1	10295776	C	T	9847024	PASS	0.33814	amr	0.2672739999999996	43	134	0.33814
chr1-010296504-C-A	chr1	10296504	C	A	7909129	PASS	0.32985	amr	0.2548989999999996	42	132	0.32985
chr1-010296790-A-G	chr1	10296790	A	G	10947415	PASS	0.36687	amr	0.3102059999999996	46	134	0.36687
chr1-010297148-ATTTT-A	chr1	10297148	ATTTT	A	4865017.97	ExcessHet	1.04e-5	afr	3.6999999999999985e-5	0	134	3.6999999999999985e-5
chr1-010297148-ATTTT-AT	chr1	10297148	ATTTT	AT	4865017.97	ExcessHet	0	none	0.001966	0	134	0.001966
chr1-010297148-ATTTT-ATT	chr1	10297148	ATTTT	ATT	4865017.97	ExcessHet	0	none	0.03540600000000002	7	134	0.03540600000000002
chr1-010297148-ATTTT-ATTT	chr1	10297148	ATTTT	ATTT	4865017.97	ExcessHet	0	none	0.37110499999999946	41	134	0.37110499999999946
chr1-010297148-ATTTT-ATTTTT	chr1	10297148	ATTTT	ATTTTT	4865017.97	ExcessHet	0	none	0.05482500000000002	15	134	0.05482500000000002
chr1-010297148-ATTTT-ATTTTTT	chr1	10297148	ATTTT	ATTTTTT	4865017.97	ExcessHet	0	none	0.03075300000000002	3	134	0.03075300000000002
chr1-010297148-ATTTT-ATTTTTTT	chr1	10297148	ATTTT	ATTTTTTT	4865017.97	ExcessHet	0	none	4.270000000000005e-4	0	134	4.270000000000005e-4
chr1-010297148-ATTTT-ATTTTTTTTTTTT	chr1	10297148	ATTTT	ATTTTTTTTTTTT	4865017.97	ExcessHet	0	none	9e-6	0	134	9e-6
chr1-010297348-A-*	chr1	10297348	A	*	8125580	PASS	0	none	0	0	134	1e-6
chr1-010297348-A-G	chr1	10297348	A	G	8125580	PASS	0.37257	amr	0.3101519999999996	46	134	0.37257
chr1-010303165-C-T	chr1	10303165	C	T	30857	PASS	0.0011831	nfe	0.00125299999999999	1	134	0.00125299999999999
chr1-010303241-G-C	chr1	10303241	G	C	3350	PASS	3.81e-6	nfe	9e-6	1	134	9e-6
chr1-010303429-T-C	chr1	10303429	T	C	283151	PASS	0.0065542	nfe	0.003043	1	134	0.0065542
chr1-010303606-G-T	chr1	10303606	G	T	1074835	PASS	0.027454	nfe	0.01609100000000002	5	134	0.027454
chr1-010303999-AAAG-A	chr1	10303999	AAAG	A	807596	PASS	3.88e-6	sas	3.820000000000003e-4	0	134	3.820000000000003e-4
chr1-010303999-AAAG-ACAAG	chr1	10303999	AAAG	ACAAG	807596	PASS	0	none	7.099999999999998e-5	0	134	7.099999999999998e-5
chr1-010303999-AAAG-ACCCAAG	chr1	10303999	AAAG	ACCCAAG	807596	PASS	0	none	2.2000000000000003e-5	0	134	2.2000000000000003e-5
chr1-010303999-AAAG-ACCTAAG	chr1	10303999	AAAG	ACCTAAG	807596	PASS	0	none	0	0	134	1e-6
chr1-010303999-AAAG-GAAG	chr1	10303999	AAAG	GAAG	807596	PASS	0	none	0.01609100000000002	5	134	0.01609100000000002
chr1-010303999-AAAG-TAAG	chr1	10303999	AAAG	TAAG	807596	PASS	0	none	2.09e-4	0	134	2.09e-4
chr1-010304659-G-A	chr1	10304659	G	A	827	PASS	7.2e-7	nfe	0	1	134	1e-6
chr1-010304954-TTTG-T	chr1	10304954	TTTG	T	92362.97	PASS	0.027496	nfe	0.01288399999999999	3	56	0.027496
chr1-010307366-G-A	chr1	10307366	G	A	75191	PASS	0.30357	nfe	0.026092	0	0	0.30357
chr1-010307533-T-C	chr1	10307533	T	C	96164	PASS	0.34832	nfe	0.03848700000000002	0	0	0.34832
chr1-010324118-C-CTTAAAA	chr1	10324118	C	CTTAAAA	11846225.97	PASS	0	none	0	0	134	1e-6
chr1-010324118-C-CTTGAAA	chr1	10324118	C	CTTGAAA	11846225.97	PASS	0.33317	amr	0.25717999999999974	44	134	0.33317
chr1-010324653-CTTTT-*	chr1	10324653	CTTTT	*	1824014.97	ExcessHet	0	none	4.05e-4	0	108	4.05e-4
chr1-010324653-CTTTT-C	chr1	10324653	CTTTT	C	1824014.97	ExcessHet	4.6e-7	nfe	0	0	108	1e-6
chr1-010324653-CTTTT-CT	chr1	10324653	CTTTT	CT	1824014.97	ExcessHet	0	none	2.5100000000000014e-4	0	108	2.5100000000000014e-4
chr1-010324653-CTTTT-CTT	chr1	10324653	CTTTT	CTT	1824014.97	ExcessHet	0	none	0.02005900000000002	3	108	0.02005900000000002
chr1-010324653-CTTTT-CTTT	chr1	10324653	CTTTT	CTTT	1824014.97	ExcessHet	0	none	0.27679699999999946	33	108	0.27679699999999946
chr1-010324653-CTTTT-CTTTTT	chr1	10324653	CTTTT	CTTTTT	1824014.97	ExcessHet	0	none	0.137437	12	108	0.137437
chr1-010324653-CTTTT-CTTTTTT	chr1	10324653	CTTTT	CTTTTTT	1824014.97	ExcessHet	0	none	0.016448	4	108	0.016448
chr1-010324653-CTTTT-CTTTTTTT	chr1	10324653	CTTTT	CTTTTTTT	1824014.97	ExcessHet	0	none	6.330000000000003e-4	0	108	6.330000000000003e-4
chr1-010324653-CTTTT-CTTTTTTTTT	chr1	10324653	CTTTT	CTTTTTTTTT	1824014.97	ExcessHet	0	none	9e-6	0	108	9e-6
chr1-010324653-CTTTT-CTTTTTTTTTTTTTTTT	chr1	10324653	CTTTT	CTTTTTTTTTTTTTTTT	1824014.97	ExcessHet	0	none	0	0	108	1e-6
chr1-010324670-G-*	chr1	10324670	G	*	9698	PASS	0	none	0.00388	0	120	0.00388
chr1-010324670-G-A	chr1	10324670	G	A	9698	PASS	0.0019716	amr	6.800000000000003e-4	0	120	0.0019716
chr1-010324670-G-T	chr1	10324670	G	T	9698	PASS	9.983e-5	amr	0.00164499999999999	1	120	0.00164499999999999
chr1-010324986-GA-AA	chr1	10324986	GA	AA	30030	VQSRTrancheINDEL99.50to99.90	0	none	0.00521	0	132	0.00521
chr1-010324986-GA-G	chr1	10324986	GA	G	30030	VQSRTrancheINDEL99.50to99.90	6.8074e-4	eas	0.00154599999999999	0	132	0.00154599999999999
chr1-010324986-GA-GAA	chr1	10324986	GA	GAA	30030	VQSRTrancheINDEL99.50to99.90	0	none	0.00186699999999999	2	132	0.00186699999999999
chr1-010324986-GA-GAAAAAAAAAAA	chr1	10324986	GA	GAAAAAAAAAAA	30030	VQSRTrancheINDEL99.50to99.90	0	none	0	0	132	1e-6
chr1-010326261-C-T	chr1	10326261	C	T	753	PASS	2.194e-5	sas	0	1	134	2.194e-5
chr1-010326448-T-C	chr1	10326448	T	C	7016448	PASS	0.19214	sas	0.130835	11	134	0.19214
chr1-010326469-T-C	chr1	10326469	T	C	584085	PASS	4.511e-5	nfe	2.2000000000000003e-5	0	134	4.511e-5
chr1-010326469-T-G	chr1	10326469	T	G	584085	PASS	0.011206	nfe	0.01160099999999998	1	134	0.01160099999999998
chr1-010326492-A-G	chr1	10326492	A	G	1597625	PASS	0.080908	eas	0.03721600000000002	3	134	0.080908
chr1-010334478-C-G	chr1	10334478	C	G	18768919	PASS	0.37436	amr	0.31387899999999974	48	134	0.37436
chr1-010334671-A-G	chr1	10334671	A	G	147472	PASS	0.039555	afr	0.002942	1	134	0.039555
chr1-010334706-C-T	chr1	10334706	C	T	1413002	PASS	0.040215	nfe	0.025896	5	134	0.040215
chr1-010336610-C-A	chr1	10336610	C	A	97499	PASS	0.0015561	eas	3.6999999999999985e-5	0	134	0.0015561
chr1-010336610-C-G	chr1	10336610	C	G	97499	PASS	0.040126	afr	0.002942	1	134	0.040126
chr1-010336638-AT-A	chr1	10336638	AT	A	4783.97	VQSRTrancheINDEL95.00to96.00	7.775e-5	nfe	1.0799999999999996e-4	0	132	1.0799999999999996e-4
chr1-010336638-AT-ATT	chr1	10336638	AT	ATT	4783.97	VQSRTrancheINDEL95.00to96.00	0	none	5.41e-4	0	132	5.41e-4
chr1-010336991-A-G	chr1	10336991	A	G	847724	PASS	0.027599	nfe	0.01614300000000001	5	134	0.027599
chr1-010337022-A-G	chr1	10337022	A	G	1165003	PASS	0.032269	nfe	0.02065500000000001	7	134	0.032269
chr1-010337212-A-G	chr1	10337212	A	G	134206	PASS	0.0024007	nfe	0.00125299999999999	1	134	0.0024007
chr1-010337509-A-G	chr1	10337509	A	G	2110204	PASS	0.081204	eas	0.03615100000000001	3	134	0.081204
chr1-010339753-TA-*	chr1	10339753	TA	*	550004.97	PASS	0	none	9.640000000000004e-4	0	134	9.640000000000004e-4
chr1-010339753-TA-T	chr1	10339753	TA	T	550004.97	PASS	0.072686	eas	0.035086	3	134	0.072686
chr1-010339754-A-*	chr1	10339754	A	*	105280	PASS	0	none	0.03575200000000001	3	134	0.03575200000000001
chr1-010339754-A-AT	chr1	10339754	A	AT	105280	PASS	9.58e-6	nfe	2.2000000000000003e-5	0	134	2.2000000000000003e-5
chr1-010339754-A-T	chr1	10339754	A	T	105280	PASS	0.0014177	eas	9.87999999999999e-4	0	134	0.0014177
chr1-010339886-A-C	chr1	10339886	A	C	1362371	PASS	0.042654	nfe	0.03298500000000001	1	134	0.042654
chr1-010341927-G-A	chr1	10341927	G	A	28697	PASS	0.0021556	nfe	0.00130199999999999	1	128	0.0021556
chr1-010341951-CAAAAA-*	chr1	10341951	CAAAAA	*	5086672	ExcessHet	0	none	0	0	108	1e-6
chr1-010341951-CAAAAA-AAAAAA	chr1	10341951	CAAAAA	AAAAAA	5086672	ExcessHet	0	none	9e-6	0	108	9e-6
chr1-010341951-CAAAAA-C	chr1	10341951	CAAAAA	C	5086672	ExcessHet	9.22e-5	afr	7.099999999999998e-5	0	108	9.22e-5
chr1-010341951-CAAAAA-CA	chr1	10341951	CAAAAA	CA	5086672	ExcessHet	0	none	0.00103499999999999	1	108	0.00103499999999999
chr1-010341951-CAAAAA-CAA	chr1	10341951	CAAAAA	CAA	5086672	ExcessHet	0	none	0.00997299999999998	2	108	0.00997299999999998
chr1-010341951-CAAAAA-CAAA	chr1	10341951	CAAAAA	CAAA	5086672	ExcessHet	0	none	0.067752	4	108	0.067752
chr1-010341951-CAAAAA-CAAAA	chr1	10341951	CAAAAA	CAAAA	5086672	ExcessHet	0	none	0.3747039999999996	40	108	0.3747039999999996
chr1-010341951-CAAAAA-CAAAAAA	chr1	10341951	CAAAAA	CAAAAAA	5086672	ExcessHet	0	none	0.08743800000000002	13	108	0.08743800000000002
chr1-010341951-CAAAAA-CAAAAAAA	chr1	10341951	CAAAAA	CAAAAAAA	5086672	ExcessHet	0	none	0.006598	2	108	0.006598
chr1-010341951-CAAAAA-CAAAAAAAA	chr1	10341951	CAAAAA	CAAAAAAAA	5086672	ExcessHet	0	none	6.330000000000003e-4	0	108	6.330000000000003e-4
chr1-010341951-CAAAAA-CAAAAAAAAA	chr1	10341951	CAAAAA	CAAAAAAAAA	5086672	ExcessHet	0	none	2.2000000000000003e-5	0	108	2.2000000000000003e-5
chr1-010341954-A-*	chr1	10341954	A	*	81	PASS	0	none	0.01286899999999999	2	88	0.01286899999999999
chr1-010341954-A-G	chr1	10341954	A	G	81	PASS	4.2146e-4	afr	0	0	88	4.2146e-4
chr1-010341967-AACC-*	chr1	10341967	AACC	*	63832	PASS	0	none	9e-6	0	130	9e-6
chr1-010341967-AACC-A	chr1	10341967	AACC	A	63832	PASS	0	none	0	0	130	1e-6
chr1-010341967-AACC-AC	chr1	10341967	AACC	AC	63832	PASS	0	none	1.88e-4	0	130	1.88e-4
chr1-010341967-AACC-GACC	chr1	10341967	AACC	GACC	63832	PASS	0	none	0.002866	1	130	0.002866
chr1-010343424-G-A	chr1	10343424	G	A	8355955	PASS	0.3811	amr	0.3305639999999997	52	130	0.3811
chr1-010347895-T-C	chr1	10347895	T	C	586245	PASS	0.036578	afr	0.02118100000000001	5	130	0.036578
chr1-010347958-ATTT-A	chr1	10347958	ATTT	A	1034679	ExcessHet	4.098e-5	nfe	1.47e-4	0	98	1.47e-4
chr1-010347958-ATTT-AT	chr1	10347958	ATTT	AT	1034679	ExcessHet	0	none	0.006596	0	98	0.006596
chr1-010347958-ATTT-ATT	chr1	10347958	ATTT	ATT	1034679	ExcessHet	0	none	0.196594	25	98	0.196594
chr1-010347958-ATTT-ATTTT	chr1	10347958	ATTT	ATTTT	1034679	ExcessHet	0	none	0.181086	15	98	0.181086
chr1-010347958-ATTT-ATTTTT	chr1	10347958	ATTT	ATTTTT	1034679	ExcessHet	0	none	0.003698	0	98	0.003698
chr1-010347958-ATTT-ATTTTTT	chr1	10347958	ATTT	ATTTTTT	1034679	ExcessHet	0	none	5.2999999999999994e-5	1	98	5.2999999999999994e-5
chr1-010347958-ATTT-ATTTTTTT	chr1	10347958	ATTT	ATTTTTTT	1034679	ExcessHet	0	none	0	0	98	1e-6
chr1-010347958-ATTT-ATTTTTTTTTTTTT	chr1	10347958	ATTT	ATTTTTTTTTTTTT	1034679	ExcessHet	0	none	0	0	98	1e-6
chr1-010347958-ATTT-TTTT	chr1	10347958	ATTT	TTTT	1034679	ExcessHet	0	none	0.003953	0	98	0.003953
chr1-010348522-T-G	chr1	10348522	T	G	72646	PASS	0.0040748	nfe	0.002314	1	126	0.0040748
chr1-010348629-A-C	chr1	10348629	A	C	473	PASS	1.33e-6	nfe	0	1	132	1.33e-6
chr1-010348779-ATTTT-A	chr1	10348779	ATTTT	A	4911239	ExcessHet	0	none	0	0	100	1e-6
chr1-010348779-ATTTT-AT	chr1	10348779	ATTTT	AT	4911239	ExcessHet	0	none	2.720000000000003e-4	0	100	2.720000000000003e-4
chr1-010348779-ATTTT-ATT	chr1	10348779	ATTTT	ATT	4911239	ExcessHet	0	none	0.007657	1	100	0.007657
chr1-010348779-ATTTT-ATTT	chr1	10348779	ATTTT	ATTT	4911239	ExcessHet	0	none	0.3137509999999998	24	100	0.3137509999999998
chr1-010348779-ATTTT-ATTTTT	chr1	10348779	ATTTT	ATTTTT	4911239	ExcessHet	0	none	0.147919	20	100	0.147919
chr1-010348779-ATTTT-ATTTTTT	chr1	10348779	ATTTT	ATTTTTT	4911239	ExcessHet	0	none	0.00144699999999999	0	100	0.00144699999999999
chr1-010348779-ATTTT-ATTTTTTT	chr1	10348779	ATTTT	ATTTTTTT	4911239	ExcessHet	0	none	0	0	100	1e-6
chr1-010348779-ATTTT-GTTTT	chr1	10348779	ATTTT	GTTTT	4911239	ExcessHet	0	none	0	0	100	1e-6
chr1-010348780-T-*	chr1	10348780	T	*	623	PASS	0	none	0.32213499999999934	25	62	0.32213499999999934
chr1-010348780-T-C	chr1	10348780	T	C	623	PASS	3.74e-6	nfe	9e-6	0	62	9e-6
chr1-010348792-T-C	chr1	10348792	T	C	553354	PASS	4.017e-4	nfe	1.47e-4	0	130	4.017e-4
chr1-010348792-T-G	chr1	10348792	T	G	553354	PASS	0	none	2.2000000000000003e-5	0	130	2.2000000000000003e-5
chr1-010348792-T-TC	chr1	10348792	T	TC	553354	PASS	0.028808	nfe	0.015773	5	130	0.028808
chr1-010348792-T-TG	chr1	10348792	T	TG	553354	PASS	1.1995e-4	afr	1.88e-4	0	130	1.88e-4
chr1-010348792-T-TTC	chr1	10348792	T	TTC	553354	PASS	3.0485e-4	nfe	3.6999999999999985e-5	0	130	3.0485e-4
chr1-010348843-A-G	chr1	10348843	A	G	570385	PASS	0.033912	afr	0.02120400000000002	5	124	0.033912
chr1-010352578-A-T	chr1	10352578	A	T	4154315	PASS	0.19116	sas	0.13074000000000002	11	130	0.19116
chr1-010352590-C-T	chr1	10352590	C	T	676011	PASS	0.03622	afr	0.021129	5	132	0.03622
chr1-010360794-G-GT	chr1	10360794	G	GT	318659.97	PASS	0.0177	sas	0.00966699999999999	1	132	0.0177
chr1-010360860-G-A	chr1	10360860	G	A	11726899	PASS	0.34442	amr	0.2748869999999993	45	134	0.34442
chr1-010360879-C-T	chr1	10360879	C	T	15948212	PASS	0.37441	amr	0.31371699999999975	48	134	0.37441
chr1-010361548-A-G	chr1	10361548	A	G	617298	PASS	0.036594	afr	0.02113	5	134	0.036594
chr1-010361820-A-G	chr1	10361820	A	G	5969117	PASS	0.19498	sas	0.11628900000000005	11	134	0.19498
chr1-010363137-TAAGAA-T	chr1	10363137	TAAGAA	T	261426.97	PASS	0.0273	nfe	0.01550799999999999	5	126	0.0273
chr1-010363157-A-G	chr1	10363157	A	G	38231	PASS	0.038456	afr	0.002942	1	130	0.038456
chr1-010363261-T-C	chr1	10363261	T	C	759412	PASS	0.086082	eas	0.03745500000000001	3	134	0.086082
chr1-010364993-G-A	chr1	10364993	G	A	682261	PASS	0.064985	sas	0.031653	2	100	0.064985
chr1-010365005-CAAAAA-AAAAAA	chr1	10365005	CAAAAA	AAAAAA	4678583	ExcessHet	0	none	0	0	66	1e-6
chr1-010365005-CAAAAA-C	chr1	10365005	CAAAAA	C	4678583	ExcessHet	2.63e-5	nfe	9e-6	0	66	2.63e-5
chr1-010365005-CAAAAA-CA	chr1	10365005	CAAAAA	CA	4678583	ExcessHet	0	none	6.090000000000004e-4	0	66	6.090000000000004e-4
chr1-010365005-CAAAAA-CAA	chr1	10365005	CAAAAA	CAA	4678583	ExcessHet	0	none	0.004484	0	66	0.004484
chr1-010365005-CAAAAA-CAAA	chr1	10365005	CAAAAA	CAAA	4678583	ExcessHet	0	none	0.020827	1	66	0.020827
chr1-010365005-CAAAAA-CAAAA	chr1	10365005	CAAAAA	CAAAA	4678583	ExcessHet	0	none	0.124339	10	66	0.124339
chr1-010365005-CAAAAA-CAAAAAA	chr1	10365005	CAAAAA	CAAAAAA	4678583	ExcessHet	0	none	0.24178300000000005	13	66	0.24178300000000005
chr1-010365005-CAAAAA-CAAAAAAA	chr1	10365005	CAAAAA	CAAAAAAA	4678583	ExcessHet	0	none	0.15616600000000003	14	66	0.15616600000000003
chr1-010365005-CAAAAA-CAAAAAAAA	chr1	10365005	CAAAAA	CAAAAAAAA	4678583	ExcessHet	0	none	0.00816799999999999	0	66	0.00816799999999999
chr1-010365005-CAAAAA-CAAAAAAAAA	chr1	10365005	CAAAAA	CAAAAAAAAA	4678583	ExcessHet	0	none	4.270000000000005e-4	0	66	4.270000000000005e-4
chr1-010365059-AT-A	chr1	10365059	AT	A	11109433.97	PASS	0.65496	afr	0.4799079999999994	64	134	0.65496
chr1-010365059-AT-ATTTTT	chr1	10365059	AT	ATTTTT	11109433.97	PASS	0	none	0	0	134	1e-6
chr1-010365059-AT-ATTTTTTT	chr1	10365059	AT	ATTTTTTT	11109433.97	PASS	0	none	0	0	134	1e-6
chr1-010365059-AT-ATTTTTTTTT	chr1	10365059	AT	ATTTTTTTTT	11109433.97	PASS	0	none	0	0	134	1e-6
chr1-010365696-A-C	chr1	10365696	A	C	730	PASS	7.715e-5	afr	0	1	134	7.715e-5
chr1-010368394-G-A	chr1	10368394	G	A	8343269	PASS	0.37415	amr	0.31374399999999975	48	134	0.37415
chr1-010368512-G-A	chr1	10368512	G	A	430646	PASS	0.017133	nfe	0.01076399999999998	3	134	0.017133
chr1-010371074-C-*	chr1	10371074	C	*	4722810	PASS	0	none	9e-6	0	134	9e-6
chr1-010371074-C-T	chr1	10371074	C	T	4722810	PASS	0.19522	sas	0.130889	11	134	0.19522
chr1-010371100-T-C	chr1	10371100	T	C	11747764	PASS	0.33676	amr	0.2633339999999994	45	134	0.33676
chr1-010371271-C-T	chr1	10371271	C	T	1526871	PASS	0.08599	eas	0.03742900000000002	3	134	0.08599
chr1-010371349-A-C	chr1	10371349	A	C	72873	PASS	0.003941	nfe	0.00164499999999999	2	134	0.003941
chr1-010374209-G-A	chr1	10374209	G	A	73509	PASS	0.0061224	nfe	0.00269	1	134	0.0061224
chr1-010374577-C-T	chr1	10374577	C	T	245231	PASS	0.0049543	nfe	0.004186	1	134	0.0049543
chr1-010374853-G-T	chr1	10374853	G	T	2729	PASS	4.673e-4	eas	0.00154399999999999	3	70	0.00154399999999999
chr1-010375007-A-G	chr1	10375007	A	G	478158	PASS	0.0063431	nfe	0.005622	1	134	0.0063431
chr1-010375112-T-C	chr1	10375112	T	C	22367364	PASS	0.38238	amr	0.33086999999999966	53	134	0.38238
chr1-010375138-A-G	chr1	10375138	A	G	66257	PASS	9.7704e-4	nfe	7.980000000000003e-4	1	134	9.7704e-4
chr1-010375266-C-A	chr1	10375266	C	A	17211088	PASS	0.33367	amr	0.2568829999999997	44	134	0.33367
chr1-010375383-TTTGTTG-T	chr1	10375383	TTTGTTG	T	24124.97	VQSRTrancheINDEL95.00to96.00	4.2449e-4	afr	9e-6	0	134	4.2449e-4
chr1-010375383-TTTGTTG-TTTG	chr1	10375383	TTTGTTG	TTTG	24124.97	VQSRTrancheINDEL95.00to96.00	0	none	8.930000000000006e-4	1	134	8.930000000000006e-4
chr1-010375383-TTTGTTG-TTTGTTGTTG	chr1	10375383	TTTGTTG	TTTGTTGTTG	24124.97	VQSRTrancheINDEL95.00to96.00	0	none	0	0	134	1e-6
chr1-010375498-C-A	chr1	10375498	C	A	149130	PASS	0.0074905	nfe	0.003905	1	130	0.0074905
chr1-010376568-C-G	chr1	10376568	C	G	131591	PASS	3e-7	nfe	0	0	134	1e-6
chr1-010376568-C-T	chr1	10376568	C	T	131591	PASS	0.040089	afr	0.002993	1	134	0.040089
chr1-010376834-AACACACACACACACAC-A	chr1	10376834	AACACACACACACACAC	A	2661099.97	ExcessHet	0.0055293	afr	3.810000000000003e-4	0	20	0.0055293
chr1-010376834-AACACACACACACACAC-AAC	chr1	10376834	AACACACACACACACAC	AAC	2661099.97	ExcessHet	0	none	0	0	20	1e-6
chr1-010376834-AACACACACACACACAC-AACAC	chr1	10376834	AACACACACACACACAC	AACAC	2661099.97	ExcessHet	0	none	2.2000000000000003e-5	0	20	2.2000000000000003e-5
chr1-010376834-AACACACACACACACAC-AACACAC	chr1	10376834	AACACACACACACACAC	AACACAC	2661099.97	ExcessHet	0	none	1.47e-4	0	20	1.47e-4
chr1-010376834-AACACACACACACACAC-AACACACAC	chr1	10376834	AACACACACACACACAC	AACACACAC	2661099.97	ExcessHet	0	none	1.0799999999999996e-4	0	20	1.0799999999999996e-4
chr1-010376834-AACACACACACACACAC-AACACACACAC	chr1	10376834	AACACACACACACACAC	AACACACACAC	2661099.97	ExcessHet	0	none	0.003437	0	20	0.003437
chr1-010376834-AACACACACACACACAC-AACACACACACAC	chr1	10376834	AACACACACACACACAC	AACACACACACAC	2661099.97	ExcessHet	0	none	0.02127600000000002	0	20	0.02127600000000002
chr1-010376834-AACACACACACACACAC-AACACACACACACAC	chr1	10376834	AACACACACACACACAC	AACACACACACACAC	2661099.97	ExcessHet	0	none	0.25444699999999965	5	20	0.25444699999999965
chr1-010376834-AACACACACACACACAC-AACACACACACACACACAC	chr1	10376834	AACACACACACACACAC	AACACACACACACACACAC	2661099.97	ExcessHet	0	none	0.03585300000000001	0	20	0.03585300000000001
chr1-010376834-AACACACACACACACAC-AACACACACACACACACACAC	chr1	10376834	AACACACACACACACAC	AACACACACACACACACACAC	2661099.97	ExcessHet	0	none	0.00653	0	20	0.00653
chr1-010376834-AACACACACACACACAC-AACACACACACACACACACACAC	chr1	10376834	AACACACACACACACAC	AACACACACACACACACACACAC	2661099.97	ExcessHet	0	none	1.6699999999999994e-4	0	20	1.6699999999999994e-4
chr1-010376834-AACACACACACACACAC-AACACACACACACACACACACACAC	chr1	10376834	AACACACACACACACAC	AACACACACACACACACACACACAC	2661099.97	ExcessHet	0	none	9e-6	0	20	9e-6
chr1-010376834-AACACACACACACACAC-AACACACACACACACACACACACACAC	chr1	10376834	AACACACACACACACAC	AACACACACACACACACACACACACAC	2661099.97	ExcessHet	0	none	3.6999999999999985e-5	0	20	3.6999999999999985e-5
chr1-010376834-AACACACACACACACAC-AACACACACACACACACACACACACACAC	chr1	10376834	AACACACACACACACAC	AACACACACACACACACACACACACACAC	2661099.97	ExcessHet	0	none	3.590000000000004e-4	0	20	3.590000000000004e-4
chr1-010376834-AACACACACACACACAC-AACACACACACACACACACACACACACACACAC	chr1	10376834	AACACACACACACACAC	AACACACACACACACACACACACACACACACAC	2661099.97	ExcessHet	0	none	0	0	20	1e-6
chr1-010376864-CACAT-*	chr1	10376864	CACAT	*	331905	VQSRTrancheINDEL95.00to96.00	0	none	0.003363	0	40	0.003363
chr1-010376864-CACAT-C	chr1	10376864	CACAT	C	331905	VQSRTrancheINDEL95.00to96.00	0.070722	eas	0.02678200000000001	1	40	0.070722
chr1-010376864-CACAT-CATACAT	chr1	10376864	CACAT	CATACAT	331905	VQSRTrancheINDEL95.00to96.00	0	none	0	0	40	1e-6
chr1-010376864-CACAT-TACAT	chr1	10376864	CACAT	TACAT	331905	VQSRTrancheINDEL95.00to96.00	0	none	2.5100000000000014e-4	0	40	2.5100000000000014e-4
chr1-010376866-CAT-*	chr1	10376866	CAT	*	135478	PASS	0	none	0.029952	1	32	0.029952
chr1-010376866-CAT-C	chr1	10376866	CAT	C	135478	PASS	0.012963	sas	0.00188599999999999	0	32	0.012963
chr1-010376866-CAT-CATAT	chr1	10376866	CAT	CATAT	135478	PASS	0	none	0.00141999999999999	0	32	0.00141999999999999
chr1-010376866-CAT-TAT	chr1	10376866	CAT	TAT	135478	PASS	0	none	0.005889	0	32	0.005889
chr1-010376868-T-*	chr1	10376868	T	*	23928	PASS	0	none	0.03138900000000001	1	34	0.03138900000000001
chr1-010376868-T-C	chr1	10376868	T	C	23928	PASS	0.0093503	afr	0.002661	0	34	0.0093503
chr1-010377937-GAAA-G	chr1	10377937	GAAA	G	133676.97	VQSRTrancheINDEL95.00to96.00	9.301e-5	nfe	6.999999999999998e-5	0	0	9.301e-5
chr1-010377937-GAAA-GA	chr1	10377937	GAAA	GA	133676.97	VQSRTrancheINDEL95.00to96.00	0	none	0.00158999999999999	0	0	0.00158999999999999
chr1-010377937-GAAA-GAA	chr1	10377937	GAAA	GAA	133676.97	VQSRTrancheINDEL95.00to96.00	0	none	0.04419700000000002	0	0	0.04419700000000002
chr1-010377937-GAAA-GAAAA	chr1	10377937	GAAA	GAAAA	133676.97	VQSRTrancheINDEL95.00to96.00	0	none	0.03647	0	0	0.03647
chr1-010377937-GAAA-GAAAAA	chr1	10377937	GAAA	GAAAAA	133676.97	VQSRTrancheINDEL95.00to96.00	0	none	0.00115199999999999	0	0	0.00115199999999999
chr1-010377937-GAAA-GAAAAAA	chr1	10377937	GAAA	GAAAAAA	133676.97	VQSRTrancheINDEL95.00to96.00	0	none	0	0	0	1e-6
chr1-010377948-A-AT	chr1	10377948	A	AT	79663	PASS	3.166e-5	nfe	1.47e-4	0	4	1.47e-4
chr1-010377948-A-T	chr1	10377948	A	T	79663	PASS	0.049461	nfe	0.02522300000000001	0	4	0.049461
chr1-010378629-C-T	chr1	10378629	C	T	5958978	PASS	0.72164	afr	0.4696669999999994	58	120	0.72164
chr1-010378834-G-A	chr1	10378834	G	A	972686	PASS	0.33213	amr	0.19507800000000003	0	0	0.33213
chr1-010378855-C-A	chr1	10378855	C	A	11549	PASS	0	none	0	0	0	1e-6
chr1-010378855-C-T	chr1	10378855	C	T	11549	PASS	0.0051129	nfe	0.001959	0	0	0.0051129
chr1-010378874-AT-A	chr1	10378874	AT	A	17336.97	VQSRTrancheINDEL95.00to96.00	0.0087064	sas	0.01004799999999999	0	0	0.01004799999999999
chr1-010378874-AT-ATT	chr1	10378874	AT	ATT	17336.97	VQSRTrancheINDEL95.00to96.00	0	none	0.003663	0	0	0.003663
chr1-010378874-AT-ATTT	chr1	10378874	AT	ATTT	17336.97	VQSRTrancheINDEL95.00to96.00	0	none	9e-6	0	0	9e-6
chr1-010380498-A-G	chr1	10380498	A	G	167011	PASS	0.34414	nfe	0.05028700000000002	0	0	0.34414
chr1-010381905-CTTTTT-ATTTTT	chr1	10381905	CTTTTT	ATTTTT	6157	VQSRTrancheINDEL99.00to99.50	0	none	0	0	0	1e-6
chr1-010381905-CTTTTT-C	chr1	10381905	CTTTTT	C	6157	VQSRTrancheINDEL99.00to99.50	0	none	9e-6	0	0	9e-6
chr1-010381905-CTTTTT-CT	chr1	10381905	CTTTTT	CT	6157	VQSRTrancheINDEL99.00to99.50	0	none	6.999999999999998e-5	0	0	6.999999999999998e-5
chr1-010381905-CTTTTT-CTT	chr1	10381905	CTTTTT	CTT	6157	VQSRTrancheINDEL99.00to99.50	0	none	5.2999999999999994e-5	0	0	5.2999999999999994e-5
chr1-010381905-CTTTTT-CTTT	chr1	10381905	CTTTTT	CTTT	6157	VQSRTrancheINDEL99.00to99.50	0	none	6.540000000000003e-4	0	0	6.540000000000003e-4
chr1-010381905-CTTTTT-CTTTT	chr1	10381905	CTTTTT	CTTTT	6157	VQSRTrancheINDEL99.00to99.50	0	none	0.001983	0	0	0.001983
chr1-010381905-CTTTTT-CTTTTTT	chr1	10381905	CTTTTT	CTTTTTT	6157	VQSRTrancheINDEL99.00to99.50	0	none	0.00144299999999999	0	0	0.00144299999999999
chr1-010381905-CTTTTT-CTTTTTTT	chr1	10381905	CTTTTT	CTTTTTTT	6157	VQSRTrancheINDEL99.00to99.50	0	none	3.6999999999999985e-5	0	0	3.6999999999999985e-5
chr1-010381905-CTTTTT-TTTTTT	chr1	10381905	CTTTTT	TTTTTT	6157	VQSRTrancheINDEL99.00to99.50	0	none	1.0699999999999996e-4	0	0	1.0699999999999996e-4
chr1-010382334-C-G	chr1	10382334	C	G	15198	PASS	0.057945	nfe	0.01106399999999999	0	0	0.057945
chr1-010382798-C-T	chr1	10382798	C	T	54454	PASS	0.25704	nfe	0.03984	0	0	0.25704
chr1-010382809-T-C	chr1	10382809	T	C	35697	PASS	0.0871	nfe	0.02540600000000001	0	0	0.0871
chr1-010396292-T-C	chr1	10396292	T	C	5435	PASS	0	none	0.003133	0	0	0.003133
chr1-010396923-TCA-T	chr1	10396923	TCA	T	1516.97	PASS	0	none	2.08e-4	0	0	2.08e-4
chr1-010396923-TCA-TCACA	chr1	10396923	TCA	TCACA	1516.97	PASS	0	none	4.710000000000004e-4	0	0	4.710000000000004e-4
chr1-010396925-A-*	chr1	10396925	A	*	138	PASS	0	none	2.08e-4	0	0	2.08e-4
chr1-010396925-A-T	chr1	10396925	A	T	138	PASS	0	none	6.999999999999998e-5	0	0	6.999999999999998e-5
chr1-010398709-A-C	chr1	10398709	A	C	98675	PASS	0.034197	sas	0.019872	0	6	0.034197
chr1-010398905-C-G	chr1	10398905	C	G	36651	PASS	0.038945	afr	0.002917	1	130	0.038945
chr1-010399079-C-T	chr1	10399079	C	T	217852	PASS	0.010944	nfe	0.006628	1	134	0.010944
chr1-010399416-G-*	chr1	10399416	G	*	346954	PASS	0	none	6.999999999999998e-5	0	28	6.999999999999998e-5
chr1-010399416-G-A	chr1	10399416	G	A	346954	PASS	0.086471	eas	0.033182	1	28	0.086471
chr1-010399722-G-A	chr1	10399722	G	A	8683873	PASS	0.37363	amr	0.3149699999999998	48	132	0.37363
chr1-010399740-C-T	chr1	10399740	C	T	97391	PASS	0.038855	afr	0.002917	1	132	0.038855
chr1-010399882-C-A	chr1	10399882	C	A	42340	PASS	0.035849	afr	0.002841	1	124	0.035849
chr1-010400428-T-C	chr1	10400428	T	C	6133233	PASS	0.33484	amr	0.2583129999999998	44	134	0.33484
chr1-010400659-ATT-A	chr1	10400659	ATT	A	2966453	ExcessHet	1.61e-6	nfe	0	0	112	1.61e-6
chr1-010400659-ATT-AT	chr1	10400659	ATT	AT	2966453	ExcessHet	0	none	0.03049500000000002	2	112	0.03049500000000002
chr1-010400659-ATT-ATTT	chr1	10400659	ATT	ATTT	2966453	ExcessHet	0	none	0.3647239999999993	43	112	0.3647239999999993
chr1-010400659-ATT-ATTTT	chr1	10400659	ATT	ATTTT	2966453	ExcessHet	0	none	0.016686	1	112	0.016686
chr1-010400659-ATT-ATTTTT	chr1	10400659	ATT	ATTTTT	2966453	ExcessHet	0	none	1.27e-4	0	112	1.27e-4
chr1-010400659-ATT-TTT	chr1	10400659	ATT	TTT	2966453	ExcessHet	0	none	5.2999999999999994e-5	0	112	5.2999999999999994e-5
chr1-010404118-A-G	chr1	10404118	A	G	239654	PASS	0.023491	nfe	0.01804100000000002	5	134	0.023491
chr1-010404277-G-A	chr1	10404277	G	A	1100	PASS	1.828e-5	amr	9e-6	1	134	1.828e-5
chr1-010407948-CAAAAAA-AAAAAAA	chr1	10407948	CAAAAAA	AAAAAAA	1356954	ExcessHet	0	none	2.2000000000000003e-5	0	110	2.2000000000000003e-5
chr1-010407948-CAAAAAA-C	chr1	10407948	CAAAAAA	C	1356954	ExcessHet	0	none	0	0	110	1e-6
chr1-010407948-CAAAAAA-CA	chr1	10407948	CAAAAAA	CA	1356954	ExcessHet	0	none	5.2999999999999994e-5	0	110	5.2999999999999994e-5
chr1-010407948-CAAAAAA-CAA	chr1	10407948	CAAAAAA	CAA	1356954	ExcessHet	0	none	0.003421	0	110	0.003421
chr1-010407948-CAAAAAA-CAAA	chr1	10407948	CAAAAAA	CAAA	1356954	ExcessHet	0	none	0.02286100000000001	2	110	0.02286100000000001
chr1-010407948-CAAAAAA-CAAAA	chr1	10407948	CAAAAAA	CAAAA	1356954	ExcessHet	0	none	0.074019	8	110	0.074019
chr1-010407948-CAAAAAA-CAAAAA	chr1	10407948	CAAAAAA	CAAAAA	1356954	ExcessHet	0	none	0.233552	27	110	0.233552
chr1-010407948-CAAAAAA-CAAAAAAA	chr1	10407948	CAAAAAA	CAAAAAAA	1356954	ExcessHet	0	none	0.10421000000000002	12	110	0.10421000000000002
chr1-010407948-CAAAAAA-CAAAAAAAA	chr1	10407948	CAAAAAA	CAAAAAAAA	1356954	ExcessHet	0	none	0.006108	0	110	0.006108
chr1-010407948-CAAAAAA-CAAAAAAAAA	chr1	10407948	CAAAAAA	CAAAAAAAAA	1356954	ExcessHet	0	none	2.720000000000003e-4	0	110	2.720000000000003e-4
chr1-010411336-T-C	chr1	10411336	T	C	262582	PASS	0.02807	nfe	0.017513	5	134	0.02807
chr1-010411563-G-A	chr1	10411563	G	A	66941	PASS	0.006905	afr	7.510000000000005e-4	0	134	0.006905
chr1-010411563-G-T	chr1	10411563	G	T	66941	PASS	0.013712	sas	0.00142399999999999	1	134	0.013712
chr1-010412768-A-G	chr1	10412768	A	G	236	PASS	9.08e-6	nfe	0	1	64	9.08e-6
chr1-010412791-C-*	chr1	10412791	C	*	2435144	PASS	0	none	0	0	86	1e-6
chr1-010412791-C-G	chr1	10412791	C	G	2435144	PASS	0.70671	afr	0.42272599999999977	40	86	0.70671
chr1-010412812-GTGAGGAGCCCTTGCCTC-G	chr1	10412812	GTGAGGAGCCCTTGCCTC	G	140370.97	PASS	0.030755	nfe	0.01400099999999998	5	102	0.030755
chr1-010412813-T-*	chr1	10412813	T	*	74	PASS	0	none	0.01400099999999998	5	102	0.01400099999999998
chr1-010412813-T-A	chr1	10412813	T	A	74	PASS	0	none	5.2999999999999994e-5	0	102	5.2999999999999994e-5
chr1-010412813-T-G	chr1	10412813	T	G	74	PASS	0	none	2.2000000000000003e-5	0	102	2.2000000000000003e-5
chr1-010413139-C-T	chr1	10413139	C	T	11180164	PASS	0.3741	amr	0.3150139999999998	48	134	0.3741
chr1-010413143-G-A	chr1	10413143	G	A	1502988	PASS	0.080964	eas	0.036683	3	134	0.080964
chr1-010413388-T-C	chr1	10413388	T	C	20642	PASS	0.0038991	nfe	0.00108399999999999	2	134	0.0038991
chr1-010418670-G-A	chr1	10418670	G	A	2580034	PASS	0.3578	amr	0.30085399999999995	13	44	0.3578
chr1-010418773-CAAAAAA-*	chr1	10418773	CAAAAAA	*	1919093	ExcessHet	0	none	2.2000000000000003e-5	0	40	2.2000000000000003e-5
chr1-010418773-CAAAAAA-AAAAAAA	chr1	10418773	CAAAAAA	AAAAAAA	1919093	ExcessHet	0	none	2.5100000000000014e-4	0	40	2.5100000000000014e-4
chr1-010418773-CAAAAAA-C	chr1	10418773	CAAAAAA	C	1919093	ExcessHet	2.25e-5	sas	9e-6	0	40	2.25e-5
chr1-010418773-CAAAAAA-CA	chr1	10418773	CAAAAAA	CA	1919093	ExcessHet	0	none	7.960000000000004e-4	0	40	7.960000000000004e-4
chr1-010418773-CAAAAAA-CAA	chr1	10418773	CAAAAAA	CAA	1919093	ExcessHet	0	none	0.006534	0	40	0.006534
chr1-010418773-CAAAAAA-CAAA	chr1	10418773	CAAAAAA	CAAA	1919093	ExcessHet	0	none	0.01917900000000001	0	40	0.01917900000000001
chr1-010418773-CAAAAAA-CAAAA	chr1	10418773	CAAAAAA	CAAAA	1919093	ExcessHet	0	none	0.04924900000000001	0	40	0.04924900000000001
chr1-010418773-CAAAAAA-CAAAAA	chr1	10418773	CAAAAAA	CAAAAA	1919093	ExcessHet	0	none	0.185854	8	40	0.185854
chr1-010418773-CAAAAAA-CAAAAAAA	chr1	10418773	CAAAAAA	CAAAAAAA	1919093	ExcessHet	0	none	0.217262	11	40	0.217262
chr1-010418773-CAAAAAA-CAAAAAAAA	chr1	10418773	CAAAAAA	CAAAAAAAA	1919093	ExcessHet	0	none	0.02908500000000002	1	40	0.02908500000000002
chr1-010418773-CAAAAAA-CAAAAAAAAA	chr1	10418773	CAAAAAA	CAAAAAAAAA	1919093	ExcessHet	0	none	0.002358	0	40	0.002358
chr1-010418773-CAAAAAA-CAAAAAAAAAA	chr1	10418773	CAAAAAA	CAAAAAAAAAA	1919093	ExcessHet	0	none	1.47e-4	0	40	1.47e-4
chr1-010418773-CAAAAAA-CAAAAAAAAAAA	chr1	10418773	CAAAAAA	CAAAAAAAAAAA	1919093	ExcessHet	0	none	0	0	40	1e-6
chr1-010418773-CAAAAAA-CAAAAAAAAAAAA	chr1	10418773	CAAAAAA	CAAAAAAAAAAAA	1919093	ExcessHet	0	none	0	0	40	1e-6
chr1-010418998-GTTTT-*	chr1	10418998	GTTTT	*	757987	ExcessHet	0	none	7.099999999999998e-5	0	76	7.099999999999998e-5
chr1-010418998-GTTTT-G	chr1	10418998	GTTTT	G	757987	ExcessHet	0	none	0	0	76	1e-6
chr1-010418998-GTTTT-GT	chr1	10418998	GTTTT	GT	757987	ExcessHet	0	none	3.6999999999999985e-5	0	76	3.6999999999999985e-5
chr1-010418998-GTTTT-GTT	chr1	10418998	GTTTT	GTT	757987	ExcessHet	0	none	0.003569	0	76	0.003569
chr1-010418998-GTTTT-GTTT	chr1	10418998	GTTTT	GTTT	757987	ExcessHet	0	none	0.09880500000000002	7	76	0.09880500000000002
chr1-010418998-GTTTT-GTTTTT	chr1	10418998	GTTTT	GTTTTT	757987	ExcessHet	0	none	0.25103499999999934	15	76	0.25103499999999934
chr1-010418998-GTTTT-GTTTTTT	chr1	10418998	GTTTT	GTTTTTT	757987	ExcessHet	0	none	0.00991299999999998	0	76	0.00991299999999998
chr1-010418998-GTTTT-GTTTTTTT	chr1	10418998	GTTTT	GTTTTTTT	757987	ExcessHet	0	none	2.720000000000003e-4	0	76	2.720000000000003e-4
chr1-010418998-GTTTT-GTTTTTTTT	chr1	10418998	GTTTT	GTTTTTTTT	757987	ExcessHet	0	none	0	0	76	1e-6
chr1-010418998-GTTTT-TTTTT	chr1	10418998	GTTTT	TTTTT	757987	ExcessHet	0	none	0.002963	0	76	0.002963
chr1-010418999-T-*	chr1	10418999	T	*	4138	PASS	0	none	0.103001	7	52	0.103001
chr1-010418999-T-G	chr1	10418999	T	G	4138	PASS	3.6212e-4	mid	3.150000000000005e-4	0	52	3.6212e-4
chr1-010418999-T-TG	chr1	10418999	T	TG	4138	PASS	0	none	0	0	52	1e-6
chr1-010419019-GT-G	chr1	10419019	GT	G	1198	VQSRTrancheINDEL99.90to99.95	6.7e-6	nfe	9e-6	0	86	9e-6
chr1-010419019-GT-GTT	chr1	10419019	GT	GTT	1198	VQSRTrancheINDEL99.90to99.95	0	none	9e-6	0	86	9e-6
chr1-010419019-GT-TT	chr1	10419019	GT	TT	1198	VQSRTrancheINDEL99.90to99.95	0	none	6.100000000000004e-4	0	86	6.100000000000004e-4
chr1-010419296-C-T	chr1	10419296	C	T	686347	PASS	0.079039	mid	0.036546	2	130	0.079039
chr1-010419578-C-*	chr1	10419578	C	*	19672754	PASS	0	none	9e-6	0	134	9e-6
chr1-010419578-C-A	chr1	10419578	C	A	19672754	PASS	1.3794e-4	nfe	9e-6	0	134	1.3794e-4
chr1-010419578-C-G	chr1	10419578	C	G	19672754	PASS	0.66719	afr	0.4762829999999994	64	134	0.66719
chr1-010419621-G-A	chr1	10419621	G	A	11234154	PASS	0.3344	amr	0.26323999999999936	45	134	0.3344
chr1-010419734-G-A	chr1	10419734	G	A	1446216	PASS	0.076402	mid	0.03729500000000001	3	134	0.076402
chr1-010420139-G-A	chr1	10420139	G	A	32366	PASS	0	none	0	0	0	1e-6
chr1-010420139-G-C	chr1	10420139	G	C	32366	PASS	0.023739	nfe	0.00890499999999999	0	0	0.023739
chr1-010430054-T-C	chr1	10430054	T	C	726072	PASS	0.48553	sas	0.2782459999999996	0	0	0.48553
chr1-010430228-T-C	chr1	10430228	T	C	4012591	PASS	0.69576	afr	0.4461379999999993	10	28	0.69576
chr1-010430482-G-*	chr1	10430482	G	*	1586937	PASS	0	none	0	0	134	1e-6
chr1-010430482-G-C	chr1	10430482	G	C	1586937	PASS	0.18747	afr	0.076962	8	134	0.18747
chr1-010430493-G-*	chr1	10430493	G	*	1705342	PASS	0	none	0	0	134	1e-6
chr1-010430493-G-C	chr1	10430493	G	C	1705342	PASS	0.18875	amr	0.076962	8	134	0.18875
chr1-010430639-G-A	chr1	10430639	G	A	947	PASS	2.342e-5	nfe	0	1	134	2.342e-5
chr1-010430639-G-C	chr1	10430639	G	C	947	PASS	0	none	0	0	134	1e-6
chr1-010430680-GC-*	chr1	10430680	GC	*	397596	PASS	0	none	0	0	128	1e-6
chr1-010430680-GC-CC	chr1	10430680	GC	CC	397596	PASS	0	none	0.02258100000000001	0	128	0.02258100000000001
chr1-010430680-GC-G	chr1	10430680	GC	G	397596	PASS	1.43e-6	nfe	0	0	128	1.43e-6
chr1-010430680-GC-GCC	chr1	10430680	GC	GCC	397596	PASS	0	none	4.500000000000005e-4	0	128	4.500000000000005e-4
chr1-010430680-GC-GCCC	chr1	10430680	GC	GCCC	397596	PASS	0	none	0.004799	0	128	0.004799
chr1-010430680-GC-GCCCC	chr1	10430680	GC	GCCCC	397596	PASS	0	none	0	0	128	1e-6
chr1-010430702-TTGGCTTAAC-*	chr1	10430702	TTGGCTTAAC	*	9148403.97	PASS	0	none	0	0	128	1e-6
chr1-010430702-TTGGCTTAAC-T	chr1	10430702	TTGGCTTAAC	T	9148403.97	PASS	0.6595	afr	0.48358899999999944	57	128	0.6595
chr1-010430704-GGCTTAAC-*	chr1	10430704	GGCTTAAC	*	4230.97	PASS	0	none	0.48358899999999944	57	128	0.48358899999999944
chr1-010430704-GGCTTAAC-G	chr1	10430704	GGCTTAAC	G	4230.97	PASS	0	none	0	0	128	1e-6
chr1-010430704-GGCTTAAC-GTTAAC	chr1	10430704	GGCTTAAC	GTTAAC	4230.97	PASS	0	none	5.2999999999999994e-5	0	128	5.2999999999999994e-5
chr1-010430707-TTAACTGC-*	chr1	10430707	TTAACTGC	*	4163	PASS	0	none	0.48358999999999946	57	126	0.48358999999999946
chr1-010430707-TTAACTGC-GTAACTGC	chr1	10430707	TTAACTGC	GTAACTGC	4163	PASS	0	none	0	0	126	1e-6
chr1-010430707-TTAACTGC-T	chr1	10430707	TTAACTGC	T	4163	PASS	7.5523e-4	mid	5.2999999999999994e-5	0	126	7.5523e-4
chr1-010430711-C-*	chr1	10430711	C	*	62531	PASS	0	none	0.48372399999999943	57	126	0.48372399999999943
chr1-010430711-C-T	chr1	10430711	C	T	62531	PASS	0.22431	amr	0.00164399999999999	0	126	0.22431
chr1-010430732-G-C	chr1	10430732	G	C	4911043	PASS	0.40384	nfe	0.3419639999999993	51	130	0.40384
chr1-010430824-G-A	chr1	10430824	G	A	4133048	PASS	0.66071	afr	0.4504159999999993	39	100	0.66071
chr1-010430824-G-C	chr1	10430824	G	C	4133048	PASS	1.49e-6	nfe	0	0	100	1.49e-6
chr1-010430839-C-T	chr1	10430839	C	T	570	PASS	8.28e-6	nfe	9e-6	0	88	9e-6
chr1-010430902-C-T	chr1	10430902	C	T	1305	PASS	2.6696e-4	nfe	5.2999999999999994e-5	1	66	2.6696e-4
chr1-010430924-CGCCCG-C	chr1	10430924	CGCCCG	C	16079.97	PASS	0.016407	afr	0.00127499999999999	0	56	0.016407
chr1-010431152-G-A	chr1	10431152	G	A	904498	PASS	0.17289	amr	0.073619	8	124	0.17289
chr1-010431204-A-C	chr1	10431204	A	C	21436	PASS	0.016538	afr	0.00147199999999999	1	128	0.016538
chr1-010434792-C-T	chr1	10434792	C	T	19971	PASS	0.0044702	nfe	0.00184199999999999	2	132	0.0044702
chr1-010440184-C-T	chr1	10440184	C	T	17233	PASS	0.012217	afr	0.00125299999999999	1	134	0.012217
chr1-010442205-G-T	chr1	10442205	G	T	371	PASS	2e-6	nfe	3.3800000000000046e-4	1	130	3.3800000000000046e-4
chr1-010442213-A-G	chr1	10442213	A	G	180	PASS	0	none	0	0	132	1e-6
chr1-010442213-A-T	chr1	10442213	A	T	180	PASS	3.1e-7	nfe	1.47e-4	0	132	1.47e-4
chr1-010442214-G-T	chr1	10442214	G	T	1125	PASS	1.9749e-4	nfe	5.640000000000005e-4	2	130	5.640000000000005e-4
chr1-010442226-G-T	chr1	10442226	G	T	4342	VQSRTrancheSNP99.80to99.90	4.4757e-4	eas	0.004312	3	120	0.004312
chr1-010442249-GA-G	chr1	10442249	GA	G	196095	PASS	0	none	0	0	134	1e-6
chr1-010442249-GA-TA	chr1	10442249	GA	TA	196095	PASS	0	none	0.01157499999999998	2	134	0.01157499999999998
chr1-010442250-ATT-*	chr1	10442250	ATT	*	14953116.97	PASS	0	none	0	0	132	1e-6
chr1-010442250-ATT-A	chr1	10442250	ATT	A	14953116.97	PASS	1.7466e-4	amr	0.002515	0	132	0.002515
chr1-010442250-ATT-AT	chr1	10442250	ATT	AT	14953116.97	PASS	0	none	0.900799	124	132	0.900799
chr1-010442250-ATT-ATTT	chr1	10442250	ATT	ATTT	14953116.97	PASS	0	none	2.7300000000000035e-4	0	132	2.7300000000000035e-4
chr1-010442250-ATT-ATTTTTTT	chr1	10442250	ATT	ATTTTTTT	14953116.97	PASS	0	none	0	0	132	1e-6
chr1-010442250-ATT-ATTTTTTTTTTTT	chr1	10442250	ATT	ATTTTTTTTTTTT	14953116.97	PASS	0	none	0	0	132	1e-6
chr1-010442251-T-*	chr1	10442251	T	*	112	PASS	0	none	0.9037470000000002	126	134	0.9037470000000002
chr1-010442251-T-G	chr1	10442251	T	G	112	PASS	0	none	0	0	134	1e-6
chr1-010442276-C-A	chr1	10442276	C	A	892	PASS	0	none	0	1	128	1e-6
chr1-010442276-C-G	chr1	10442276	C	G	892	PASS	0	none	0	0	128	1e-6
chr1-010442653-A-*	chr1	10442653	A	*	3857825	PASS	0	none	0	0	126	1e-6
chr1-010442653-A-G	chr1	10442653	A	G	3857825	PASS	0.9281	nfe	0.7405130000000001	118	126	0.9281
chr1-010442897-CTTTTTTTTTTTTT-*	chr1	10442897	CTTTTTTTTTTTTT	*	18803	PASS	0	none	0	0	0	1e-6
chr1-010442897-CTTTTTTTTTTTTT-ATTTTTTTTTTTTT	chr1	10442897	CTTTTTTTTTTTTT	ATTTTTTTTTTTTT	18803	PASS	0	none	2.2000000000000003e-5	0	0	2.2000000000000003e-5
chr1-010442897-CTTTTTTTTTTTTT-C	chr1	10442897	CTTTTTTTTTTTTT	C	18803	PASS	0	none	9e-6	0	0	9e-6
chr1-010442897-CTTTTTTTTTTTTT-CT	chr1	10442897	CTTTTTTTTTTTTT	CT	18803	PASS	0	none	1.27e-4	0	0	1.27e-4
chr1-010442897-CTTTTTTTTTTTTT-CTT	chr1	10442897	CTTTTTTTTTTTTT	CTT	18803	PASS	0	none	0.00188499999999999	0	0	0.00188499999999999
chr1-010442897-CTTTTTTTTTTTTT-CTTT	chr1	10442897	CTTTTTTTTTTTTT	CTTT	18803	PASS	0	none	5.2999999999999994e-5	0	0	5.2999999999999994e-5
chr1-010442897-CTTTTTTTTTTTTT-CTTTT	chr1	10442897	CTTTTTTTTTTTTT	CTTTT	18803	PASS	0	none	9e-6	0	0	9e-6
chr1-010442897-CTTTTTTTTTTTTT-CTTTTTT	chr1	10442897	CTTTTTTTTTTTTT	CTTTTTT	18803	PASS	0	none	9e-6	0	0	9e-6
chr1-010442897-CTTTTTTTTTTTTT-CTTTTTTT	chr1	10442897	CTTTTTTTTTTTTT	CTTTTTTT	18803	PASS	0	none	3.6999999999999985e-5	0	0	3.6999999999999985e-5
chr1-010442897-CTTTTTTTTTTTTT-CTTTTTTTT	chr1	10442897	CTTTTTTTTTTTTT	CTTTTTTTT	18803	PASS	0	none	2.2000000000000003e-5	0	0	2.2000000000000003e-5
chr1-010442897-CTTTTTTTTTTTTT-CTTTTTTTTT	chr1	10442897	CTTTTTTTTTTTTT	CTTTTTTTTT	18803	PASS	0	none	3.590000000000004e-4	0	0	3.590000000000004e-4
chr1-010442897-CTTTTTTTTTTTTT-CTTTTTTTTTT	chr1	10442897	CTTTTTTTTTTTTT	CTTTTTTTTTT	18803	PASS	0	none	4.710000000000004e-4	0	0	4.710000000000004e-4
chr1-010442897-CTTTTTTTTTTTTT-CTTTTTTTTTTT	chr1	10442897	CTTTTTTTTTTTTT	CTTTTTTTTTTT	18803	PASS	0	none	0.002008	0	0	0.002008
chr1-010442897-CTTTTTTTTTTTTT-CTTTTTTTTTTTT	chr1	10442897	CTTTTTTTTTTTTT	CTTTTTTTTTTTT	18803	PASS	0	none	0.005166	0	0	0.005166
chr1-010442897-CTTTTTTTTTTTTT-CTTTTTTTTTTTTTT	chr1	10442897	CTTTTTTTTTTTTT	CTTTTTTTTTTTTTT	18803	PASS	0	none	0.003108	0	0	0.003108
chr1-010442897-CTTTTTTTTTTTTT-CTTTTTTTTTTTTTTT	chr1	10442897	CTTTTTTTTTTTTT	CTTTTTTTTTTTTTTT	18803	PASS	0	none	4.03e-4	0	0	4.03e-4
chr1-010442897-CTTTTTTTTTTTTT-CTTTTTTTTTTTTTTTT	chr1	10442897	CTTTTTTTTTTTTT	CTTTTTTTTTTTTTTTT	18803	PASS	0	none	1.0699999999999996e-4	0	0	1.0699999999999996e-4
chr1-010442897-CTTTTTTTTTTTTT-CTTTTTTTTTTTTTTTTT	chr1	10442897	CTTTTTTTTTTTTT	CTTTTTTTTTTTTTTTTT	18803	PASS	0	none	9e-6	0	0	9e-6
chr1-010442897-CTTTTTTTTTTTTT-TTTTTTTTTTTTTT	chr1	10442897	CTTTTTTTTTTTTT	TTTTTTTTTTTTTT	18803	PASS	0	none	2.2000000000000003e-5	0	0	2.2000000000000003e-5
chr1-010442943-A-G	chr1	10442943	A	G	204568	PASS	0.6046	nfe	0.13234300000000002	0	0	0.6046
chr1-010449646-C-T	chr1	10449646	C	T	665430	PASS	0.84665	nfe	0.3506929999999997	0	0	0.84665
chr1-010450392-GGT-G	chr1	10450392	GGT	G	16059.97	PASS	0.0010688	sas	0.005545	1	134	0.005545
chr1-010450392-GGT-GGTGT	chr1	10450392	GGT	GGTGT	16059.97	PASS	0	none	0.00224	0	134	0.00224
chr1-010451273-ATTT-*	chr1	10451273	ATTT	*	4406858	ExcessHet	0	none	9e-6	0	118	9e-6
chr1-010451273-ATTT-A	chr1	10451273	ATTT	A	4406858	ExcessHet	0	none	0	0	118	1e-6
chr1-010451273-ATTT-AT	chr1	10451273	ATTT	AT	4406858	ExcessHet	0	none	0.01466399999999999	0	118	0.01466399999999999
chr1-010451273-ATTT-ATT	chr1	10451273	ATTT	ATT	4406858	ExcessHet	0	none	0.47453499999999943	66	118	0.47453499999999943
chr1-010451273-ATTT-ATTTT	chr1	10451273	ATTT	ATTTT	4406858	ExcessHet	0	none	0.018798	1	118	0.018798
chr1-010451273-ATTT-ATTTTT	chr1	10451273	ATTT	ATTTTT	4406858	ExcessHet	0	none	1.0799999999999996e-4	0	118	1.0799999999999996e-4
chr1-010451273-ATTT-TTTT	chr1	10451273	ATTT	TTTT	4406858	ExcessHet	0	none	0.00103599999999999	0	118	0.00103599999999999
chr1-010451274-T-*	chr1	10451274	T	*	126	PASS	0	none	0.48921699999999946	66	116	0.48921699999999946
chr1-010451274-T-G	chr1	10451274	T	G	126	PASS	0	none	3.6999999999999985e-5	0	116	3.6999999999999985e-5
chr1-010451303-A-G	chr1	10451303	A	G	251350	PASS	0.027825	nfe	0.02147300000000001	4	132	0.027825
chr1-010451487-C-T	chr1	10451487	C	T	12526879	PASS	0.53037	eas	0.3553769999999997	54	134	0.53037
chr1-010451532-T-C	chr1	10451532	T	C	35148346	PASS	0.95131	mid	0.9229570000000002	126	134	0.95131
chr1-010451999-T-A	chr1	10451999	T	A	1342682	PASS	0	none	0	0	0	1e-6
chr1-010451999-T-C	chr1	10451999	T	C	1342682	PASS	0.90139	nfe	0.563701	0	0	0.90139
chr1-010452213-ATT-A	chr1	10452213	ATT	A	35521.97	PASS	0	none	8.9e-5	0	0	8.9e-5
chr1-010452213-ATT-AT	chr1	10452213	ATT	AT	35521.97	PASS	0	none	0.002556	0	0	0.002556
chr1-010452213-ATT-ATTT	chr1	10452213	ATT	ATTT	35521.97	PASS	0	none	0.02284600000000001	0	0	0.02284600000000001
chr1-010452213-ATT-ATTTT	chr1	10452213	ATT	ATTTT	35521.97	PASS	0	none	7.950000000000004e-4	0	0	7.950000000000004e-4
chr1-010452213-ATT-ATTTTT	chr1	10452213	ATT	ATTTTT	35521.97	PASS	0	none	6.999999999999998e-5	0	0	6.999999999999998e-5
chr1-010457365-T-*	chr1	10457365	T	*	219199	PASS	0	none	8.9e-5	0	0	8.9e-5
chr1-010457365-T-A	chr1	10457365	T	A	219199	PASS	0.32361	nfe	0.07516000000000002	0	0	0.32361
chr1-010457365-T-G	chr1	10457365	T	G	219199	PASS	0.36164	nfe	0.068594	0	0	0.36164
chr1-010459033-C-T	chr1	10459033	C	T	92691	PASS	0.46952	nfe	0.06966100000000001	0	0	0.46952
chr1-010459117-A-C	chr1	10459117	A	C	556	PASS	0	none	9e-6	0	0	9e-6
chr1-010459117-A-G	chr1	10459117	A	G	556	PASS	0	none	3.150000000000005e-4	0	0	3.150000000000005e-4
chr1-010459117-A-T	chr1	10459117	A	T	556	PASS	0	none	0	0	0	1e-6
chr1-010459126-T-C	chr1	10459126	T	C	534	PASS	0	none	2.720000000000003e-4	0	0	2.720000000000003e-4
chr1-010459128-A-G	chr1	10459128	A	G	547	PASS	0	none	2.720000000000003e-4	0	0	2.720000000000003e-4
chr1-010459128-A-T	chr1	10459128	A	T	547	PASS	0	none	9e-6	0	0	9e-6
chr1-010460374-A-G	chr1	10460374	A	G	199	PASS	0	none	9e-6	0	0	9e-6
chr1-010460374-A-T	chr1	10460374	A	T	199	PASS	0	none	3.6999999999999985e-5	0	0	3.6999999999999985e-5
chr1-010460382-T-C	chr1	10460382	T	C	269	PASS	0	none	6.999999999999998e-5	0	0	6.999999999999998e-5
chr1-010460387-C-G	chr1	10460387	C	G	60	PASS	0	none	9e-6	0	0	9e-6
chr1-010460389-C-T	chr1	10460389	C	T	60	PASS	0	none	9e-6	0	0	9e-6
chr1-010460390-A-G	chr1	10460390	A	G	60	PASS	0	none	9e-6	0	0	9e-6
chr1-010460907-CTTTTTTT-C	chr1	10460907	CTTTTTTT	C	46978.97	VQSRTrancheINDEL95.00to96.00	0	none	2.2000000000000003e-5	0	0	2.2000000000000003e-5
chr1-010460907-CTTTTTTT-CT	chr1	10460907	CTTTTTTT	CT	46978.97	VQSRTrancheINDEL95.00to96.00	0	none	6.999999999999998e-5	0	0	6.999999999999998e-5
chr1-010460907-CTTTTTTT-CTT	chr1	10460907	CTTTTTTT	CTT	46978.97	VQSRTrancheINDEL95.00to96.00	0	none	4.260000000000005e-4	0	0	4.260000000000005e-4
chr1-010460907-CTTTTTTT-CTTT	chr1	10460907	CTTTTTTT	CTTT	46978.97	VQSRTrancheINDEL95.00to96.00	0	none	3.150000000000005e-4	0	0	3.150000000000005e-4
chr1-010460907-CTTTTTTT-CTTTT	chr1	10460907	CTTTTTTT	CTTTT	46978.97	VQSRTrancheINDEL95.00to96.00	0	none	0.00178599999999999	0	0	0.00178599999999999
chr1-010460907-CTTTTTTT-CTTTTT	chr1	10460907	CTTTTTTT	CTTTTT	46978.97	VQSRTrancheINDEL95.00to96.00	0	none	0.007559	0	0	0.007559
chr1-010460907-CTTTTTTT-CTTTTTT	chr1	10460907	CTTTTTTT	CTTTTTT	46978.97	VQSRTrancheINDEL95.00to96.00	0	none	0.027149	0	0	0.027149
chr1-010460907-CTTTTTTT-CTTTTTTTT	chr1	10460907	CTTTTTTT	CTTTTTTTT	46978.97	VQSRTrancheINDEL95.00to96.00	0	none	8.180000000000003e-4	0	0	8.180000000000003e-4
chr1-010460907-CTTTTTTT-CTTTTTTTTT	chr1	10460907	CTTTTTTT	CTTTTTTTTT	46978.97	VQSRTrancheINDEL95.00to96.00	0	none	6.999999999999998e-5	0	0	6.999999999999998e-5
chr1-010460907-CTTTTTTT-CTTTTTTTTTT	chr1	10460907	CTTTTTTT	CTTTTTTTTTT	46978.97	VQSRTrancheINDEL95.00to96.00	0	none	3.6999999999999985e-5	0	0	3.6999999999999985e-5
chr1-010461118-G-A	chr1	10461118	G	A	59	PASS	0	none	0	0	4	1e-6
chr1-010461322-TAA-T	chr1	10461322	TAA	T	154151.97	ExcessHet	2.085e-5	nfe	2.5100000000000014e-4	0	100	2.5100000000000014e-4
chr1-010461322-TAA-TA	chr1	10461322	TAA	TA	154151.97	ExcessHet	0	none	0.082757	3	100	0.082757
chr1-010461322-TAA-TAAA	chr1	10461322	TAA	TAAA	154151.97	ExcessHet	0	none	0.04860900000000001	3	100	0.04860900000000001
chr1-010461322-TAA-TAAAA	chr1	10461322	TAA	TAAAA	154151.97	ExcessHet	0	none	4.04e-4	0	100	4.04e-4
chr1-010461600-G-A	chr1	10461600	G	A	64818	PASS	0.0027496	amr	0.00130199999999999	1	134	0.0027496
chr1-010463671-CTTTT-C	chr1	10463671	CTTTT	C	2084443	ExcessHet	0	none	0	0	110	1e-6
chr1-010463671-CTTTT-CT	chr1	10463671	CTTTT	CT	2084443	ExcessHet	0	none	0.00179099999999999	0	110	0.00179099999999999
chr1-010463671-CTTTT-CTT	chr1	10463671	CTTTT	CTT	2084443	ExcessHet	0	none	0.01227399999999998	0	110	0.01227399999999998
chr1-010463671-CTTTT-CTTT	chr1	10463671	CTTTT	CTTT	2084443	ExcessHet	0	none	0.30614399999999947	30	110	0.30614399999999947
chr1-010463671-CTTTT-CTTTTT	chr1	10463671	CTTTT	CTTTTT	2084443	ExcessHet	0	none	0.091814	13	110	0.091814
chr1-010463671-CTTTT-CTTTTTT	chr1	10463671	CTTTT	CTTTTTT	2084443	ExcessHet	0	none	0.00147199999999999	1	110	0.00147199999999999
chr1-010463671-CTTTT-CTTTTTTT	chr1	10463671	CTTTT	CTTTTTTT	2084443	ExcessHet	0	none	2.2000000000000003e-5	0	110	2.2000000000000003e-5
chr1-010463671-CTTTT-TTTTT	chr1	10463671	CTTTT	TTTTT	2084443	ExcessHet	0	none	2.2000000000000003e-5	0	110	2.2000000000000003e-5
chr1-010463672-T-*	chr1	10463672	T	*	1541	PASS	0	none	0.3190149999999993	30	94	0.3190149999999993
chr1-010463672-T-C	chr1	10463672	T	C	1541	PASS	6.579e-5	nfe	5.2999999999999994e-5	0	94	6.579e-5
chr1-010467374-G-A	chr1	10467374	G	A	18515	PASS	0.0018153	nfe	6.800000000000003e-4	1	134	0.0018153
chr1-010469137-T-C	chr1	10469137	T	C	8989002	PASS	0.5164	nfe	0.4686029999999994	67	132	0.5164
chr1-010469376-C-T	chr1	10469376	C	T	70144	PASS	0.040265	afr	0.003321	1	134	0.040265
chr1-010472596-G-A	chr1	10472596	G	A	286	PASS	4.39e-6	nfe	0	1	134	4.39e-6
chr1-010474858-A-G	chr1	10474858	A	G	40146	PASS	0.0017673	nfe	0.00127799999999999	1	134	0.0017673
chr1-010495200-C-T	chr1	10495200	C	T	32894446	PASS	0.81748	eas	0.6907940000000002	92	134	0.81748
chr1-010535776-CGTGT-C	chr1	10535776	CGTGT	C	2862291.97	PASS	8.671e-5	afr	2.08e-4	0	0	2.08e-4
chr1-010535776-CGTGT-CGT	chr1	10535776	CGTGT	CGT	2862291.97	PASS	0	none	0.016662	0	0	0.016662
chr1-010535776-CGTGT-CGTGTGT	chr1	10535776	CGTGT	CGTGTGT	2862291.97	PASS	0	none	0.2697189999999999	0	0	0.2697189999999999
chr1-010535776-CGTGT-CGTGTGTGT	chr1	10535776	CGTGT	CGTGTGTGT	2862291.97	PASS	0	none	0.007533	0	0	0.007533
chr1-010535776-CGTGT-CGTGTGTGTGT	chr1	10535776	CGTGT	CGTGTGTGTGT	2862291.97	PASS	0	none	9e-6	0	0	9e-6
chr1-010535794-C-*	chr1	10535794	C	*	1409	PASS	0	none	5.2999999999999994e-5	0	0	5.2999999999999994e-5
chr1-010535794-C-T	chr1	10535794	C	T	1409	PASS	2.6105e-4	sas	0.00154099999999999	0	0	0.00154099999999999
chr1-010535855-A-G	chr1	10535855	A	G	58	PASS	1.097e-5	nfe	0	0	4	1.097e-5
chr1-010535925-A-G	chr1	10535925	A	G	573863	PASS	0.064746	sas	0.03110800000000001	3	52	0.064746
chr1-010535965-C-T	chr1	10535965	C	T	4110193	PASS	0.36106	amr	0.24942000000000003	27	92	0.36106
chr1-010536284-C-T	chr1	10536284	C	T	15227989	PASS	0.39826	amr	0.26646499999999956	42	134	0.39826
chr1-010536331-A-G	chr1	10536331	A	G	49960489	PASS	0.99724	nfe	0.9744420000000004	134	134	0.99724
chr1-010536473-A-G	chr1	10536473	A	G	22053347	PASS	0.99574	nfe	0.9656640000000009	132	132	0.99574
chr1-010536565-G-A	chr1	10536565	G	A	3304452	PASS	0.32332	sas	0.17442800000000003	17	96	0.32332
chr1-010536567-C-T	chr1	10536567	C	T	3302310	PASS	0.32401	sas	0.17423000000000002	17	94	0.32401
chr1-010599095-C-T	chr1	10599095	C	T	243114	PASS	0.012554	nfe	0.00825999999999999	1	128	0.012554
chr1-010599225-C-T	chr1	10599225	C	T	20257	PASS	7.9467e-4	nfe	2.7300000000000035e-4	1	134	7.9467e-4
chr1-010599281-C-G	chr1	10599281	C	G	540628	PASS	0.018981	nfe	0.00883399999999999	3	134	0.018981
chr1-010599458-A-T	chr1	10599458	A	T	228444	PASS	0.0079768	nfe	0.005596	2	134	0.0079768
chr1-010618279-C-T	chr1	10618279	C	T	109590	PASS	0.002272	mid	0.00194099999999999	1	134	0.002272
chr1-010618431-A-T	chr1	10618431	A	T	9036570	PASS	0.31751	afr	0.161787	17	134	0.31751
chr1-010618553-G-A	chr1	10618553	G	A	4544135	PASS	0.30472	afr	0.160944	17	132	0.30472
chr1-010623185-C-T	chr1	10623185	C	T	1597450	PASS	0.12902	sas	0.045745	6	134	0.12902
chr1-010623215-G-A	chr1	10623215	G	A	84584	PASS	0.0073307	nfe	0.003144	1	134	0.0073307
chr1-010629621-G-A	chr1	10629621	G	A	811031	PASS	0.017547	nfe	0.01042399999999999	3	134	0.017547
chr1-010629867-C-T	chr1	10629867	C	T	3127522	PASS	0.1297	sas	0.04502500000000001	5	134	0.1297
chr1-010629885-G-*	chr1	10629885	G	*	11996522	PASS	0	none	0	0	134	1e-6
chr1-010629885-G-A	chr1	10629885	G	A	11996522	PASS	0	none	5.2999999999999994e-5	0	134	5.2999999999999994e-5
chr1-010629885-G-C	chr1	10629885	G	C	11996522	PASS	0	none	9e-6	0	134	9e-6
chr1-010629885-G-T	chr1	10629885	G	T	11996522	PASS	0.21591	mid	0.17078300000000002	31	134	0.21591
chr1-010639086-GTCGTCGTCGTCC-*	chr1	10639086	GTCGTCGTCGTCC	*	11494	PASS	0	none	0.02287200000000001	0	0	0.02287200000000001
chr1-010639086-GTCGTCGTCGTCC-CTCGTCGTCGTCC	chr1	10639086	GTCGTCGTCGTCC	CTCGTCGTCGTCC	11494	PASS	0	none	2.93e-4	0	0	2.93e-4
chr1-010639086-GTCGTCGTCGTCC-G	chr1	10639086	GTCGTCGTCGTCC	G	11494	PASS	0.0073892	nfe	0.00168799999999999	0	0	0.0073892
chr1-010639086-GTCGTCGTCGTCC-GTCGTCGTCGTCCTCGTCGTCGTCC	chr1	10639086	GTCGTCGTCGTCC	GTCGTCGTCGTCCTCGTCGTCGTCC	11494	PASS	0	none	9e-6	0	0	9e-6
chr1-010639087-TC-*	chr1	10639087	TC	*	82	PASS	0	none	0.02281900000000001	0	0	0.02281900000000001
chr1-010639087-TC-CC	chr1	10639087	TC	CC	82	PASS	0	none	9e-6	0	0	9e-6
chr1-010639087-TC-T	chr1	10639087	TC	T	82	PASS	0	none	0	0	0	1e-6
chr1-010639089-G-*	chr1	10639089	G	*	159	PASS	0	none	0.02281900000000001	0	0	0.02281900000000001
chr1-010639089-G-A	chr1	10639089	G	A	159	PASS	0	none	3.6999999999999985e-5	0	0	3.6999999999999985e-5
chr1-010639089-G-C	chr1	10639089	G	C	159	PASS	0	none	2.2000000000000003e-5	0	0	2.2000000000000003e-5
chr1-010639091-C-*	chr1	10639091	C	*	86	PASS	0	none	0.002606	0	0	0.002606
chr1-010639091-C-A	chr1	10639091	C	A	86	PASS	0	none	2.2000000000000003e-5	0	0	2.2000000000000003e-5
chr1-010639091-C-T	chr1	10639091	C	T	86	PASS	0	none	9e-6	0	0	9e-6
chr1-010639092-GTCGTCCTCGTCGTCGTCCTCGTCGTCGTCGTCCTCGTCGTCGTCC-*	chr1	10639092	GTCGTCCTCGTCGTCGTCCTCGTCGTCGTCGTCCTCGTCGTCGTCC	*	616	PASS	0	none	0.002606	0	0	0.002606
chr1-010639092-GTCGTCCTCGTCGTCGTCCTCGTCGTCGTCGTCCTCGTCGTCGTCC-ATCGTCCTCGTCGTCGTCCTCGTCGTCGTCGTCCTCGTCGTCGTCC	chr1	10639092	GTCGTCCTCGTCGTCGTCCTCGTCGTCGTCGTCCTCGTCGTCGTCC	ATCGTCCTCGTCGTCGTCCTCGTCGTCGTCGTCCTCGTCGTCGTCC	616	PASS	0	none	8.9e-5	0	0	8.9e-5
chr1-010639092-GTCGTCCTCGTCGTCGTCCTCGTCGTCGTCGTCCTCGTCGTCGTCC-CTCGTCCTCGTCGTCGTCCTCGTCGTCGTCGTCCTCGTCGTCGTCC	chr1	10639092	GTCGTCCTCGTCGTCGTCCTCGTCGTCGTCGTCCTCGTCGTCGTCC	CTCGTCCTCGTCGTCGTCCTCGTCGTCGTCGTCCTCGTCGTCGTCC	616	PASS	0	none	1.27e-4	0	0	1.27e-4
chr1-010639092-GTCGTCCTCGTCGTCGTCCTCGTCGTCGTCGTCCTCGTCGTCGTCC-G	chr1	10639092	GTCGTCCTCGTCGTCGTCCTCGTCGTCGTCGTCCTCGTCGTCGTCC	G	616	PASS	0	none	9e-6	0	0	9e-6
chr1-010639092-GTCGTCCTCGTCGTCGTCCTCGTCGTCGTCGTCCTCGTCGTCGTCC-TTCGTCCTCGTCGTCGTCCTCGTCGTCGTCGTCCTCGTCGTCGTCC	chr1	10639092	GTCGTCCTCGTCGTCGTCCTCGTCGTCGTCGTCCTCGTCGTCGTCC	TTCGTCCTCGTCGTCGTCCTCGTCGTCGTCGTCCTCGTCGTCGTCC	616	PASS	0	none	0	0	0	1e-6
chr1-010639094-C-*	chr1	10639094	C	*	408	PASS	0	none	0.002656	0	0	0.002656
chr1-010639094-C-A	chr1	10639094	C	A	408	PASS	6.659e-4	afr	5.2999999999999994e-5	0	0	6.659e-4
chr1-010639094-C-T	chr1	10639094	C	T	408	PASS	1.12e-6	nfe	6.999999999999998e-5	0	0	6.999999999999998e-5
chr1-010639095-G-*	chr1	10639095	G	*	124	PASS	0	none	0.002656	0	0	0.002656
chr1-010639095-G-A	chr1	10639095	G	A	124	PASS	0	none	2.2000000000000003e-5	0	0	2.2000000000000003e-5
chr1-010639095-G-C	chr1	10639095	G	C	124	PASS	0	none	0	0	0	1e-6
chr1-010639095-G-T	chr1	10639095	G	T	124	PASS	0	none	0	0	0	1e-6
chr1-010639096-T-*	chr1	10639096	T	*	148	PASS	0	none	0.002631	0	0	0.002631
chr1-010639096-T-C	chr1	10639096	T	C	148	PASS	0	none	5.2999999999999994e-5	0	0	5.2999999999999994e-5
chr1-010639098-CTCGTCGTCGTCCTCGTCGTCGTCGTCCTCGTCG-*	chr1	10639098	CTCGTCGTCGTCCTCGTCGTCGTCGTCCTCGTCG	*	3950	PASS	0	none	0.002531	0	0	0.002531
chr1-010639098-CTCGTCGTCGTCCTCGTCGTCGTCGTCCTCGTCG-ATCGTCGTCGTCCTCGTCGTCGTCGTCCTCGTCG	chr1	10639098	CTCGTCGTCGTCCTCGTCGTCGTCGTCCTCGTCG	ATCGTCGTCGTCCTCGTCGTCGTCGTCCTCGTCG	3950	PASS	0	none	9e-6	0	0	9e-6
chr1-010639098-CTCGTCGTCGTCCTCGTCGTCGTCGTCCTCGTCG-C	chr1	10639098	CTCGTCGTCGTCCTCGTCGTCGTCGTCCTCGTCG	C	3950	PASS	0	none	0	0	0	1e-6
chr1-010639098-CTCGTCGTCGTCCTCGTCGTCGTCGTCCTCGTCG-CTCCTCGTCGTCGTCGTCCTCGTCG	chr1	10639098	CTCGTCGTCGTCCTCGTCGTCGTCGTCCTCGTCG	CTCCTCGTCGTCGTCGTCCTCGTCG	3950	PASS	0	none	0	0	0	1e-6
chr1-010639098-CTCGTCGTCGTCCTCGTCGTCGTCGTCCTCGTCG-CTCGTCCTCGTCGTCGTCGTCCTCGTCG	chr1	10639098	CTCGTCGTCGTCCTCGTCGTCGTCGTCCTCGTCG	CTCGTCCTCGTCGTCGTCGTCCTCGTCG	3950	PASS	0	none	9e-6	0	0	9e-6
chr1-010639098-CTCGTCGTCGTCCTCGTCGTCGTCGTCCTCGTCG-CTCGTCGTCCTCGTCGTCGTCGTCCTCGTCG	chr1	10639098	CTCGTCGTCGTCCTCGTCGTCGTCGTCCTCGTCG	CTCGTCGTCCTCGTCGTCGTCGTCCTCGTCG	3950	PASS	0	none	5.2999999999999994e-5	0	0	5.2999999999999994e-5
chr1-010639098-CTCGTCGTCGTCCTCGTCGTCGTCGTCCTCGTCG-CTCGTCGTCGTCCTCGTCG	chr1	10639098	CTCGTCGTCGTCCTCGTCGTCGTCGTCCTCGTCG	CTCGTCGTCGTCCTCGTCG	3950	PASS	0	none	5.850000000000005e-4	0	0	5.850000000000005e-4
chr1-010639098-CTCGTCGTCGTCCTCGTCGTCGTCGTCCTCGTCG-CTCGTCGTCGTCCTCGTCGTCGTCGTCCTCGTCGTCGTCGTCCTCGTCG	chr1	10639098	CTCGTCGTCGTCCTCGTCGTCGTCGTCCTCGTCG	CTCGTCGTCGTCCTCGTCGTCGTCGTCCTCGTCGTCGTCGTCCTCGTCG	3950	PASS	0	none	9e-6	0	0	9e-6
chr1-010639098-CTCGTCGTCGTCCTCGTCGTCGTCGTCCTCGTCG-GTCGTCGTCGTCCTCGTCGTCGTCGTCCTCGTCG	chr1	10639098	CTCGTCGTCGTCCTCGTCGTCGTCGTCCTCGTCG	GTCGTCGTCGTCCTCGTCGTCGTCGTCCTCGTCG	3950	PASS	0	none	0	0	0	1e-6
chr1-010639225-G-*	chr1	10639225	G	*	35	PASS	0	none	0	0	0	1e-6
chr1-010639225-G-A	chr1	10639225	G	A	35	PASS	0	none	2.2000000000000003e-5	0	0	2.2000000000000003e-5
chr1-010642190-AG-*	chr1	10642190	AG	*	485	PASS	0	none	9e-6	0	0	9e-6
chr1-010642190-AG-A	chr1	10642190	AG	A	485	PASS	0	none	0	0	0	1e-6
chr1-010642190-AG-AGG	chr1	10642190	AG	AGG	485	PASS	0	none	1.27e-4	0	0	1.27e-4
chr1-010642190-AG-GG	chr1	10642190	AG	GG	485	PASS	0	none	9e-6	0	0	9e-6
chr1-010642191-G-*	chr1	10642191	G	*	103	PASS	0	none	2.2000000000000003e-5	0	0	2.2000000000000003e-5
chr1-010642191-G-A	chr1	10642191	G	A	103	PASS	0	none	0	0	0	1e-6
chr1-010642193-G-*	chr1	10642193	G	*	1808	PASS	0	none	9e-6	0	0	9e-6
chr1-010642193-G-C	chr1	10642193	G	C	1808	PASS	0	none	9e-6	0	0	9e-6
chr1-010642193-G-T	chr1	10642193	G	T	1808	PASS	0	none	6.080000000000004e-4	0	0	6.080000000000004e-4
chr1-010642194-G-*	chr1	10642194	G	*	611	PASS	0	none	9e-6	0	0	9e-6
chr1-010642194-G-A	chr1	10642194	G	A	611	PASS	0	none	3.6999999999999985e-5	0	0	3.6999999999999985e-5
chr1-010642194-G-T	chr1	10642194	G	T	611	PASS	0	none	1.0699999999999996e-4	0	0	1.0699999999999996e-4
chr1-010642199-A-*	chr1	10642199	A	*	233	PASS	0	none	9e-6	0	0	9e-6
chr1-010642199-A-G	chr1	10642199	A	G	233	PASS	0	none	2.08e-4	0	0	2.08e-4
chr1-010642205-G-*	chr1	10642205	G	*	57	PASS	0	none	9e-6	0	0	9e-6
chr1-010642205-G-A	chr1	10642205	G	A	57	PASS	0	none	9e-6	0	0	9e-6
chr1-010642208-C-*	chr1	10642208	C	*	366	PASS	0	none	9e-6	0	0	9e-6
chr1-010642208-C-A	chr1	10642208	C	A	366	PASS	0	none	0	0	0	1e-6
chr1-010642208-C-T	chr1	10642208	C	T	366	PASS	0	none	1.0699999999999996e-4	0	0	1.0699999999999996e-4
chr1-010642209-G-*	chr1	10642209	G	*	10895	PASS	0	none	9e-6	0	0	9e-6
chr1-010642209-G-A	chr1	10642209	G	A	10895	PASS	0.0038827	nfe	0.004936	0	0	0.004936
chr1-010642210-G-*	chr1	10642210	G	*	92	PASS	0	none	9e-6	0	0	9e-6
chr1-010642210-G-A	chr1	10642210	G	A	92	PASS	0	none	9e-6	0	0	9e-6
chr1-010642214-G-*	chr1	10642214	G	*	245	PASS	0	none	9e-6	0	0	9e-6
chr1-010642214-G-A	chr1	10642214	G	A	245	PASS	0	none	8.9e-5	0	0	8.9e-5
chr1-010642222-C-*	chr1	10642222	C	*	96	PASS	0	none	0	0	0	1e-6
chr1-010642222-C-G	chr1	10642222	C	G	96	PASS	0	none	0	0	0	1e-6
chr1-010642222-C-T	chr1	10642222	C	T	96	PASS	0	none	2.2000000000000003e-5	0	0	2.2000000000000003e-5
chr1-010642244-G-*	chr1	10642244	G	*	81	PASS	0	none	0	0	0	1e-6
chr1-010642244-G-A	chr1	10642244	G	A	81	PASS	0	none	0	0	0	1e-6
chr1-010642249-C-*	chr1	10642249	C	*	614	PASS	0	none	0	0	0	1e-6
chr1-010642249-C-A	chr1	10642249	C	A	614	PASS	0	none	0	0	0	1e-6
chr1-010642249-C-T	chr1	10642249	C	T	614	PASS	0	none	1.0699999999999996e-4	0	0	1.0699999999999996e-4
chr1-010642250-G-*	chr1	10642250	G	*	4130	PASS	0	none	0	0	0	1e-6
chr1-010642250-G-A	chr1	10642250	G	A	4130	PASS	0.0032065	nfe	0.00134599999999999	0	0	0.0032065
chr1-010642256-G-*	chr1	10642256	G	*	113	PASS	0	none	0	0	0	1e-6
chr1-010642256-G-A	chr1	10642256	G	A	113	PASS	0	none	0	0	0	1e-6
chr1-010642256-G-C	chr1	10642256	G	C	113	PASS	0	none	0	0	0	1e-6
chr1-010642276-A-*	chr1	10642276	A	*	184	PASS	0	none	0	0	0	1e-6
chr1-010642276-A-C	chr1	10642276	A	C	184	PASS	0	none	1.0699999999999996e-4	0	0	1.0699999999999996e-4
chr1-010642277-G-*	chr1	10642277	G	*	48	PASS	0	none	0	0	0	1e-6
chr1-010642277-G-A	chr1	10642277	G	A	48	PASS	0	none	0	0	0	1e-6
chr1-010642278-C-*	chr1	10642278	C	*	39	PASS	0	none	0	0	0	1e-6
chr1-010642278-C-A	chr1	10642278	C	A	39	PASS	0	none	0	0	0	1e-6
chr1-010642278-C-T	chr1	10642278	C	T	39	PASS	0	none	9e-6	0	0	9e-6
chr1-010642280-G-*	chr1	10642280	G	*	51	PASS	0	none	0	0	0	1e-6
chr1-010642280-G-A	chr1	10642280	G	A	51	PASS	0	none	0	0	0	1e-6
chr1-010642284-C-*	chr1	10642284	C	*	51	PASS	0	none	0	0	0	1e-6
chr1-010642284-C-A	chr1	10642284	C	A	51	PASS	0	none	0	0	0	1e-6
chr1-010642288-A-*	chr1	10642288	A	*	111	PASS	0	none	0	0	0	1e-6
chr1-010642288-A-T	chr1	10642288	A	T	111	PASS	0	none	2.2000000000000003e-5	0	0	2.2000000000000003e-5
chr1-010642289-G-*	chr1	10642289	G	*	40	PASS	0	none	0	0	0	1e-6
chr1-010642289-G-A	chr1	10642289	G	A	40	PASS	0	none	0	0	0	1e-6
chr1-010642289-G-C	chr1	10642289	G	C	40	PASS	0	none	0	0	0	1e-6
chr1-010642295-AGAG-*	chr1	10642295	AGAG	*	3615.97	PASS	0	none	0	0	0	1e-6
chr1-010642295-AGAG-A	chr1	10642295	AGAG	A	3615.97	PASS	0.0019389	nfe	0.00115199999999999	0	0	0.0019389
chr1-010642295-AGAG-AGAGGAG	chr1	10642295	AGAG	AGAGGAG	3615.97	PASS	0	none	6.999999999999998e-5	0	0	6.999999999999998e-5
chr1-010642345-GAAAAA-*	chr1	10642345	GAAAAA	*	105379	PASS	0	none	9e-6	0	0	9e-6
chr1-010642345-GAAAAA-AAAAAA	chr1	10642345	GAAAAA	AAAAAA	105379	PASS	0	none	0.002008	0	0	0.002008
chr1-010642345-GAAAAA-G	chr1	10642345	GAAAAA	G	105379	PASS	0	none	9e-6	0	0	9e-6
chr1-010642345-GAAAAA-GA	chr1	10642345	GAAAAA	GA	105379	PASS	0	none	9e-6	0	0	9e-6
chr1-010642345-GAAAAA-GAA	chr1	10642345	GAAAAA	GAA	105379	PASS	0	none	1.47e-4	0	0	1.47e-4
chr1-010642345-GAAAAA-GAAA	chr1	10642345	GAAAAA	GAAA	105379	PASS	0	none	0.00154099999999999	0	0	0.00154099999999999
chr1-010642345-GAAAAA-GAAAA	chr1	10642345	GAAAAA	GAAAA	105379	PASS	0	none	0.01072499999999998	0	0	0.01072499999999998
chr1-010642345-GAAAAA-GAAAAAA	chr1	10642345	GAAAAA	GAAAAAA	105379	PASS	0	none	0.04565900000000001	0	0	0.04565900000000001
chr1-010642345-GAAAAA-GAAAAAAA	chr1	10642345	GAAAAA	GAAAAAAA	105379	PASS	0	none	0.00994399999999998	0	0	0.00994399999999998
chr1-010642345-GAAAAA-GAAAAAAAA	chr1	10642345	GAAAAA	GAAAAAAAA	105379	PASS	0	none	0.00154099999999999	0	0	0.00154099999999999
chr1-010642345-GAAAAA-GAAAAAAAAA	chr1	10642345	GAAAAA	GAAAAAAAAA	105379	PASS	0	none	2.500000000000001e-4	0	0	2.500000000000001e-4
chr1-010642345-GAAAAA-GAAAAAAAAAA	chr1	10642345	GAAAAA	GAAAAAAAAAA	105379	PASS	0	none	9e-6	0	0	9e-6
chr1-010642345-GAAAAA-GAAAAAAAAAAA	chr1	10642345	GAAAAA	GAAAAAAAAAAA	105379	PASS	0	none	0	0	0	1e-6
chr1-010642345-GAAAAA-GAAAAAAAAAAAAAAAAAAAAAAAAACAAAAAAAAGAAAAAAAAA	chr1	10642345	GAAAAA	GAAAAAAAAAAAAAAAAAAAAAAAAACAAAAAAAAGAAAAAAAAA	105379	PASS	0	none	0	0	0	1e-6
chr1-010642757-G-A	chr1	10642757	G	A	4030159	PASS	0.28835	nfe	0.233192	38	134	0.28835
chr1-010642757-G-T	chr1	10642757	G	T	4030159	PASS	0.0014312	sas	3.6999999999999985e-5	0	134	0.0014312
chr1-010643026-G-C	chr1	10643026	G	C	481840	PASS	0.063659	eas	0.01246499999999998	1	134	0.063659
chr1-010643145-G-*	chr1	10643145	G	*	3122	PASS	0	none	1.6699999999999994e-4	0	134	1.6699999999999994e-4
chr1-010643145-G-A	chr1	10643145	G	A	3122	PASS	8.894e-5	amr	9e-6	1	134	8.894e-5
chr1-010643145-G-GGC	chr1	10643145	G	GGC	3122	PASS	0	none	0	0	134	1e-6
chr1-010643146-G-*	chr1	10643146	G	*	6293698	PASS	0	none	0	0	134	1e-6
chr1-010643146-G-C	chr1	10643146	G	C	6293698	PASS	3e-7	nfe	9e-6	0	134	9e-6
chr1-010643146-G-GC	chr1	10643146	G	GC	6293698	PASS	0.19312000000000001	sas	0.144019	18	134	0.19312000000000001
chr1-010644831-G-C	chr1	10644831	G	C	357773	PASS	0.046308	afr	0.01920200000000001	2	134	0.046308
chr1-010644911-C-T	chr1	10644911	C	T	252293	PASS	0.018181	mid	0.01024199999999999	1	134	0.018181
chr1-010645053-G-A	chr1	10645053	G	A	577808	PASS	0.042308	afr	0.017777	2	134	0.042308
chr1-010646034-G-A	chr1	10646034	G	A	5238390	PASS	0.12396	afr	0.041851	6	134	0.12396
chr1-010646034-G-C	chr1	10646034	G	C	5238390	PASS	0.34617	afr	0.17913400000000002	18	134	0.34617
chr1-010646110-G-A	chr1	10646110	G	A	874059	PASS	0.039928	nfe	0.02073400000000001	3	134	0.039928
chr1-010647562-G-A	chr1	10647562	G	A	34746	PASS	0.034996	afr	0.002465	1	134	0.034996
chr1-010647755-G-A	chr1	10647755	G	A	879441	PASS	0.058446	eas	0.022267	2	134	0.058446
chr1-010648085-A-G	chr1	10648085	A	G	8372400	PASS	0.48308	afr	0.234379	27	134	0.48308
chr1-010648364-C-T	chr1	10648364	C	T	746	PASS	0	none	0	1	134	1e-6
chr1-010648512-CGGCCGAGGGTGCCT-C	chr1	10648512	CGGCCGAGGGTGCCT	C	11094	PASS	0	none	0	0	52	1e-6
chr1-010648512-CGGCCGAGGGTGCCT-TGGCCGAGGGTGCCT	chr1	10648512	CGGCCGAGGGTGCCT	TGGCCGAGGGTGCCT	11094	PASS	0	none	0.002384	1	52	0.002384
chr1-010649201-A-T	chr1	10649201	A	T	95344	PASS	0.034802	afr	0.002615	1	134	0.034802
chr1-010649210-C-T	chr1	10649210	C	T	5174188	PASS	0.1895	sas	0.14614500000000002	17	134	0.1895
chr1-010649252-C-A	chr1	10649252	C	A	7032138	PASS	1.671e-5	nfe	9e-6	0	134	1.671e-5
chr1-010649252-C-G	chr1	10649252	C	G	7032138	PASS	0.4803	afr	0.22194400000000003	24	134	0.4803
chr1-010649384-C-T	chr1	10649384	C	T	7615613	PASS	0.48119	afr	0.222268	24	134	0.48119
chr1-010649630-C-T	chr1	10649630	C	T	1112	PASS	1.0465e-4	nfe	2.2000000000000003e-5	1	132	1.0465e-4
chr1-010649945-C-T	chr1	10649945	C	T	4595	PASS	0	none	0.002157	0	0	0.002157
chr1-010650198-G-A	chr1	10650198	G	A	27216	PASS	0.027256	nfe	0.01682000000000002	0	0	0.027256
chr1-010650268-C-T	chr1	10650268	C	T	31	PASS	0	none	0	0	0	1e-6
chr1-010650401-C-A	chr1	10650401	C	A	4685	PASS	0	none	0	0	58	1e-6
chr1-010650401-C-T	chr1	10650401	C	T	4685	PASS	0.0057297	mid	9.620000000000004e-4	0	58	0.0057297
chr1-010650573-G-A	chr1	10650573	G	A	49525	PASS	0.0048931	nfe	0.003296	1	134	0.0048931
chr1-010650792-G-GC	chr1	10650792	G	GC	8553665.97	PASS	0.48099	afr	0.233273	27	134	0.48099
chr1-010650849-GC-G	chr1	10650849	GC	G	98458.97	PASS	0.0051549	nfe	0.002741	1	134	0.0051549
chr1-010651017-C-T	chr1	10651017	C	T	3334	PASS	3.2944e-4	afr	2.2000000000000003e-5	1	134	3.2944e-4
chr1-010651039-CG-C	chr1	10651039	CG	C	1232	VQSRTrancheINDEL95.00to96.00	2.67e-6	nfe	0	0	134	2.67e-6
chr1-010651039-CG-CGG	chr1	10651039	CG	CGG	1232	VQSRTrancheINDEL95.00to96.00	0	none	3.6999999999999985e-5	0	134	3.6999999999999985e-5
chr1-010651039-CG-TG	chr1	10651039	CG	TG	1232	VQSRTrancheINDEL95.00to96.00	0	none	9e-6	1	134	9e-6
chr1-010651221-C-T	chr1	10651221	C	T	1685510	PASS	0.44962	afr	0.191935	24	134	0.44962
chr1-010651337-TGGGGTGGGGGC-*	chr1	10651337	TGGGGTGGGGGC	*	13788	VQSRTrancheINDEL99.90to99.95	0	none	0.00885399999999999	0	0	0.00885399999999999
chr1-010651337-TGGGGTGGGGGC-GGGGGTGGGGGC	chr1	10651337	TGGGGTGGGGGC	GGGGGTGGGGGC	13788	VQSRTrancheINDEL99.90to99.95	0	none	0.00171199999999999	0	0	0.00171199999999999
chr1-010651337-TGGGGTGGGGGC-T	chr1	10651337	TGGGGTGGGGGC	T	13788	VQSRTrancheINDEL99.90to99.95	0	none	0	0	0	1e-6
chr1-010651337-TGGGGTGGGGGC-TGGGGGGGGGGCGGGGGTGGGGGC	chr1	10651337	TGGGGTGGGGGC	TGGGGGGGGGGCGGGGGTGGGGGC	13788	VQSRTrancheINDEL99.90to99.95	0	none	9e-6	0	0	9e-6
chr1-010651337-TGGGGTGGGGGC-TGGGGGGGGGGGGGGGGGGGGGGGGGGGGGGGGGTGGGGGC	chr1	10651337	TGGGGTGGGGGC	TGGGGGGGGGGGGGGGGGGGGGGGGGGGGGGGGGTGGGGGC	13788	VQSRTrancheINDEL99.90to99.95	0	none	5.2999999999999994e-5	0	0	5.2999999999999994e-5
chr1-010651337-TGGGGTGGGGGC-TGGGGGGGGGGGGGGGGGGGGGGGGGGGGGGGGTGGGGGC	chr1	10651337	TGGGGTGGGGGC	TGGGGGGGGGGGGGGGGGGGGGGGGGGGGGGGGTGGGGGC	13788	VQSRTrancheINDEL99.90to99.95	0	none	1.0699999999999996e-4	0	0	1.0699999999999996e-4
chr1-010651337-TGGGGTGGGGGC-TGGGGGGGGGGGGGGGGGGGGGGGGGGGGGGGTGGGGGC	chr1	10651337	TGGGGTGGGGGC	TGGGGGGGGGGGGGGGGGGGGGGGGGGGGGGGTGGGGGC	13788	VQSRTrancheINDEL99.90to99.95	0	none	4.940000000000003e-4	0	0	4.940000000000003e-4
chr1-010651337-TGGGGTGGGGGC-TGGGGGGGGGGGGGGGGGGGGGGGGGGGGGGTGGGGGC	chr1	10651337	TGGGGTGGGGGC	TGGGGGGGGGGGGGGGGGGGGGGGGGGGGGGTGGGGGC	13788	VQSRTrancheINDEL99.90to99.95	0	none	2.2899999999999996e-4	0	0	2.2899999999999996e-4
chr1-010651337-TGGGGTGGGGGC-TGGGGGGGGGGGGGGGGGGGGGGGGGGGGGTGGGGGC	chr1	10651337	TGGGGTGGGGGC	TGGGGGGGGGGGGGGGGGGGGGGGGGGGGGTGGGGGC	13788	VQSRTrancheINDEL99.90to99.95	0	none	0	0	0	1e-6
chr1-010651337-TGGGGTGGGGGC-TGGGGGGGGGGGGGGGGGGGGGGGGGGGGTGGGGGC	chr1	10651337	TGGGGTGGGGGC	TGGGGGGGGGGGGGGGGGGGGGGGGGGGGTGGGGGC	13788	VQSRTrancheINDEL99.90to99.95	0	none	9e-6	0	0	9e-6
chr1-010651337-TGGGGTGGGGGC-TGGGGGGGGGGGGGGGGGGGGGGGGTGGGGGC	chr1	10651337	TGGGGTGGGGGC	TGGGGGGGGGGGGGGGGGGGGGGGGTGGGGGC	13788	VQSRTrancheINDEL99.90to99.95	0	none	9e-6	0	0	9e-6
chr1-010651337-TGGGGTGGGGGC-TGGGGGGGGGGGGGGGGGGGTGGGGGC	chr1	10651337	TGGGGTGGGGGC	TGGGGGGGGGGGGGGGGGGGTGGGGGC	13788	VQSRTrancheINDEL99.90to99.95	0	none	0	0	0	1e-6
chr1-010651337-TGGGGTGGGGGC-TGGGGGGGGGGGGGGGGGGTGGGGGC	chr1	10651337	TGGGGTGGGGGC	TGGGGGGGGGGGGGGGGGGTGGGGGC	13788	VQSRTrancheINDEL99.90to99.95	0	none	9e-6	0	0	9e-6
chr1-010651337-TGGGGTGGGGGC-TGGGGGGGGGGGGGGGGGTGGGGGC	chr1	10651337	TGGGGTGGGGGC	TGGGGGGGGGGGGGGGGGTGGGGGC	13788	VQSRTrancheINDEL99.90to99.95	0	none	3.590000000000004e-4	0	0	3.590000000000004e-4
chr1-010651337-TGGGGTGGGGGC-TGGGGGGGGGGGGGGGGTGGGGGC	chr1	10651337	TGGGGTGGGGGC	TGGGGGGGGGGGGGGGGTGGGGGC	13788	VQSRTrancheINDEL99.90to99.95	0	none	2.2000000000000003e-5	0	0	2.2000000000000003e-5
chr1-010651337-TGGGGTGGGGGC-TGGGGGGGGGGGGGGTGGGGGC	chr1	10651337	TGGGGTGGGGGC	TGGGGGGGGGGGGGGTGGGGGC	13788	VQSRTrancheINDEL99.90to99.95	0	none	9e-6	0	0	9e-6
chr1-010651337-TGGGGTGGGGGC-TGGGGGGGGGGGGTGGGGGC	chr1	10651337	TGGGGTGGGGGC	TGGGGGGGGGGGGTGGGGGC	13788	VQSRTrancheINDEL99.90to99.95	0	none	0	0	0	1e-6
chr1-010651337-TGGGGTGGGGGC-TGGGGGGGGGGGTGGGGGC	chr1	10651337	TGGGGTGGGGGC	TGGGGGGGGGGGTGGGGGC	13788	VQSRTrancheINDEL99.90to99.95	0	none	4.03e-4	0	0	4.03e-4
chr1-010651337-TGGGGTGGGGGC-TGGGGGGGGGGTGGGGGC	chr1	10651337	TGGGGTGGGGGC	TGGGGGGGGGGTGGGGGC	13788	VQSRTrancheINDEL99.90to99.95	0	none	1.6699999999999994e-4	0	0	1.6699999999999994e-4
chr1-010651337-TGGGGTGGGGGC-TGGGGGGGGGGTGGGGGTGGGGGC	chr1	10651337	TGGGGTGGGGGC	TGGGGGGGGGGTGGGGGTGGGGGC	13788	VQSRTrancheINDEL99.90to99.95	0	none	2.2000000000000003e-5	0	0	2.2000000000000003e-5
chr1-010651337-TGGGGTGGGGGC-TGGGGGGGGGTGGGGGC	chr1	10651337	TGGGGTGGGGGC	TGGGGGGGGGTGGGGGC	13788	VQSRTrancheINDEL99.90to99.95	0	none	2.2000000000000003e-5	0	0	2.2000000000000003e-5
chr1-010651337-TGGGGTGGGGGC-TGGGGGGGGTGGGGGC	chr1	10651337	TGGGGTGGGGGC	TGGGGGGGGTGGGGGC	13788	VQSRTrancheINDEL99.90to99.95	0	none	9e-6	0	0	9e-6
chr1-010651337-TGGGGTGGGGGC-TGGGGGGTGGGGGC	chr1	10651337	TGGGGTGGGGGC	TGGGGGGTGGGGGC	13788	VQSRTrancheINDEL99.90to99.95	0	none	5.2999999999999994e-5	0	0	5.2999999999999994e-5
chr1-010651337-TGGGGTGGGGGC-TGGGGGTGGGGGC	chr1	10651337	TGGGGTGGGGGC	TGGGGGTGGGGGC	13788	VQSRTrancheINDEL99.90to99.95	0	none	0.00166299999999999	0	0	0.00166299999999999
chr1-010651337-TGGGGTGGGGGC-TGGGGTGGGGGGGGGGGGGGGGTGGGGGC	chr1	10651337	TGGGGTGGGGGC	TGGGGTGGGGGGGGGGGGGGGGTGGGGGC	13788	VQSRTrancheINDEL99.90to99.95	0	none	9e-6	0	0	9e-6
chr1-010651337-TGGGGTGGGGGC-TGGTGGGGGAGGGGGGGGGGGGGGGGGGGGGGGGGGGGGGGGTGGGGGC	chr1	10651337	TGGGGTGGGGGC	TGGTGGGGGAGGGGGGGGGGGGGGGGGGGGGGGGGGGGGGGGTGGGGGC	13788	VQSRTrancheINDEL99.90to99.95	0	none	0	0	0	1e-6
chr1-010651342-T-*	chr1	10651342	T	*	104328	VQSRTrancheINDEL99.90to99.95	0	none	4.260000000000005e-4	0	0	4.260000000000005e-4
chr1-010651342-T-G	chr1	10651342	T	G	104328	VQSRTrancheINDEL99.90to99.95	0.25791	nfe	0.018632	0	0	0.25791
chr1-010651342-T-TG	chr1	10651342	T	TG	104328	VQSRTrancheINDEL99.90to99.95	0	none	0.00178599999999999	0	0	0.00178599999999999
chr1-010651342-T-TGG	chr1	10651342	T	TGG	104328	VQSRTrancheINDEL99.90to99.95	0	none	3.810000000000003e-4	0	0	3.810000000000003e-4
chr1-010651342-T-TGGG	chr1	10651342	T	TGGG	104328	VQSRTrancheINDEL99.90to99.95	0	none	6.999999999999998e-5	0	0	6.999999999999998e-5
chr1-010651342-T-TGGGG	chr1	10651342	T	TGGGG	104328	VQSRTrancheINDEL99.90to99.95	0	none	1.87e-4	0	0	1.87e-4
chr1-010651342-T-TGGGGG	chr1	10651342	T	TGGGGG	104328	VQSRTrancheINDEL99.90to99.95	0	none	0.00129699999999999	0	0	0.00129699999999999
chr1-010651342-T-TGGGGGG	chr1	10651342	T	TGGGGGG	104328	VQSRTrancheINDEL99.90to99.95	0.00846	nfe	0.00882799999999999	0	0	0.00882799999999999
chr1-010651342-T-TGGGGGGG	chr1	10651342	T	TGGGGGGG	104328	VQSRTrancheINDEL99.90to99.95	0	none	0.002881	0	0	0.002881
chr1-010651342-T-TGGGGGGGG	chr1	10651342	T	TGGGGGGGG	104328	VQSRTrancheINDEL99.90to99.95	0	none	7.010000000000006e-4	0	0	7.010000000000006e-4
chr1-010651342-T-TGGGGGGGGG	chr1	10651342	T	TGGGGGGGGG	104328	VQSRTrancheINDEL99.90to99.95	0	none	0	0	0	1e-6
chr1-010651342-T-TGGGGGGGGGG	chr1	10651342	T	TGGGGGGGGGG	104328	VQSRTrancheINDEL99.90to99.95	0	none	2.2000000000000003e-5	0	0	2.2000000000000003e-5
chr1-010651342-T-TGGGGGGGGGGCGGGGGG	chr1	10651342	T	TGGGGGGGGGGCGGGGGG	104328	VQSRTrancheINDEL99.90to99.95	0	none	0	0	0	1e-6
chr1-010651342-T-TGGGGGGGGGGG	chr1	10651342	T	TGGGGGGGGGGG	104328	VQSRTrancheINDEL99.90to99.95	0	none	6.999999999999998e-5	0	0	6.999999999999998e-5
chr1-010651342-T-TGGGGGGGGGGGG	chr1	10651342	T	TGGGGGGGGGGGG	104328	VQSRTrancheINDEL99.90to99.95	0	none	6.080000000000004e-4	0	0	6.080000000000004e-4
chr1-010651342-T-TGGGGGGGGGGGGG	chr1	10651342	T	TGGGGGGGGGGGGG	104328	VQSRTrancheINDEL99.90to99.95	0	none	0.00119999999999999	0	0	0.00119999999999999
chr1-010651342-T-TGGGGGGGGGGGGGG	chr1	10651342	T	TGGGGGGGGGGGGGG	104328	VQSRTrancheINDEL99.90to99.95	0	none	9.370000000000004e-4	0	0	9.370000000000004e-4
chr1-010651342-T-TGGGGGGGGGGGGGGG	chr1	10651342	T	TGGGGGGGGGGGGGGG	104328	VQSRTrancheINDEL99.90to99.95	0	none	5.160000000000003e-4	0	0	5.160000000000003e-4
chr1-010651342-T-TGGGGGGGGGGGGGGGG	chr1	10651342	T	TGGGGGGGGGGGGGGGG	104328	VQSRTrancheINDEL99.90to99.95	0	none	2.720000000000003e-4	0	0	2.720000000000003e-4
chr1-010651342-T-TGGGGGGGGGGGGGGGGG	chr1	10651342	T	TGGGGGGGGGGGGGGGGG	104328	VQSRTrancheINDEL99.90to99.95	0	none	3.150000000000005e-4	0	0	3.150000000000005e-4
chr1-010651342-T-TGGGGGGGGGGGGGGGGGG	chr1	10651342	T	TGGGGGGGGGGGGGGGGGG	104328	VQSRTrancheINDEL99.90to99.95	0	none	0.005833	0	0	0.005833
chr1-010651342-T-TGGGGGGGGGGGGGGGGGGG	chr1	10651342	T	TGGGGGGGGGGGGGGGGGGG	104328	VQSRTrancheINDEL99.90to99.95	0	none	0.00122499999999999	0	0	0.00122499999999999
chr1-010651342-T-TGGGGGGGGGGGGGGGGGGGG	chr1	10651342	T	TGGGGGGGGGGGGGGGGGGGG	104328	VQSRTrancheINDEL99.90to99.95	0	none	4.480000000000004e-4	0	0	4.480000000000004e-4
chr1-010651342-T-TGGGGGGGGGGGGGGGGGGGGG	chr1	10651342	T	TGGGGGGGGGGGGGGGGGGGGG	104328	VQSRTrancheINDEL99.90to99.95	0	none	0.00158999999999999	0	0	0.00158999999999999
chr1-010651342-T-TGGGGGGGGGGGGGGGGGGGGGG	chr1	10651342	T	TGGGGGGGGGGGGGGGGGGGGGG	104328	VQSRTrancheINDEL99.90to99.95	0	none	0.00158999999999999	0	0	0.00158999999999999
chr1-010651342-T-TGGGGGGGGGGGGGGGGGGGGGGG	chr1	10651342	T	TGGGGGGGGGGGGGGGGGGGGGGG	104328	VQSRTrancheINDEL99.90to99.95	0	none	0.00127299999999999	0	0	0.00127299999999999
chr1-010651342-T-TGGGGGGGGGGGGGGGGGGGGGGGG	chr1	10651342	T	TGGGGGGGGGGGGGGGGGGGGGGGG	104328	VQSRTrancheINDEL99.90to99.95	0	none	7.010000000000006e-4	0	0	7.010000000000006e-4
chr1-010651342-T-TGGGGGGGGGGGGGGGGGGGGGGGGG	chr1	10651342	T	TGGGGGGGGGGGGGGGGGGGGGGGGG	104328	VQSRTrancheINDEL99.90to99.95	0	none	1.6699999999999994e-4	0	0	1.6699999999999994e-4
chr1-010651342-T-TGGGGGGGGGGGGGGGGGGGGGGGGGG	chr1	10651342	T	TGGGGGGGGGGGGGGGGGGGGGGGGGG	104328	VQSRTrancheINDEL99.90to99.95	0	none	6.999999999999998e-5	0	0	6.999999999999998e-5
chr1-010651342-T-TGGGGGGGGGGGGGGGGGGGGGGGGGGG	chr1	10651342	T	TGGGGGGGGGGGGGGGGGGGGGGGGGGG	104328	VQSRTrancheINDEL99.90to99.95	0	none	9e-6	0	0	9e-6
chr1-010651342-T-TGGGGGGGGGGGGGGGGGGGGGGGGGGGG	chr1	10651342	T	TGGGGGGGGGGGGGGGGGGGGGGGGGGGG	104328	VQSRTrancheINDEL99.90to99.95	0	none	9e-6	0	0	9e-6
chr1-010651342-T-TGGGGGGGGGGGGGGGGGGGGGGGGGGGGG	chr1	10651342	T	TGGGGGGGGGGGGGGGGGGGGGGGGGGGGG	104328	VQSRTrancheINDEL99.90to99.95	0	none	9e-6	0	0	9e-6
chr1-010651342-T-TGGGGGGGGGGGGGGGGGGGGGGGGGGGGGG	chr1	10651342	T	TGGGGGGGGGGGGGGGGGGGGGGGGGGGGGG	104328	VQSRTrancheINDEL99.90to99.95	0.00846	nfe	6.080000000000004e-4	0	0	0.00846
chr1-010651342-T-TGGGGGGGGGGGGGGGGGGGGGGGGGGGGGGG	chr1	10651342	T	TGGGGGGGGGGGGGGGGGGGGGGGGGGGGGGG	104328	VQSRTrancheINDEL99.90to99.95	0.00846	nfe	8.420000000000002e-4	0	0	0.00846
chr1-010651342-T-TGGGGGGGGGGGGGGGGGGGGGGGGGGGGGGGG	chr1	10651342	T	TGGGGGGGGGGGGGGGGGGGGGGGGGGGGGGGG	104328	VQSRTrancheINDEL99.90to99.95	0	none	0.002856	0	0	0.002856
chr1-010651342-T-TGGGGGGGGGGGGGGGGGGGGGGGGGGGGGGGGG	chr1	10651342	T	TGGGGGGGGGGGGGGGGGGGGGGGGGGGGGGGGG	104328	VQSRTrancheINDEL99.90to99.95	0.00846	nfe	0.001959	0	0	0.00846
chr1-010651342-T-TGGGGGGGGGGGGGGGGGGGGGGGGGGGGGGGGGG	chr1	10651342	T	TGGGGGGGGGGGGGGGGGGGGGGGGGGGGGGGGGG	104328	VQSRTrancheINDEL99.90to99.95	0.08884	afr	5.850000000000005e-4	0	0	0.08884
chr1-010651342-T-TGGGGGGGGGGGGGGGGGGGGGGGGGGGGGGGGGGG	chr1	10651342	T	TGGGGGGGGGGGGGGGGGGGGGGGGGGGGGGGGGGG	104328	VQSRTrancheINDEL99.90to99.95	0	none	4.260000000000005e-4	0	0	4.260000000000005e-4
chr1-010651342-T-TGGGGGGGGGGGGGGGGGGGGGGGGGGGGGGGGGGGG	chr1	10651342	T	TGGGGGGGGGGGGGGGGGGGGGGGGGGGGGGGGGGGG	104328	VQSRTrancheINDEL99.90to99.95	0	none	9e-6	0	0	9e-6
chr1-010651342-T-TGGGGGGGGGGGGGGGGGGGGGGGGGGGGGGGGGGGGGGG	chr1	10651342	T	TGGGGGGGGGGGGGGGGGGGGGGGGGGGGGGGGGGGGGGG	104328	VQSRTrancheINDEL99.90to99.95	0	none	6.999999999999998e-5	0	0	6.999999999999998e-5
chr1-010651342-T-TGGGGGGGGGGGGGGGGGGGGGGGGGGGGGGGGGGGGGGGG	chr1	10651342	T	TGGGGGGGGGGGGGGGGGGGGGGGGGGGGGGGGGGGGGGGG	104328	VQSRTrancheINDEL99.90to99.95	0	none	2.2000000000000003e-5	0	0	2.2000000000000003e-5
chr1-010651342-T-TGGGGGGGGGGGGGGGGGGGGGGGGGGGGGGGGGGGGGGGGGG	chr1	10651342	T	TGGGGGGGGGGGGGGGGGGGGGGGGGGGGGGGGGGGGGGGGGG	104328	VQSRTrancheINDEL99.90to99.95	0	none	9e-6	0	0	9e-6
chr1-010651342-T-TGGGGGGGGGGGGGGGGGGGGGGGGGGTGGGGGG	chr1	10651342	T	TGGGGGGGGGGGGGGGGGGGGGGGGGGTGGGGGG	104328	VQSRTrancheINDEL99.90to99.95	0	none	9e-6	0	0	9e-6
chr1-010651342-T-TGGGGGGGGGGGGGGGGGGGGGGGGTGGGGGG	chr1	10651342	T	TGGGGGGGGGGGGGGGGGGGGGGGGTGGGGGG	104328	VQSRTrancheINDEL99.90to99.95	0	none	9e-6	0	0	9e-6
chr1-010651342-T-TGGGGGGGGGGGGGGGGTGG	chr1	10651342	T	TGGGGGGGGGGGGGGGGTGG	104328	VQSRTrancheINDEL99.90to99.95	0	none	0	0	0	1e-6
chr1-010651342-T-TGGGGGGGGGGGGGGGGTGGG	chr1	10651342	T	TGGGGGGGGGGGGGGGGTGGG	104328	VQSRTrancheINDEL99.90to99.95	0	none	0	0	0	1e-6
chr1-010651342-T-TGGGGGGGGGGGGTGGGGGG	chr1	10651342	T	TGGGGGGGGGGGGTGGGGGG	104328	VQSRTrancheINDEL99.90to99.95	0	none	0	0	0	1e-6
chr1-010651342-T-TGGGGGGGGGGGGTTGGGGGG	chr1	10651342	T	TGGGGGGGGGGGGTTGGGGGG	104328	VQSRTrancheINDEL99.90to99.95	0	none	9e-6	0	0	9e-6
chr1-010651342-T-TGGGGGGGGGGGTG	chr1	10651342	T	TGGGGGGGGGGGTG	104328	VQSRTrancheINDEL99.90to99.95	0	none	0	0	0	1e-6
chr1-010651342-T-TGGGGGGGGGGGTGGGGGG	chr1	10651342	T	TGGGGGGGGGGGTGGGGGG	104328	VQSRTrancheINDEL99.90to99.95	0	none	6.999999999999998e-5	0	0	6.999999999999998e-5
chr1-010651342-T-TGGGGGGGGGGGTGGGGGGG	chr1	10651342	T	TGGGGGGGGGGGTGGGGGGG	104328	VQSRTrancheINDEL99.90to99.95	0	none	9e-6	0	0	9e-6
chr1-010651342-T-TGGGGGGGGGGGTTGGGGG	chr1	10651342	T	TGGGGGGGGGGGTTGGGGG	104328	VQSRTrancheINDEL99.90to99.95	0	none	0	0	0	1e-6
chr1-010651342-T-TGGGGGGGGGGGTTGGGGGG	chr1	10651342	T	TGGGGGGGGGGGTTGGGGGG	104328	VQSRTrancheINDEL99.90to99.95	0	none	9e-6	0	0	9e-6
chr1-010651342-T-TGGGGGGGGGGTGGGGGGG	chr1	10651342	T	TGGGGGGGGGGTGGGGGGG	104328	VQSRTrancheINDEL99.90to99.95	0	none	0	0	0	1e-6
chr1-010651342-T-TGGGGGGGGGGTTGGGGGG	chr1	10651342	T	TGGGGGGGGGGTTGGGGGG	104328	VQSRTrancheINDEL99.90to99.95	0	none	9e-6	0	0	9e-6
chr1-010651342-T-TGGGGGGGGGTGGGGGGGGGGGGGGGGGGGGGG	chr1	10651342	T	TGGGGGGGGGTGGGGGGGGGGGGGGGGGGGGGG	104328	VQSRTrancheINDEL99.90to99.95	0	none	9e-6	0	0	9e-6
chr1-010651342-T-TGGGGGGGGGTGTGGGGGGGGGGGG	chr1	10651342	T	TGGGGGGGGGTGTGGGGGGGGGGGG	104328	VQSRTrancheINDEL99.90to99.95	0	none	9e-6	0	0	9e-6
chr1-010651342-T-TGGGGGGGTGGGGGGGGGGGGGGGGGGGGGGG	chr1	10651342	T	TGGGGGGGTGGGGGGGGGGGGGGGGGGGGGGG	104328	VQSRTrancheINDEL99.90to99.95	0	none	9e-6	0	0	9e-6
chr1-010651342-T-TGGGGGGGTGGGGGGGGGGGGTGGGTG	chr1	10651342	T	TGGGGGGGTGGGGGGGGGGGGTGGGTG	104328	VQSRTrancheINDEL99.90to99.95	0	none	0	0	0	1e-6
chr1-010651342-T-TGGGGGGTGGGGGGGGGGGGGGGGGGGGGGGGGGGGGGGG	chr1	10651342	T	TGGGGGGTGGGGGGGGGGGGGGGGGGGGGGGGGGGGGGGG	104328	VQSRTrancheINDEL99.90to99.95	0	none	9e-6	0	0	9e-6
chr1-010651342-T-TGGGGGGTGGTGTGGGGGGGGGGGGGGGGGGGGGGGGGGGGGGGGG	chr1	10651342	T	TGGGGGGTGGTGTGGGGGGGGGGGGGGGGGGGGGGGGGGGGGGGGG	104328	VQSRTrancheINDEL99.90to99.95	0	none	9e-6	0	0	9e-6
chr1-010651342-T-TGGGGGTGGGGGGGGGGGGGGGGGGGGGGGGGGGGGGGGGGGG	chr1	10651342	T	TGGGGGTGGGGGGGGGGGGGGGGGGGGGGGGGGGGGGGGGGGG	104328	VQSRTrancheINDEL99.90to99.95	0	none	9e-6	0	0	9e-6
chr1-010651342-T-TGGGGGTTGG	chr1	10651342	T	TGGGGGTTGG	104328	VQSRTrancheINDEL99.90to99.95	0	none	9e-6	0	0	9e-6
chr1-010651342-T-TGGTGTGGGGGGGGGGGGGGGGGGGGGGGGGGGGGG	chr1	10651342	T	TGGTGTGGGGGGGGGGGGGGGGGGGGGGGGGGGGGG	104328	VQSRTrancheINDEL99.90to99.95	0	none	9e-6	0	0	9e-6
chr1-010651342-T-TGTGGGTG	chr1	10651342	T	TGTGGGTG	104328	VQSRTrancheINDEL99.90to99.95	0	none	0	0	0	1e-6
chr1-010651342-T-TGTTGGGGGGGGGGGGGGGGGGGGGGGGGGGGGGGG	chr1	10651342	T	TGTTGGGGGGGGGGGGGGGGGGGGGGGGGGGGGGGG	104328	VQSRTrancheINDEL99.90to99.95	0	none	0	0	0	1e-6
chr1-010651342-T-TTGGGGGG	chr1	10651342	T	TTGGGGGG	104328	VQSRTrancheINDEL99.90to99.95	0	none	2.2000000000000003e-5	0	0	2.2000000000000003e-5
chr1-010651342-T-TTGGGGGGGGGGGTGGGGGG	chr1	10651342	T	TTGGGGGGGGGGGTGGGGGG	104328	VQSRTrancheINDEL99.90to99.95	0	none	0	0	0	1e-6
chr1-010651348-C-*	chr1	10651348	C	*	114550	VQSRTrancheINDEL99.95to100.00	0	none	3.3700000000000044e-4	0	0	3.3700000000000044e-4
chr1-010651348-C-A	chr1	10651348	C	A	114550	VQSRTrancheINDEL99.95to100.00	0	none	0	0	0	1e-6
chr1-010651348-C-CCTGTTTGGGTTTGGGGGGGGGGGTGGGGGGGGGGGGGGTGGGGGGGGGGG	chr1	10651348	C	CCTGTTTGGGTTTGGGGGGGGGGGTGGGGGGGGGGGGGGTGGGGGGGGGGG	114550	VQSRTrancheINDEL99.95to100.00	0	none	9e-6	0	0	9e-6
chr1-010651348-C-CG	chr1	10651348	C	CG	114550	VQSRTrancheINDEL99.95to100.00	0	none	1.87e-4	0	0	1.87e-4
chr1-010651348-C-CGGG	chr1	10651348	C	CGGG	114550	VQSRTrancheINDEL99.95to100.00	0	none	9e-6	0	0	9e-6
chr1-010651348-C-CGGGGGGGGG	chr1	10651348	C	CGGGGGGGGG	114550	VQSRTrancheINDEL99.95to100.00	0	none	9e-6	0	0	9e-6
chr1-010651348-C-CGGGGGGGGGGGG	chr1	10651348	C	CGGGGGGGGGGGG	114550	VQSRTrancheINDEL99.95to100.00	0	none	5.2999999999999994e-5	0	0	5.2999999999999994e-5
chr1-010651348-C-CGGGGGGGGGGGGG	chr1	10651348	C	CGGGGGGGGGGGGG	114550	VQSRTrancheINDEL99.95to100.00	0	none	8.9e-5	0	0	8.9e-5
chr1-010651348-C-CGGGGGGGGGGGGGGG	chr1	10651348	C	CGGGGGGGGGGGGGGG	114550	VQSRTrancheINDEL99.95to100.00	0	none	0	0	0	1e-6
chr1-010651348-C-CGGGGGGGGGGGGGGGGGGGGGGGG	chr1	10651348	C	CGGGGGGGGGGGGGGGGGGGGGGGG	114550	VQSRTrancheINDEL99.95to100.00	0	none	5.2999999999999994e-5	0	0	5.2999999999999994e-5
chr1-010651348-C-CGGGGGGGGGGGGGGGGGGGGGGGGG	chr1	10651348	C	CGGGGGGGGGGGGGGGGGGGGGGGGG	114550	VQSRTrancheINDEL99.95to100.00	0	none	2.2000000000000003e-5	0	0	2.2000000000000003e-5
chr1-010651348-C-CGGGGGGGGGGGGGGGGGGGGGGGGGG	chr1	10651348	C	CGGGGGGGGGGGGGGGGGGGGGGGGGG	114550	VQSRTrancheINDEL99.95to100.00	0	none	9e-6	0	0	9e-6
chr1-010651348-C-CGGGGGGGGGGGGGGGGGGGGGGGGGGGGGGGGGGGG	chr1	10651348	C	CGGGGGGGGGGGGGGGGGGGGGGGGGGGGGGGGGGGG	114550	VQSRTrancheINDEL99.95to100.00	0	none	9e-6	0	0	9e-6
chr1-010651348-C-CGGGGGGGGGGGGTGGGGGGGGGGGG	chr1	10651348	C	CGGGGGGGGGGGGTGGGGGGGGGGGG	114550	VQSRTrancheINDEL99.95to100.00	0	none	9e-6	0	0	9e-6
chr1-010651348-C-CGGGGGGGGGGGTGGGGGGGGGGGG	chr1	10651348	C	CGGGGGGGGGGGTGGGGGGGGGGGG	114550	VQSRTrancheINDEL99.95to100.00	0	none	0	0	0	1e-6
chr1-010651348-C-CGGGGGGGGGTCTCTGGGGGGGGGGGGGGGGGGGGGGGGGGGGGGGGGGGG	chr1	10651348	C	CGGGGGGGGGTCTCTGGGGGGGGGGGGGGGGGGGGGGGGGGGGGGGGGGGG	114550	VQSRTrancheINDEL99.95to100.00	0	none	9e-6	0	0	9e-6
chr1-010651348-C-CGTGGGGGGGGGGG	chr1	10651348	C	CGTGGGGGGGGGGG	114550	VQSRTrancheINDEL99.95to100.00	0	none	9e-6	0	0	9e-6
chr1-010651348-C-G	chr1	10651348	C	G	114550	VQSRTrancheINDEL99.95to100.00	0.50564	nfe	0.09373300000000002	0	0	0.50564
chr1-010651348-C-T	chr1	10651348	C	T	114550	VQSRTrancheINDEL99.95to100.00	0	none	6.999999999999998e-5	0	0	6.999999999999998e-5
chr1-010651546-A-AG	chr1	10651546	A	AG	29710.97	PASS	0.024965	nfe	0.01398899999999998	0	0	0.024965
chr1-010653133-G-A	chr1	10653133	G	A	30903	PASS	0.029518	afr	0.002515	1	132	0.029518
chr1-010653133-G-GC	chr1	10653133	G	GC	30903	PASS	0	none	0	0	132	1e-6
chr1-010653291-C-T	chr1	10653291	C	T	556	PASS	9.165e-5	afr	0	1	134	9.165e-5
chr1-010653435-C-T	chr1	10653435	C	T	1248	VQSRTrancheSNP99.70to99.80	0	none	0	1	134	1e-6
chr1-010653708-T-C	chr1	10653708	T	C	28085032	PASS	0.67084	afr	0.5475180000000001	69	134	0.67084
chr1-010653750-G-A	chr1	10653750	G	A	468937	PASS	0.012743	nfe	0.00924999999999998	2	134	0.012743
chr1-010654237-G-C	chr1	10654237	G	C	2802069	PASS	0.17001	amr	0.058274	8	134	0.17001
chr1-010654273-A-AC	chr1	10654273	A	AC	10798528.97	PASS	0.43363	afr	0.23964	29	134	0.43363
chr1-010654345-C-T	chr1	10654345	C	T	2051837	PASS	0.16756	amr	0.05763200000000001	8	134	0.16756
chr1-010654379-C-T	chr1	10654379	C	T	7704377	PASS	0.2466	nfe	0.217359	36	134	0.2466
chr1-010655704-A-G	chr1	10655704	A	G	1635	PASS	6.234e-5	nfe	0	1	134	6.234e-5
chr1-010655853-C-T	chr1	10655853	C	T	53321	PASS	0.034775	afr	0.002615	1	134	0.034775
chr1-010655861-G-A	chr1	10655861	G	A	548	PASS	2.0882e-4	afr	0	1	134	2.0882e-4
chr1-010656823-C-T	chr1	10656823	C	T	218731	PASS	0.015123	mid	0.01212499999999999	2	134	0.015123
chr1-010657994-CTCTTTTT-*	chr1	10657994	CTCTTTTT	*	15352	PASS	0	none	0.002806	0	0	0.002806
chr1-010657994-CTCTTTTT-C	chr1	10657994	CTCTTTTT	C	15352	PASS	0	none	9e-6	0	0	9e-6
chr1-010657994-CTCTTTTT-CT	chr1	10657994	CTCTTTTT	CT	15352	PASS	0	none	9e-6	0	0	9e-6
chr1-010657994-CTCTTTTT-CTT	chr1	10657994	CTCTTTTT	CTT	15352	PASS	0	none	1.87e-4	0	0	1.87e-4
chr1-010657994-CTCTTTTT-CTTCTTTTT	chr1	10657994	CTCTTTTT	CTTCTTTTT	15352	PASS	0	none	0	0	0	1e-6
chr1-010657994-CTCTTTTT-CTTT	chr1	10657994	CTCTTTTT	CTTT	15352	PASS	0	none	0.003259	0	0	0.003259
chr1-010657994-CTCTTTTT-CTTTT	chr1	10657994	CTCTTTTT	CTTTT	15352	PASS	0	none	6.310000000000003e-4	0	0	6.310000000000003e-4
chr1-010657994-CTCTTTTT-TTCTTTTT	chr1	10657994	CTCTTTTT	TTCTTTTT	15352	PASS	0	none	0	0	0	1e-6
chr1-010657995-TC-*	chr1	10657995	TC	*	738.97	PASS	0	none	0.007301	0	0	0.007301
chr1-010657995-TC-T	chr1	10657995	TC	T	738.97	PASS	0	none	2.93e-4	0	0	2.93e-4
chr1-010657996-CTTTTT-*	chr1	10657996	CTTTTT	*	60033	VQSRTrancheINDEL95.00to96.00	0	none	0.00756	0	0	0.00756
chr1-010657996-CTTTTT-C	chr1	10657996	CTTTTT	C	60033	VQSRTrancheINDEL95.00to96.00	0	none	0	0	0	1e-6
chr1-010657996-CTTTTT-CT	chr1	10657996	CTTTTT	CT	60033	VQSRTrancheINDEL95.00to96.00	0	none	8.9e-5	0	0	8.9e-5
chr1-010657996-CTTTTT-CTT	chr1	10657996	CTTTTT	CTT	60033	VQSRTrancheINDEL95.00to96.00	0	none	2.720000000000003e-4	0	0	2.720000000000003e-4
chr1-010657996-CTTTTT-CTTT	chr1	10657996	CTTTTT	CTTT	60033	VQSRTrancheINDEL95.00to96.00	0	none	0.003917	0	0	0.003917
chr1-010657996-CTTTTT-CTTTT	chr1	10657996	CTTTTT	CTTTT	60033	VQSRTrancheINDEL95.00to96.00	0	none	0.02530400000000001	0	0	0.02530400000000001
chr1-010657996-CTTTTT-CTTTTTT	chr1	10657996	CTTTTT	CTTTTTT	60033	VQSRTrancheINDEL95.00to96.00	0	none	0.011326	0	0	0.011326
chr1-010657996-CTTTTT-CTTTTTTT	chr1	10657996	CTTTTT	CTTTTTTT	60033	VQSRTrancheINDEL95.00to96.00	0	none	0.00161399999999999	0	0	0.00161399999999999
chr1-010657996-CTTTTT-CTTTTTTTT	chr1	10657996	CTTTTT	CTTTTTTTT	60033	VQSRTrancheINDEL95.00to96.00	0	none	8.9e-5	0	0	8.9e-5
chr1-010657996-CTTTTT-TTTTTT	chr1	10657996	CTTTTT	TTTTTT	60033	VQSRTrancheINDEL95.00to96.00	0	none	0.00132199999999999	0	0	0.00132199999999999
chr1-010657997-T-*	chr1	10657997	T	*	1396	VQSRTrancheINDEL95.00to96.00	0	none	0.03576200000000001	0	0	0.03576200000000001
chr1-010657997-T-C	chr1	10657997	T	C	1396	VQSRTrancheINDEL95.00to96.00	0	none	9e-6	0	0	9e-6
chr1-010657997-T-TC	chr1	10657997	T	TC	1396	VQSRTrancheINDEL95.00to96.00	0.0088835	nfe	6.080000000000004e-4	0	0	0.0088835
chr1-010657997-T-TCTC	chr1	10657997	T	TCTC	1396	VQSRTrancheINDEL95.00to96.00	0	none	0	0	0	1e-6
chr1-010657998-T-*	chr1	10657998	T	*	3366	PASS	0	none	0.00862199999999998	0	0	0.00862199999999998
chr1-010657998-T-C	chr1	10657998	T	C	3366	PASS	0.0059219	amr	0.002033	0	0	0.0059219
chr1-010658201-C-T	chr1	10658201	C	T	583	PASS	3.644e-5	nfe	5.2999999999999994e-5	0	82	5.2999999999999994e-5
chr1-010658263-G-A	chr1	10658263	G	A	78057	PASS	0.0089274	nfe	0.00872699999999999	1	122	0.0089274
chr1-010658320-G-A	chr1	10658320	G	A	273020	PASS	0.06377	eas	0.020732	1	130	0.06377
chr1-010658341-C-A	chr1	10658341	C	A	191068	PASS	0.02766	afr	0.001966	0	132	0.02766
chr1-010658341-C-T	chr1	10658341	C	T	191068	PASS	0.033904	eas	0.01118199999999999	2	132	0.033904
chr1-010658674-CCTCTG-C	chr1	10658674	CCTCTG	C	3698168.97	PASS	0.21103	afr	0.161841	19	134	0.21103
chr1-010658678-T-*	chr1	10658678	T	*	2029	PASS	0	none	0.161841	19	134	0.161841
chr1-010658678-T-C	chr1	10658678	T	C	2029	PASS	0	none	9e-6	0	134	9e-6
