## Supplementary material for "Search for a genetic cause of variably protease-sensitive prionopathy": exome_summary_stats.tsv (part 3 of 3)

pos_id	chrom	pos	ref	alt	qual	filter	faf95_gnomad	faf95_gnomad_ancestry	incon_faf95	vpspr_ac	vpspr_an	af_pseudo
chr1-010659588-A-*	chr1	10659588	A	*	18326337	PASS	0	none	0.004365	0	134	0.004365
chr1-010659588-A-G	chr1	10659588	A	G	18326337	PASS	0.67013	afr	0.5294160000000007	67	134	0.67013
chr1-010659761-G-A	chr1	10659761	G	A	681504	PASS	0.019716	mid	0.012098	2	134	0.019716
chr1-010660248-A-G	chr1	10660248	A	G	844532	PASS	0.0086732	nfe	0.00912	1	134	0.00912
chr1-010660544-G-A	chr1	10660544	G	A	535971	PASS	0.031861	amr	0.00888599999999999	2	134	0.031861
chr1-010660635-T-C	chr1	10660635	T	C	1969	PASS	1.6076e-4	nfe	2.2000000000000003e-5	1	134	1.6076e-4
chr1-010660700-CTTAAA-C	chr1	10660700	CTTAAA	C	28656	PASS	0.0020451000000000002	nfe	0.00108399999999999	2	134	0.0020451000000000002
chr1-010660700-CTTAAA-TTTAAA	chr1	10660700	CTTAAA	TTTAAA	28656	PASS	0	none	9e-6	0	134	9e-6
chr1-010660848-C-T	chr1	10660848	C	T	129506	PASS	0.022762	nfe	0.018576	1	96	0.022762
chr1-010661136-G-A	chr1	10661136	G	A	109018	PASS	0.14045	sas	0.03912400000000001	0	0	0.14045
chr1-010665136-G-A	chr1	10665136	G	A	511838	PASS	0.035029	nfe	0.017803	6	134	0.035029
chr1-010665330-T-C	chr1	10665330	T	C	3131616	PASS	0.22753	afr	0.06046700000000001	9	134	0.22753
chr1-010665412-G-A	chr1	10665412	G	A	344555	PASS	0.012437	nfe	0.006344	1	134	0.012437
chr1-010665441-G-A	chr1	10665441	G	A	8020582	PASS	0.19923	afr	0.167524	19	134	0.19923
chr1-010665530-C-A	chr1	10665530	C	A	618587	PASS	0.011459	afr	2.2999999999999995e-4	0	134	0.011459
chr1-010665530-C-T	chr1	10665530	C	T	618587	PASS	0.020264	mid	0.01251799999999999	2	134	0.020264
chr1-010693755-CGACCCTCCCGG-AGACCCTCCCGG	chr1	10693755	CGACCCTCCCGG	AGACCCTCCCGG	1959	VQSRTrancheINDEL99.95to100.00	0	none	0	0	116	1e-6
chr1-010693755-CGACCCTCCCGG-C	chr1	10693755	CGACCCTCCCGG	C	1959	VQSRTrancheINDEL99.95to100.00	1.3906e-4	mid	6.330000000000003e-4	0	116	6.330000000000003e-4
chr1-010693755-CGACCCTCCCGG-CCCCTCCCGG	chr1	10693755	CGACCCTCCCGG	CCCCTCCCGG	1959	VQSRTrancheINDEL99.95to100.00	0	none	0.00105899999999999	0	116	0.00105899999999999
chr1-010693755-CGACCCTCCCGG-CG	chr1	10693755	CGACCCTCCCGG	CG	1959	VQSRTrancheINDEL99.95to100.00	0	none	9e-6	0	116	9e-6
chr1-010693755-CGACCCTCCCGG-TGACCCTCCCGG	chr1	10693755	CGACCCTCCCGG	TGACCCTCCCGG	1959	VQSRTrancheINDEL99.95to100.00	0	none	0	0	116	1e-6
chr1-010693756-GA-*	chr1	10693756	GA	*	3171	VQSRTrancheINDEL99.95to100.00	0	none	0.00188499999999999	0	4	0.00188499999999999
chr1-010693756-GA-CA	chr1	10693756	GA	CA	3171	VQSRTrancheINDEL99.95to100.00	0	none	0.002781	1	4	0.002781
chr1-010693756-GA-G	chr1	10693756	GA	G	3171	VQSRTrancheINDEL99.95to100.00	0	none	0	0	4	1e-6
chr1-010693756-GA-GCA	chr1	10693756	GA	GCA	3171	VQSRTrancheINDEL99.95to100.00	0	none	0	0	4	1e-6
chr1-010693756-GA-TA	chr1	10693756	GA	TA	3171	VQSRTrancheINDEL99.95to100.00	0	none	0	0	4	1e-6
chr1-010693757-ACCCTCCCGGC-*	chr1	10693757	ACCCTCCCGGC	*	1945	VQSRTrancheINDEL99.95to100.00	0	none	0.00188499999999999	0	2	0.00188499999999999
chr1-010693757-ACCCTCCCGGC-A	chr1	10693757	ACCCTCCCGGC	A	1945	VQSRTrancheINDEL99.95to100.00	4.31e-6	nfe	9e-6	0	2	9e-6
chr1-010693757-ACCCTCCCGGC-ACCCCACCCCCTCCCGGC	chr1	10693757	ACCCTCCCGGC	ACCCCACCCCCTCCCGGC	1945	VQSRTrancheINDEL99.95to100.00	0	none	0	0	2	1e-6
chr1-010693757-ACCCTCCCGGC-ACCCCTCCCGGC	chr1	10693757	ACCCTCCCGGC	ACCCCTCCCGGC	1945	VQSRTrancheINDEL99.95to100.00	0	none	9e-6	0	2	9e-6
chr1-010693757-ACCCTCCCGGC-CCCCTCCCGGC	chr1	10693757	ACCCTCCCGGC	CCCCTCCCGGC	1945	VQSRTrancheINDEL99.95to100.00	0	none	0.002506	0	2	0.002506
chr1-010693757-ACCCTCCCGGC-GCCCTCCCGGC	chr1	10693757	ACCCTCCCGGC	GCCCTCCCGGC	1945	VQSRTrancheINDEL99.95to100.00	0	none	1.47e-4	0	2	1.47e-4
chr1-010693757-ACCCTCCCGGC-TCCCTCCCGGC	chr1	10693757	ACCCTCCCGGC	TCCCTCCCGGC	1945	VQSRTrancheINDEL99.95to100.00	0	none	9e-6	0	2	9e-6
chr1-010693760-CTCCCGG-*	chr1	10693760	CTCCCGG	*	4156.97	VQSRTrancheINDEL99.95to100.00	0	none	8.68e-4	0	118	8.68e-4
chr1-010693760-CTCCCGG-C	chr1	10693760	CTCCCGG	C	4156.97	VQSRTrancheINDEL99.95to100.00	8.8e-7	nfe	2.2000000000000003e-5	0	118	2.2000000000000003e-5
chr1-010693760-CTCCCGG-CATCCCGG	chr1	10693760	CTCCCGG	CATCCCGG	4156.97	VQSRTrancheINDEL99.95to100.00	0	none	0.002239	1	118	0.002239
chr1-010693760-CTCCCGG-CCCATCCCGG	chr1	10693760	CTCCCGG	CCCATCCCGG	4156.97	VQSRTrancheINDEL99.95to100.00	0	none	0	0	118	1e-6
chr1-010693760-CTCCCGG-CCCCGG	chr1	10693760	CTCCCGG	CCCCGG	4156.97	VQSRTrancheINDEL99.95to100.00	0	none	3.3800000000000046e-4	0	118	3.3800000000000046e-4
chr1-010693761-TCCCGGCCCCCA-*	chr1	10693761	TCCCGGCCCCCA	*	13792	VQSRTrancheINDEL99.95to100.00	0	none	0.00139499999999999	0	6	0.00139499999999999
chr1-010693761-TCCCGGCCCCCA-ACCCGGCCCCCA	chr1	10693761	TCCCGGCCCCCA	ACCCGGCCCCCA	13792	VQSRTrancheINDEL99.95to100.00	0	none	0.00792199999999998	1	6	0.00792199999999998
chr1-010693761-TCCCGGCCCCCA-CCCCGGCCCCCA	chr1	10693761	TCCCGGCCCCCA	CCCCGGCCCCCA	13792	VQSRTrancheINDEL99.95to100.00	0	none	0.00190999999999999	0	6	0.00190999999999999
chr1-010693761-TCCCGGCCCCCA-T	chr1	10693761	TCCCGGCCCCCA	T	13792	VQSRTrancheINDEL99.95to100.00	0	none	0	0	6	1e-6
chr1-010693761-TCCCGGCCCCCA-TACCCGGCCCCCA	chr1	10693761	TCCCGGCCCCCA	TACCCGGCCCCCA	13792	VQSRTrancheINDEL99.95to100.00	0	none	0	0	6	1e-6
chr1-010693761-TCCCGGCCCCCA-TCCCCGGCCCCCA	chr1	10693761	TCCCGGCCCCCA	TCCCCGGCCCCCA	13792	VQSRTrancheINDEL99.95to100.00	0	none	0	0	6	1e-6
chr1-010693763-CCGG-*	chr1	10693763	CCGG	*	232	VQSRTrancheINDEL99.95to100.00	0	none	9.400000000000004e-4	0	116	9.400000000000004e-4
chr1-010693763-CCGG-C	chr1	10693763	CCGG	C	232	VQSRTrancheINDEL99.95to100.00	2.422e-5	eas	2.7300000000000035e-4	0	116	2.7300000000000035e-4
chr1-010693763-CCGG-TCGG	chr1	10693763	CCGG	TCGG	232	VQSRTrancheINDEL99.95to100.00	0	none	0	0	116	1e-6
chr1-010693764-CGG-*	chr1	10693764	CGG	*	278	VQSRTrancheINDEL99.95to100.00	0	none	0.00132599999999999	0	120	0.00132599999999999
chr1-010693764-CGG-C	chr1	10693764	CGG	C	278	VQSRTrancheINDEL99.95to100.00	6.14e-6	nfe	7.099999999999998e-5	0	120	7.099999999999998e-5
chr1-010693764-CGG-TGG	chr1	10693764	CGG	TGG	278	VQSRTrancheINDEL99.95to100.00	0	none	0	0	120	1e-6
chr1-010693765-G-*	chr1	10693765	G	*	15753	PASS	0	none	0.00146799999999999	0	4	0.00146799999999999
chr1-010693765-G-A	chr1	10693765	G	A	15753	PASS	0	none	0	0	4	1e-6
chr1-010693765-G-C	chr1	10693765	G	C	15753	PASS	0.0081394	nfe	0.00913999999999998	0	4	0.00913999999999998
chr1-010693765-G-T	chr1	10693765	G	T	15753	PASS	0	none	0	0	4	1e-6
chr1-010693766-G-*	chr1	10693766	G	*	1813	PASS	0	none	0.00142099999999999	0	74	0.00142099999999999
chr1-010693766-G-C	chr1	10693766	G	C	1813	PASS	2.2421e-4	nfe	6.330000000000003e-4	0	74	6.330000000000003e-4
chr1-010693871-T-G	chr1	10693871	T	G	567	VQSRTrancheSNP99.90to99.95	2.972e-5	nfe	3.160000000000005e-4	1	92	3.160000000000005e-4
chr1-010693932-G-A	chr1	10693932	G	A	280218	PASS	0.017945	eas	0.01042399999999999	4	134	0.017945
chr1-010693999-T-*	chr1	10693999	T	*	363295	PASS	0	none	9e-6	0	112	9e-6
chr1-010693999-T-C	chr1	10693999	T	C	363295	PASS	0.28869	afr	0.03129200000000001	1	112	0.28869
chr1-010796455-GT-G	chr1	10796455	GT	G	185.97	PASS	0	none	3.6999999999999985e-5	0	0	3.6999999999999985e-5
chr1-010796456-TG-*	chr1	10796456	TG	*	36722.97	PASS	0	none	3.6999999999999985e-5	0	0	3.6999999999999985e-5
chr1-010796456-TG-T	chr1	10796456	TG	T	36722.97	PASS	0.6789	nfe	0.017502	0	0	0.6789
chr1-010796460-G-A	chr1	10796460	G	A	36864	PASS	0.67099	nfe	0.017502	0	0	0.67099
chr1-010895722-A-AGAG	chr1	10895722	A	AGAG	1101.97	VQSRTrancheINDEL99.00to99.50	0	none	9e-6	0	0	9e-6
chr1-010895722-A-AGAGAG	chr1	10895722	A	AGAGAG	1101.97	VQSRTrancheINDEL99.00to99.50	0	none	1.47e-4	0	0	1.47e-4
chr1-010895722-A-AGAGAGAG	chr1	10895722	A	AGAGAGAG	1101.97	VQSRTrancheINDEL99.00to99.50	0	none	3.6999999999999985e-5	0	0	3.6999999999999985e-5
chr1-010895722-A-AGAGAGAGAG	chr1	10895722	A	AGAGAGAGAG	1101.97	VQSRTrancheINDEL99.00to99.50	0	none	3.3700000000000044e-4	0	0	3.3700000000000044e-4
chr1-010895722-A-AGAGAGAGAGAG	chr1	10895722	A	AGAGAGAGAGAG	1101.97	VQSRTrancheINDEL99.00to99.50	0	none	8.9e-5	0	0	8.9e-5
chr1-010946512-G-A	chr1	10946512	G	A	41340	PASS	0.39808	nfe	0.03080000000000001	0	0	0.39808
chr1-010948045-G-A	chr1	10948045	G	A	3610329	PASS	0.20265	afr	0.05434400000000002	5	134	0.20265
chr1-010948284-G-A	chr1	10948284	G	A	5880429	PASS	0.34203	afr	0.08404000000000002	8	134	0.34203
chr1-010948360-G-A	chr1	10948360	G	A	379226	PASS	0.015867	mid	0.004954	1	134	0.015867
chr1-010948440-G-C	chr1	10948440	G	C	16233981	PASS	0.4432	sas	0.2600949999999999	31	134	0.4432
chr1-010948475-C-A	chr1	10948475	C	A	50775	PASS	0	none	0	0	134	1e-6
chr1-010948475-C-T	chr1	10948475	C	T	50775	PASS	5.6639e-4	nfe	6.100000000000004e-4	1	134	6.100000000000004e-4
chr1-010948537-A-T	chr1	10948537	A	T	3383493	PASS	0.1952	afr	0.053783	4	134	0.1952
chr1-010948628-T-C	chr1	10948628	T	C	752453	PASS	0.11426	afr	0.014802	1	134	0.11426
chr1-010948638-T-C	chr1	10948638	T	C	9472064	PASS	0.3896	sas	0.190075	26	134	0.3896
chr1-010948665-G-A	chr1	10948665	G	A	688922	PASS	0.11329	afr	0.014802	1	134	0.11329
chr1-010948705-G-A	chr1	10948705	G	A	58314	PASS	0.001821	nfe	0.00120499999999999	2	134	0.001821
chr1-010948721-T-A	chr1	10948721	T	A	575009	PASS	0.11323	afr	0.014802	1	134	0.11323
chr1-010948742-G-C	chr1	10948742	G	C	591515	PASS	0.1128	afr	0.01474899999999999	1	134	0.1128
chr1-010948895-A-G	chr1	10948895	A	G	351245	PASS	0.11319	afr	0.01385599999999999	1	134	0.11319
chr1-010948903-C-T	chr1	10948903	C	T	343995	PASS	0.11234	afr	0.013882	1	134	0.11234
chr1-010948904-G-A	chr1	10948904	G	A	342067	PASS	0.11222	afr	0.013908	1	134	0.11222
chr1-010949028-T-C	chr1	10949028	T	C	508555	PASS	0.28029	afr	0.05725800000000002	5	134	0.28029
chr1-010949081-A-G	chr1	10949081	A	G	83621	PASS	0.091117	afr	0.01258499999999999	0	100	0.091117
chr1-010949221-C-*	chr1	10949221	C	*	99	PASS	0	none	3.6999999999999985e-5	0	28	3.6999999999999985e-5
chr1-010949221-C-A	chr1	10949221	C	A	99	PASS	0	none	8.9e-5	0	28	8.9e-5
chr1-010949223-CAAAAAA-*	chr1	10949223	CAAAAAA	*	423804	VQSRTrancheINDEL95.00to96.00	0	none	9e-6	0	12	9e-6
chr1-010949223-CAAAAAA-AAAAAAA	chr1	10949223	CAAAAAA	AAAAAAA	423804	VQSRTrancheINDEL95.00to96.00	0	none	9.610000000000004e-4	0	12	9.610000000000004e-4
chr1-010949223-CAAAAAA-C	chr1	10949223	CAAAAAA	C	423804	VQSRTrancheINDEL95.00to96.00	0	none	0	0	12	1e-6
chr1-010949223-CAAAAAA-CA	chr1	10949223	CAAAAAA	CA	423804	VQSRTrancheINDEL95.00to96.00	0	none	5.2999999999999994e-5	0	12	5.2999999999999994e-5
chr1-010949223-CAAAAAA-CAA	chr1	10949223	CAAAAAA	CAA	423804	VQSRTrancheINDEL95.00to96.00	0	none	0.00171299999999999	0	12	0.00171299999999999
chr1-010949223-CAAAAAA-CAAA	chr1	10949223	CAAAAAA	CAAA	423804	VQSRTrancheINDEL95.00to96.00	0	none	0.007432	1	12	0.007432
chr1-010949223-CAAAAAA-CAAAA	chr1	10949223	CAAAAAA	CAAAA	423804	VQSRTrancheINDEL95.00to96.00	0	none	0.028824	1	12	0.028824
chr1-010949223-CAAAAAA-CAAAAA	chr1	10949223	CAAAAAA	CAAAAA	423804	VQSRTrancheINDEL95.00to96.00	0	none	0.106691	3	12	0.106691
chr1-010949223-CAAAAAA-CAAAAAAA	chr1	10949223	CAAAAAA	CAAAAAAA	423804	VQSRTrancheINDEL95.00to96.00	0	none	0.071232	1	12	0.071232
chr1-010949223-CAAAAAA-CAAAAAAAA	chr1	10949223	CAAAAAA	CAAAAAAAA	423804	VQSRTrancheINDEL95.00to96.00	0	none	0.006864	0	12	0.006864
chr1-010949223-CAAAAAA-CAAAAAAAAA	chr1	10949223	CAAAAAA	CAAAAAAAAA	423804	VQSRTrancheINDEL95.00to96.00	0	none	4.480000000000004e-4	0	12	4.480000000000004e-4
chr1-010949223-CAAAAAA-CAAAAAAAAAA	chr1	10949223	CAAAAAA	CAAAAAAAAAA	423804	VQSRTrancheINDEL95.00to96.00	0	none	6.999999999999998e-5	0	12	6.999999999999998e-5
chr1-010949223-CAAAAAA-CAAAAAAAAAAA	chr1	10949223	CAAAAAA	CAAAAAAAAAAA	423804	VQSRTrancheINDEL95.00to96.00	0	none	0	0	12	1e-6
chr1-010949223-CAAAAAA-CAAAAAAAAAAAA	chr1	10949223	CAAAAAA	CAAAAAAAAAAAA	423804	VQSRTrancheINDEL95.00to96.00	0	none	0	0	12	1e-6
chr1-010949223-CAAAAAA-CAAAAAAAAAAAAA	chr1	10949223	CAAAAAA	CAAAAAAAAAAAAA	423804	VQSRTrancheINDEL95.00to96.00	0	none	0	0	12	1e-6
chr1-010949327-G-C	chr1	10949327	G	C	163139	PASS	0.10592	afr	0.01394999999999998	0	106	0.10592
chr1-010949339-T-C	chr1	10949339	T	C	168386	PASS	0.10742	afr	0.01397599999999998	0	104	0.10742
chr1-010949486-G-A	chr1	10949486	G	A	691646	PASS	0.17221	afr	0.05289800000000001	4	132	0.17221
chr1-010949622-G-A	chr1	10949622	G	A	1974413	PASS	0.19374	afr	0.05367600000000001	4	134	0.19374
chr1-010949646-C-T	chr1	10949646	C	T	2185607	PASS	0.19444	afr	0.05367600000000001	4	134	0.19444
chr1-010949919-C-T	chr1	10949919	C	T	7543	PASS	0.0019742	nfe	4.270000000000005e-4	1	134	0.0019742
chr1-010954061-C-T	chr1	10954061	C	T	3493867	PASS	0.37948	sas	0.199051	25	134	0.37948
chr1-010955108-A-G	chr1	10955108	A	G	4932212	PASS	0.38041	sas	0.201342	25	134	0.38041
chr1-010955268-C-T	chr1	10955268	C	T	2043119	PASS	0.36219	sas	0.191854	25	134	0.36219
chr1-010956885-C-G	chr1	10956885	C	G	1624723	PASS	7.44e-6	sas	0	0	132	7.44e-6
chr1-010956885-C-T	chr1	10956885	C	T	1624723	PASS	0.5744	afr	0.15122400000000005	14	132	0.5744
chr1-010956929-A-G	chr1	10956929	A	G	937077	PASS	0.18847	eas	0.06785300000000001	10	134	0.18847
chr1-010956965-C-CAG	chr1	10956965	C	CAG	4387576.97	PASS	0.39839	sas	0.202637	25	134	0.39839
chr1-010956969-C-A	chr1	10956969	C	A	1140479	PASS	0.19359	eas	0.067877	10	132	0.19359
chr1-010957084-G-A	chr1	10957084	G	A	157853	PASS	0.01253	nfe	0.007457	2	134	0.01253
chr1-010957184-C-T	chr1	10957184	C	T	384	PASS	1.5217e-4	amr	0	1	134	1.5217e-4
chr1-010957494-A-G	chr1	10957494	A	G	1218370	PASS	0.19624	eas	0.07010300000000001	10	134	0.19624
chr1-010957552-T-*	chr1	10957552	T	*	7256605	PASS	0	none	0	0	134	1e-6
chr1-010957552-T-C	chr1	10957552	T	C	7256605	PASS	0.62368	afr	0.2904379999999994	29	134	0.62368
chr1-010957560-G-*	chr1	10957560	G	*	6419566	PASS	0	none	0	0	134	1e-6
chr1-010957560-G-C	chr1	10957560	G	C	6419566	PASS	0.43211	sas	0.2577469999999998	29	134	0.43211
chr1-010957577-C-T	chr1	10957577	C	T	5338384	PASS	0.43384	sas	0.25704499999999975	29	134	0.43384
chr1-010957655-G-A	chr1	10957655	G	A	2064	PASS	3.373e-5	nfe	9e-6	1	134	3.373e-5
chr1-010958636-A-T	chr1	10958636	A	T	387	PASS	4.9e-5	nfe	0	1	134	4.9e-5
chr1-010958666-A-G	chr1	10958666	A	G	9462148	PASS	0.41124	sas	0.227662	27	134	0.41124
chr1-010958697-C-T	chr1	10958697	C	T	377883	PASS	0.017059	nfe	0.00862599999999998	3	134	0.017059
chr1-010958708-G-A	chr1	10958708	G	A	2332058	PASS	0.26867	afr	0.05896900000000002	4	134	0.26867
chr1-010958859-G-A	chr1	10958859	G	A	78928	PASS	0.0049906	nfe	0.00322	1	134	0.0049906
chr1-010958876-G-A	chr1	10958876	G	A	47037	PASS	0.0048315	nfe	0.00224	1	134	0.0048315
chr1-010964214-G-A	chr1	10964214	G	A	1497607	PASS	3.412e-4	mid	7.099999999999998e-5	0	134	3.412e-4
chr1-010964214-G-T	chr1	10964214	G	T	1497607	PASS	0.21355	eas	0.05287400000000002	3	134	0.21355
chr1-010964296-A-G	chr1	10964296	A	G	8159890	PASS	0.49922	afr	0.3371649999999999	37	134	0.49922
chr1-010964324-A-G	chr1	10964324	A	G	7546842	PASS	0.78839	afr	0.3810779999999997	41	134	0.78839
chr1-010964328-C-A	chr1	10964328	C	A	754	PASS	0	none	0	0	132	1e-6
chr1-010964328-C-T	chr1	10964328	C	T	754	PASS	1.0427e-4	afr	0	0	132	1.0427e-4
chr1-010964338-T-C	chr1	10964338	T	C	5911574	PASS	0.51004	sas	0.33919099999999996	42	134	0.51004
chr1-010966324-TAAAA-*	chr1	10966324	TAAAA	*	930024	ExcessHet	0	none	0	0	108	1e-6
chr1-010966324-TAAAA-AAAAA	chr1	10966324	TAAAA	AAAAA	930024	ExcessHet	0	none	0.005541	0	108	0.005541
chr1-010966324-TAAAA-T	chr1	10966324	TAAAA	T	930024	ExcessHet	0	none	0	0	108	1e-6
chr1-010966324-TAAAA-TA	chr1	10966324	TAAAA	TA	930024	ExcessHet	0	none	1.27e-4	0	108	1.27e-4
chr1-010966324-TAAAA-TAA	chr1	10966324	TAAAA	TAA	930024	ExcessHet	0	none	0.01049499999999999	0	108	0.01049499999999999
chr1-010966324-TAAAA-TAAA	chr1	10966324	TAAAA	TAAA	930024	ExcessHet	0	none	0.215858	29	108	0.215858
chr1-010966324-TAAAA-TAAAAA	chr1	10966324	TAAAA	TAAAAA	930024	ExcessHet	0	none	0.17147	23	108	0.17147
chr1-010966324-TAAAA-TAAAAAA	chr1	10966324	TAAAA	TAAAAAA	930024	ExcessHet	0	none	0.005438	0	108	0.005438
chr1-010966324-TAAAA-TAAAAAAA	chr1	10966324	TAAAA	TAAAAAAA	930024	ExcessHet	0	none	1.27e-4	0	108	1.27e-4
chr1-010966324-TAAAA-TAAAAAAAA	chr1	10966324	TAAAA	TAAAAAAAA	930024	ExcessHet	0	none	0	0	108	1e-6
chr1-010966324-TAAAA-TAAAAAAAAAAAAAAAA	chr1	10966324	TAAAA	TAAAAAAAAAAAAAAAA	930024	ExcessHet	0	none	0	0	108	1e-6
chr1-010966325-A-*	chr1	10966325	A	*	111	PASS	0	none	0.22722	29	72	0.22722
chr1-010966325-A-T	chr1	10966325	A	T	111	PASS	2.08e-6	nfe	1.0799999999999996e-4	0	72	1.0799999999999996e-4
chr1-010969885-G-A	chr1	10969885	G	A	776408	PASS	0.25825	eas	0.06721100000000002	5	134	0.25825
chr1-010969957-G-A	chr1	10969957	G	A	1729382	PASS	0.26331	eas	0.096652	8	134	0.26331
chr1-010970110-A-*	chr1	10970110	A	*	563	PASS	0	none	9e-6	0	24	9e-6
chr1-010970110-A-G	chr1	10970110	A	G	563	PASS	0	none	5.2999999999999994e-5	0	24	5.2999999999999994e-5
chr1-010970110-A-T	chr1	10970110	A	T	563	PASS	3.837e-4	eas	5.170000000000003e-4	0	24	5.170000000000003e-4
chr1-010970114-A-*	chr1	10970114	A	*	496	VQSRTrancheSNP99.80to99.90	0	none	0	0	30	1e-6
chr1-010970114-A-G	chr1	10970114	A	G	496	VQSRTrancheSNP99.80to99.90	0	none	9e-6	0	30	9e-6
chr1-010970114-A-T	chr1	10970114	A	T	496	VQSRTrancheSNP99.80to99.90	6.7445e-4	eas	5.170000000000003e-4	0	30	6.7445e-4
chr1-010970134-GAGGAAGGAAGGAAGGAAGGAAGAA-AAGGAAGGAAGGAAGGAAGGAAGAA	chr1	10970134	GAGGAAGGAAGGAAGGAAGGAAGAA	AAGGAAGGAAGGAAGGAAGGAAGAA	19650	VQSRTrancheINDEL95.00to96.00	0	none	9e-6	0	130	9e-6
chr1-010970134-GAGGAAGGAAGGAAGGAAGGAAGAA-G	chr1	10970134	GAGGAAGGAAGGAAGGAAGGAAGAA	G	19650	VQSRTrancheINDEL95.00to96.00	0	none	0	0	130	1e-6
chr1-010970134-GAGGAAGGAAGGAAGGAAGGAAGAA-GAGGAAGGAAGGAAGAA	chr1	10970134	GAGGAAGGAAGGAAGGAAGGAAGAA	GAGGAAGGAAGGAAGAA	19650	VQSRTrancheINDEL95.00to96.00	0	none	9e-6	0	130	9e-6
chr1-010970134-GAGGAAGGAAGGAAGGAAGGAAGAA-GAGGAAGGAAGGAAGGAAGAA	chr1	10970134	GAGGAAGGAAGGAAGGAAGGAAGAA	GAGGAAGGAAGGAAGGAAGAA	19650	VQSRTrancheINDEL95.00to96.00	0	none	0.005518	0	130	0.005518
chr1-010970134-GAGGAAGGAAGGAAGGAAGGAAGAA-GAGGAAGGAAGGAAGGAAGGAAGGAAGAA	chr1	10970134	GAGGAAGGAAGGAAGGAAGGAAGAA	GAGGAAGGAAGGAAGGAAGGAAGGAAGAA	19650	VQSRTrancheINDEL95.00to96.00	0	none	1.27e-4	0	130	1.27e-4
chr1-010970136-G-*	chr1	10970136	G	*	740	PASS	0	none	0.005595	0	128	0.005595
chr1-010970136-G-A	chr1	10970136	G	A	740	PASS	0	none	9e-6	0	128	9e-6
chr1-010970136-G-T	chr1	10970136	G	T	740	PASS	2.278e-5	nfe	9e-6	0	128	2.278e-5
chr1-010970137-GAAGGAAGGAAGGAAGGAAGA-*	chr1	10970137	GAAGGAAGGAAGGAAGGAAGA	*	288.97	PASS	0	none	0.005595	0	128	0.005595
chr1-010970137-GAAGGAAGGAAGGAAGGAAGA-G	chr1	10970137	GAAGGAAGGAAGGAAGGAAGA	G	288.97	PASS	1.56e-6	nfe	0	0	128	1.56e-6
chr1-010970138-A-*	chr1	10970138	A	*	8376	PASS	0	none	0.005518	0	128	0.005518
chr1-010970138-A-G	chr1	10970138	A	G	8376	PASS	0.013568	sas	9.160000000000004e-4	0	128	0.013568
chr1-010970141-G-*	chr1	10970141	G	*	131851	PASS	0	none	3.6999999999999985e-5	0	132	3.6999999999999985e-5
chr1-010970141-G-A	chr1	10970141	G	A	131851	PASS	0.017787	nfe	0.01076299999999998	2	132	0.017787
chr1-010970157-AAAGG-*	chr1	10970157	AAAGG	*	15812	VQSRTrancheINDEL95.00to96.00	0	none	5.2999999999999994e-5	0	126	5.2999999999999994e-5
chr1-010970157-AAAGG-A	chr1	10970157	AAAGG	A	15812	VQSRTrancheINDEL95.00to96.00	0.0043696	afr	0.004083	0	126	0.0043696
chr1-010970157-AAAGG-AAAGGAAGG	chr1	10970157	AAAGG	AAAGGAAGG	15812	VQSRTrancheINDEL95.00to96.00	0	none	2.09e-4	0	126	2.09e-4
chr1-010970157-AAAGG-GAAGG	chr1	10970157	AAAGG	GAAGG	15812	VQSRTrancheINDEL95.00to96.00	0	none	7.099999999999998e-5	0	126	7.099999999999998e-5
chr1-010976261-G-A	chr1	10976261	G	A	76132	PASS	0.010331	sas	0.002867	1	134	0.010331
chr1-010976261-G-T	chr1	10976261	G	T	76132	PASS	0.0027193	mid	6.340000000000003e-4	0	134	0.0027193
chr1-010976337-CTTTTTT-*	chr1	10976337	CTTTTTT	*	803522	ExcessHet	0	none	2.2000000000000003e-5	0	96	2.2000000000000003e-5
chr1-010976337-CTTTTTT-C	chr1	10976337	CTTTTTT	C	803522	ExcessHet	0	none	9e-6	0	96	9e-6
chr1-010976337-CTTTTTT-CTT	chr1	10976337	CTTTTTT	CTT	803522	ExcessHet	0	none	1.6699999999999994e-4	0	96	1.6699999999999994e-4
chr1-010976337-CTTTTTT-CTTT	chr1	10976337	CTTTTTT	CTTT	803522	ExcessHet	0	none	0.00156899999999999	0	96	0.00156899999999999
chr1-010976337-CTTTTTT-CTTTT	chr1	10976337	CTTTTTT	CTTTT	803522	ExcessHet	0	none	0.023143	1	96	0.023143
chr1-010976337-CTTTTTT-CTTTTT	chr1	10976337	CTTTTTT	CTTTTT	803522	ExcessHet	0	none	0.192733	25	96	0.192733
chr1-010976337-CTTTTTT-CTTTTTTT	chr1	10976337	CTTTTTT	CTTTTTTT	803522	ExcessHet	0	none	0.16487500000000002	13	96	0.16487500000000002
chr1-010976337-CTTTTTT-CTTTTTTTT	chr1	10976337	CTTTTTT	CTTTTTTTT	803522	ExcessHet	0	none	0.007345	0	96	0.007345
chr1-010976337-CTTTTTT-CTTTTTTTTT	chr1	10976337	CTTTTTT	CTTTTTTTTT	803522	ExcessHet	0	none	2.720000000000003e-4	0	96	2.720000000000003e-4
chr1-010976337-CTTTTTT-CTTTTTTTTTT	chr1	10976337	CTTTTTT	CTTTTTTTTTT	803522	ExcessHet	0	none	0	0	96	1e-6
chr1-010976337-CTTTTTT-TTTTTTT	chr1	10976337	CTTTTTT	TTTTTTT	803522	ExcessHet	0	none	2.5100000000000014e-4	0	96	2.5100000000000014e-4
chr1-010982144-C-CA	chr1	10982144	C	CA	6187151.97	PASS	1.481e-4	nfe	9e-6	0	134	1.481e-4
chr1-010982144-C-CAG	chr1	10982144	C	CAG	6187151.97	PASS	0.5261	afr	0.2621999999999993	31	134	0.5261
chr1-010982144-C-CG	chr1	10982144	C	CG	6187151.97	PASS	0.063704	afr	0.005777	0	134	0.063704
chr1-010982185-C-T	chr1	10982185	C	T	286964	PASS	0.16032	afr	0.02020400000000002	1	132	0.16032
chr1-011013566-C-T	chr1	11013566	C	T	3524	PASS	0.0014555	afr	8.9e-5	1	130	0.0014555
chr1-011015454-T-C	chr1	11015454	T	C	84326	PASS	0.6046	nfe	0.0607	0	0	0.6046
chr1-011015669-CAA-AAA	chr1	11015669	CAA	AAA	42407	PASS	0	none	6.999999999999998e-5	0	0	6.999999999999998e-5
chr1-011015669-CAA-C	chr1	11015669	CAA	C	42407	PASS	0	none	6.999999999999998e-5	0	0	6.999999999999998e-5
chr1-011015669-CAA-CA	chr1	11015669	CAA	CA	42407	PASS	0	none	0.00110399999999999	0	0	0.00110399999999999
chr1-011015669-CAA-CAAA	chr1	11015669	CAA	CAAA	42407	PASS	0	none	0.030244	0	0	0.030244
chr1-011015669-CAA-CAAAA	chr1	11015669	CAA	CAAAA	42407	PASS	0	none	0.002132	0	0	0.002132
chr1-011015669-CAA-CAAAAA	chr1	11015669	CAA	CAAAAA	42407	PASS	0	none	8.9e-5	0	0	8.9e-5
chr1-011015669-CAA-CAAAAAAAAAA	chr1	11015669	CAA	CAAAAAAAAAA	42407	PASS	0	none	9e-6	0	0	9e-6
chr1-011015768-C-CAG	chr1	11015768	C	CAG	201829.97	PASS	0.85533	nfe	0.09095200000000002	0	0	0.85533
chr1-011018255-G-C	chr1	11018255	G	C	2538159	PASS	0.81676	eas	0.5320750000000006	0	0	0.81676
chr1-011018337-TGCCACTACACCTG-*	chr1	11018337	TGCCACTACACCTG	*	1096.97	VQSRTrancheINDEL95.00to96.00	0	none	3.590000000000004e-4	0	0	3.590000000000004e-4
chr1-011018337-TGCCACTACACCTG-T	chr1	11018337	TGCCACTACACCTG	T	1096.97	VQSRTrancheINDEL95.00to96.00	2.462e-5	nfe	7.010000000000006e-4	0	0	7.010000000000006e-4
chr1-011018340-C-*	chr1	11018340	C	*	5645533	PASS	0	none	0.00117599999999999	0	0	0.00117599999999999
chr1-011018340-C-CTTTGAT	chr1	11018340	C	CTTTGAT	5645533	PASS	0	none	9e-6	0	0	9e-6
chr1-011018340-C-T	chr1	11018340	C	T	5645533	PASS	0.80131	nfe	0.5442340000000007	0	0	0.80131
chr1-011018341-A-*	chr1	11018341	A	*	5653200.97	PASS	0	none	0.00117599999999999	0	0	0.00117599999999999
chr1-011018341-A-AAT	chr1	11018341	A	AAT	5653200.97	PASS	6.749e-5	amr	9e-6	0	0	6.749e-5
chr1-011018341-A-AATCTTTC	chr1	11018341	A	AATCTTTC	5653200.97	PASS	0	none	0	0	0	1e-6
chr1-011018341-A-AATCTTTG	chr1	11018341	A	AATCTTTG	5653200.97	PASS	0.79922	nfe	0.5437490000000007	0	0	0.79922
chr1-011018342-C-*	chr1	11018342	C	*	325	PASS	0	none	0.00117599999999999	0	0	0.00117599999999999
chr1-011018342-C-A	chr1	11018342	C	A	325	PASS	0	none	1.47e-4	0	0	1.47e-4
chr1-011018342-C-CAGG	chr1	11018342	C	CAGG	325	PASS	0	none	3.6999999999999985e-5	0	0	3.6999999999999985e-5
chr1-011018343-T-*	chr1	11018343	T	*	50.97	PASS	0	none	0.00117599999999999	0	0	0.00117599999999999
chr1-011018343-T-TTTGCTGC	chr1	11018343	T	TTTGCTGC	50.97	PASS	6.545e-5	amr	9e-6	0	0	6.545e-5
chr1-011018344-A-*	chr1	11018344	A	*	5806345	PASS	0	none	0.00117599999999999	0	0	0.00117599999999999
chr1-011018344-A-ACAGGTG	chr1	11018344	A	ACAGGTG	5806345	PASS	0.80331	nfe	0.5433170000000007	0	0	0.80331
chr1-011018344-A-ACAGTTG	chr1	11018344	A	ACAGTTG	5806345	PASS	0	none	2.2000000000000003e-5	0	0	2.2000000000000003e-5
chr1-011018344-A-ACCGGTG	chr1	11018344	A	ACCGGTG	5806345	PASS	0	none	9e-6	0	0	9e-6
chr1-011018344-A-AGGTG	chr1	11018344	A	AGGTG	5806345	PASS	6.601e-5	amr	9e-6	0	0	6.601e-5
chr1-011018344-A-ATGCTACAGGTG	chr1	11018344	A	ATGCTACAGGTG	5806345	PASS	0	none	9e-6	0	0	9e-6
chr1-011018344-A-G	chr1	11018344	A	G	5806345	PASS	0	none	1.27e-4	0	0	1.27e-4
chr1-011018347-C-*	chr1	11018347	C	*	207	PASS	0	none	7.010000000000006e-4	0	0	7.010000000000006e-4
chr1-011018347-C-G	chr1	11018347	C	G	207	PASS	0	none	6.999999999999998e-5	0	0	6.999999999999998e-5
chr1-011018348-C-*	chr1	11018348	C	*	185	PASS	0	none	7.010000000000006e-4	0	0	7.010000000000006e-4
chr1-011018348-C-A	chr1	11018348	C	A	185	PASS	0	none	9e-6	0	0	9e-6
chr1-011018348-C-G	chr1	11018348	C	G	185	PASS	0	none	3.6999999999999985e-5	0	0	3.6999999999999985e-5
chr1-011018348-C-T	chr1	11018348	C	T	185	PASS	0	none	0	0	0	1e-6
chr1-011019020-A-*	chr1	11019020	A	*	18574832	PASS	0	none	0	0	134	1e-6
chr1-011019020-A-G	chr1	11019020	A	G	18574832	PASS	0.81639	nfe	0.7203640000000003	104	134	0.81639
chr1-011019329-G-T	chr1	11019329	G	T	230988	PASS	0.038163	nfe	0.022028	0	0	0.038163
chr1-011020666-T-TA	chr1	11020666	T	TA	27243258.97	PASS	2.757e-5	nfe	2.2000000000000003e-5	0	126	2.757e-5
chr1-011020666-T-TG	chr1	11020666	T	TG	27243258.97	PASS	0.96429	afr	0.8410620000000006	99	126	0.96429
chr1-011020739-C-*	chr1	11020739	C	*	209	PASS	0	none	0	0	106	1e-6
chr1-011020739-C-A	chr1	11020739	C	A	209	PASS	7.726e-5	nfe	8.9e-5	1	106	8.9e-5
chr1-011020739-C-T	chr1	11020739	C	T	209	PASS	8.8e-7	nfe	5.2999999999999994e-5	0	106	5.2999999999999994e-5
chr1-011020750-CAAAA-*	chr1	11020750	CAAAA	*	2003783	ExcessHet	0	none	4.04e-4	0	66	4.04e-4
chr1-011020750-CAAAA-AAAAA	chr1	11020750	CAAAA	AAAAA	2003783	ExcessHet	0	none	0.022042	0	66	0.022042
chr1-011020750-CAAAA-C	chr1	11020750	CAAAA	C	2003783	ExcessHet	3.541e-5	nfe	5.2999999999999994e-5	0	66	5.2999999999999994e-5
chr1-011020750-CAAAA-CA	chr1	11020750	CAAAA	CA	2003783	ExcessHet	0	none	0.00108199999999999	0	66	0.00108199999999999
chr1-011020750-CAAAA-CAA	chr1	11020750	CAAAA	CAA	2003783	ExcessHet	0	none	0.028681	3	66	0.028681
chr1-011020750-CAAAA-CAAA	chr1	11020750	CAAAA	CAAA	2003783	ExcessHet	0	none	0.3205789999999993	17	66	0.3205789999999993
chr1-011020750-CAAAA-CAAAAA	chr1	11020750	CAAAA	CAAAAA	2003783	ExcessHet	0	none	0.05256300000000002	5	66	0.05256300000000002
chr1-011020750-CAAAA-CAAAAAA	chr1	11020750	CAAAA	CAAAAAA	2003783	ExcessHet	0	none	0.00108199999999999	2	66	0.00108199999999999
chr1-011020750-CAAAA-CAAAAAAA	chr1	11020750	CAAAA	CAAAAAAA	2003783	ExcessHet	0	none	0	0	66	1e-6
chr1-011021997-AG-A	chr1	11021997	AG	A	22457113.97	PASS	0.81569	nfe	0.7195240000000003	104	134	0.81569
chr1-011022698-A-G	chr1	11022698	A	G	406	PASS	0.0014258	mid	0	1	134	0.0014258
chr1-011022862-G-A	chr1	11022862	G	A	207308	PASS	0.041263	nfe	0.02073300000000001	4	132	0.041263
chr1-011026275-A-G	chr1	11026275	A	G	40260	PASS	0.17768	nfe	0.02791600000000001	0	0	0.17768
chr1-011026382-C-T	chr1	11026382	C	T	245118	PASS	0.64174	nfe	0.147894	0	0	0.64174
chr1-011026526-A-G	chr1	11026526	A	G	129	PASS	0	none	2.2000000000000003e-5	0	4	2.2000000000000003e-5
chr1-011026660-A-G	chr1	11026660	A	G	3728127	PASS	0.8643	eas	0.6430340000000007	108	134	0.8643
chr1-011027467-G-A	chr1	11027467	G	A	42211542	PASS	0.86238	eas	0.762368	108	134	0.86238
chr1-011027718-C-T	chr1	11027718	C	T	6135	PASS	0.0018627	afr	1.6699999999999994e-4	1	134	0.0018627
chr1-011027778-T-C	chr1	11027778	T	C	13348431	PASS	0.86628	eas	0.7721450000000004	108	134	0.86628
chr1-011029634-CTTTTTTTT-C	chr1	11029634	CTTTTTTTT	C	5763.97	PASS	0	none	9e-6	0	0	9e-6
chr1-011029634-CTTTTTTTT-CTTTT	chr1	11029634	CTTTTTTTT	CTTTT	5763.97	PASS	0	none	1.47e-4	0	0	1.47e-4
chr1-011029634-CTTTTTTTT-CTTTTTT	chr1	11029634	CTTTTTTTT	CTTTTTT	5763.97	PASS	0	none	3.6999999999999985e-5	0	0	3.6999999999999985e-5
chr1-011029634-CTTTTTTTT-CTTTTTTT	chr1	11029634	CTTTTTTTT	CTTTTTTT	5763.97	PASS	0	none	1.27e-4	0	0	1.27e-4
chr1-011029634-CTTTTTTTT-CTTTTTTTTT	chr1	11029634	CTTTTTTTT	CTTTTTTTTT	5763.97	PASS	0	none	7.710000000000004e-4	0	0	7.710000000000004e-4
chr1-011029634-CTTTTTTTT-CTTTTTTTTTT	chr1	11029634	CTTTTTTTT	CTTTTTTTTTT	5763.97	PASS	0	none	8.66e-4	0	0	8.66e-4
chr1-011029634-CTTTTTTTT-CTTTTTTTTTTT	chr1	11029634	CTTTTTTTT	CTTTTTTTTTTT	5763.97	PASS	0	none	0.00176099999999999	0	0	0.00176099999999999
chr1-011029634-CTTTTTTTT-CTTTTTTTTTTTT	chr1	11029634	CTTTTTTTT	CTTTTTTTTTTTT	5763.97	PASS	0	none	1.6699999999999994e-4	0	0	1.6699999999999994e-4
chr1-011029634-CTTTTTTTT-CTTTTTTTTTTTTTT	chr1	11029634	CTTTTTTTT	CTTTTTTTTTTTTTT	5763.97	PASS	0	none	3.6999999999999985e-5	0	0	3.6999999999999985e-5
chr1-011029634-CTTTTTTTT-CTTTTTTTTTTTTTTTT	chr1	11029634	CTTTTTTTT	CTTTTTTTTTTTTTTTT	5763.97	PASS	0	none	9e-6	0	0	9e-6
chr1-011029634-CTTTTTTTT-CTTTTTTTTTTTTTTTTT	chr1	11029634	CTTTTTTTT	CTTTTTTTTTTTTTTTTT	5763.97	PASS	0	none	9e-6	0	0	9e-6
chr1-011029634-CTTTTTTTT-CTTTTTTTTTTTTTTTTTTT	chr1	11029634	CTTTTTTTT	CTTTTTTTTTTTTTTTTTTT	5763.97	PASS	0	none	9e-6	0	0	9e-6
chr1-011029638-T-*	chr1	11029638	T	*	50.97	PASS	0	none	1.87e-4	0	0	1.87e-4
chr1-011029638-T-TTTTC	chr1	11029638	T	TTTTC	50.97	PASS	0	none	9e-6	0	0	9e-6
chr1-011029660-A-G	chr1	11029660	A	G	4262	PASS	0	none	9e-6	0	0	9e-6
chr1-011029660-A-T	chr1	11029660	A	T	4262	PASS	0	none	0.002132	0	0	0.002132
chr1-011029876-G-A	chr1	11029876	G	A	412	PASS	0	none	3.6999999999999985e-5	0	20	3.6999999999999985e-5
chr1-011030119-C-T	chr1	11030119	C	T	2723	PASS	3.2165e-4	nfe	8.9e-5	1	132	3.2165e-4
chr1-011030418-T-C	chr1	11030418	T	C	20452	PASS	0.012682	sas	0.00154599999999999	1	130	0.012682
chr1-011030504-GTTAAA-G	chr1	11030504	GTTAAA	G	10062.97	PASS	7.2462e-4	mid	4.500000000000005e-4	1	130	7.2462e-4
chr1-011030507-A-*	chr1	11030507	A	*	298	PASS	0	none	4.500000000000005e-4	1	132	4.500000000000005e-4
chr1-011030507-A-C	chr1	11030507	A	C	298	PASS	0	none	0	0	132	1e-6
chr1-011030840-A-G	chr1	11030840	A	G	912296	PASS	0.18741	eas	0.04723900000000001	3	134	0.18741
chr1-011030859-C-A	chr1	11030859	C	A	16852726	PASS	0.81781	nfe	0.7174660000000003	103	134	0.81781
chr1-011030974-G-A	chr1	11030974	G	A	332925	PASS	0.18072	eas	0.038275000000000003	3	128	0.18072
chr1-011030974-G-C	chr1	11030974	G	C	332925	PASS	0	none	0	0	128	1e-6
chr1-011034700-GAAAAA-AAAAAA	chr1	11034700	GAAAAA	AAAAAA	3162569	ExcessHet	0	none	8.9e-5	0	108	8.9e-5
chr1-011034700-GAAAAA-G	chr1	11034700	GAAAAA	G	3162569	ExcessHet	0	none	0	0	108	1e-6
chr1-011034700-GAAAAA-GA	chr1	11034700	GAAAAA	GA	3162569	ExcessHet	0	none	1.0799999999999996e-4	0	108	1.0799999999999996e-4
chr1-011034700-GAAAAA-GAA	chr1	11034700	GAAAAA	GAA	3162569	ExcessHet	0	none	6.330000000000003e-4	0	108	6.330000000000003e-4
chr1-011034700-GAAAAA-GAAA	chr1	11034700	GAAAAA	GAAA	3162569	ExcessHet	0	none	0.005181	3	108	0.005181
chr1-011034700-GAAAAA-GAAAA	chr1	11034700	GAAAAA	GAAAA	3162569	ExcessHet	0	none	0.031554	3	108	0.031554
chr1-011034700-GAAAAA-GAAAAAA	chr1	11034700	GAAAAA	GAAAAAA	3162569	ExcessHet	0	none	0.40665999999999947	51	108	0.40665999999999947
chr1-011034700-GAAAAA-GAAAAAAA	chr1	11034700	GAAAAA	GAAAAAAA	3162569	ExcessHet	0	none	0.158955	17	108	0.158955
chr1-011034700-GAAAAA-GAAAAAAAA	chr1	11034700	GAAAAA	GAAAAAAAA	3162569	ExcessHet	0	none	0.02563900000000001	2	108	0.02563900000000001
chr1-011034700-GAAAAA-GAAAAAAAAA	chr1	11034700	GAAAAA	GAAAAAAAAA	3162569	ExcessHet	0	none	0.002714	0	108	0.002714
chr1-011034700-GAAAAA-GAAAAAAAAAA	chr1	11034700	GAAAAA	GAAAAAAAAAA	3162569	ExcessHet	0	none	9.869999999999992e-4	0	108	9.869999999999992e-4
chr1-011034700-GAAAAA-GAAAAAAAAAAA	chr1	11034700	GAAAAA	GAAAAAAAAAAA	3162569	ExcessHet	0	none	1.0799999999999996e-4	0	108	1.0799999999999996e-4
chr1-011034700-GAAAAA-GAAAAAAAAAAAA	chr1	11034700	GAAAAA	GAAAAAAAAAAAA	3162569	ExcessHet	0	none	9e-6	0	108	9e-6
chr1-011034700-GAAAAA-GGAAAAAA	chr1	11034700	GAAAAA	GGAAAAAA	3162569	ExcessHet	0	none	0	0	108	1e-6
chr1-011034700-GAAAAA-TAAAAA	chr1	11034700	GAAAAA	TAAAAA	3162569	ExcessHet	0	none	0	0	108	1e-6
chr1-011034837-C-G	chr1	11034837	C	G	5588	PASS	2.372e-5	nfe	0	1	134	2.372e-5
chr1-011034837-C-T	chr1	11034837	C	T	5588	PASS	3.432e-4	mid	1.0799999999999996e-4	0	134	3.432e-4
chr1-011034982-C-G	chr1	11034982	C	G	9690640	PASS	0	none	0	0	128	1e-6
chr1-011034982-C-T	chr1	11034982	C	T	9690640	PASS	0.86629	eas	0.8152150000000004	105	128	0.86629
chr1-011037810-C-T	chr1	11037810	C	T	801965	PASS	0.21721	afr	0.05699000000000002	4	134	0.21721
chr1-011043034-G-A	chr1	11043034	G	A	34675	PASS	0.0071839	sas	0.00115599999999999	1	134	0.0071839
chr1-011043243-AC-A	chr1	11043243	AC	A	160318	PASS	4.3e-7	nfe	9e-6	0	134	9e-6
chr1-011043243-AC-GC	chr1	11043243	AC	GC	160318	PASS	0	none	0.007275	2	134	0.007275
chr1-011043291-G-C	chr1	11043291	G	C	470688	PASS	0.041102	sas	0.02057500000000001	3	134	0.041102
chr1-011043525-G-A	chr1	11043525	G	A	190487	PASS	0.079308	afr	0.007353	1	134	0.079308
chr1-011043684-TG-GG	chr1	11043684	TG	GG	9344	PASS	0	none	0.00171499999999999	1	62	0.00171499999999999
chr1-011043684-TG-T	chr1	11043684	TG	T	9344	PASS	0.0043525	sas	4.490000000000005e-4	0	62	0.0043525
chr1-011044655-G-*	chr1	11044655	G	*	12468147	PASS	0	none	2.2000000000000003e-5	0	126	2.2000000000000003e-5
chr1-011044655-G-A	chr1	11044655	G	A	12468147	PASS	0.7692	nfe	0.6897500000000002	98	126	0.7692
chr1-011044655-G-T	chr1	11044655	G	T	12468147	PASS	0	none	0	0	126	1e-6
chr1-011044761-TCCCG-*	chr1	11044761	TCCCG	*	7281	VQSRTrancheINDEL99.90to99.95	0	none	0	0	60	1e-6
chr1-011044761-TCCCG-ACCCG	chr1	11044761	TCCCG	ACCCG	7281	VQSRTrancheINDEL99.90to99.95	0	none	0	0	60	1e-6
chr1-011044761-TCCCG-GCCCG	chr1	11044761	TCCCG	GCCCG	7281	VQSRTrancheINDEL99.90to99.95	0	none	0	0	60	1e-6
chr1-011044761-TCCCG-T	chr1	11044761	TCCCG	T	7281	VQSRTrancheINDEL99.90to99.95	0.0028919	nfe	0.003214	0	60	0.003214
chr1-011044761-TCCCG-TACCCCCCCG	chr1	11044761	TCCCG	TACCCCCCCG	7281	VQSRTrancheINDEL99.90to99.95	0	none	2.2000000000000003e-5	0	60	2.2000000000000003e-5
chr1-011044761-TCCCG-TACCCCCCG	chr1	11044761	TCCCG	TACCCCCCG	7281	VQSRTrancheINDEL99.90to99.95	0	none	8.9e-5	0	60	8.9e-5
chr1-011044761-TCCCG-TACCCCCG	chr1	11044761	TCCCG	TACCCCCG	7281	VQSRTrancheINDEL99.90to99.95	0	none	0	0	60	1e-6
chr1-011044761-TCCCG-TACCCCG	chr1	11044761	TCCCG	TACCCCG	7281	VQSRTrancheINDEL99.90to99.95	0	none	5.630000000000005e-4	0	60	5.630000000000005e-4
chr1-011044761-TCCCG-TACCCG	chr1	11044761	TCCCG	TACCCG	7281	VQSRTrancheINDEL99.90to99.95	0	none	6.999999999999998e-5	0	60	6.999999999999998e-5
chr1-011044761-TCCCG-TCCCCCCCCG	chr1	11044761	TCCCG	TCCCCCCCCG	7281	VQSRTrancheINDEL99.90to99.95	0	none	0	0	60	1e-6
chr1-011044761-TCCCG-TCCCCCCCG	chr1	11044761	TCCCG	TCCCCCCCG	7281	VQSRTrancheINDEL99.90to99.95	0	none	3.6999999999999985e-5	0	60	3.6999999999999985e-5
chr1-011044761-TCCCG-TG	chr1	11044761	TCCCG	TG	7281	VQSRTrancheINDEL99.90to99.95	0	none	3.8200000000000034e-4	0	60	3.8200000000000034e-4
chr1-011044761-TCCCG-TGCCCCCCCG	chr1	11044761	TCCCG	TGCCCCCCCG	7281	VQSRTrancheINDEL99.90to99.95	0	none	8.9e-5	0	60	8.9e-5
chr1-011044761-TCCCG-TGCCCCCCG	chr1	11044761	TCCCG	TGCCCCCCG	7281	VQSRTrancheINDEL99.90to99.95	0	none	3.600000000000004e-4	0	60	3.600000000000004e-4
chr1-011044761-TCCCG-TGCCCCCG	chr1	11044761	TCCCG	TGCCCCCG	7281	VQSRTrancheINDEL99.90to99.95	0	none	3.6999999999999985e-5	0	60	3.6999999999999985e-5
chr1-011044761-TCCCG-TGCCCCG	chr1	11044761	TCCCG	TGCCCCG	7281	VQSRTrancheINDEL99.90to99.95	0	none	0.00159199999999999	0	60	0.00159199999999999
chr1-011044761-TCCCG-TGCCCG	chr1	11044761	TCCCG	TGCCCG	7281	VQSRTrancheINDEL99.90to99.95	0	none	8.67e-4	0	60	8.67e-4
chr1-011044761-TCCCG-TTCCCCCCG	chr1	11044761	TCCCG	TTCCCCCCG	7281	VQSRTrancheINDEL99.90to99.95	0	none	2.2000000000000003e-5	0	60	2.2000000000000003e-5
chr1-011044761-TCCCG-TTCCCCG	chr1	11044761	TCCCG	TTCCCCG	7281	VQSRTrancheINDEL99.90to99.95	0	none	8.9e-5	0	60	8.9e-5
chr1-011044762-CCCGA-*	chr1	11044762	CCCGA	*	7794	VQSRTrancheINDEL99.90to99.95	0	none	0.003741	0	20	0.003741
chr1-011044762-CCCGA-ACCGA	chr1	11044762	CCCGA	ACCGA	7794	VQSRTrancheINDEL99.90to99.95	0	none	0.006479	0	20	0.006479
chr1-011044762-CCCGA-C	chr1	11044762	CCCGA	C	7794	VQSRTrancheINDEL99.90to99.95	2.2403e-4	nfe	3.6999999999999985e-5	0	20	2.2403e-4
chr1-011044762-CCCGA-GCCGA	chr1	11044762	CCCGA	GCCGA	7794	VQSRTrancheINDEL99.90to99.95	0	none	0.00188599999999999	0	20	0.00188599999999999
chr1-011044762-CCCGA-TCCGA	chr1	11044762	CCCGA	TCCGA	7794	VQSRTrancheINDEL99.90to99.95	0	none	9e-6	0	20	9e-6
chr1-011044763-C-*	chr1	11044763	C	*	187	PASS	0	none	0.00382	0	46	0.00382
chr1-011044763-C-A	chr1	11044763	C	A	187	PASS	0	none	0	0	46	1e-6
chr1-011044763-C-T	chr1	11044763	C	T	187	PASS	0	none	6.999999999999998e-5	0	46	6.999999999999998e-5
chr1-011044764-CGACCCT-*	chr1	11044764	CGACCCT	*	3969	VQSRTrancheINDEL99.90to99.95	0	none	0.003769	0	44	0.003769
chr1-011044764-CGACCCT-AGACCCT	chr1	11044764	CGACCCT	AGACCCT	3969	VQSRTrancheINDEL99.90to99.95	0	none	2.2000000000000003e-5	0	44	2.2000000000000003e-5
chr1-011044764-CGACCCT-C	chr1	11044764	CGACCCT	C	3969	VQSRTrancheINDEL99.90to99.95	3.9e-7	nfe	9e-6	0	44	9e-6
chr1-011044764-CGACCCT-CCCCT	chr1	11044764	CGACCCT	CCCCT	3969	VQSRTrancheINDEL99.90to99.95	0	none	0.004049	0	44	0.004049
chr1-011044764-CGACCCT-TGACCCT	chr1	11044764	CGACCCT	TGACCCT	3969	VQSRTrancheINDEL99.90to99.95	0	none	2.2000000000000003e-5	0	44	2.2000000000000003e-5
chr1-011044765-GA-*	chr1	11044765	GA	*	52589	VQSRTrancheINDEL99.95to100.00	0	none	0.007328	0	10	0.007328
chr1-011044765-GA-AA	chr1	11044765	GA	AA	52589	VQSRTrancheINDEL99.95to100.00	0	none	1.0699999999999996e-4	0	10	1.0699999999999996e-4
chr1-011044765-GA-CA	chr1	11044765	GA	CA	52589	VQSRTrancheINDEL99.95to100.00	0	none	0.039533	2	10	0.039533
chr1-011044765-GA-G	chr1	11044765	GA	G	52589	VQSRTrancheINDEL99.95to100.00	1.2667e-4	nfe	3.810000000000003e-4	0	10	3.810000000000003e-4
chr1-011044766-A-*	chr1	11044766	A	*	1697	VQSRTrancheINDEL99.50to99.90	0	none	0.004454	0	4	0.004454
chr1-011044766-A-AC	chr1	11044766	A	AC	1697	VQSRTrancheINDEL99.50to99.90	0	none	0	0	4	1e-6
chr1-011044766-A-ACCCC	chr1	11044766	A	ACCCC	1697	VQSRTrancheINDEL99.50to99.90	0	none	0	0	4	1e-6
chr1-011044766-A-ACCCCCC	chr1	11044766	A	ACCCCCC	1697	VQSRTrancheINDEL99.50to99.90	0	none	0	0	4	1e-6
chr1-011044766-A-C	chr1	11044766	A	C	1697	VQSRTrancheINDEL99.50to99.90	3.9906e-4	nfe	0.00166399999999999	0	4	0.00166399999999999
chr1-011044766-A-G	chr1	11044766	A	G	1697	VQSRTrancheINDEL99.50to99.90	2.28e-6	nfe	0	0	4	2.28e-6
chr1-011044766-A-T	chr1	11044766	A	T	1697	VQSRTrancheINDEL99.50to99.90	4.53e-6	nfe	0	0	4	4.53e-6
chr1-011044768-CCT-*	chr1	11044768	CCT	*	532.97	VQSRTrancheINDEL95.00to96.00	0	none	9e-6	0	42	9e-6
chr1-011044768-CCT-C	chr1	11044768	CCT	C	532.97	VQSRTrancheINDEL95.00to96.00	7.865e-5	nfe	3.8200000000000034e-4	0	42	3.8200000000000034e-4
chr1-011044768-CCT-CCACT	chr1	11044768	CCT	CCACT	532.97	VQSRTrancheINDEL95.00to96.00	0	none	1.0799999999999996e-4	0	42	1.0799999999999996e-4
chr1-011044769-CT-*	chr1	11044769	CT	*	411	VQSRTrancheINDEL95.00to96.00	0	none	4.260000000000005e-4	0	44	4.260000000000005e-4
chr1-011044769-CT-C	chr1	11044769	CT	C	411	VQSRTrancheINDEL95.00to96.00	9.57e-6	nfe	6.999999999999998e-5	0	44	6.999999999999998e-5
chr1-011044769-CT-CAAT	chr1	11044769	CT	CAAT	411	VQSRTrancheINDEL95.00to96.00	0	none	9e-6	0	44	9e-6
chr1-011044769-CT-CAT	chr1	11044769	CT	CAT	411	VQSRTrancheINDEL95.00to96.00	0	none	8.9e-5	0	44	8.9e-5
chr1-011044769-CT-CCCAT	chr1	11044769	CT	CCCAT	411	VQSRTrancheINDEL95.00to96.00	0	none	9e-6	0	44	9e-6
chr1-011044769-CT-TT	chr1	11044769	CT	TT	411	VQSRTrancheINDEL95.00to96.00	0	none	0	0	44	1e-6
chr1-011044770-TCCCA-*	chr1	11044770	TCCCA	*	51785	VQSRTrancheINDEL99.90to99.95	0	none	5.160000000000003e-4	0	12	5.160000000000003e-4
chr1-011044770-TCCCA-ACCCA	chr1	11044770	TCCCA	ACCCA	51785	VQSRTrancheINDEL99.90to99.95	0	none	0.03444	4	12	0.03444
chr1-011044770-TCCCA-CCCCA	chr1	11044770	TCCCA	CCCCA	51785	VQSRTrancheINDEL99.90to99.95	0	none	0.003563	0	12	0.003563
chr1-011044770-TCCCA-T	chr1	11044770	TCCCA	T	51785	VQSRTrancheINDEL99.90to99.95	0	none	0	0	12	1e-6
chr1-011044770-TCCCA-TCCCCCA	chr1	11044770	TCCCA	TCCCCCA	51785	VQSRTrancheINDEL99.90to99.95	0	none	0	0	12	1e-6
chr1-011044770-TCCCA-TCCCCCCCCACCCA	chr1	11044770	TCCCA	TCCCCCCCCACCCA	51785	VQSRTrancheINDEL99.90to99.95	0	none	0	0	12	1e-6
chr1-011044771-C-*	chr1	11044771	C	*	3386	VQSRTrancheINDEL99.00to99.50	0	none	0	0	16	1e-6
chr1-011044771-C-A	chr1	11044771	C	A	3386	VQSRTrancheINDEL99.00to99.50	0.0030937	nfe	0.003437	0	16	0.003437
chr1-011044771-C-CAA	chr1	11044771	C	CAA	3386	VQSRTrancheINDEL99.00to99.50	5.44e-6	nfe	5.2999999999999994e-5	0	16	5.2999999999999994e-5
chr1-011044771-C-CCA	chr1	11044771	C	CCA	3386	VQSRTrancheINDEL99.00to99.50	0	none	0	0	16	1e-6
chr1-011044774-A-*	chr1	11044774	A	*	5991	VQSRTrancheINDEL99.50to99.90	0	none	9e-6	0	20	9e-6
chr1-011044774-A-AACCC	chr1	11044774	A	AACCC	5991	VQSRTrancheINDEL99.50to99.90	3.237e-5	nfe	5.2999999999999994e-5	0	20	5.2999999999999994e-5
chr1-011044774-A-AACCCC	chr1	11044774	A	AACCCC	5991	VQSRTrancheINDEL99.50to99.90	0	none	0	0	20	1e-6
chr1-011044774-A-AACCCCC	chr1	11044774	A	AACCCCC	5991	VQSRTrancheINDEL99.50to99.90	0	none	0	0	20	1e-6
chr1-011044774-A-ACC	chr1	11044774	A	ACC	5991	VQSRTrancheINDEL99.50to99.90	1.94e-6	nfe	9e-6	0	20	9e-6
chr1-011044774-A-ACCCC	chr1	11044774	A	ACCCC	5991	VQSRTrancheINDEL99.50to99.90	1.06e-6	nfe	0	0	20	1.06e-6
chr1-011044774-A-ACCCCCC	chr1	11044774	A	ACCCCCC	5991	VQSRTrancheINDEL99.50to99.90	4.4e-7	nfe	2.2000000000000003e-5	0	20	2.2000000000000003e-5
chr1-011044774-A-C	chr1	11044774	A	C	5991	VQSRTrancheINDEL99.50to99.90	0.0013138	eas	0.004581	0	20	0.004581
chr1-011044774-A-G	chr1	11044774	A	G	5991	VQSRTrancheINDEL99.50to99.90	0	none	0	0	20	1e-6
chr1-011044780-G-*	chr1	11044780	G	*	2795	VQSRTrancheINDEL99.50to99.90	0	none	9e-6	0	24	9e-6
chr1-011044780-G-C	chr1	11044780	G	C	2795	VQSRTrancheINDEL99.50to99.90	5.126e-4	eas	0.00196	0	24	0.00196
chr1-011044780-G-GA	chr1	11044780	G	GA	2795	VQSRTrancheINDEL99.50to99.90	0	none	0	0	24	1e-6
chr1-011044782-G-A	chr1	11044782	G	A	199	VQSRTrancheINDEL95.00to96.00	0	none	6.999999999999998e-5	0	38	6.999999999999998e-5
chr1-011044782-G-C	chr1	11044782	G	C	199	VQSRTrancheINDEL95.00to96.00	0	none	9e-6	0	38	9e-6
chr1-011044782-G-GGC	chr1	11044782	G	GGC	199	VQSRTrancheINDEL95.00to96.00	0	none	0	0	38	1e-6
chr1-011044785-ACGT-A	chr1	11044785	ACGT	A	287	PASS	0	none	0	0	46	1e-6
chr1-011044785-ACGT-AACCGT	chr1	11044785	ACGT	AACCGT	287	PASS	0	none	0	0	46	1e-6
chr1-011044785-ACGT-ACCCCGCCCCCCGT	chr1	11044785	ACGT	ACCCCGCCCCCCGT	287	PASS	0	none	0	0	46	1e-6
chr1-011044785-ACGT-CCGT	chr1	11044785	ACGT	CCGT	287	PASS	0	none	1.6699999999999994e-4	0	46	1.6699999999999994e-4
chr1-011044787-GT-*	chr1	11044787	GT	*	1079	VQSRTrancheINDEL95.00to96.00	0	none	3.6999999999999985e-5	0	28	3.6999999999999985e-5
chr1-011044787-GT-CT	chr1	11044787	GT	CT	1079	VQSRTrancheINDEL95.00to96.00	0	none	9.849999999999991e-4	0	28	9.849999999999991e-4
chr1-011044787-GT-G	chr1	11044787	GT	G	1079	VQSRTrancheINDEL95.00to96.00	0	none	0	0	28	1e-6
chr1-011044788-T-*	chr1	11044788	T	*	23201507	PASS	0	none	3.6999999999999985e-5	0	52	3.6999999999999985e-5
chr1-011044788-T-C	chr1	11044788	T	C	23201507	PASS	0.88137	afr	0.782884	41	52	0.88137
chr1-011044788-T-G	chr1	11044788	T	G	23201507	PASS	0	none	0	0	52	1e-6
chr1-011044789-G-C	chr1	11044789	G	C	458	PASS	9.296e-5	eas	4.0400000000000006e-4	0	38	4.0400000000000006e-4
chr1-011044789-G-T	chr1	11044789	G	T	458	PASS	1.56e-6	nfe	0	0	38	1.56e-6
chr1-011044813-T-G	chr1	11044813	T	G	3154	VQSRTrancheSNP99.90to99.95	0.0021197	eas	0.003873	1	62	0.003873
chr1-011045049-C-T	chr1	11045049	C	T	42655668	PASS	0.7822	nfe	0.6869760000000001	101	134	0.7822
chr1-011045065-C-T	chr1	11045065	C	T	47308144	PASS	0.8693	eas	0.7906980000000002	105	134	0.8693
chr1-011045102-A-G	chr1	11045102	A	G	42677	PASS	0.0023959	nfe	0.00122899999999999	1	134	0.0023959
chr1-011045180-A-C	chr1	11045180	A	C	523953	PASS	6.82e-6	nfe	9e-6	0	134	9e-6
chr1-011045180-A-T	chr1	11045180	A	T	523953	PASS	0.074158	amr	0.01238699999999998	1	134	0.074158
chr1-011045229-G-A	chr1	11045229	G	A	83291	PASS	0.0085575	afr	0.00264	1	134	0.0085575
chr1-011045485-C-T	chr1	11045485	C	T	317443	PASS	0.0094757	nfe	0.006344	3	134	0.0094757
chr1-011045962-G-T	chr1	11045962	G	T	38262	PASS	0.012984	sas	0.00786899999999998	0	0	0.012984
chr1-011046260-G-A	chr1	11046260	G	A	419750	PASS	0.10804	eas	0.036688	3	86	0.10804
chr1-011046302-T-C	chr1	11046302	T	C	11628368	PASS	0.87471	eas	0.7662320000000001	93	118	0.87471
chr1-011046346-A-G	chr1	11046346	A	G	82929	PASS	0.006745	nfe	0.00416	1	126	0.006745
chr1-011046609-T-C	chr1	11046609	T	C	1284037	PASS	0.030714	nfe	0.01783000000000001	2	134	0.030714
chr1-011046798-C-A	chr1	11046798	C	A	14787	PASS	2.437e-5	afr	9e-6	0	134	2.437e-5
chr1-011046798-C-G	chr1	11046798	C	G	14787	PASS	4.1179e-4	nfe	1.0799999999999996e-4	1	134	4.1179e-4
chr1-011046852-C-T	chr1	11046852	C	T	1640948	PASS	0.051928	sas	0.02841600000000001	6	134	0.051928
chr1-011046878-G-A	chr1	11046878	G	A	256979	PASS	0.0075276	nfe	0.004314	2	134	0.0075276
chr1-011047087-G-A	chr1	11047087	G	A	178608	PASS	0.0085648	afr	0.002841	1	134	0.0085648
chr1-011047347-G-A	chr1	11047347	G	A	9221	PASS	6.8292e-4	nfe	3.3800000000000046e-4	1	134	6.8292e-4
chr1-011047382-G-T	chr1	11047382	G	T	12573626	PASS	0.78611	nfe	0.6649100000000004	101	134	0.78611
chr1-011054883-G-T	chr1	11054883	G	T	2182534	PASS	0.21683	afr	0.06525700000000001	5	134	0.21683
chr1-011054945-C-T	chr1	11054945	C	T	72101	PASS	0.0046927	mid	0.00164499999999999	1	134	0.0046927
chr1-011055069-C-T	chr1	11055069	C	T	9970	PASS	6.093e-4	nfe	2.7300000000000035e-4	1	134	6.093e-4
chr1-011055112-G-T	chr1	11055112	G	T	177551	PASS	0.012638	nfe	0.00893799999999999	3	134	0.012638
chr1-011055120-CTTTTTT-C	chr1	11055120	CTTTTTT	C	2206266	ExcessHet	4.91e-5	amr	9e-6	0	130	4.91e-5
chr1-011055120-CTTTTTT-CT	chr1	11055120	CTTTTTT	CT	2206266	ExcessHet	0	none	7.740000000000004e-4	0	130	7.740000000000004e-4
chr1-011055120-CTTTTTT-CTT	chr1	11055120	CTTTTTT	CTT	2206266	ExcessHet	0	none	0.004109	1	130	0.004109
chr1-011055120-CTTTTTT-CTTT	chr1	11055120	CTTTTTT	CTTT	2206266	ExcessHet	0	none	0.01587800000000002	3	130	0.01587800000000002
chr1-011055120-CTTTTTT-CTTTT	chr1	11055120	CTTTTTT	CTTTT	2206266	ExcessHet	0	none	0.056235	14	130	0.056235
chr1-011055120-CTTTTTT-CTTTTT	chr1	11055120	CTTTTTT	CTTTTT	2206266	ExcessHet	0	none	0.216149	27	130	0.216149
chr1-011055120-CTTTTTT-CTTTTTTT	chr1	11055120	CTTTTTT	CTTTTTTT	2206266	ExcessHet	0	none	0.15385400000000002	19	130	0.15385400000000002
chr1-011055120-CTTTTTT-CTTTTTTTT	chr1	11055120	CTTTTTT	CTTTTTTTT	2206266	ExcessHet	0	none	0.01330299999999998	1	130	0.01330299999999998
chr1-011055120-CTTTTTT-CTTTTTTTTT	chr1	11055120	CTTTTTT	CTTTTTTTTT	2206266	ExcessHet	0	none	0.00120499999999999	0	130	0.00120499999999999
chr1-011055120-CTTTTTT-CTTTTTTTTTT	chr1	11055120	CTTTTTT	CTTTTTTTTTT	2206266	ExcessHet	0	none	1.0799999999999996e-4	0	130	1.0799999999999996e-4
chr1-011055120-CTTTTTT-CTTTTTTTTTTT	chr1	11055120	CTTTTTT	CTTTTTTTTTTT	2206266	ExcessHet	0	none	0	0	130	1e-6
chr1-011055120-CTTTTTT-CTTTTTTTTTTTT	chr1	11055120	CTTTTTT	CTTTTTTTTTTTT	2206266	ExcessHet	0	none	0	0	130	1e-6
chr1-011055120-CTTTTTT-TTTTTTT	chr1	11055120	CTTTTTT	TTTTTTT	2206266	ExcessHet	0	none	0	0	130	1e-6
chr1-011055121-T-*	chr1	11055121	T	*	318	VQSRTrancheSNP99.90to99.95	0	none	0.2912659999999995	45	92	0.2912659999999995
chr1-011055121-T-C	chr1	11055121	T	C	318	VQSRTrancheSNP99.90to99.95	0.001855	sas	2.2000000000000003e-5	0	92	0.001855
chr1-011055266-ATTT-A	chr1	11055266	ATTT	A	826907	ExcessHet	1.3258e-4	nfe	5.41e-4	0	102	5.41e-4
chr1-011055266-ATTT-AT	chr1	11055266	ATTT	AT	826907	ExcessHet	0	none	0.02209	6	102	0.02209
chr1-011055266-ATTT-ATT	chr1	11055266	ATTT	ATT	826907	ExcessHet	0	none	0.2637789999999995	33	102	0.2637789999999995
chr1-011055266-ATTT-ATTTT	chr1	11055266	ATTT	ATTTT	826907	ExcessHet	0	none	0.08185	7	102	0.08185
chr1-011055266-ATTT-ATTTTT	chr1	11055266	ATTT	ATTTTT	826907	ExcessHet	0	none	0.003344	0	102	0.003344
chr1-011055266-ATTT-ATTTTTT	chr1	11055266	ATTT	ATTTTTT	826907	ExcessHet	0	none	3.6999999999999985e-5	0	102	3.6999999999999985e-5
chr1-011055266-ATTT-ATTTTTTT	chr1	11055266	ATTT	ATTTTTTT	826907	ExcessHet	0	none	0	0	102	1e-6
chr1-011055266-ATTT-TTTT	chr1	11055266	ATTT	TTTT	826907	ExcessHet	0	none	1.88e-4	0	102	1.88e-4
chr1-011055321-C-T	chr1	11055321	C	T	428	VQSRTrancheSNP99.80to99.90	0	none	0	1	94	1e-6
chr1-011055744-TCCC-T	chr1	11055744	TCCC	T	7116.97	VQSRTrancheINDEL99.90to99.95	1.6717e-4	eas	0	0	108	1.6717e-4
chr1-011055744-TCCC-TACCC	chr1	11055744	TCCC	TACCC	7116.97	VQSRTrancheINDEL99.90to99.95	0	none	0.00188999999999999	1	108	0.00188999999999999
chr1-011055744-TCCC-TACCCC	chr1	11055744	TCCC	TACCCC	7116.97	VQSRTrancheINDEL99.90to99.95	0	none	5.2999999999999994e-5	0	108	5.2999999999999994e-5
chr1-011055744-TCCC-TACCCCCC	chr1	11055744	TCCC	TACCCCCC	7116.97	VQSRTrancheINDEL99.90to99.95	0	none	0	0	108	1e-6
chr1-011055744-TCCC-TCC	chr1	11055744	TCCC	TCC	7116.97	VQSRTrancheINDEL99.90to99.95	0	none	1.0799999999999996e-4	0	108	1.0799999999999996e-4
chr1-011055744-TCCC-TCCCC	chr1	11055744	TCCC	TCCCC	7116.97	VQSRTrancheINDEL99.90to99.95	0	none	0.002689	1	108	0.002689
chr1-011055744-TCCC-TCCCCCCCAACCCCCCCCC	chr1	11055744	TCCC	TCCCCCCCAACCCCCCCCC	7116.97	VQSRTrancheINDEL99.90to99.95	0	none	0	0	108	1e-6
chr1-011055744-TCCC-TCCCCCCCAACCCCCCCCCCC	chr1	11055744	TCCC	TCCCCCCCAACCCCCCCCCCC	7116.97	VQSRTrancheINDEL99.90to99.95	0	none	9e-6	0	108	9e-6
chr1-011055744-TCCC-TCCCCCCCACCCCCCCCC	chr1	11055744	TCCC	TCCCCCCCACCCCCCCCC	7116.97	VQSRTrancheINDEL99.90to99.95	0	none	9e-6	0	108	9e-6
chr1-011055744-TCCC-TCCCCCCCACCCCCCCCCC	chr1	11055744	TCCC	TCCCCCCCACCCCCCCCCC	7116.97	VQSRTrancheINDEL99.90to99.95	0	none	0	0	108	1e-6
chr1-011055744-TCCC-TCCCCCCCACCCCCCCCCCCCCCCCCCC	chr1	11055744	TCCC	TCCCCCCCACCCCCCCCCCCCCCCCCCC	7116.97	VQSRTrancheINDEL99.90to99.95	0	none	0	0	108	1e-6
chr1-011055744-TCCC-TCCCCCCCCACCCCCCCCCCC	chr1	11055744	TCCC	TCCCCCCCCACCCCCCCCCCC	7116.97	VQSRTrancheINDEL99.90to99.95	0	none	0	0	108	1e-6
chr1-011055744-TCCC-TGCCC	chr1	11055744	TCCC	TGCCC	7116.97	VQSRTrancheINDEL99.90to99.95	0	none	0.002014	0	108	0.002014
chr1-011055744-TCCC-TGCCCC	chr1	11055744	TCCC	TGCCCC	7116.97	VQSRTrancheINDEL99.90to99.95	0	none	2.2000000000000003e-5	0	108	2.2000000000000003e-5
chr1-011055744-TCCC-TGCCCCCC	chr1	11055744	TCCC	TGCCCCCC	7116.97	VQSRTrancheINDEL99.90to99.95	0	none	0	0	108	1e-6
chr1-011055751-A-*	chr1	11055751	A	*	4277	VQSRTrancheINDEL99.50to99.90	0	none	6.999999999999998e-5	0	60	6.999999999999998e-5
chr1-011055751-A-AACCCCCCCCCCCC	chr1	11055751	A	AACCCCCCCCCCCC	4277	VQSRTrancheINDEL99.50to99.90	0	none	0	0	60	1e-6
chr1-011055751-A-ACCCCCCCCCCCCAAC	chr1	11055751	A	ACCCCCCCCCCCCAAC	4277	VQSRTrancheINDEL99.50to99.90	0	none	0	0	60	1e-6
chr1-011055751-A-ACCCCCCCCCCCCCCCCCCCCCAAACCCC	chr1	11055751	A	ACCCCCCCCCCCCCCCCCCCCCAAACCCC	4277	VQSRTrancheINDEL99.50to99.90	0	none	0	0	60	1e-6
chr1-011055751-A-C	chr1	11055751	A	C	4277	VQSRTrancheINDEL99.50to99.90	0.011102	nfe	0.004025	2	60	0.011102
chr1-011055753-C-A	chr1	11055753	C	A	1655	VQSRTrancheSNP99.80to99.90	0.0026128	nfe	0.002587	0	98	0.0026128
chr1-011055758-A-*	chr1	11055758	A	*	13913	VQSRTrancheINDEL99.90to99.95	0	none	2.2899999999999996e-4	0	72	2.2899999999999996e-4
chr1-011055758-A-ACCC	chr1	11055758	A	ACCC	13913	VQSRTrancheINDEL99.90to99.95	0	none	0	0	72	1e-6
chr1-011055758-A-C	chr1	11055758	A	C	13913	VQSRTrancheINDEL99.90to99.95	0.021988	nfe	0.01186899999999999	4	72	0.021988
chr1-011055763-CAGACA-C	chr1	11055763	CAGACA	C	1072.97	VQSRTrancheINDEL99.90to99.95	2.178e-5	nfe	3.6000000000000035e-4	0	132	3.6000000000000035e-4
chr1-011055763-CAGACA-CACA	chr1	11055763	CAGACA	CACA	1072.97	VQSRTrancheINDEL99.90to99.95	0	none	2.7300000000000035e-4	0	132	2.7300000000000035e-4
chr1-011055763-CAGACA-CCA	chr1	11055763	CAGACA	CCA	1072.97	VQSRTrancheINDEL99.90to99.95	0	none	2.2000000000000003e-5	0	132	2.2000000000000003e-5
chr1-011055763-CAGACA-CCCAAGACA	chr1	11055763	CAGACA	CCCAAGACA	1072.97	VQSRTrancheINDEL99.90to99.95	0	none	9e-6	0	132	9e-6
chr1-011055764-AG-*	chr1	11055764	AG	*	3009	VQSRTrancheINDEL99.90to99.95	0	none	7.960000000000004e-4	0	52	7.960000000000004e-4
chr1-011055764-AG-A	chr1	11055764	AG	A	3009	VQSRTrancheINDEL99.90to99.95	0	none	0	0	52	1e-6
chr1-011055764-AG-CG	chr1	11055764	AG	CG	3009	VQSRTrancheINDEL99.90to99.95	0	none	0.002409	0	52	0.002409
chr1-011055765-G-*	chr1	11055765	G	*	3353	VQSRTrancheSNP99.90to99.95	0	none	8.200000000000003e-4	0	52	8.200000000000003e-4
chr1-011055765-G-A	chr1	11055765	G	A	3353	VQSRTrancheSNP99.90to99.95	5.0493e-4	nfe	5.2999999999999994e-5	0	52	5.0493e-4
chr1-011055765-G-C	chr1	11055765	G	C	3353	VQSRTrancheSNP99.90to99.95	7.363e-4	nfe	0.002135	1	52	0.002135
chr1-011055973-A-AC	chr1	11055973	A	AC	12966	VQSRTrancheINDEL99.95to100.00	3.8e-7	nfe	2.2000000000000003e-5	0	102	2.2000000000000003e-5
chr1-011055973-A-ACCCCG	chr1	11055973	A	ACCCCG	12966	VQSRTrancheINDEL99.95to100.00	3.07e-4	nfe	0	0	102	3.07e-4
chr1-011055973-A-C	chr1	11055973	A	C	12966	VQSRTrancheINDEL99.95to100.00	0.012958	nfe	0.006055	3	102	0.012958
chr1-011055978-G-C	chr1	11055978	G	C	132333	ExcessHet	0.18034	nfe	0.04435100000000001	20	62	0.18034
chr1-011055983-G-A	chr1	11055983	G	A	98927	ExcessHet	1.49e-5	eas	0	0	66	1.49e-5
chr1-011055983-G-C	chr1	11055983	G	C	98927	ExcessHet	0.079851	nfe	0.036217	17	66	0.079851
chr1-011055987-CAGTGCT-C	chr1	11055987	CAGTGCT	C	364.97	VQSRTrancheINDEL99.95to100.00	1.34e-6	nfe	1.88e-4	1	132	1.88e-4
chr1-011055988-AGT-*	chr1	11055988	AGT	*	7604	VQSRTrancheINDEL99.95to100.00	0	none	1.88e-4	1	90	1.88e-4
chr1-011055988-AGT-A	chr1	11055988	AGT	A	7604	VQSRTrancheINDEL99.95to100.00	0	none	0	0	90	1e-6
chr1-011055988-AGT-CGT	chr1	11055988	AGT	CGT	7604	VQSRTrancheINDEL99.95to100.00	0	none	0.003419	1	90	0.003419
chr1-011055989-G-*	chr1	11055989	G	*	9892	PASS	0	none	2.09e-4	1	96	2.09e-4
chr1-011055989-G-C	chr1	11055989	G	C	9892	PASS	9.015e-5	afr	0.004718	1	96	0.004718
chr1-011055993-T-*	chr1	11055993	T	*	147	PASS	0	none	1.88e-4	1	132	1.88e-4
chr1-011055993-T-A	chr1	11055993	T	A	147	PASS	0	none	5.2999999999999994e-5	0	132	5.2999999999999994e-5
chr1-011056855-G-A	chr1	11056855	G	A	19297	PASS	0.0025036	nfe	0.00127799999999999	1	134	0.0025036
chr1-011058561-CAAAAAAAA-AAAAAAAAA	chr1	11058561	CAAAAAAAA	AAAAAAAAA	701107	PASS	0	none	9e-6	0	34	9e-6
chr1-011058561-CAAAAAAAA-C	chr1	11058561	CAAAAAAAA	C	701107	PASS	9.9126e-4	sas	0	0	34	9.9126e-4
chr1-011058561-CAAAAAAAA-CA	chr1	11058561	CAAAAAAAA	CA	701107	PASS	0	none	5.2999999999999994e-5	0	34	5.2999999999999994e-5
chr1-011058561-CAAAAAAAA-CAA	chr1	11058561	CAAAAAAAA	CAA	701107	PASS	0	none	3.590000000000004e-4	1	34	3.590000000000004e-4
chr1-011058561-CAAAAAAAA-CAAA	chr1	11058561	CAAAAAAAA	CAAA	701107	PASS	0	none	0.00191099999999999	0	34	0.00191099999999999
chr1-011058561-CAAAAAAAA-CAAAA	chr1	11058561	CAAAAAAAA	CAAAA	701107	PASS	0	none	0.00797999999999998	0	34	0.00797999999999998
chr1-011058561-CAAAAAAAA-CAAAAA	chr1	11058561	CAAAAAAAA	CAAAAA	701107	PASS	0	none	0.02387000000000001	1	34	0.02387000000000001
chr1-011058561-CAAAAAAAA-CAAAAAA	chr1	11058561	CAAAAAAAA	CAAAAAA	701107	PASS	0	none	0.07245000000000001	6	34	0.07245000000000001
chr1-011058561-CAAAAAAAA-CAAAAAAA	chr1	11058561	CAAAAAAAA	CAAAAAAA	701107	PASS	0	none	0.176928	7	34	0.176928
chr1-011058561-CAAAAAAAA-CAAAAAAAAA	chr1	11058561	CAAAAAAAA	CAAAAAAAAA	701107	PASS	0	none	0.06927200000000001	0	34	0.06927200000000001
chr1-011058561-CAAAAAAAA-CAAAAAAAAAA	chr1	11058561	CAAAAAAAA	CAAAAAAAAAA	701107	PASS	0	none	0.009797	1	34	0.009797
chr1-011058561-CAAAAAAAA-CAAAAAAAAAAA	chr1	11058561	CAAAAAAAA	CAAAAAAAAAAA	701107	PASS	0	none	0.00112899999999999	0	34	0.00112899999999999
chr1-011058561-CAAAAAAAA-CAAAAAAAAAAAA	chr1	11058561	CAAAAAAAA	CAAAAAAAAAAAA	701107	PASS	0	none	2.2899999999999996e-4	0	34	2.2899999999999996e-4
chr1-011058561-CAAAAAAAA-CAAAAAAAAAAAAA	chr1	11058561	CAAAAAAAA	CAAAAAAAAAAAAA	701107	PASS	0	none	2.2000000000000003e-5	0	34	2.2000000000000003e-5
chr1-011058561-CAAAAAAAA-CAAAAAAAAAAAAAA	chr1	11058561	CAAAAAAAA	CAAAAAAAAAAAAAA	701107	PASS	0	none	0	0	34	1e-6
chr1-011058564-A-*	chr1	11058564	A	*	593	PASS	0	none	0.03718400000000001	3	50	0.03718400000000001
chr1-011058564-A-C	chr1	11058564	A	C	593	PASS	9.733e-5	sas	1.47e-4	0	50	1.47e-4
chr1-011058565-A-*	chr1	11058565	A	*	368	PASS	0	none	0.01137199999999999	2	72	0.01137199999999999
chr1-011058565-A-C	chr1	11058565	A	C	368	PASS	0	none	0	0	72	1e-6
chr1-011058565-A-T	chr1	11058565	A	T	368	PASS	0	none	0	0	72	1e-6
chr1-011058566-A-*	chr1	11058566	A	*	78	PASS	0	none	0.002712	1	92	0.002712
chr1-011058566-A-T	chr1	11058566	A	T	78	PASS	2.44e-6	nfe	0	0	92	2.44e-6
chr1-011058585-CAG-*	chr1	11058585	CAG	*	1127	PASS	0	none	2.2000000000000003e-5	0	72	2.2000000000000003e-5
chr1-011058585-CAG-AAG	chr1	11058585	CAG	AAG	1127	PASS	0	none	0.00134799999999999	1	72	0.00134799999999999
chr1-011058585-CAG-C	chr1	11058585	CAG	C	1127	PASS	0	none	0	0	72	1e-6
chr1-011058589-T-*	chr1	11058589	T	*	1029	VQSRTrancheSNP99.90to99.95	0	none	0	0	96	1e-6
chr1-011058589-T-A	chr1	11058589	T	A	1029	VQSRTrancheSNP99.90to99.95	2.47e-6	nfe	2.2000000000000003e-5	0	96	2.2000000000000003e-5
chr1-011058589-T-C	chr1	11058589	T	C	1029	VQSRTrancheSNP99.90to99.95	1.83e-4	sas	0.00181499999999999	0	96	0.00181499999999999
chr1-011058589-T-G	chr1	11058589	T	G	1029	VQSRTrancheSNP99.90to99.95	0	none	0	0	96	1e-6
chr1-011058598-G-A	chr1	11058598	G	A	400	PASS	7.84e-6	nfe	9e-6	0	96	9e-6
chr1-011058598-G-T	chr1	11058598	G	T	400	PASS	7.84e-6	nfe	8.9e-5	0	96	8.9e-5
chr1-011059078-G-A	chr1	11059078	G	A	13031272	PASS	0.76859	eas	0.649938	90	134	0.76859
chr1-011059120-C-T	chr1	11059120	C	T	1453749	PASS	0.24176	afr	0.071121	4	134	0.24176
chr1-011059819-T-A	chr1	11059819	T	A	78	PASS	0	none	9e-6	0	108	9e-6
chr1-011059819-T-G	chr1	11059819	T	G	78	PASS	8.5e-7	nfe	9e-6	0	108	9e-6
chr1-011059828-T-G	chr1	11059828	T	G	123	PASS	3.14e-6	nfe	1.88e-4	0	108	1.88e-4
chr1-011059842-T-C	chr1	11059842	T	C	22613287	PASS	0.99843	nfe	0.986127	116	116	0.99843
chr1-011066512-C-A	chr1	11066512	C	A	7653852	PASS	0.80178	eas	0.6686360000000005	84	126	0.80178
chr1-011066640-G-C	chr1	11066640	G	C	394612	PASS	0.043636	sas	0.02054900000000001	3	134	0.043636
chr1-011066783-C-T	chr1	11066783	C	T	80583	PASS	0.0062406	nfe	0.002867	1	134	0.0062406
chr1-011066791-T-C	chr1	11066791	T	C	1055951	PASS	0.13124	eas	0.043478	4	134	0.13124
chr1-011066884-C-T	chr1	11066884	C	T	9094104	PASS	0.79966	eas	0.6801700000000008	89	132	0.79966
chr1-011067944-A-G	chr1	11067944	A	G	11295088	PASS	0.80193	eas	0.6797200000000008	90	134	0.80193
chr1-011068597-G-A	chr1	11068597	G	A	18614007	PASS	0.79891	eas	0.6528350000000002	85	134	0.79891
chr1-011068735-C-T	chr1	11068735	C	T	1411	PASS	2.417e-5	afr	0	1	134	2.417e-5
chr1-011069431-C-A	chr1	11069431	C	A	4785	PASS	0.0055723	sas	2.2999999999999995e-4	1	134	0.0055723
chr1-011069791-A-G	chr1	11069791	A	G	12720782	PASS	0.93292	eas	0.7299500000000007	94	134	0.93292
chr1-011070521-CAAAAAAAAAAAAAAA-C	chr1	11070521	CAAAAAAAAAAAAAAA	C	930821.97	PASS	0	none	0	0	0	1e-6
chr1-011070521-CAAAAAAAAAAAAAAA-CAAAA	chr1	11070521	CAAAAAAAAAAAAAAA	CAAAA	930821.97	PASS	0	none	0	0	0	1e-6
chr1-011070521-CAAAAAAAAAAAAAAA-CAAAAA	chr1	11070521	CAAAAAAAAAAAAAAA	CAAAAA	930821.97	PASS	0	none	8.9e-5	0	0	8.9e-5
chr1-011070521-CAAAAAAAAAAAAAAA-CAAAAAA	chr1	11070521	CAAAAAAAAAAAAAAA	CAAAAAA	930821.97	PASS	0	none	6.540000000000003e-4	0	0	6.540000000000003e-4
chr1-011070521-CAAAAAAAAAAAAAAA-CAAAAAAA	chr1	11070521	CAAAAAAAAAAAAAAA	CAAAAAAA	930821.97	PASS	0	none	0.004374	0	0	0.004374
chr1-011070521-CAAAAAAAAAAAAAAA-CAAAAAAAA	chr1	11070521	CAAAAAAAAAAAAAAA	CAAAAAAAA	930821.97	PASS	0	none	0.02421800000000001	0	0	0.02421800000000001
chr1-011070521-CAAAAAAAAAAAAAAA-CAAAAAAAAA	chr1	11070521	CAAAAAAAAAAAAAAA	CAAAAAAAAA	930821.97	PASS	0	none	0.07174300000000002	0	0	0.07174300000000002
chr1-011070521-CAAAAAAAAAAAAAAA-CAAAAAAAAAA	chr1	11070521	CAAAAAAAAAAAAAAA	CAAAAAAAAAA	930821.97	PASS	0	none	0.157041	0	0	0.157041
chr1-011070521-CAAAAAAAAAAAAAAA-CAAAAAAAAAAA	chr1	11070521	CAAAAAAAAAAAAAAA	CAAAAAAAAAAA	930821.97	PASS	0	none	0.016557	0	0	0.016557
chr1-011070521-CAAAAAAAAAAAAAAA-CAAAAAAAAAAAA	chr1	11070521	CAAAAAAAAAAAAAAA	CAAAAAAAAAAAA	930821.97	PASS	0	none	0.003461	0	0	0.003461
chr1-011070521-CAAAAAAAAAAAAAAA-CAAAAAAAAAAAAA	chr1	11070521	CAAAAAAAAAAAAAAA	CAAAAAAAAAAAAA	930821.97	PASS	0	none	0.006656	0	0	0.006656
chr1-011070521-CAAAAAAAAAAAAAAA-CAAAAAAAAAAAAAA	chr1	11070521	CAAAAAAAAAAAAAAA	CAAAAAAAAAAAAAA	930821.97	PASS	0	none	0.015718	0	0	0.015718
chr1-011070521-CAAAAAAAAAAAAAAA-CAAAAAAAAAAAAAAAA	chr1	11070521	CAAAAAAAAAAAAAAA	CAAAAAAAAAAAAAAAA	930821.97	PASS	0	none	0.006089	0	0	0.006089
chr1-011070521-CAAAAAAAAAAAAAAA-CAAAAAAAAAAAAAAAAA	chr1	11070521	CAAAAAAAAAAAAAAA	CAAAAAAAAAAAAAAAAA	930821.97	PASS	0	none	6.080000000000004e-4	0	0	6.080000000000004e-4
chr1-011070521-CAAAAAAAAAAAAAAA-CAAAAAAAAAAAAAAAAAA	chr1	11070521	CAAAAAAAAAAAAAAA	CAAAAAAAAAAAAAAAAAA	930821.97	PASS	0	none	2.2899999999999996e-4	0	0	2.2899999999999996e-4
chr1-011070586-A-G	chr1	11070586	A	G	1959714	PASS	0.80599	eas	0.5363500000000008	30	40	0.80599
chr1-011071175-C-T	chr1	11071175	C	T	14258	PASS	0.0016952	nfe	9.87999999999999e-4	1	134	0.0016952
chr1-011071235-C-T	chr1	11071235	C	T	390141	PASS	0.079357	mid	0.05474500000000001	11	116	0.079357
chr1-011071376-T-C	chr1	11071376	T	C	2179772	PASS	0.78992	eas	0.5564830000000001	14	22	0.78992
chr1-011071610-C-CCCCT	chr1	11071610	C	CCCCT	1480529	PASS	0	none	9e-6	0	2	9e-6
chr1-011071610-C-CCCT	chr1	11071610	C	CCCT	1480529	PASS	0	none	3.6999999999999985e-5	0	2	3.6999999999999985e-5
chr1-011071610-C-CCT	chr1	11071610	C	CCT	1480529	PASS	0.64297	nfe	0.3885479999999999	2	2	0.64297
chr1-011071610-C-CT	chr1	11071610	C	CT	1480529	PASS	2.5581e-4	nfe	4.710000000000004e-4	0	2	4.710000000000004e-4
chr1-011071610-C-T	chr1	11071610	C	T	1480529	PASS	0	none	4.260000000000005e-4	0	2	4.260000000000005e-4
chr1-011071629-T-A	chr1	11071629	T	A	99	PASS	0	none	0	0	0	1e-6
chr1-011071629-T-G	chr1	11071629	T	G	99	PASS	0	none	9e-6	0	0	9e-6
chr1-011071712-G-C	chr1	11071712	G	C	1853300	PASS	0	none	1.47e-4	0	6	1.47e-4
chr1-011071712-G-GC	chr1	11071712	G	GC	1853300	PASS	0.68721	eas	0.4779989999999995	2	6	0.68721
chr1-011071712-G-T	chr1	11071712	G	T	1853300	PASS	0	none	9e-6	0	6	9e-6
chr1-011071828-C-T	chr1	11071828	C	T	11193	PASS	0.013391	afr	0.00129999999999999	0	92	0.013391
chr1-011071866-CCAA-C	chr1	11071866	CCAA	C	5731861.97	PASS	0.75654	eas	0.5976120000000006	84	124	0.75654
chr1-011071867-CAACGA-*	chr1	11071867	CAACGA	*	1476.97	PASS	0	none	0.5976120000000006	84	124	0.5976120000000006
chr1-011071867-CAACGA-C	chr1	11071867	CAACGA	C	1476.97	PASS	0	none	0	0	124	1e-6
chr1-011071867-CAACGA-CCGA	chr1	11071867	CAACGA	CCGA	1476.97	PASS	0	none	9e-6	0	124	9e-6
chr1-011071868-AACG-*	chr1	11071868	AACG	*	495.97	PASS	0	none	0.5976930000000006	84	124	0.5976930000000006
chr1-011071868-AACG-A	chr1	11071868	AACG	A	495.97	PASS	2.232e-5	nfe	0	0	124	2.232e-5
chr1-011071869-A-*	chr1	11071869	A	*	2222	PASS	0	none	0.5977200000000006	84	124	0.5977200000000006
chr1-011071869-A-C	chr1	11071869	A	C	2222	PASS	2.6546e-4	eas	1.0799999999999996e-4	0	124	2.6546e-4
chr1-011071883-G-A	chr1	11071883	G	A	1617	PASS	0.0010096	afr	8.9e-5	1	126	0.0010096
chr1-011071883-G-T	chr1	11071883	G	T	1617	PASS	0	none	5.2999999999999994e-5	0	126	5.2999999999999994e-5
chr1-011072160-G-A	chr1	11072160	G	A	15717797	PASS	0.79863	eas	0.6799630000000008	90	134	0.79863
chr1-011072428-GA-*	chr1	11072428	GA	*	273.97	VQSRTrancheINDEL95.00to96.00	0	none	8.9e-5	0	84	8.9e-5
chr1-011072428-GA-G	chr1	11072428	GA	G	273.97	VQSRTrancheINDEL95.00to96.00	4.229e-5	nfe	1.0799999999999996e-4	1	84	1.0799999999999996e-4
chr1-011072428-GA-GAA	chr1	11072428	GA	GAA	273.97	VQSRTrancheINDEL95.00to96.00	0	none	0	0	84	1e-6
chr1-011072484-G-C	chr1	11072484	G	C	2876984	PASS	0.73715	eas	0.5776280000000003	12	18	0.73715
chr1-011072504-A-G	chr1	11072504	A	G	2610635	PASS	0.72374	eas	0.5700310000000002	9	10	0.72374
chr1-011072504-A-T	chr1	11072504	A	T	2610635	PASS	0	none	0	0	10	1e-6
chr1-011072543-C-T	chr1	11072543	C	T	34	PASS	0	none	0	0	0	1e-6
chr1-011072581-G-A	chr1	11072581	G	A	1697400	PASS	0.0029055	sas	7.240000000000005e-4	0	0	0.0029055
chr1-011072581-G-T	chr1	11072581	G	T	1697400	PASS	0.70644	amr	0.4791339999999995	0	0	0.70644
chr1-011072602-A-C	chr1	11072602	A	C	98	PASS	0	none	2.500000000000001e-4	0	0	2.500000000000001e-4
chr1-011072602-A-G	chr1	11072602	A	G	98	PASS	0	none	0	0	0	1e-6
chr1-011072744-G-A	chr1	11072744	G	A	339877	PASS	0.61475	nfe	0.18175900000000003	0	0	0.61475
chr1-011073185-C-T	chr1	11073185	C	T	56558	PASS	0.08884	nfe	0.039601	0	0	0.08884
chr1-011073877-CAAAAAAAAAAAAAA-*	chr1	11073877	CAAAAAAAAAAAAAA	*	573178	ExcessHet	0	none	0	0	32	1e-6
chr1-011073877-CAAAAAAAAAAAAAA-AAAAAAAAAAAAAAA	chr1	11073877	CAAAAAAAAAAAAAA	AAAAAAAAAAAAAAA	573178	ExcessHet	0	none	2.2000000000000003e-5	0	32	2.2000000000000003e-5
chr1-011073877-CAAAAAAAAAAAAAA-C	chr1	11073877	CAAAAAAAAAAAAAA	C	573178	ExcessHet	1.0109e-4	afr	9e-6	0	32	1.0109e-4
chr1-011073877-CAAAAAAAAAAAAAA-CAAAA	chr1	11073877	CAAAAAAAAAAAAAA	CAAAA	573178	ExcessHet	0	none	2.2000000000000003e-5	0	32	2.2000000000000003e-5
chr1-011073877-CAAAAAAAAAAAAAA-CAAAAA	chr1	11073877	CAAAAAAAAAAAAAA	CAAAAA	573178	ExcessHet	0	none	9e-6	0	32	9e-6
chr1-011073877-CAAAAAAAAAAAAAA-CAAAAAAA	chr1	11073877	CAAAAAAAAAAAAAA	CAAAAAAA	573178	ExcessHet	0	none	3.6999999999999985e-5	0	32	3.6999999999999985e-5
chr1-011073877-CAAAAAAAAAAAAAA-CAAAAAAAA	chr1	11073877	CAAAAAAAAAAAAAA	CAAAAAAAA	573178	ExcessHet	0	none	4.260000000000005e-4	0	32	4.260000000000005e-4
chr1-011073877-CAAAAAAAAAAAAAA-CAAAAAAAAA	chr1	11073877	CAAAAAAAAAAAAAA	CAAAAAAAAA	573178	ExcessHet	0	none	0.00124999999999999	0	32	0.00124999999999999
chr1-011073877-CAAAAAAAAAAAAAA-CAAAAAAAAAA	chr1	11073877	CAAAAAAAAAAAAAA	CAAAAAAAAAA	573178	ExcessHet	0	none	0.003666	1	32	0.003666
chr1-011073877-CAAAAAAAAAAAAAA-CAAAAAAAAAAA	chr1	11073877	CAAAAAAAAAAAAAA	CAAAAAAAAAAA	573178	ExcessHet	0	none	0.01321499999999998	1	32	0.01321499999999998
chr1-011073877-CAAAAAAAAAAAAAA-CAAAAAAAAAAAA	chr1	11073877	CAAAAAAAAAAAAAA	CAAAAAAAAAAAA	573178	ExcessHet	0	none	0.03565300000000001	2	32	0.03565300000000001
chr1-011073877-CAAAAAAAAAAAAAA-CAAAAAAAAAAAAA	chr1	11073877	CAAAAAAAAAAAAAA	CAAAAAAAAAAAAA	573178	ExcessHet	0	none	0.071378	0	32	0.071378
chr1-011073877-CAAAAAAAAAAAAAA-CAAAAAAAAAAAAAAA	chr1	11073877	CAAAAAAAAAAAAAA	CAAAAAAAAAAAAAAA	573178	ExcessHet	0	none	0.04883900000000001	3	32	0.04883900000000001
chr1-011073877-CAAAAAAAAAAAAAA-CAAAAAAAAAAAAAAAA	chr1	11073877	CAAAAAAAAAAAAAA	CAAAAAAAAAAAAAAAA	573178	ExcessHet	0	none	0.038175	1	32	0.038175
chr1-011073877-CAAAAAAAAAAAAAA-CAAAAAAAAAAAAAAAAA	chr1	11073877	CAAAAAAAAAAAAAA	CAAAAAAAAAAAAAAAAA	573178	ExcessHet	0	none	0.01496999999999998	1	32	0.01496999999999998
chr1-011073877-CAAAAAAAAAAAAAA-CAAAAAAAAAAAAAAAAAA	chr1	11073877	CAAAAAAAAAAAAAA	CAAAAAAAAAAAAAAAAAA	573178	ExcessHet	0	none	0.003743	0	32	0.003743
chr1-011073877-CAAAAAAAAAAAAAA-CAAAAAAAAAAAAAAAAAAA	chr1	11073877	CAAAAAAAAAAAAAA	CAAAAAAAAAAAAAAAAAAA	573178	ExcessHet	0	none	7.020000000000006e-4	0	32	7.020000000000006e-4
chr1-011073877-CAAAAAAAAAAAAAA-CAAAAAAAAAAAAAAAAAAAA	chr1	11073877	CAAAAAAAAAAAAAA	CAAAAAAAAAAAAAAAAAAAA	573178	ExcessHet	0	none	2.2899999999999996e-4	0	32	2.2899999999999996e-4
chr1-011073877-CAAAAAAAAAAAAAA-CAAAAAAAAAAAAAAAAAAAAA	chr1	11073877	CAAAAAAAAAAAAAA	CAAAAAAAAAAAAAAAAAAAAA	573178	ExcessHet	0	none	1.27e-4	0	32	1.27e-4
chr1-011073877-CAAAAAAAAAAAAAA-CAAAAAAAAAAAAAAAAAAAAAA	chr1	11073877	CAAAAAAAAAAAAAA	CAAAAAAAAAAAAAAAAAAAAAA	573178	ExcessHet	0	none	5.2999999999999994e-5	0	32	5.2999999999999994e-5
chr1-011073877-CAAAAAAAAAAAAAA-CAAAAAAAAAAAAAAAAAAAAAAA	chr1	11073877	CAAAAAAAAAAAAAA	CAAAAAAAAAAAAAAAAAAAAAAA	573178	ExcessHet	0	none	9e-6	0	32	9e-6
chr1-011073877-CAAAAAAAAAAAAAA-CAAAAAAAAAAAAAAAAAAAAAAAAAAA	chr1	11073877	CAAAAAAAAAAAAAA	CAAAAAAAAAAAAAAAAAAAAAAAAAAA	573178	ExcessHet	0	none	9e-6	0	32	9e-6
chr1-011073877-CAAAAAAAAAAAAAA-CAAAAAAAAAAAAAAAAAAAAAAAAAAAAA	chr1	11073877	CAAAAAAAAAAAAAA	CAAAAAAAAAAAAAAAAAAAAAAAAAAAAA	573178	ExcessHet	0	none	0	0	32	1e-6
chr1-011073877-CAAAAAAAAAAAAAA-CAAAAAAAAAAAAAAAAAAAAAAAAAAAAAA	chr1	11073877	CAAAAAAAAAAAAAA	CAAAAAAAAAAAAAAAAAAAAAAAAAAAAAA	573178	ExcessHet	0	none	9e-6	0	32	9e-6
chr1-011073877-CAAAAAAAAAAAAAA-CAAAAAAAAAAAAAAAAAAAAAAAAAAAAAAA	chr1	11073877	CAAAAAAAAAAAAAA	CAAAAAAAAAAAAAAAAAAAAAAAAAAAAAAA	573178	ExcessHet	0	none	9e-6	0	32	9e-6
chr1-011073899-AAG-*	chr1	11073899	AAG	*	7750067	VQSRTrancheINDEL97.00to99.00	0	none	9e-6	0	82	9e-6
chr1-011073899-AAG-A	chr1	11073899	AAG	A	7750067	VQSRTrancheINDEL97.00to99.00	0	none	0	0	82	1e-6
chr1-011073899-AAG-AAAAAAAAAAAAAAAAAAGAG	chr1	11073899	AAG	AAAAAAAAAAAAAAAAAAGAG	7750067	VQSRTrancheINDEL97.00to99.00	0	none	0	0	82	1e-6
chr1-011073899-AAG-AAAAAAAAAAAAAAAGAG	chr1	11073899	AAG	AAAAAAAAAAAAAAAGAG	7750067	VQSRTrancheINDEL97.00to99.00	0	none	0	0	82	1e-6
chr1-011073899-AAG-AAAAAAAAAAAAAGAG	chr1	11073899	AAG	AAAAAAAAAAAAAGAG	7750067	VQSRTrancheINDEL97.00to99.00	0	none	9e-6	0	82	9e-6
chr1-011073899-AAG-AAAAAAAAAAAAGAG	chr1	11073899	AAG	AAAAAAAAAAAAGAG	7750067	VQSRTrancheINDEL97.00to99.00	0	none	5.2999999999999994e-5	0	82	5.2999999999999994e-5
chr1-011073899-AAG-AAAAAAAAAAAGAG	chr1	11073899	AAG	AAAAAAAAAAAGAG	7750067	VQSRTrancheINDEL97.00to99.00	0	none	2.2000000000000003e-5	0	82	2.2000000000000003e-5
chr1-011073899-AAG-AAAAAAAAAAGAG	chr1	11073899	AAG	AAAAAAAAAAGAG	7750067	VQSRTrancheINDEL97.00to99.00	0	none	1.27e-4	0	82	1.27e-4
chr1-011073899-AAG-AAAAAAAAAGAG	chr1	11073899	AAG	AAAAAAAAAGAG	7750067	VQSRTrancheINDEL97.00to99.00	0	none	2.9400000000000004e-4	0	82	2.9400000000000004e-4
chr1-011073899-AAG-AAAAAAAAGAG	chr1	11073899	AAG	AAAAAAAAGAG	7750067	VQSRTrancheINDEL97.00to99.00	0	none	3.600000000000004e-4	0	82	3.600000000000004e-4
chr1-011073899-AAG-AAAAAAAGAG	chr1	11073899	AAG	AAAAAAAGAG	7750067	VQSRTrancheINDEL97.00to99.00	0	none	0.00139699999999999	1	82	0.00139699999999999
chr1-011073899-AAG-AAAAAAGAG	chr1	11073899	AAG	AAAAAAGAG	7750067	VQSRTrancheINDEL97.00to99.00	0	none	0.006464	0	82	0.006464
chr1-011073899-AAG-AAAAAGAG	chr1	11073899	AAG	AAAAAGAG	7750067	VQSRTrancheINDEL97.00to99.00	0	none	0.03142500000000001	3	82	0.03142500000000001
chr1-011073899-AAG-AAAAGAG	chr1	11073899	AAG	AAAAGAG	7750067	VQSRTrancheINDEL97.00to99.00	0	none	0.107537	7	82	0.107537
chr1-011073899-AAG-AAACAG	chr1	11073899	AAG	AAACAG	7750067	VQSRTrancheINDEL97.00to99.00	0	none	0	0	82	1e-6
chr1-011073899-AAG-AAAGAG	chr1	11073899	AAG	AAAGAG	7750067	VQSRTrancheINDEL97.00to99.00	0	none	0.239921	18	82	0.239921
chr1-011073899-AAG-AAATAG	chr1	11073899	AAG	AAATAG	7750067	VQSRTrancheINDEL97.00to99.00	0	none	0	0	82	1e-6
chr1-011073899-AAG-AAGAG	chr1	11073899	AAG	AAGAG	7750067	VQSRTrancheINDEL97.00to99.00	0	none	0.119211	11	82	0.119211
chr1-011073899-AAG-AGAG	chr1	11073899	AAG	AGAG	7750067	VQSRTrancheINDEL97.00to99.00	0	none	0.049732	5	82	0.049732
chr1-011073899-AAG-ATAG	chr1	11073899	AAG	ATAG	7750067	VQSRTrancheINDEL97.00to99.00	0	none	0	0	82	1e-6
chr1-011073899-AAG-GAG	chr1	11073899	AAG	GAG	7750067	VQSRTrancheINDEL97.00to99.00	0	none	0.06465700000000002	2	82	0.06465700000000002
chr1-011073899-AAG-TAG	chr1	11073899	AAG	TAG	7750067	VQSRTrancheINDEL97.00to99.00	0	none	0	0	82	1e-6
chr1-011074100-T-A	chr1	11074100	T	A	20574098	PASS	2.1184e-4	sas	7.099999999999998e-5	0	134	2.1184e-4
chr1-011074100-T-G	chr1	11074100	T	G	20574098	PASS	0.93377	eas	0.7413780000000001	94	134	0.93377
chr1-011074413-ATTT-A	chr1	11074413	ATTT	A	1703665	ExcessHet	4.115e-5	nfe	3.6999999999999985e-5	0	90	4.115e-5
chr1-011074413-ATTT-AT	chr1	11074413	ATTT	AT	1703665	ExcessHet	0	none	0.003267	0	90	0.003267
chr1-011074413-ATTT-ATT	chr1	11074413	ATTT	ATT	1703665	ExcessHet	0	none	0.090504	8	90	0.090504
chr1-011074413-ATTT-ATTTT	chr1	11074413	ATTT	ATTTT	1703665	ExcessHet	0	none	0.2900369999999995	29	90	0.2900369999999995
chr1-011074413-ATTT-ATTTTT	chr1	11074413	ATTT	ATTTTT	1703665	ExcessHet	0	none	0.04713	1	90	0.04713
chr1-011074413-ATTT-ATTTTTT	chr1	11074413	ATTT	ATTTTTT	1703665	ExcessHet	0	none	0.00858899999999998	0	90	0.00858899999999998
chr1-011074413-ATTT-ATTTTTTT	chr1	11074413	ATTT	ATTTTTTT	1703665	ExcessHet	0	none	0.00120299999999999	0	90	0.00120299999999999
chr1-011074413-ATTT-ATTTTTTTT	chr1	11074413	ATTT	ATTTTTTTT	1703665	ExcessHet	0	none	9.150000000000004e-4	0	90	9.150000000000004e-4
chr1-011074413-ATTT-ATTTTTTTTT	chr1	11074413	ATTT	ATTTTTTTTT	1703665	ExcessHet	0	none	7.099999999999998e-5	0	90	7.099999999999998e-5
chr1-011074413-ATTT-ATTTTTTTTTT	chr1	11074413	ATTT	ATTTTTTTTTT	1703665	ExcessHet	0	none	0	0	90	1e-6
chr1-011074413-ATTT-TTTT	chr1	11074413	ATTT	TTTT	1703665	ExcessHet	0	none	8.9e-5	0	90	8.9e-5
chr1-011074437-G-*	chr1	11074437	G	*	675574	PASS	0	none	0	0	102	1e-6
chr1-011074437-G-C	chr1	11074437	G	C	675574	PASS	0.12516	eas	0.04645200000000001	1	102	0.12516
chr1-011076758-T-C	chr1	11076758	T	C	903484	PASS	0.14076	afr	0.04923400000000001	4	128	0.14076
chr1-011076781-A-G	chr1	11076781	A	G	960975	PASS	0.14186000000000001	afr	0.04894300000000001	4	130	0.14186000000000001
chr1-011077136-T-C	chr1	11077136	T	C	670981	PASS	0.13457	afr	0.04729300000000001	4	134	0.13457
chr1-011077237-C-T	chr1	11077237	C	T	752175	PASS	0.13737	afr	0.047504	4	132	0.13737
chr1-011077604-A-G	chr1	11077604	A	G	1532076	PASS	0.14333	afr	0.04900100000000001	4	134	0.14333
chr1-011077721-C-T	chr1	11077721	C	T	14676482	PASS	0.76201	eas	0.6511560000000001	90	134	0.76201
chr1-011079583-G-A	chr1	11079583	G	A	7112	PASS	1.0069e-4	afr	4.720000000000004e-4	1	94	4.720000000000004e-4
chr1-011079583-G-T	chr1	11079583	G	T	7112	PASS	0	none	0	0	94	1e-6
chr1-011079674-G-A	chr1	11079674	G	A	958108	PASS	0.13081	eas	0.04486200000000001	4	132	0.13081
chr1-011080427-GA-AA	chr1	11080427	GA	AA	29255	PASS	0	none	0.00103599999999999	1	134	0.00103599999999999
chr1-011080427-GA-G	chr1	11080427	GA	G	29255	PASS	0	none	0	0	134	1e-6
chr1-011080431-A-G	chr1	11080431	A	G	28662	PASS	0.0026384	nfe	0.00108399999999999	1	134	0.0026384
chr1-011080553-GAAAAAA-AAAAAAA	chr1	11080553	GAAAAAA	AAAAAAA	2741790	PASS	0	none	3.6999999999999985e-5	0	124	3.6999999999999985e-5
chr1-011080553-GAAAAAA-G	chr1	11080553	GAAAAAA	G	2741790	PASS	1.495e-5	nfe	0	0	124	1.495e-5
chr1-011080553-GAAAAAA-GAA	chr1	11080553	GAAAAAA	GAA	2741790	PASS	0	none	0.01721900000000001	2	124	0.01721900000000001
chr1-011080553-GAAAAAA-GAAA	chr1	11080553	GAAAAAA	GAAA	2741790	PASS	0	none	2.09e-4	0	124	2.09e-4
chr1-011080553-GAAAAAA-GAAAA	chr1	11080553	GAAAAAA	GAAAA	2741790	PASS	0	none	0.045546	3	124	0.045546
chr1-011080553-GAAAAAA-GAAAAA	chr1	11080553	GAAAAAA	GAAAAA	2741790	PASS	0	none	0.00130199999999999	1	124	0.00130199999999999
chr1-011080553-GAAAAAA-GAAAAAAA	chr1	11080553	GAAAAAA	GAAAAAAA	2741790	PASS	0	none	9.640000000000004e-4	0	124	9.640000000000004e-4
chr1-011080553-GAAAAAA-GAAAAAAAA	chr1	11080553	GAAAAAA	GAAAAAAAA	2741790	PASS	0	none	0.00365	0	124	0.00365
chr1-011080553-GAAAAAA-GAAAAAAAAA	chr1	11080553	GAAAAAA	GAAAAAAAAA	2741790	PASS	0	none	5.2999999999999994e-5	0	124	5.2999999999999994e-5
chr1-011080553-GAAAAAA-TAAAAAA	chr1	11080553	GAAAAAA	TAAAAAA	2741790	PASS	0	none	0	0	124	1e-6
chr1-011080555-A-*	chr1	11080555	A	*	1292.97	VQSRTrancheINDEL95.00to96.00	0	none	0.06359	5	130	0.06359
chr1-011080555-A-AG	chr1	11080555	A	AG	1292.97	VQSRTrancheINDEL95.00to96.00	1.4217e-4	sas	1.27e-4	0	130	1.4217e-4
chr1-011080563-AACACACACACACAC-*	chr1	11080563	AACACACACACACAC	*	1008552	VQSRTrancheINDEL95.00to96.00	0	none	0.005106	0	120	0.005106
chr1-011080563-AACACACACACACAC-A	chr1	11080563	AACACACACACACAC	A	1008552	VQSRTrancheINDEL95.00to96.00	1.1039e-4	sas	9e-6	0	120	1.1039e-4
chr1-011080563-AACACACACACACAC-AAAAAACACACACACACACAC	chr1	11080563	AACACACACACACAC	AAAAAACACACACACACACAC	1008552	VQSRTrancheINDEL95.00to96.00	0	none	0	0	120	1e-6
chr1-011080563-AACACACACACACAC-AAAAAACACACACACACACACACAC	chr1	11080563	AACACACACACACAC	AAAAAACACACACACACACACACAC	1008552	VQSRTrancheINDEL95.00to96.00	0	none	9e-6	0	120	9e-6
chr1-011080563-AACACACACACACAC-AAAAACACACACACACACACAC	chr1	11080563	AACACACACACACAC	AAAAACACACACACACACACAC	1008552	VQSRTrancheINDEL95.00to96.00	0	none	0	0	120	1e-6
chr1-011080563-AACACACACACACAC-AAAACACACACACACACAC	chr1	11080563	AACACACACACACAC	AAAACACACACACACACAC	1008552	VQSRTrancheINDEL95.00to96.00	0	none	4.500000000000005e-4	0	120	4.500000000000005e-4
chr1-011080563-AACACACACACACAC-AAAACACACACACACACACAC	chr1	11080563	AACACACACACACAC	AAAACACACACACACACACAC	1008552	VQSRTrancheINDEL95.00to96.00	0	none	2.2999999999999995e-4	0	120	2.2999999999999995e-4
chr1-011080563-AACACACACACACAC-AAAACACACACACACACACACAC	chr1	11080563	AACACACACACACAC	AAAACACACACACACACACACAC	1008552	VQSRTrancheINDEL95.00to96.00	0	none	0	0	120	1e-6
chr1-011080563-AACACACACACACAC-AAACACACACACACACAC	chr1	11080563	AACACACACACACAC	AAACACACACACACACAC	1008552	VQSRTrancheINDEL95.00to96.00	0	none	9e-6	0	120	9e-6
chr1-011080563-AACACACACACACAC-AAACACACACACACACACAC	chr1	11080563	AACACACACACACAC	AAACACACACACACACACAC	1008552	VQSRTrancheINDEL95.00to96.00	0	none	0	0	120	1e-6
chr1-011080563-AACACACACACACAC-AAACACACACACACACACACACACACAC	chr1	11080563	AACACACACACACAC	AAACACACACACACACACACACACACAC	1008552	VQSRTrancheINDEL95.00to96.00	0	none	0	0	120	1e-6
chr1-011080563-AACACACACACACAC-AAACACACACACACACACACACACACACAC	chr1	11080563	AACACACACACACAC	AAACACACACACACACACACACACACACAC	1008552	VQSRTrancheINDEL95.00to96.00	0	none	9e-6	0	120	9e-6
chr1-011080563-AACACACACACACAC-AAACACACACACACACACACACACACACACAC	chr1	11080563	AACACACACACACAC	AAACACACACACACACACACACACACACACAC	1008552	VQSRTrancheINDEL95.00to96.00	0	none	0	0	120	1e-6
chr1-011080563-AACACACACACACAC-AAC	chr1	11080563	AACACACACACACAC	AAC	1008552	VQSRTrancheINDEL95.00to96.00	0	none	5.2999999999999994e-5	0	120	5.2999999999999994e-5
chr1-011080563-AACACACACACACAC-AACAC	chr1	11080563	AACACACACACACAC	AACAC	1008552	VQSRTrancheINDEL95.00to96.00	0	none	0	0	120	1e-6
chr1-011080563-AACACACACACACAC-AACACAC	chr1	11080563	AACACACACACACAC	AACACAC	1008552	VQSRTrancheINDEL95.00to96.00	0	none	1.0799999999999996e-4	0	120	1.0799999999999996e-4
chr1-011080563-AACACACACACACAC-AACACACAC	chr1	11080563	AACACACACACACAC	AACACACAC	1008552	VQSRTrancheINDEL95.00to96.00	0	none	0.01411499999999998	0	120	0.01411499999999998
chr1-011080563-AACACACACACACAC-AACACACACAC	chr1	11080563	AACACACACACACAC	AACACACACAC	1008552	VQSRTrancheINDEL95.00to96.00	0	none	0.01983	2	120	0.01983
chr1-011080563-AACACACACACACAC-AACACACACACAC	chr1	11080563	AACACACACACACAC	AACACACACACAC	1008552	VQSRTrancheINDEL95.00to96.00	0	none	0.024617	1	120	0.024617
chr1-011080563-AACACACACACACAC-AACACACACACACACAC	chr1	11080563	AACACACACACACAC	AACACACACACACACAC	1008552	VQSRTrancheINDEL95.00to96.00	0	none	0.01700800000000002	4	120	0.01700800000000002
chr1-011080563-AACACACACACACAC-AACACACACACACACACAC	chr1	11080563	AACACACACACACAC	AACACACACACACACACAC	1008552	VQSRTrancheINDEL95.00to96.00	0	none	0.006342	0	120	0.006342
chr1-011080563-AACACACACACACAC-AACACACACACACACACACAC	chr1	11080563	AACACACACACACAC	AACACACACACACACACACAC	1008552	VQSRTrancheINDEL95.00to96.00	0	none	0.00105999999999999	0	120	0.00105999999999999
chr1-011080563-AACACACACACACAC-AACACACACACACACACACACAC	chr1	11080563	AACACACACACACAC	AACACACACACACACACACACAC	1008552	VQSRTrancheINDEL95.00to96.00	0	none	2.7300000000000035e-4	0	120	2.7300000000000035e-4
chr1-011080563-AACACACACACACAC-AACACACACACACACACACACACAC	chr1	11080563	AACACACACACACAC	AACACACACACACACACACACACAC	1008552	VQSRTrancheINDEL95.00to96.00	0	none	1.88e-4	0	120	1.88e-4
chr1-011080563-AACACACACACACAC-AACACACACACACACACACACACACAC	chr1	11080563	AACACACACACACAC	AACACACACACACACACACACACACAC	1008552	VQSRTrancheINDEL95.00to96.00	0	none	2.5100000000000014e-4	0	120	2.5100000000000014e-4
chr1-011080563-AACACACACACACAC-AACACACACACACACACACACACACACAC	chr1	11080563	AACACACACACACAC	AACACACACACACACACACACACACACAC	1008552	VQSRTrancheINDEL95.00to96.00	0	none	1.6699999999999994e-4	0	120	1.6699999999999994e-4
chr1-011080563-AACACACACACACAC-AACACACACACACACACACACACACACACAC	chr1	11080563	AACACACACACACAC	AACACACACACACACACACACACACACACAC	1008552	VQSRTrancheINDEL95.00to96.00	0	none	3.6999999999999985e-5	0	120	3.6999999999999985e-5
chr1-011080563-AACACACACACACAC-AACACACACACACACACACACACACACACACAC	chr1	11080563	AACACACACACACAC	AACACACACACACACACACACACACACACACAC	1008552	VQSRTrancheINDEL95.00to96.00	0	none	5.2999999999999994e-5	0	120	5.2999999999999994e-5
chr1-011080563-AACACACACACACAC-ACACACACACACACAC	chr1	11080563	AACACACACACACAC	ACACACACACACACAC	1008552	VQSRTrancheINDEL95.00to96.00	0	none	0.002639	0	120	0.002639
chr1-011080563-AACACACACACACAC-ACACACACACACACACAC	chr1	11080563	AACACACACACACAC	ACACACACACACACACAC	1008552	VQSRTrancheINDEL95.00to96.00	0	none	0.00137499999999999	0	120	0.00137499999999999
chr1-011080563-AACACACACACACAC-ACACACACACACACACACAC	chr1	11080563	AACACACACACACAC	ACACACACACACACACACAC	1008552	VQSRTrancheINDEL95.00to96.00	0	none	2.5100000000000014e-4	0	120	2.5100000000000014e-4
chr1-011080563-AACACACACACACAC-ACACACACACACACACACACAC	chr1	11080563	AACACACACACACAC	ACACACACACACACACACACAC	1008552	VQSRTrancheINDEL95.00to96.00	0	none	2.2000000000000003e-5	0	120	2.2000000000000003e-5
chr1-011080563-AACACACACACACAC-ACACACACACACACACACACACAC	chr1	11080563	AACACACACACACAC	ACACACACACACACACACACACAC	1008552	VQSRTrancheINDEL95.00to96.00	0	none	3.6999999999999985e-5	0	120	3.6999999999999985e-5
chr1-011080563-AACACACACACACAC-ACACACACACACACACACACACACAC	chr1	11080563	AACACACACACACAC	ACACACACACACACACACACACACAC	1008552	VQSRTrancheINDEL95.00to96.00	0	none	7.099999999999998e-5	0	120	7.099999999999998e-5
chr1-011080563-AACACACACACACAC-ACACACACACACACACACACACACACAC	chr1	11080563	AACACACACACACAC	ACACACACACACACACACACACACACAC	1008552	VQSRTrancheINDEL95.00to96.00	0	none	0	0	120	1e-6
chr1-011080563-AACACACACACACAC-ACACACACACACACACACACACACACACAC	chr1	11080563	AACACACACACACAC	ACACACACACACACACACACACACACACAC	1008552	VQSRTrancheINDEL95.00to96.00	0	none	0	0	120	1e-6
chr1-011080563-AACACACACACACAC-CACACACACACACAC	chr1	11080563	AACACACACACACAC	CACACACACACACAC	1008552	VQSRTrancheINDEL95.00to96.00	0	none	0.02790400000000002	5	120	0.02790400000000002
chr1-011080564-ACACACACACACACACAC-*	chr1	11080564	ACACACACACACACACAC	*	15453191	PASS	0	none	0.056736	3	110	0.056736
chr1-011080564-ACACACACACACACACAC-A	chr1	11080564	ACACACACACACACACAC	A	15453191	PASS	6.908e-5	nfe	0	0	110	6.908e-5
chr1-011080564-ACACACACACACACACAC-AAC	chr1	11080564	ACACACACACACACACAC	AAC	15453191	PASS	0	none	1.48e-4	0	110	1.48e-4
chr1-011080564-ACACACACACACACACAC-AACAC	chr1	11080564	ACACACACACACACACAC	AACAC	15453191	PASS	0	none	0	0	110	1e-6
chr1-011080564-ACACACACACACACACAC-AACACACAC	chr1	11080564	ACACACACACACACACAC	AACACACAC	15453191	PASS	0	none	2.530000000000002e-4	0	110	2.530000000000002e-4
chr1-011080564-ACACACACACACACACAC-AACACACACAC	chr1	11080564	ACACACACACACACACAC	AACACACACAC	15453191	PASS	0	none	0.003453	1	110	0.003453
chr1-011080564-ACACACACACACACACAC-AACACACACACAC	chr1	11080564	ACACACACACACACACAC	AACACACACACAC	15453191	PASS	0	none	0.058759	7	110	0.058759
chr1-011080564-ACACACACACACACACAC-AACACACACACACAC	chr1	11080564	ACACACACACACACACAC	AACACACACACACAC	15453191	PASS	0	none	0.04146600000000001	8	110	0.04146600000000001
chr1-011080564-ACACACACACACACACAC-AACACACACACACACAC	chr1	11080564	ACACACACACACACACAC	AACACACACACACACAC	15453191	PASS	0	none	0.4547939999999997	61	110	0.4547939999999997
chr1-011080564-ACACACACACACACACAC-CCACACACACACACACAC	chr1	11080564	ACACACACACACACACAC	CCACACACACACACACAC	15453191	PASS	0	none	5.399999999999999e-5	0	110	5.399999999999999e-5
chr1-011080565-C-*	chr1	11080565	C	*	1043999	PASS	0	none	0.5547520000000002	84	118	0.5547520000000002
chr1-011080565-C-A	chr1	11080565	C	A	1043999	PASS	0.18889	afr	0.024465	4	118	0.18889
chr1-011080565-C-T	chr1	11080565	C	T	1043999	PASS	0	none	0	0	118	1e-6
chr1-011080566-ACACACACACACACACAC-*	chr1	11080566	ACACACACACACACACAC	*	9970102.97	PASS	0	none	0.13116200000000003	21	104	0.13116200000000003
chr1-011080566-ACACACACACACACACAC-A	chr1	11080566	ACACACACACACACACAC	A	9970102.97	PASS	1.895e-4	sas	0	0	104	1.895e-4
chr1-011080566-ACACACACACACACACAC-AAC	chr1	11080566	ACACACACACACACACAC	AAC	9970102.97	PASS	0	none	7.900000000000004e-4	1	104	7.900000000000004e-4
chr1-011080566-ACACACACACACACACAC-AACAC	chr1	11080566	ACACACACACACACACAC	AACAC	9970102.97	PASS	0	none	7.199999999999999e-5	0	104	7.199999999999999e-5
chr1-011080566-ACACACACACACACACAC-AACACAC	chr1	11080566	ACACACACACACACACAC	AACACAC	9970102.97	PASS	0	none	2.2000000000000003e-5	0	104	2.2000000000000003e-5
chr1-011080566-ACACACACACACACACAC-AACACACAC	chr1	11080566	ACACACACACACACACAC	AACACACAC	9970102.97	PASS	0	none	9.1e-5	0	104	9.1e-5
chr1-011080566-ACACACACACACACACAC-AACACACACAC	chr1	11080566	ACACACACACACACACAC	AACACACACAC	9970102.97	PASS	0	none	0.00190499999999999	1	104	0.00190499999999999
chr1-011080566-ACACACACACACACACAC-AACACACACACAC	chr1	11080566	ACACACACACACACACAC	AACACACACACAC	9970102.97	PASS	0	none	0.018058	1	104	0.018058
chr1-011080566-ACACACACACACACACAC-AACACACACACACAC	chr1	11080566	ACACACACACACACACAC	AACACACACACACAC	9970102.97	PASS	0	none	0.26386699999999935	37	104	0.26386699999999935
chr1-011080566-ACACACACACACACACAC-AACACACACACACACAC	chr1	11080566	ACACACACACACACACAC	AACACACACACACACAC	9970102.97	PASS	0	none	0.046566	11	104	0.046566
chr1-011080567-C-*	chr1	11080567	C	*	81051	PASS	0	none	0.373675	43	86	0.373675
chr1-011080567-C-A	chr1	11080567	C	A	81051	PASS	0.050969	eas	0.003705	1	86	0.050969
chr1-011080568-A-*	chr1	11080568	A	*	42	PASS	0	none	0.31969099999999967	30	80	0.31969099999999967
chr1-011080568-A-C	chr1	11080568	A	C	42	PASS	0	none	0.00163399999999999	0	80	0.00163399999999999
chr1-011080569-C-*	chr1	11080569	C	*	1289849	PASS	0	none	0.31436099999999945	37	88	0.31436099999999945
chr1-011080569-C-A	chr1	11080569	C	A	1289849	PASS	0.032831	eas	0.02646500000000001	4	88	0.032831
chr1-011080571-C-*	chr1	11080571	C	*	91911	PASS	0	none	0.027652	2	54	0.027652
chr1-011080571-C-A	chr1	11080571	C	A	91911	PASS	0.0087541	afr	0.006182	0	54	0.0087541
chr1-011080573-C-*	chr1	11080573	C	*	3109	PASS	0	none	0.003834	1	114	0.003834
chr1-011080573-C-A	chr1	11080573	C	A	3109	PASS	3.1806e-4	nfe	0.00118199999999999	0	114	0.00118199999999999
chr1-011080574-A-*	chr1	11080574	A	*	1978	VQSRTrancheSNP99.70to99.80	0	none	0.00140099999999999	0	132	0.00140099999999999
chr1-011080574-A-C	chr1	11080574	A	C	1978	VQSRTrancheSNP99.70to99.80	0	none	1.27e-4	0	132	1.27e-4
chr1-011080575-C-*	chr1	11080575	C	*	35	VQSRTrancheSNP99.90to99.95	0	none	0.00140099999999999	0	132	0.00140099999999999
chr1-011080575-C-A	chr1	11080575	C	A	35	VQSRTrancheSNP99.90to99.95	6.921e-5	eas	1.0799999999999996e-4	0	132	1.0799999999999996e-4
chr1-011080576-AC-*	chr1	11080576	AC	*	2776	PASS	0	none	0.00120599999999999	0	132	0.00120599999999999
chr1-011080576-AC-A	chr1	11080576	AC	A	2776	PASS	0	none	1.27e-4	0	132	1.27e-4
chr1-011080576-AC-CC	chr1	11080576	AC	CC	2776	PASS	0	none	0	0	132	1e-6
chr1-011080578-A-*	chr1	11080578	A	*	178	PASS	0	none	0.00103599999999999	0	132	0.00103599999999999
chr1-011080578-A-C	chr1	11080578	A	C	178	PASS	0	none	5.2999999999999994e-5	0	132	5.2999999999999994e-5
chr1-011080580-AC-*	chr1	11080580	AC	*	161.97	VQSRTrancheINDEL97.00to99.00	0	none	9.160000000000004e-4	0	132	9.160000000000004e-4
chr1-011080580-AC-A	chr1	11080580	AC	A	161.97	VQSRTrancheINDEL97.00to99.00	0	none	3.6999999999999985e-5	0	132	3.6999999999999985e-5
chr1-011080581-C-*	chr1	11080581	C	*	1320	VQSRTrancheSNP99.90to99.95	0	none	9.640000000000004e-4	0	132	9.640000000000004e-4
chr1-011080581-C-A	chr1	11080581	C	A	1320	VQSRTrancheSNP99.90to99.95	2.385e-5	nfe	3.6999999999999985e-5	0	132	3.6999999999999985e-5
chr1-011080592-ACACACACACACACG-*	chr1	11080592	ACACACACACACACG	*	48496.97	VQSRTrancheINDEL95.00to96.00	0	none	0	0	134	1e-6
chr1-011080592-ACACACACACACACG-A	chr1	11080592	ACACACACACACACG	A	48496.97	VQSRTrancheINDEL95.00to96.00	0.0057577	eas	0.006577	1	134	0.006577
chr1-011080594-ACACACACACACG-*	chr1	11080594	ACACACACACACG	*	900719.97	PASS	0	none	0.00152199999999999	0	132	0.00152199999999999
chr1-011080594-ACACACACACACG-A	chr1	11080594	ACACACACACACG	A	900719.97	PASS	0.11599	eas	0.03006	2	132	0.11599
chr1-011080595-C-*	chr1	11080595	C	*	3895	PASS	0	none	0.031759	2	130	0.031759
chr1-011080595-C-T	chr1	11080595	C	T	3895	PASS	2.5093e-4	amr	2.2000000000000003e-5	0	130	2.5093e-4
chr1-011080596-ACACACACACG-*	chr1	11080596	ACACACACACG	*	913888.97	PASS	0	none	0.023326	1	134	0.023326
chr1-011080596-ACACACACACG-A	chr1	11080596	ACACACACACG	A	913888.97	PASS	0.048071	amr	0.02171200000000001	3	134	0.048071
chr1-011080598-ACACACACG-*	chr1	11080598	ACACACACG	*	34553.97	PASS	0	none	0.045318	4	134	0.045318
chr1-011080598-ACACACACG-A	chr1	11080598	ACACACACG	A	34553.97	PASS	0.0075382	sas	9.640000000000004e-4	0	134	0.0075382
chr1-011080600-ACACACG-*	chr1	11080600	ACACACG	*	39543.97	VQSRTrancheINDEL95.00to96.00	0	none	0.04625200000000002	4	134	0.04625200000000002
chr1-011080600-ACACACG-A	chr1	11080600	ACACACG	A	39543.97	VQSRTrancheINDEL95.00to96.00	0.0032918	afr	0.00130199999999999	0	134	0.0032918
chr1-011080602-ACACG-*	chr1	11080602	ACACG	*	1875.97	VQSRTrancheINDEL95.00to96.00	0	none	0.047773	4	134	0.047773
chr1-011080602-ACACG-A	chr1	11080602	ACACG	A	1875.97	VQSRTrancheINDEL95.00to96.00	0.002095	afr	1.88e-4	0	134	0.002095
chr1-011080604-ACG-*	chr1	11080604	ACG	*	14695.97	VQSRTrancheINDEL95.00to96.00	0	none	0.04788	4	134	0.04788
chr1-011080604-ACG-A	chr1	11080604	ACG	A	14695.97	VQSRTrancheINDEL95.00to96.00	0.005785	afr	3.820000000000003e-4	0	134	0.005785
chr1-011080605-C-*	chr1	11080605	C	*	5548	VQSRTrancheINDEL95.00to96.00	0	none	0.04844100000000002	4	134	0.04844100000000002
chr1-011080605-C-CAT	chr1	11080605	C	CAT	5548	VQSRTrancheINDEL95.00to96.00	0	none	2.2000000000000003e-5	0	134	2.2000000000000003e-5
chr1-011080605-C-T	chr1	11080605	C	T	5548	VQSRTrancheINDEL95.00to96.00	1.3598e-4	eas	2.2000000000000003e-5	0	134	1.3598e-4
chr1-011080606-G-*	chr1	11080606	G	*	4983	PASS	0	none	0.04838700000000002	4	134	0.04838700000000002
chr1-011080606-G-A	chr1	11080606	G	A	4983	PASS	0.0018772	afr	8.9e-5	0	134	0.0018772
chr1-011080766-G-A	chr1	11080766	G	A	602440	PASS	0.02134	sas	0.01519599999999998	4	134	0.02134
chr1-011080973-G-C	chr1	11080973	G	C	1521308	PASS	0.14355	afr	0.04889500000000001	4	134	0.14355
chr1-011081045-A-G	chr1	11081045	A	G	1501778	PASS	0.14327	afr	0.04889500000000001	4	134	0.14327
chr1-011081130-C-G	chr1	11081130	C	G	32844229	PASS	0.93216	eas	0.7471200000000003	95	134	0.93216
chr1-011081349-T-C	chr1	11081349	T	C	725743	PASS	0.13805	afr	0.04820000000000002	4	134	0.13805
chr1-011081349-T-G	chr1	11081349	T	G	725743	PASS	0	none	0	0	134	1e-6
chr1-011087678-G-C	chr1	11087678	G	C	571	PASS	8.46e-6	eas	0	1	134	8.46e-6
chr1-011088332-C-CTTCA	chr1	11088332	C	CTTCA	632311.97	PASS	0.1239	afr	0.04665200000000001	4	134	0.1239
chr1-011090465-T-C	chr1	11090465	T	C	2429	PASS	1.3484e-4	nfe	7.099999999999998e-5	1	134	1.3484e-4
chr1-011090625-C-T	chr1	11090625	C	T	1358654	PASS	0.13106	eas	0.047426	4	134	0.13106
chr1-011090759-CTTTTT-*	chr1	11090759	CTTTTT	*	149286	ExcessHet	0	none	3.6999999999999985e-5	0	94	3.6999999999999985e-5
chr1-011090759-CTTTTT-ATTTTT	chr1	11090759	CTTTTT	ATTTTT	149286	ExcessHet	0	none	0	0	94	1e-6
chr1-011090759-CTTTTT-C	chr1	11090759	CTTTTT	C	149286	ExcessHet	5.14e-6	nfe	0	0	94	5.14e-6
chr1-011090759-CTTTTT-CTTT	chr1	11090759	CTTTTT	CTTT	149286	ExcessHet	0	none	3.160000000000005e-4	0	94	3.160000000000005e-4
chr1-011090759-CTTTTT-CTTTT	chr1	11090759	CTTTTT	CTTTT	149286	ExcessHet	0	none	0.095984	5	94	0.095984
chr1-011090759-CTTTTT-CTTTTTT	chr1	11090759	CTTTTT	CTTTTTT	149286	ExcessHet	0	none	0.016705	1	94	0.016705
chr1-011090759-CTTTTT-CTTTTTTT	chr1	11090759	CTTTTT	CTTTTTTT	149286	ExcessHet	0	none	9e-6	0	94	9e-6
chr1-011090759-CTTTTT-TTTTTT	chr1	11090759	CTTTTT	TTTTTT	149286	ExcessHet	0	none	3.6999999999999985e-5	0	94	3.6999999999999985e-5
chr1-011090794-C-T	chr1	11090794	C	T	64088	PASS	0.010544	amr	0.003043	1	134	0.010544
chr1-011090888-CTGGGCTCCCTTTGAACAAAGGAGGG-ATGGGCTCCCTTTGAACAAAGGAGGG	chr1	11090888	CTGGGCTCCCTTTGAACAAAGGAGGG	ATGGGCTCCCTTTGAACAAAGGAGGG	646937	PASS	0	none	0.00176799999999999	0	134	0.00176799999999999
chr1-011090888-CTGGGCTCCCTTTGAACAAAGGAGGG-C	chr1	11090888	CTGGGCTCCCTTTGAACAAAGGAGGG	C	646937	PASS	0.048818	nfe	0.022373	3	134	0.048818
chr1-011090893-C-*	chr1	11090893	C	*	2026	PASS	0	none	0.022373	3	134	0.022373
chr1-011090893-C-A	chr1	11090893	C	A	2026	PASS	1.19e-6	nfe	0	0	134	1.19e-6
chr1-011090893-C-G	chr1	11090893	C	G	2026	PASS	1.6054e-4	nfe	2.2000000000000003e-5	0	134	1.6054e-4
chr1-011090906-A-*	chr1	11090906	A	*	576	PASS	0	none	0.022373	3	134	0.022373
chr1-011090906-A-C	chr1	11090906	A	C	576	PASS	0	none	9e-6	0	134	9e-6
chr1-011091257-T-C	chr1	11091257	T	C	1040695	PASS	0.144	afr	0.04897500000000001	4	134	0.144
chr1-011091423-T-C	chr1	11091423	T	C	782595	PASS	0.13071	eas	0.04315800000000001	4	134	0.13071
chr1-011091722-A-G	chr1	11091722	A	G	8278138	PASS	0.93103	eas	0.7546190000000006	88	122	0.93103
chr1-011095339-C-T	chr1	11095339	C	T	977	PASS	0.0013808	nfe	1.87e-4	0	0	0.0013808
chr1-011095606-T-C	chr1	11095606	T	C	344048	PASS	0.13438	afr	0.04670200000000001	1	68	0.13438
chr1-011095729-CA-*	chr1	11095729	CA	*	1713.97	VQSRTrancheINDEL95.00to96.00	0	none	0	0	130	1e-6
chr1-011095729-CA-C	chr1	11095729	CA	C	1713.97	VQSRTrancheINDEL95.00to96.00	8.57e-6	nfe	2.9400000000000004e-4	0	130	2.9400000000000004e-4
chr1-011095729-CA-CAA	chr1	11095729	CA	CAA	1713.97	VQSRTrancheINDEL95.00to96.00	0	none	1.88e-4	0	130	1.88e-4
chr1-011095988-CTTTTT-*	chr1	11095988	CTTTTT	*	897117	ExcessHet	0	none	0	0	42	1e-6
chr1-011095988-CTTTTT-ATTTTT	chr1	11095988	CTTTTT	ATTTTT	897117	ExcessHet	0	none	6.999999999999998e-5	0	42	6.999999999999998e-5
chr1-011095988-CTTTTT-C	chr1	11095988	CTTTTT	C	897117	ExcessHet	1.65e-6	nfe	0	0	42	1.65e-6
chr1-011095988-CTTTTT-CT	chr1	11095988	CTTTTT	CT	897117	ExcessHet	0	none	6.780000000000002e-4	0	42	6.780000000000002e-4
chr1-011095988-CTTTTT-CTT	chr1	11095988	CTTTTT	CTT	897117	ExcessHet	0	none	0.006045	1	42	0.006045
chr1-011095988-CTTTTT-CTTT	chr1	11095988	CTTTTT	CTTT	897117	ExcessHet	0	none	0.04286400000000001	2	42	0.04286400000000001
chr1-011095988-CTTTTT-CTTTT	chr1	11095988	CTTTTT	CTTTT	897117	ExcessHet	0	none	0.22338	13	42	0.22338
chr1-011095988-CTTTTT-CTTTTTT	chr1	11095988	CTTTTT	CTTTTTT	897117	ExcessHet	0	none	0.11591800000000002	1	42	0.11591800000000002
chr1-011095988-CTTTTT-CTTTTTTT	chr1	11095988	CTTTTT	CTTTTTTT	897117	ExcessHet	0	none	0.00982499999999999	1	42	0.00982499999999999
chr1-011095988-CTTTTT-CTTTTTTTT	chr1	11095988	CTTTTT	CTTTTTTTT	897117	ExcessHet	0	none	4.710000000000004e-4	0	42	4.710000000000004e-4
chr1-011095988-CTTTTT-CTTTTTTTTT	chr1	11095988	CTTTTT	CTTTTTTTTT	897117	ExcessHet	0	none	9e-6	0	42	9e-6
chr1-011095988-CTTTTT-CTTTTTTTTTTT	chr1	11095988	CTTTTT	CTTTTTTTTTTT	897117	ExcessHet	0	none	0	0	42	1e-6
chr1-011095988-CTTTTT-TTTTTT	chr1	11095988	CTTTTT	TTTTTT	897117	ExcessHet	0	none	0.00120199999999999	0	42	0.00120199999999999
chr1-011095990-T-*	chr1	11095990	T	*	80	VQSRTrancheINDEL99.90to99.95	0	none	0.05047000000000001	3	56	0.05047000000000001
chr1-011095990-T-C	chr1	11095990	T	C	80	VQSRTrancheINDEL99.90to99.95	0	none	9e-6	0	56	9e-6
chr1-011095990-T-TC	chr1	11095990	T	TC	80	VQSRTrancheINDEL99.90to99.95	0	none	9e-6	0	56	9e-6
chr1-011097890-A-G	chr1	11097890	A	G	520	PASS	2.419e-5	nfe	0	1	134	2.419e-5
chr1-011099683-G-A	chr1	11099683	G	A	3977	PASS	0.0017737	afr	8.9e-5	1	134	0.0017737
chr1-011099683-G-T	chr1	11099683	G	T	3977	PASS	0	none	0	0	134	1e-6
chr1-011099766-T-C	chr1	11099766	T	C	987560	PASS	0.12899	eas	0.04707900000000001	4	134	0.12899
chr1-011099911-G-A	chr1	11099911	G	A	639753	PASS	0.12187	eas	0.043795	4	132	0.12187
chr1-011099932-T-C	chr1	11099932	T	C	845674	PASS	0.1945	afr	0.063249	4	134	0.1945
chr1-011100019-T-*	chr1	11100019	T	*	45066	PASS	0	none	3.6999999999999985e-5	0	126	3.6999999999999985e-5
chr1-011100019-T-A	chr1	11100019	T	A	45066	PASS	0.007767	amr	0.002891	1	126	0.007767
chr1-011100021-A-*	chr1	11100021	A	*	45066	PASS	0	none	3.6999999999999985e-5	0	126	3.6999999999999985e-5
chr1-011100021-A-T	chr1	11100021	A	T	45066	PASS	0.0080516	amr	0.002891	1	126	0.0080516
chr1-011100055-G-*	chr1	11100055	G	*	168732	PASS	0	none	3.6999999999999985e-5	0	128	3.6999999999999985e-5
chr1-011100055-G-A	chr1	11100055	G	A	168732	PASS	0.032455	mid	0.01851300000000001	2	128	0.032455
chr1-011107089-G-A	chr1	11107089	G	A	813077	PASS	0.10654	sas	0.037858	0	8	0.10654
chr1-011107091-G-A	chr1	11107091	G	A	13724	PASS	7.5945e-4	afr	5.850000000000005e-4	0	8	7.5945e-4
chr1-011107426-G-A	chr1	11107426	G	A	267	PASS	1.638e-5	nfe	0	1	134	1.638e-5
chr1-011109363-G-A	chr1	11109363	G	A	96990	PASS	0.0051701	nfe	0.003499	1	134	0.0051701
chr1-011109619-C-T	chr1	11109619	C	T	1580840	PASS	0.20168	afr	0.06656800000000002	5	134	0.20168
chr1-011109732-A-G	chr1	11109732	A	G	19317	PASS	0.002384	sas	4.730000000000004e-4	1	134	0.002384
chr1-011109867-TTA-T	chr1	11109867	TTA	T	90049.97	PASS	0.010582	nfe	0.004696	1	126	0.010582
chr1-011112940-T-C	chr1	11112940	T	C	61797	PASS	0.028332	afr	0.00249	1	134	0.028332
chr1-011114274-T-C	chr1	11114274	T	C	1035446	PASS	0.13267	afr	0.04865400000000002	5	134	0.13267
chr1-011121270-C-T	chr1	11121270	C	T	8212548	PASS	0.44644	afr	0.239613	38	134	0.44644
chr1-011121400-G-T	chr1	11121400	G	T	836984	PASS	0.11012	sas	0.04643900000000001	5	134	0.11012
chr1-011121928-G-A	chr1	11121928	G	A	331172	PASS	0.030889	nfe	0.02068100000000001	4	134	0.030889
chr1-011122006-G-A	chr1	11122006	G	A	114972	PASS	0.035149	afr	0.004928	1	134	0.035149
chr1-011122172-T-C	chr1	11122172	T	C	22923	PASS	0.0019595	nfe	0.00103599999999999	2	134	0.0019595
chr1-011122204-GT-*	chr1	11122204	GT	*	883489	ExcessHet	0	none	7.099999999999998e-5	0	124	7.099999999999998e-5
chr1-011122204-GT-AT	chr1	11122204	GT	AT	883489	ExcessHet	0	none	0.06457000000000002	5	124	0.06457000000000002
chr1-011122204-GT-G	chr1	11122204	GT	G	883489	ExcessHet	3.3249e-4	sas	0.003726	0	124	0.003726
chr1-011122204-GT-GTT	chr1	11122204	GT	GTT	883489	ExcessHet	0	none	0.114833	8	124	0.114833
chr1-011122204-GT-GTTT	chr1	11122204	GT	GTTT	883489	ExcessHet	0	none	0.002214	1	124	0.002214
chr1-011122204-GT-GTTTT	chr1	11122204	GT	GTTTT	883489	ExcessHet	0	none	0	0	124	1e-6
chr1-011122204-GT-TT	chr1	11122204	GT	TT	883489	ExcessHet	0	none	5.180000000000002e-4	0	124	5.180000000000002e-4
chr1-011124432-C-T	chr1	11124432	C	T	963338	PASS	0.19685	afr	0.06640800000000002	5	134	0.19685
chr1-011124728-T-C	chr1	11124728	T	C	6171	PASS	2.2003e-4	mid	3.160000000000005e-4	1	134	3.160000000000005e-4
chr1-011126840-A-G	chr1	11126840	A	G	2012802	PASS	0.23501	afr	0.07015600000000001	5	134	0.23501
chr1-011127561-ATT-*	chr1	11127561	ATT	*	57917	ExcessHet	0	none	0	0	120	1e-6
chr1-011127561-ATT-A	chr1	11127561	ATT	A	57917	ExcessHet	0	none	0	0	120	1e-6
chr1-011127561-ATT-AT	chr1	11127561	ATT	AT	57917	ExcessHet	0	none	0.02392600000000001	4	120	0.02392600000000001
chr1-011127561-ATT-ATTT	chr1	11127561	ATT	ATTT	57917	ExcessHet	0	none	0.03531200000000002	3	120	0.03531200000000002
chr1-011127561-ATT-ATTTT	chr1	11127561	ATT	ATTTT	57917	ExcessHet	0	none	7.099999999999998e-5	0	120	7.099999999999998e-5
chr1-011127561-ATT-CTT	chr1	11127561	ATT	CTT	57917	ExcessHet	0	none	0	0	120	1e-6
chr1-011127561-ATT-TTT	chr1	11127561	ATT	TTT	57917	ExcessHet	0	none	0	0	120	1e-6
chr1-011127836-T-C	chr1	11127836	T	C	29231047	PASS	0.99837	nfe	0.9898620000000004	134	134	0.99837
chr1-011127955-C-T	chr1	11127955	C	T	155324	PASS	0.009215	nfe	0.005005	1	134	0.009215
chr1-011129953-C-A	chr1	11129953	C	A	1951	PASS	2.04e-5	afr	2.2000000000000003e-5	0	134	2.2000000000000003e-5
chr1-011129953-C-T	chr1	11129953	C	T	1951	PASS	7.956e-5	afr	0	1	134	7.956e-5
chr1-011130469-C-T	chr1	11130469	C	T	69190	PASS	0.0033472	nfe	0.00161999999999999	1	134	0.0033472
chr1-011130589-G-A	chr1	11130589	G	A	14647441	PASS	0.45761	afr	0.240773	38	134	0.45761
chr1-011131175-G-A	chr1	11131175	G	A	121863	PASS	0.037734	nfe	0.02499100000000002	0	12	0.037734
chr1-011131175-G-T	chr1	11131175	G	T	121863	PASS	0	none	9e-6	0	12	9e-6
chr1-011132899-A-G	chr1	11132899	A	G	417003	PASS	0.10593	sas	0.03918400000000002	4	132	0.10593
chr1-011133344-A-C	chr1	11133344	A	C	879642	PASS	0.10915	sas	0.04528900000000001	5	132	0.10915
chr1-011133349-C-T	chr1	11133349	C	T	881548	PASS	0.10798	sas	0.04534200000000001	5	132	0.10798
chr1-011134212-G-T	chr1	11134212	G	T	43461	PASS	0.004746	nfe	0.003499	1	132	0.004746
chr1-011134534-G-A	chr1	11134534	G	A	863421	PASS	0.10992	sas	0.04643900000000001	5	134	0.10992
chr1-011138938-C-T	chr1	11138938	C	T	145814	PASS	0.06618	mid	0.03852400000000002	0	10	0.06618
chr1-011139092-T-C	chr1	11139092	T	C	429908	PASS	0.10099	sas	0.04326200000000001	5	132	0.10099
chr1-011139551-G-A	chr1	11139551	G	A	3242	PASS	3.8797e-4	amr	9e-6	1	134	3.8797e-4
chr1-011139623-G-A	chr1	11139623	G	A	19144	PASS	6.0865e-4	nfe	2.9400000000000004e-4	1	134	6.0865e-4
chr1-011144357-T-G	chr1	11144357	T	G	8289	PASS	0.0022257	nfe	8.67e-4	1	76	0.0022257
chr1-011144841-C-A	chr1	11144841	C	A	45991	PASS	0.025068	afr	0.00147299999999999	1	134	0.025068
chr1-011145001-C-T	chr1	11145001	C	T	25860150	PASS	0.82752	eas	0.6568140000000002	90	134	0.82752
chr1-011145201-T-C	chr1	11145201	T	C	11055	PASS	1.6817e-4	amr	4.270000000000005e-4	1	132	4.270000000000005e-4
chr1-011145201-T-G	chr1	11145201	T	G	11055	PASS	4.5701e-4	afr	3.6999999999999985e-5	0	132	4.5701e-4
chr1-011145379-CTT-C	chr1	11145379	CTT	C	53897.97	ExcessHet	4.605e-5	nfe	5.2999999999999994e-5	0	26	5.2999999999999994e-5
chr1-011145379-CTT-CT	chr1	11145379	CTT	CT	53897.97	ExcessHet	0	none	0.01418199999999999	0	26	0.01418199999999999
chr1-011145379-CTT-CTTT	chr1	11145379	CTT	CTTT	53897.97	ExcessHet	0	none	0.02891500000000002	0	26	0.02891500000000002
chr1-011145379-CTT-CTTTT	chr1	11145379	CTT	CTTTT	53897.97	ExcessHet	0	none	2.2899999999999996e-4	0	26	2.2899999999999996e-4
chr1-011146633-A-T	chr1	11146633	A	T	921505	PASS	0.10985	sas	0.04635900000000002	5	134	0.10985
chr1-011150336-T-*	chr1	11150336	T	*	38644	PASS	0	none	0	0	126	1e-6
chr1-011150336-T-C	chr1	11150336	T	C	38644	PASS	0.0063463	nfe	0.003295	2	126	0.0063463
chr1-011167303-G-T	chr1	11167303	G	T	566557	PASS	0.10838	sas	0.045573	5	124	0.10838
chr1-011167308-C-T	chr1	11167308	C	T	725906	PASS	0.17154	sas	0.06269700000000002	5	124	0.17154
chr1-011189594-T-C	chr1	11189594	T	C	794	PASS	4.453e-5	nfe	0	1	134	4.453e-5
chr1-011189650-C-T	chr1	11189650	C	T	1824	PASS	9.791e-5	sas	0	1	134	9.791e-5
chr1-011192267-T-C	chr1	11192267	T	C	129955	PASS	0.0042384	mid	0.004339	3	134	0.004339
chr1-011192425-A-G	chr1	11192425	A	G	411	PASS	0	none	0	1	134	1e-6
chr1-011192495-C-T	chr1	11192495	C	T	527092	PASS	0.10549	sas	0.04334000000000001	4	130	0.10549
chr1-011193787-C-T	chr1	11193787	C	T	1600079	PASS	0.10983	sas	0.04638500000000001	5	134	0.10983
chr1-011194651-T-A	chr1	11194651	T	A	1044	PASS	2.999e-5	nfe	0	1	134	2.999e-5
chr1-011194786-T-C	chr1	11194786	T	C	1678505	PASS	0.10926	sas	0.04627900000000002	5	134	0.10926
chr1-011194951-T-C	chr1	11194951	T	C	1825118	PASS	0.11667	sas	0.04707900000000001	5	134	0.11667
chr1-011195181-A-G	chr1	11195181	A	G	675234	PASS	0.065135	mid	0.04849400000000001	6	134	0.065135
chr1-011195374-C-T	chr1	11195374	C	T	130895	PASS	0.084859	sas	0.031687	1	16	0.084859
chr1-011199466-C-T	chr1	11199466	C	T	20326	PASS	3.0325e-4	nfe	2.7300000000000035e-4	1	134	3.0325e-4
chr1-011199768-C-A	chr1	11199768	C	A	11942	PASS	0.0016185	amr	2.7300000000000035e-4	1	134	0.0016185
chr1-011199773-A-C	chr1	11199773	A	C	1285487	PASS	0.1103	sas	0.04633200000000002	5	134	0.1103
chr1-011199780-C-T	chr1	11199780	C	T	72434	PASS	0.0055811	nfe	0.00229	1	134	0.0055811
chr1-011204771-A-C	chr1	11204771	A	C	596908	PASS	0.10889	sas	0.04398400000000002	4	134	0.10889
chr1-011209190-C-G	chr1	11209190	C	G	60026	PASS	0.030175	afr	0.003727	1	134	0.030175
chr1-011209224-C-T	chr1	11209224	C	T	17485	PASS	0.0026992	nfe	0.00105999999999999	1	134	0.0026992
chr1-011212560-C-T	chr1	11212560	C	T	298655	PASS	0.023368	nfe	0.01614300000000001	3	134	0.023368
chr1-011213361-T-G	chr1	11213361	T	G	1045877	PASS	0.14772	afr	0.05089700000000001	5	134	0.14772
chr1-011216069-A-AT	chr1	11216069	A	AT	803746.97	PASS	0.17664	afr	0.06482800000000001	5	134	0.17664
chr1-011228561-G-A	chr1	11228561	G	A	17197487	PASS	0.85437	eas	0.6787180000000007	91	134	0.85437
chr1-011228576-G-C	chr1	11228576	G	C	18940745	PASS	0.85432	eas	0.6800170000000004	91	134	0.85432
chr1-011228576-G-T	chr1	11228576	G	T	18940745	PASS	0	none	9e-6	0	134	9e-6
chr1-011228701-G-A	chr1	11228701	G	A	36004934	PASS	0.89173	eas	0.7050640000000007	91	134	0.89173
chr1-011230812-G-A	chr1	11230812	G	A	43676	PASS	0.0029858	sas	0.002665	1	134	0.0029858
chr1-011230823-C-T	chr1	11230823	C	T	18935	PASS	0.0010163	nfe	8.450000000000003e-4	1	134	0.0010163
chr1-011232609-T-A	chr1	11232609	T	A	8937265	PASS	0.7898	eas	0.6355450000000005	76	122	0.7898
chr1-011232649-C-A	chr1	11232649	C	A	197	PASS	1.2505e-4	nfe	0	1	108	1.2505e-4
chr1-011232824-A-ACCG	chr1	11232824	A	ACCG	6924551	PASS	3.62e-5	sas	0.00115599999999999	0	118	0.00115599999999999
chr1-011232824-A-AGCGG	chr1	11232824	A	AGCGG	6924551	PASS	0	none	0	0	118	1e-6
chr1-011232824-A-C	chr1	11232824	A	C	6924551	PASS	0	none	0	0	118	1e-6
chr1-011232824-A-G	chr1	11232824	A	G	6924551	PASS	0.89461	eas	0.684431	82	118	0.89461
chr1-011232895-T-*	chr1	11232895	T	*	6345268	PASS	0	none	0.003727	0	132	0.003727
chr1-011232895-T-A	chr1	11232895	T	A	6345268	PASS	0.89655	eas	0.6883740000000002	91	132	0.89655
chr1-011233044-G-A	chr1	11233044	G	A	22971	PASS	0.0069045	sas	0.00127799999999999	1	134	0.0069045
chr1-011233090-C-T	chr1	11233090	C	T	14558170	PASS	0.89498	eas	0.7037910000000006	91	134	0.89498
chr1-011233143-C-T	chr1	11233143	C	T	14137125	PASS	0.89458	eas	0.7031680000000006	91	134	0.89458
chr1-011233159-A-G	chr1	11233159	A	G	794253	PASS	0.10965	sas	0.04150500000000001	4	134	0.10965
chr1-011233310-TAA-AAA	chr1	11233310	TAA	AAA	346923	ExcessHet	0	none	1.0799999999999996e-4	0	90	1.0799999999999996e-4
chr1-011233310-TAA-T	chr1	11233310	TAA	T	346923	ExcessHet	5.798e-5	sas	6.330000000000003e-4	0	90	6.330000000000003e-4
chr1-011233310-TAA-TA	chr1	11233310	TAA	TA	346923	ExcessHet	0	none	0.16799600000000003	17	90	0.16799600000000003
chr1-011233310-TAA-TAAA	chr1	11233310	TAA	TAAA	346923	ExcessHet	0	none	0.041322	2	90	0.041322
chr1-011233310-TAA-TAAAA	chr1	11233310	TAA	TAAAA	346923	ExcessHet	0	none	2.720000000000003e-4	0	90	2.720000000000003e-4
chr1-011233310-TAA-TAAAAA	chr1	11233310	TAA	TAAAAA	346923	ExcessHet	0	none	0	0	90	1e-6
chr1-011233311-A-*	chr1	11233311	A	*	826	PASS	0	none	0.16883900000000002	17	92	0.16883900000000002
chr1-011233311-A-T	chr1	11233311	A	T	826	PASS	8.15e-5	eas	7.099999999999998e-5	0	92	8.15e-5
chr1-011233585-A-G	chr1	11233585	A	G	71173	PASS	0.009693	nfe	0.005802	1	134	0.009693
chr1-011234044-C-T	chr1	11234044	C	T	28109	PASS	0.018172	afr	0.00132599999999999	1	134	0.018172
chr1-011234417-T-A	chr1	11234417	T	A	9376855	PASS	0.8898	eas	0.6614620000000003	90	132	0.8898
chr1-011237705-T-C	chr1	11237705	T	C	18630151	PASS	0.88912	eas	0.7003790000000005	91	134	0.88912
chr1-011237981-C-T	chr1	11237981	C	T	11653	PASS	8.4922e-4	afr	1.27e-4	1	134	8.4922e-4
chr1-011238682-T-C	chr1	11238682	T	C	680140	PASS	0.1073	sas	0.04134500000000001	4	134	0.1073
chr1-011238733-T-A	chr1	11238733	T	A	10500300	PASS	0	none	0	0	134	1e-6
chr1-011238733-T-C	chr1	11238733	T	C	10500300	PASS	0.88892	eas	0.6948280000000003	91	134	0.88892
chr1-011238766-CTTTT-*	chr1	11238766	CTTTT	*	2280674	ExcessHet	0	none	7.099999999999998e-5	0	100	7.099999999999998e-5
chr1-011238766-CTTTT-C	chr1	11238766	CTTTT	C	2280674	ExcessHet	2.229e-5	nfe	2.2000000000000003e-5	0	100	2.229e-5
chr1-011238766-CTTTT-CT	chr1	11238766	CTTTT	CT	2280674	ExcessHet	0	none	0.00174099999999999	1	100	0.00174099999999999
chr1-011238766-CTTTT-CTT	chr1	11238766	CTTTT	CTT	2280674	ExcessHet	0	none	0.01255899999999999	0	100	0.01255899999999999
chr1-011238766-CTTTT-CTTT	chr1	11238766	CTTTT	CTTT	2280674	ExcessHet	0	none	0.07097500000000001	8	100	0.07097500000000001
chr1-011238766-CTTTT-CTTTTT	chr1	11238766	CTTTT	CTTTTT	2280674	ExcessHet	0	none	0.37265199999999954	39	100	0.37265199999999954
chr1-011238766-CTTTT-CTTTTTT	chr1	11238766	CTTTT	CTTTTTT	2280674	ExcessHet	0	none	0.082676	11	100	0.082676
chr1-011238766-CTTTT-CTTTTTTT	chr1	11238766	CTTTT	CTTTTTTT	2280674	ExcessHet	0	none	0.00657	0	100	0.00657
chr1-011238766-CTTTT-CTTTTTTTT	chr1	11238766	CTTTT	CTTTTTTTT	2280674	ExcessHet	0	none	4.04e-4	0	100	4.04e-4
chr1-011238766-CTTTT-CTTTTTTTTT	chr1	11238766	CTTTT	CTTTTTTTTT	2280674	ExcessHet	0	none	9e-6	0	100	9e-6
chr1-011238766-CTTTT-TTTTT	chr1	11238766	CTTTT	TTTTT	2280674	ExcessHet	0	none	4.270000000000005e-4	0	100	4.270000000000005e-4
chr1-011240377-G-GT	chr1	11240377	G	GT	540.97	VQSRTrancheINDEL95.00to96.00	0	none	0	1	134	1e-6
chr1-011241443-G-A	chr1	11241443	G	A	84306	PASS	0.016209	nfe	0.00784599999999998	2	134	0.016209
chr1-011241657-A-G	chr1	11241657	A	G	14189775	PASS	0.85484	eas	0.6848370000000001	91	134	0.85484
chr1-011241766-C-T	chr1	11241766	C	T	216716	PASS	0.02184	sas	0.01511599999999998	4	130	0.02184
chr1-011241784-C-A	chr1	11241784	C	A	467950	PASS	0.10598	sas	0.04096700000000002	4	130	0.10598
chr1-011243096-C-A	chr1	11243096	C	A	1244848	PASS	0.11011	sas	0.04710600000000001	5	134	0.11011
chr1-011255846-CAAAAAAA-C	chr1	11255846	CAAAAAAA	C	2197780.97	ExcessHet	0	none	0	0	110	1e-6
chr1-011255846-CAAAAAAA-CA	chr1	11255846	CAAAAAAA	CA	2197780.97	ExcessHet	0	none	0	0	110	1e-6
chr1-011255846-CAAAAAAA-CAA	chr1	11255846	CAAAAAAA	CAA	2197780.97	ExcessHet	0	none	2.5100000000000014e-4	0	110	2.5100000000000014e-4
chr1-011255846-CAAAAAAA-CAAA	chr1	11255846	CAAAAAAA	CAAA	2197780.97	ExcessHet	0	none	0.00154499999999999	0	110	0.00154499999999999
chr1-011255846-CAAAAAAA-CAAAA	chr1	11255846	CAAAAAAA	CAAAA	2197780.97	ExcessHet	0	none	0.0095309999999999891	0	110	0.0095309999999999891
chr1-011255846-CAAAAAAA-CAAAAA	chr1	11255846	CAAAAAAA	CAAAAA	2197780.97	ExcessHet	0	none	0.031423	3	110	0.031423
chr1-011255846-CAAAAAAA-CAAAAAA	chr1	11255846	CAAAAAAA	CAAAAAA	2197780.97	ExcessHet	0	none	0.103029	13	110	0.103029
chr1-011255846-CAAAAAAA-CAAAAAAAA	chr1	11255846	CAAAAAAA	CAAAAAAAA	2197780.97	ExcessHet	0	none	0.33162599999999975	42	110	0.33162599999999975
chr1-011255846-CAAAAAAA-CAAAAAAAAA	chr1	11255846	CAAAAAAA	CAAAAAAAAA	2197780.97	ExcessHet	0	none	0.11315100000000002	8	110	0.11315100000000002
chr1-011255846-CAAAAAAA-CAAAAAAAAAA	chr1	11255846	CAAAAAAA	CAAAAAAAAAA	2197780.97	ExcessHet	0	none	0.01547499999999999	1	110	0.01547499999999999
chr1-011255846-CAAAAAAA-CAAAAAAAAAAA	chr1	11255846	CAAAAAAA	CAAAAAAAAAAA	2197780.97	ExcessHet	0	none	0.00171699999999999	0	110	0.00171699999999999
chr1-011255846-CAAAAAAA-CAAAAAAAAAAAA	chr1	11255846	CAAAAAAA	CAAAAAAAAAAAA	2197780.97	ExcessHet	0	none	8.9e-5	0	110	8.9e-5
chr1-011255846-CAAAAAAA-CAAAAAAAAAAAAA	chr1	11255846	CAAAAAAA	CAAAAAAAAAAAAA	2197780.97	ExcessHet	0	none	0	0	110	1e-6
chr1-011255846-CAAAAAAA-CAACAAAAAAAAAA	chr1	11255846	CAAAAAAA	CAACAAAAAAAAAA	2197780.97	ExcessHet	0	none	0	0	110	1e-6
chr1-011255846-CAAAAAAA-CACAAAAAAAA	chr1	11255846	CAAAAAAA	CACAAAAAAAA	2197780.97	ExcessHet	0	none	0	0	110	1e-6
chr1-011256268-C-G	chr1	11256268	C	G	61287	PASS	0.0029993	sas	0.002389	1	134	0.0029993
chr1-011256285-CAGG-C	chr1	11256285	CAGG	C	94648	PASS	0	none	0	0	134	1e-6
chr1-011256285-CAGG-CG	chr1	11256285	CAGG	CG	94648	PASS	0	none	0	0	134	1e-6
chr1-011256285-CAGG-TAGG	chr1	11256285	CAGG	TAGG	94648	PASS	0	none	0.004928	1	134	0.004928
chr1-011257253-C-T	chr1	11257253	C	T	1079925	PASS	0.10673	sas	0.04240600000000002	4	130	0.10673
chr1-011257263-C-T	chr1	11257263	C	T	15070417	PASS	0.78927	eas	0.6320830000000005	83	130	0.78927
chr1-011258706-C-G	chr1	11258706	C	G	7881382	PASS	0.7883	eas	0.6291400000000004	84	132	0.7883
chr1-011259509-T-C	chr1	11259509	T	C	125109	PASS	0.015783	nfe	0.00966699999999999	1	132	0.015783
chr1-011259509-T-G	chr1	11259509	T	G	125109	PASS	0	none	0	0	132	1e-6
chr1-011259509-T-TC	chr1	11259509	T	TC	125109	PASS	0	none	0	0	132	1e-6
chr1-011259530-A-G	chr1	11259530	A	G	6989643	PASS	0.78271	eas	0.5870020000000005	86	134	0.78271
chr1-011273264-C-A	chr1	11273264	C	A	845	PASS	2.228e-5	nfe	2.2000000000000003e-5	1	122	2.228e-5
chr1-011273485-T-G	chr1	11273485	T	G	784147	PASS	0.19197	afr	0.01896400000000002	1	134	0.19197
chr1-011273755-C-A	chr1	11273755	C	A	820843	PASS	0	none	9e-6	0	134	9e-6
chr1-011273755-C-T	chr1	11273755	C	T	820843	PASS	0.012358	nfe	0.008391	4	134	0.012358
chr1-011278555-G-C	chr1	11278555	G	C	1540	PASS	0.0018176	afr	7.099999999999998e-5	1	128	0.0018176
chr1-011278867-CT-AT	chr1	11278867	CT	AT	8124	VQSRTrancheINDEL96.00to97.00	0	none	0	0	106	1e-6
chr1-011278867-CT-C	chr1	11278867	CT	C	8124	VQSRTrancheINDEL96.00to97.00	0.00144	sas	0.003142	1	106	0.003142
chr1-011278867-CT-CTT	chr1	11278867	CT	CTT	8124	VQSRTrancheINDEL96.00to97.00	0	none	0.002764	0	106	0.002764
chr1-011279135-A-G	chr1	11279135	A	G	6397	PASS	0.0087249	nfe	0.002357	0	10	0.0087249
chr1-011279160-G-C	chr1	11279160	G	C	292	PASS	1.7657e-4	sas	1.0799999999999996e-4	0	22	1.7657e-4
chr1-011279317-A-T	chr1	11279317	A	T	5187	PASS	0.039756	sas	0.002481	0	2	0.039756
chr1-011279426-G-GT	chr1	11279426	G	GT	17507	PASS	0.0089247	nfe	0.00968399999999999	0	0	0.00968399999999999
chr1-011279426-G-T	chr1	11279426	G	T	17507	PASS	0	none	0	0	0	1e-6
chr1-011286279-A-G	chr1	11286279	A	G	704659	PASS	0.038399	nfe	0.028522	5	134	0.038399
chr1-011294853-A-G	chr1	11294853	A	G	128387	PASS	0.0067092	nfe	0.004212	2	134	0.0067092
chr1-011295392-T-C	chr1	11295392	T	C	170033	PASS	0.36202	afr	0.05438600000000002	0	0	0.36202
chr1-011295476-G-C	chr1	11295476	G	C	42908	PASS	0.045543	eas	0.01776500000000001	0	0	0.045543
chr1-011425237-G-T	chr1	11425237	G	T	17405	PASS	0.14517	nfe	0.00913899999999998	0	0	0.14517
chr1-011425241-GAAAT-G	chr1	11425241	GAAAT	G	48095	PASS	0	none	0.01784400000000002	0	0	0.01784400000000002
chr1-011425241-GAAAT-TAAAT	chr1	11425241	GAAAT	TAAAT	48095	PASS	0	none	0.00981399999999999	0	0	0.00981399999999999
chr1-011501107-G-A	chr1	11501107	G	A	5564914	PASS	0.34888	afr	0.109624	11	134	0.34888
chr1-011501520-C-A	chr1	11501520	C	A	233678	PASS	0	none	0	0	134	1e-6
chr1-011501520-C-T	chr1	11501520	C	T	233678	PASS	0.0069946	nfe	0.00411	1	134	0.0069946
chr1-011501536-G-A	chr1	11501536	G	A	31263852	PASS	0.65343	amr	0.5401850000000008	81	134	0.65343
chr1-011501880-C-T	chr1	11501880	C	T	5888386	PASS	0.34408	afr	0.107636	11	134	0.34408
chr1-011502219-C-T	chr1	11502219	C	T	2551061	PASS	0.44985	eas	0.149241	28	134	0.44985
chr1-011502856-C-T	chr1	11502856	C	T	3598200	PASS	0.25726	afr	0.102183	10	134	0.25726
chr1-011514309-C-G	chr1	11514309	C	G	2615385	PASS	0.45972	eas	0.177733	28	134	0.45972
chr1-011515274-A-G	chr1	11515274	A	G	2972059	PASS	0.4467	eas	0.160333	28	134	0.4467
chr1-011515318-T-A	chr1	11515318	T	A	15947454	PASS	0.66557	amr	0.5573680000000001	81	134	0.66557
chr1-011515341-G-A	chr1	11515341	G	A	2888904	PASS	0.23641	afr	0.099874	10	134	0.23641
chr1-011515487-C-T	chr1	11515487	C	T	1421	PASS	9.901e-5	sas	0	1	134	9.901e-5
chr1-011516037-G-A	chr1	11516037	G	A	82860	PASS	0.0054056	nfe	0.00244	1	134	0.0054056
chr1-011519287-G-A	chr1	11519287	G	A	2693980	PASS	0.43712	eas	0.143077	22	134	0.43712
chr1-011519413-G-A	chr1	11519413	G	A	24260211	PASS	0.70805	amr	0.5307960000000007	85	134	0.70805
chr1-011519447-G-C	chr1	11519447	G	C	6571945	PASS	0.43802	eas	0.143615	22	134	0.43802
chr1-011519551-G-A	chr1	11519551	G	A	541413	PASS	0.023876	nfe	0.01580100000000001	5	134	0.023876
chr1-011524107-A-G	chr1	11524107	A	G	4496869	PASS	0.44578	eas	0.226691	30	134	0.44578
chr1-011525082-G-A	chr1	11525082	G	A	147241	PASS	2.0437e-4	amr	3.6999999999999985e-5	0	134	2.0437e-4
chr1-011525082-G-T	chr1	11525082	G	T	147241	PASS	0.077629	amr	0.01008499999999999	1	134	0.077629
chr1-011525251-C-T	chr1	11525251	C	T	611774	PASS	0.26084	amr	0.02261100000000001	3	134	0.26084
chr1-011525282-G-A	chr1	11525282	G	A	3756	PASS	3.143e-4	amr	3.6999999999999985e-5	1	134	3.143e-4
chr1-011525440-C-T	chr1	11525440	C	T	251292	PASS	0.026991	nfe	0.02155300000000001	2	134	0.026991
chr1-011526513-C-G	chr1	11526513	C	G	31850	PASS	0.0044516	nfe	0.00214	1	134	0.0044516
chr1-011526528-C-G	chr1	11526528	C	G	1794290	PASS	0.42888	eas	0.13748000000000002	20	134	0.42888
chr1-011526620-T-C	chr1	11526620	T	C	2735033	PASS	0.42804	eas	0.141462	20	134	0.42804
chr1-011526939-C-T	chr1	11526939	C	T	1733011	PASS	0.23627	eas	0.123709	14	134	0.23627
chr1-011526944-CTTTT-C	chr1	11526944	CTTTT	C	1058735.97	ExcessHet	4.24e-6	nfe	9e-6	0	106	9e-6
chr1-011526944-CTTTT-CATTTT	chr1	11526944	CTTTT	CATTTT	1058735.97	ExcessHet	0	none	0	0	106	1e-6
chr1-011526944-CTTTT-CT	chr1	11526944	CTTTT	CT	1058735.97	ExcessHet	0	none	4.720000000000004e-4	0	106	4.720000000000004e-4
chr1-011526944-CTTTT-CTT	chr1	11526944	CTTTT	CTT	1058735.97	ExcessHet	0	none	0.00843699999999999	1	106	0.00843699999999999
chr1-011526944-CTTTT-CTTT	chr1	11526944	CTTTT	CTTT	1058735.97	ExcessHet	0	none	0.14603400000000002	24	106	0.14603400000000002
chr1-011526944-CTTTT-CTTTTT	chr1	11526944	CTTTT	CTTTTT	1058735.97	ExcessHet	0	none	0.23190900000000003	26	106	0.23190900000000003
chr1-011526944-CTTTT-CTTTTTT	chr1	11526944	CTTTT	CTTTTTT	1058735.97	ExcessHet	0	none	0.00929499999999998	1	106	0.00929499999999998
chr1-011526944-CTTTT-CTTTTTTT	chr1	11526944	CTTTT	CTTTTTTT	1058735.97	ExcessHet	0	none	2.9400000000000004e-4	0	106	2.9400000000000004e-4
chr1-011526944-CTTTT-CTTTTTTTTT	chr1	11526944	CTTTT	CTTTTTTTTT	1058735.97	ExcessHet	0	none	0	0	106	1e-6
chr1-011529507-ACTC-A	chr1	11529507	ACTC	A	6821.97	PASS	6.149e-5	nfe	8.9e-5	1	134	8.9e-5
chr1-011529854-G-A	chr1	11529854	G	A	5890024	PASS	0.4224	eas	0.139041	14	134	0.4224
chr1-011529973-G-A	chr1	11529973	G	A	140045	PASS	0.0098263	afr	0.004161	1	134	0.0098263
chr1-011530862-C-A	chr1	11530862	C	A	3159972	PASS	0.42255	eas	0.139444	14	134	0.42255
chr1-011530862-C-T	chr1	11530862	C	T	3159972	PASS	2.719e-5	nfe	3.6999999999999985e-5	0	134	3.6999999999999985e-5
chr1-011531794-CG-AG	chr1	11531794	CG	AG	55757	VQSRTrancheINDEL95.00to96.00	0	none	0.00135099999999999	0	134	0.00135099999999999
chr1-011531794-CG-C	chr1	11531794	CG	C	55757	VQSRTrancheINDEL95.00to96.00	0.0012989	afr	5.2999999999999994e-5	0	134	0.0012989
chr1-011531794-CG-CGG	chr1	11531794	CG	CGG	55757	VQSRTrancheINDEL95.00to96.00	0	none	0.00174299999999999	1	134	0.00174299999999999
chr1-011531794-CG-CGGG	chr1	11531794	CG	CGGG	55757	VQSRTrancheINDEL95.00to96.00	0	none	0	0	134	1e-6
chr1-011531794-CG-TG	chr1	11531794	CG	TG	55757	VQSRTrancheINDEL95.00to96.00	0	none	9e-6	0	134	9e-6
chr1-011533583-A-G	chr1	11533583	A	G	11444378	PASS	0.99044	eas	0.8705100000000002	109	132	0.99044
chr1-011533619-C-T	chr1	11533619	C	T	197498	PASS	0.022064	nfe	0.01488099999999999	1	134	0.022064
chr1-011533736-T-C	chr1	11533736	T	C	31879577	PASS	8.271e-5	eas	8.9e-5	0	128	8.9e-5
chr1-011533736-T-TGCACACAC	chr1	11533736	T	TGCACACAC	31879577	PASS	0	none	0	0	128	1e-6
chr1-011533736-T-TGCACACACACAC	chr1	11533736	T	TGCACACACACAC	31879577	PASS	1.06e-5	eas	2.2000000000000003e-5	0	128	2.2000000000000003e-5
chr1-011533736-T-TGCACACACGCAC	chr1	11533736	T	TGCACACACGCAC	31879577	PASS	0.98341	eas	0.9491400000000006	125	128	0.98341
chr1-011533736-T-TGCACACACGCACGCAC	chr1	11533736	T	TGCACACACGCACGCAC	31879577	PASS	0.071107	afr	0.00655	0	128	0.071107
chr1-011533736-T-TGCACACAGGCAC	chr1	11533736	T	TGCACACAGGCAC	31879577	PASS	0.0010216	eas	5.2999999999999994e-5	0	128	0.0010216
chr1-011533739-A-ACACACGCACG	chr1	11533739	A	ACACACGCACG	2419.97	VQSRTrancheINDEL95.00to96.00	2.6459e-4	eas	6.340000000000003e-4	0	132	6.340000000000003e-4
chr1-011533739-A-ACACACGCACGCG	chr1	11533739	A	ACACACGCACGCG	2419.97	VQSRTrancheINDEL95.00to96.00	8.108e-5	eas	0	0	132	8.108e-5
chr1-011533760-A-G	chr1	11533760	A	G	32280	PASS	0.012142	afr	0.00115599999999999	1	112	0.012142
chr1-011534343-T-C	chr1	11534343	T	C	18656656	PASS	0.86817	afr	0.4561609999999993	44	134	0.86817
chr1-011534404-C-T	chr1	11534404	C	T	495663	PASS	0.012347	nfe	0.01060699999999999	3	134	0.012347
chr1-011534624-C-T	chr1	11534624	C	T	3543454	PASS	0.41476	eas	0.13522000000000003	14	134	0.41476
chr1-011534824-C-T	chr1	11534824	C	T	33602	PASS	0.0019443	nfe	7.980000000000003e-4	1	134	0.0019443
chr1-011534944-C-A	chr1	11534944	C	A	992386	PASS	0.058073	amr	0.02425300000000001	9	134	0.058073
chr1-011534981-A-G	chr1	11534981	A	G	6191419	PASS	0.24628	eas	0.148675	15	134	0.24628
chr1-011535030-C-T	chr1	11535030	C	T	99367	PASS	0.0049573	mid	0.00186699999999999	1	134	0.0049573
chr1-011535128-C-T	chr1	11535128	C	T	110633	PASS	0.0057924	nfe	0.002364	1	134	0.0057924
chr1-011535146-A-G	chr1	11535146	A	G	5871618	PASS	0.26621	eas	0.14913300000000002	15	134	0.26621
chr1-011535174-G-*	chr1	11535174	G	*	319094	PASS	0	none	9e-6	0	134	9e-6
chr1-011535174-G-C	chr1	11535174	G	C	319094	PASS	0.016431	mid	0.00833999999999999	2	134	0.016431
chr1-011535236-A-C	chr1	11535236	A	C	4128165	PASS	4.367e-5	nfe	0	0	134	4.367e-5
chr1-011535236-A-G	chr1	11535236	A	G	4128165	PASS	0.27106	eas	0.14590300000000003	14	134	0.27106
chr1-011535238-C-G	chr1	11535238	C	G	3612386	PASS	0.46591	afr	0.12136900000000002	10	134	0.46591
chr1-011535238-C-T	chr1	11535238	C	T	3612386	PASS	9.34e-5	nfe	0	0	134	9.34e-5
chr1-011535274-G-A	chr1	11535274	G	A	3709919	PASS	0.26762	eas	0.143508	14	134	0.26762
chr1-011535333-C-T	chr1	11535333	C	T	1486550	PASS	0.41705	afr	0.05584100000000001	2	134	0.41705
chr1-011535609-C-T	chr1	11535609	C	T	204879	PASS	0.016992	mid	0.006499	2	134	0.016992
chr1-011535745-C-T	chr1	11535745	C	T	1982393	PASS	0.41642	eas	0.136996	14	134	0.41642
chr1-011536398-C-T	chr1	11536398	C	T	8238201	PASS	0.52934	afr	0.128011	10	134	0.52934
chr1-011536705-C-T	chr1	11536705	C	T	11270929	PASS	0.79493	afr	0.2947319999999996	25	134	0.79493
chr1-011536721-C-T	chr1	11536721	C	T	1429	PASS	4.197e-5	nfe	0	1	134	4.197e-5
chr1-011536807-A-G	chr1	11536807	A	G	2906159	PASS	0.5466	afr	0.124408	10	134	0.5466
chr1-011536855-T-A	chr1	11536855	T	A	1880524	PASS	0	none	0	0	134	1e-6
chr1-011536855-T-C	chr1	11536855	T	C	1880524	PASS	0.53214	afr	0.12274100000000002	10	134	0.53214
chr1-011537199-G-A	chr1	11537199	G	A	108832	PASS	0.16331	eas	0.04799900000000002	0	0	0.16331
chr1-011537199-G-C	chr1	11537199	G	C	108832	PASS	0	none	9e-6	0	0	9e-6
chr1-011609717-A-G	chr1	11609717	A	G	270173	PASS	0.61669	nfe	0.153634	0	0	0.61669
chr1-011623735-C-T	chr1	11623735	C	T	142665	PASS	0.64914	nfe	0.095766	0	0	0.64914
chr1-011641682-G-GCAGGGGAAGGTCCCAGGGGGCCTCGGATGGACATGGT	chr1	11641682	G	GCAGGGGAAGGTCCCAGGGGGCCTCGGATGGACATGGT	20822.97	VQSRTrancheINDEL96.00to97.00	0	none	0.00792099999999998	0	0	0.00792099999999998
chr1-011641682-G-GCAGGGGAATGTCCCAGGGGGCCTCGGATGGACATGGT	chr1	11641682	G	GCAGGGGAATGTCCCAGGGGGCCTCGGATGGACATGGT	20822.97	VQSRTrancheINDEL96.00to97.00	0	none	9e-6	0	0	9e-6
chr1-011642933-C-T	chr1	11642933	C	T	161652	PASS	0.6221	nfe	0.105211	0	0	0.6221
chr1-011648480-G-A	chr1	11648480	G	A	20125	PASS	0.021653	afr	0.00142399999999999	1	134	0.021653
chr1-011648679-T-C	chr1	11648679	T	C	23525775	PASS	0.7571	nfe	0.647501	105	134	0.7571
chr1-011648729-G-A	chr1	11648729	G	A	1471	PASS	3.373e-5	nfe	9e-6	1	134	3.373e-5
chr1-011648863-G-A	chr1	11648863	G	A	43801	PASS	0.015606	afr	9.87999999999999e-4	1	134	0.015606
chr1-011648863-G-T	chr1	11648863	G	T	43801	PASS	1.782e-5	amr	5.2999999999999994e-5	0	134	5.2999999999999994e-5
chr1-011648877-C-T	chr1	11648877	C	T	23353	PASS	8.353e-5	nfe	4.500000000000005e-4	1	134	4.500000000000005e-4
chr1-011648994-A-*	chr1	11648994	A	*	17771368	PASS	0	none	2.5100000000000014e-4	0	134	2.5100000000000014e-4
chr1-011648994-A-AG	chr1	11648994	A	AG	17771368	PASS	0.64914	nfe	0.5674080000000002	83	134	0.64914
chr1-011648994-A-AGG	chr1	11648994	A	AGG	17771368	PASS	0	none	9e-6	0	134	9e-6
chr1-011648994-A-C	chr1	11648994	A	C	17771368	PASS	9.07e-6	nfe	7.099999999999998e-5	0	134	7.099999999999998e-5
chr1-011648995-C-*	chr1	11648995	C	*	26854097	PASS	0	none	2.2999999999999995e-4	0	134	2.2999999999999995e-4
chr1-011648995-C-A	chr1	11648995	C	A	26854097	PASS	0	none	0	0	134	1e-6
chr1-011648995-C-CCAG	chr1	11648995	C	CCAG	26854097	PASS	3.6e-7	nfe	9e-6	0	134	9e-6
chr1-011648995-C-CCCAG	chr1	11648995	C	CCCAG	26854097	PASS	0.55589	nfe	0.4587029999999993	61	134	0.55589
chr1-011648995-C-CCCAGCCCAG	chr1	11648995	C	CCCAGCCCAG	26854097	PASS	0.0047129	amr	0.00110799999999999	0	134	0.0047129
chr1-011648995-C-CCCAGCCCAGCCCAG	chr1	11648995	C	CCCAGCCCAGCCCAG	26854097	PASS	0.16611	amr	0.100089	22	134	0.16611
chr1-011648995-C-CCCAGCCCAGCCCAGCCCAG	chr1	11648995	C	CCCAGCCCAGCCCAGCCCAG	26854097	PASS	0.0035735	amr	0.00115599999999999	0	134	0.0035735
chr1-011648995-C-CCCAGCCCAGCCCAGCCCAGCCCAG	chr1	11648995	C	CCCAGCCCAGCCCAGCCCAGCCCAG	26854097	PASS	0.0028129	amr	0.002917	0	134	0.002917
chr1-011648995-C-CCCAGCCCAGCCCAGCCCAGCCCAGCCCAG	chr1	11648995	C	CCCAGCCCAGCCCAGCCCAGCCCAGCCCAG	26854097	PASS	2.5699e-4	amr	1.88e-4	0	134	2.5699e-4
chr1-011648995-C-CCCAGCCCAGCCCAGCCCAGCCCAGCCCAGCCCAG	chr1	11648995	C	CCCAGCCCAGCCCAGCCCAGCCCAGCCCAGCCCAG	26854097	PASS	1.6512e-4	amr	1.88e-4	0	134	1.88e-4
chr1-011648995-C-CCCAGCCCAGCCCAGCCCAGCCCAGCCCAGCCCAGCCCAG	chr1	11648995	C	CCCAGCCCAGCCCAGCCCAGCCCAGCCCAGCCCAGCCCAG	26854097	PASS	7.934e-5	amr	2.2000000000000003e-5	0	134	7.934e-5
chr1-011648995-C-CTCAG	chr1	11648995	C	CTCAG	26854097	PASS	0	none	0	0	134	1e-6
chr1-011648995-C-G	chr1	11648995	C	G	26854097	PASS	0.52806	afr	0.2534289999999995	17	134	0.52806
chr1-011649260-A-*	chr1	11649260	A	*	2172	PASS	0	none	0	0	12	1e-6
chr1-011649260-A-G	chr1	11649260	A	G	2172	PASS	0.0014427	sas	9.130000000000004e-4	0	12	0.0014427
chr1-011649260-A-T	chr1	11649260	A	T	2172	PASS	0.0032247	nfe	8.190000000000003e-4	1	12	0.0032247
chr1-011649268-T-*	chr1	11649268	T	*	391	VQSRTrancheSNP99.80to99.90	0	none	0	0	20	1e-6
chr1-011649268-T-G	chr1	11649268	T	G	391	VQSRTrancheSNP99.80to99.90	6.1445e-4	nfe	6.780000000000002e-4	0	20	6.780000000000002e-4
chr1-011649282-C-*	chr1	11649282	C	*	836389	PASS	0	none	0	0	134	1e-6
chr1-011649282-C-T	chr1	11649282	C	T	836389	PASS	0.12811	sas	0.05653600000000001	8	134	0.12811
chr1-011649395-G-A	chr1	11649395	G	A	790	PASS	2.61e-6	nfe	0	1	134	2.61e-6
chr1-011649707-G-A	chr1	11649707	G	A	1330777	PASS	2.506e-5	afr	0	0	134	2.506e-5
chr1-011649707-G-T	chr1	11649707	G	T	1330777	PASS	0.15117	eas	0.07634500000000001	3	134	0.15117
chr1-011650003-T-C	chr1	11650003	T	C	169096	PASS	0.0050532	nfe	0.003524	1	134	0.0050532
chr1-011650164-G-C	chr1	11650164	G	C	1134197	PASS	0.18193	afr	0.04702600000000001	3	134	0.18193
chr1-011650504-T-G	chr1	11650504	T	G	11813324	PASS	0.45041	eas	0.203445	40	134	0.45041
chr1-011650722-CGCG-C	chr1	11650722	CGCG	C	17093401.97	PASS	0.11504	afr	0.009824	0	134	0.11504
chr1-011650722-CGCG-CGCGGCG	chr1	11650722	CGCG	CGCGGCG	17093401.97	PASS	0	none	0.239721	26	134	0.239721
chr1-011650722-CGCG-CGGCG	chr1	11650722	CGCG	CGGCG	17093401.97	PASS	0	none	0	0	134	1e-6
chr1-011650839-A-C	chr1	11650839	A	C	324428	PASS	0.0073898	nfe	0.004903	6	134	0.0073898
chr1-011650934-G-A	chr1	11650934	G	A	762739	PASS	0.043638	nfe	0.02889	5	130	0.043638
chr1-011653506-G-A	chr1	11653506	G	A	131110	PASS	0.60977	nfe	0.08758300000000001	0	0	0.60977
chr1-011654006-C-T	chr1	11654006	C	T	29734	PASS	0.01522	mid	0.004872	1	96	0.01522
chr1-011654311-T-G	chr1	11654311	T	G	15710124	PASS	0.87474	amr	0.760418	108	134	0.87474
chr1-011654736-A-G	chr1	11654736	A	G	926532	PASS	0.87833	afr	0.31844399999999934	0	0	0.87833
chr1-011656009-T-C	chr1	11656009	T	C	1854207	VQSRTrancheSNP99.80to99.90	0.029502	nfe	0.01920200000000001	2	134	0.029502
chr1-011656010-G-A	chr1	11656010	G	A	1846316	VQSRTrancheSNP99.80to99.90	0.029364	nfe	0.01912300000000002	2	134	0.029364
chr1-011658138-A-G	chr1	11658138	A	G	4462142	PASS	0.25574	sas	0.192204	28	134	0.25574
chr1-011658686-G-*	chr1	11658686	G	*	49578	PASS	0	none	9e-6	0	52	9e-6
chr1-011658686-G-A	chr1	11658686	G	A	49578	PASS	3.7203e-4	nfe	5.2999999999999994e-5	0	52	3.7203e-4
chr1-011658686-G-C	chr1	11658686	G	C	49578	PASS	0.012939	nfe	0.01947500000000001	12	52	0.01947500000000001
chr1-011658690-T-*	chr1	11658690	T	*	32188	PASS	0	none	9e-6	0	52	9e-6
chr1-011658690-T-A	chr1	11658690	T	A	32188	PASS	0.0047571	eas	0.01421799999999999	8	52	0.01421799999999999
chr1-011658690-T-C	chr1	11658690	T	C	32188	PASS	7.964e-5	nfe	5.2999999999999994e-5	0	52	7.964e-5
chr1-011658690-T-G	chr1	11658690	T	G	32188	PASS	3.08e-6	nfe	0	0	52	3.08e-6
chr1-011658696-C-CCA	chr1	11658696	C	CCA	696.97	VQSRTrancheINDEL99.95to100.00	0	none	5.2999999999999994e-5	0	134	5.2999999999999994e-5
chr1-011658696-C-CCAA	chr1	11658696	C	CCAA	696.97	VQSRTrancheINDEL99.95to100.00	3e-7	nfe	1.27e-4	1	134	1.27e-4
chr1-011658696-C-CCAAA	chr1	11658696	C	CCAAA	696.97	VQSRTrancheINDEL99.95to100.00	0	none	9e-6	0	134	9e-6
chr1-011658698-ATCT-A	chr1	11658698	ATCT	A	137355	PASS	7.2e-7	nfe	1.6699999999999994e-4	1	134	1.6699999999999994e-4
chr1-011658698-ATCT-GTCT	chr1	11658698	ATCT	GTCT	137355	PASS	0	none	0.004135	0	134	0.004135
chr1-011658699-T-*	chr1	11658699	T	*	4199	PASS	0	none	1.6699999999999994e-4	1	48	1.6699999999999994e-4
chr1-011658699-T-A	chr1	11658699	T	A	4199	PASS	1.9691e-4	nfe	0.002334	0	48	0.002334
chr1-011658700-CT-*	chr1	11658700	CT	*	11438	VQSRTrancheINDEL95.00to96.00	0	none	1.6699999999999994e-4	1	122	1.6699999999999994e-4
chr1-011658700-CT-AT	chr1	11658700	CT	AT	11438	VQSRTrancheINDEL95.00to96.00	0	none	5.2999999999999994e-5	0	122	5.2999999999999994e-5
chr1-011658700-CT-C	chr1	11658700	CT	C	11438	VQSRTrancheINDEL95.00to96.00	0	none	0	0	122	1e-6
chr1-011658700-CT-GT	chr1	11658700	CT	GT	11438	VQSRTrancheINDEL95.00to96.00	0	none	2.09e-4	0	122	2.09e-4
chr1-011658701-T-*	chr1	11658701	T	*	496	PASS	0	none	1.88e-4	1	122	1.88e-4
chr1-011658701-T-A	chr1	11658701	T	A	496	PASS	1.07e-6	nfe	2.7300000000000035e-4	0	122	2.7300000000000035e-4
chr1-011661264-G-A	chr1	11661264	G	A	943765	PASS	0.25634	afr	0.03067300000000002	1	134	0.25634
chr1-011661559-G-A	chr1	11661559	G	A	31976	PASS	0.0087271	nfe	0.004415	1	124	0.0087271
chr1-011661636-G-A	chr1	11661636	G	A	206722	PASS	0.16462	eas	0.04667100000000001	4	86	0.16462
chr1-011661776-CCT-C	chr1	11661776	CCT	C	316034.97	PASS	0.15549	amr	0.095043	0	0	0.15549
chr1-011661777-CT-*	chr1	11661777	CT	*	80	PASS	0	none	0.095043	0	0	0.095043
chr1-011661777-CT-AT	chr1	11661777	CT	AT	80	PASS	0	none	0	0	0	1e-6
chr1-011661777-CT-C	chr1	11661777	CT	C	80	PASS	0	none	9e-6	0	0	9e-6
chr1-011661797-C-G	chr1	11661797	C	G	534891	PASS	0	none	0	0	0	1e-6
chr1-011661797-C-T	chr1	11661797	C	T	534891	PASS	0.46316	amr	0.234925	0	0	0.46316
chr1-011661892-C-T	chr1	11661892	C	T	36967	PASS	0.047454	nfe	0.01710800000000001	0	0	0.047454
chr1-011664881-A-C	chr1	11664881	A	C	58301	PASS	0.41853	nfe	0.03087900000000001	0	0	0.41853
chr1-011668618-C-T	chr1	11668618	C	T	2120739	PASS	0.11295	mid	0.08353000000000002	10	134	0.11295
chr1-011668837-G-A	chr1	11668837	G	A	7525984	PASS	0.19933	amr	0.12497200000000004	16	134	0.19933
chr1-011668895-C-T	chr1	11668895	C	T	4098148	PASS	0.14982	afr	0.08747300000000002	10	134	0.14982
chr1-011668978-G-C	chr1	11668978	G	C	1021027	PASS	0.040435	mid	0.03093900000000001	4	134	0.040435
chr1-011671120-GC-AC	chr1	11671120	GC	AC	3934790	PASS	0	none	2.5100000000000014e-4	0	128	2.5100000000000014e-4
chr1-011671120-GC-CC	chr1	11671120	GC	CC	3934790	PASS	0	none	0.35231999999999963	33	128	0.35231999999999963
chr1-011671120-GC-G	chr1	11671120	GC	G	3934790	PASS	0	none	0	0	128	1e-6
chr1-011671870-AGG-*	chr1	11671870	AGG	*	9221463.97	PASS	0	none	3.6999999999999985e-5	0	134	3.6999999999999985e-5
chr1-011671870-AGG-A	chr1	11671870	AGG	A	9221463.97	PASS	4.583e-5	afr	5.2999999999999994e-5	0	134	5.2999999999999994e-5
chr1-011671870-AGG-AG	chr1	11671870	AGG	AG	9221463.97	PASS	0	none	0.35940299999999986	35	134	0.35940299999999986
chr1-011671870-AGG-AGGG	chr1	11671870	AGG	AGGG	9221463.97	PASS	0	none	0.00317	0	134	0.00317
chr1-011671870-AGG-AGGGG	chr1	11671870	AGG	AGGGG	9221463.97	PASS	0	none	9e-6	0	134	9e-6
chr1-011673992-C-G	chr1	11673992	C	G	3402714	PASS	0.2178	amr	0.142377	19	134	0.2178
chr1-011674027-G-A	chr1	11674027	G	A	71866	PASS	0.0066097	nfe	0.003651	1	130	0.0066097
chr1-011674043-G-A	chr1	11674043	G	A	485	PASS	2.067e-5	nfe	0	1	132	2.067e-5
chr1-011674089-G-A	chr1	11674089	G	A	34184	PASS	0.0057096	nfe	0.002939	1	94	0.0057096
chr1-011674236-A-G	chr1	11674236	A	G	1129598	PASS	0.79865	afr	0.25541199999999975	0	0	0.79865
chr1-011674415-C-T	chr1	11674415	C	T	8568	PASS	0.013695	sas	0.002482	1	26	0.013695
chr1-011675188-A-C	chr1	11675188	A	C	1257232	PASS	0.45387	eas	0.05701700000000002	6	134	0.45387
chr1-011675188-A-G	chr1	11675188	A	G	1257232	PASS	0	none	0	0	134	1e-6
chr1-011675205-C-CA	chr1	11675205	C	CA	3454058	PASS	0	none	0	0	134	1e-6
chr1-011675205-C-T	chr1	11675205	C	T	3454058	PASS	0.22237	amr	0.17520100000000002	22	134	0.22237
chr1-011675212-G-A	chr1	11675212	G	A	1655121	PASS	0.13839	afr	0.08452300000000001	10	134	0.13839
chr1-011675319-CG-AG	chr1	11675319	CG	AG	701	VQSRTrancheINDEL95.00to96.00	0	none	0	0	132	1e-6
chr1-011675319-CG-C	chr1	11675319	CG	C	701	VQSRTrancheINDEL95.00to96.00	1.5109e-4	nfe	0.00110799999999999	0	132	0.00110799999999999
chr1-011675319-CG-TG	chr1	11675319	CG	TG	701	VQSRTrancheINDEL95.00to96.00	0	none	0	0	132	1e-6
chr1-011675320-G-*	chr1	11675320	G	*	6920982	PASS	0	none	9.160000000000004e-4	0	132	9.160000000000004e-4
chr1-011675320-G-C	chr1	11675320	G	C	6920982	PASS	0.78083	afr	0.5017380000000006	63	132	0.78083
chr1-011675320-G-GC	chr1	11675320	G	GC	6920982	PASS	0	none	0	0	132	1e-6
chr1-011675553-A-T	chr1	11675553	A	T	118401	PASS	0.036743	sas	0.00462	2	132	0.036743
chr1-011675595-G-A	chr1	11675595	G	A	4211420	PASS	0.26833	amr	0.15244400000000002	27	134	0.26833
chr1-011675784-C-A	chr1	11675784	C	A	6123147	PASS	0.22502	amr	0.17633200000000002	22	134	0.22502
chr1-011675805-T-C	chr1	11675805	T	C	393545	PASS	0.16364	afr	0.01443399999999999	3	134	0.16364
chr1-011675820-A-G	chr1	11675820	A	G	4347725	PASS	0.27081	amr	0.15276699999999999	28	134	0.27081
chr1-011676221-G-A	chr1	11676221	G	A	11047	PASS	1.0705e-4	nfe	4.05e-4	1	134	4.05e-4
chr1-011676994-G-A	chr1	11676994	G	A	24986793	PASS	6.754e-5	eas	9e-6	0	134	6.754e-5
chr1-011676994-G-C	chr1	11676994	G	C	24986793	PASS	0.86105	afr	0.541213	65	134	0.86105
chr1-011677357-G-A	chr1	11677357	G	A	3728	PASS	1.9682e-4	nfe	1.0799999999999996e-4	1	134	1.9682e-4
chr1-011677442-A-*	chr1	11677442	A	*	24127	PASS	0	none	9e-6	0	134	9e-6
chr1-011677442-A-G	chr1	11677442	A	G	24127	PASS	0.0012381	nfe	8.930000000000006e-4	1	134	0.0012381
chr1-011677494-C-T	chr1	11677494	C	T	2807462	PASS	0.13887	afr	0.086186	10	134	0.13887
chr1-011680272-AGGCGTGAGCCAC-A	chr1	11680272	AGGCGTGAGCCAC	A	4736270.97	PASS	0.51263	eas	0.3007269999999999	47	134	0.51263
chr1-011680282-C-*	chr1	11680282	C	*	572	PASS	0	none	0.3007269999999999	47	134	0.3007269999999999
chr1-011680282-C-T	chr1	11680282	C	T	572	PASS	3.44e-6	nfe	0	0	134	3.44e-6
chr1-011680301-A-G	chr1	11680301	A	G	6024870	PASS	0.53572	amr	0.4094619999999995	53	134	0.53572
chr1-011680755-A-C	chr1	11680755	A	C	1446682	PASS	0.2019	sas	0.15451700000000002	20	134	0.2019
chr1-011706367-C-T	chr1	11706367	C	T	5554889	PASS	0.30858	eas	0.132853	20	134	0.30858
chr1-011706505-G-A	chr1	11706505	G	A	165189	PASS	0.040651	afr	0.002917	1	134	0.040651
chr1-011706832-A-ATTCGTCGGC	chr1	11706832	A	ATTCGTCGGC	8074022	PASS	0	none	0	0	134	1e-6
chr1-011706832-A-G	chr1	11706832	A	G	8074022	PASS	0.82498	eas	0.5520640000000001	72	134	0.82498
chr1-011711709-C-T	chr1	11711709	C	T	47991	PASS	0.0066957	nfe	0.003321	2	132	0.0066957
chr1-011711931-A-G	chr1	11711931	A	G	4474167	PASS	0.14184	nfe	0.12188000000000002	9	134	0.14184
chr1-011712015-C-T	chr1	11712015	C	T	1788	PASS	1.524e-4	sas	0	1	134	1.524e-4
chr1-011712246-A-G	chr1	11712246	A	G	18701264	PASS	0.95086	afr	0.7595240000000008	91	134	0.95086
chr1-011712283-G-A	chr1	11712283	G	A	3113019	PASS	0.14162	nfe	0.12180000000000002	8	134	0.14162
chr1-011712370-G-A	chr1	11712370	G	A	1256	PASS	2.828e-5	nfe	0	1	134	2.828e-5
chr1-011712434-C-A	chr1	11712434	C	A	1078648	PASS	0.058357	sas	0.03583100000000001	6	134	0.058357
chr1-011712469-A-G	chr1	11712469	A	G	12435471	PASS	0.58749	afr	0.48707599999999945	63	134	0.58749
chr1-011715121-A-T	chr1	11715121	A	T	142743	PASS	0.0067545	mid	0.00388	1	134	0.0067545
chr1-011715214-T-A	chr1	11715214	T	A	112999	PASS	0.0072156	mid	0.002917	1	134	0.0072156
chr1-011715241-A-T	chr1	11715241	A	T	74028	PASS	0.040992	afr	0.002917	1	134	0.040992
chr1-011719442-T-C	chr1	11719442	T	C	7012180	PASS	0.73062	amr	0.6214320000000002	81	126	0.73062
chr1-011719442-T-G	chr1	11719442	T	G	7012180	PASS	0	none	0	0	126	1e-6
chr1-011719468-T-C	chr1	11719468	T	C	46969	PASS	0.04731	afr	0.003702	1	130	0.04731
chr1-011719468-T-G	chr1	11719468	T	G	46969	PASS	0	none	0	0	130	1e-6
chr1-011719705-C-T	chr1	11719705	C	T	6911640	PASS	0.34144	nfe	0.2711619999999998	35	134	0.34144
chr1-011719712-G-A	chr1	11719712	G	A	199004	PASS	0.011061	nfe	0.00794999999999998	1	134	0.011061
chr1-011721711-A-G	chr1	11721711	A	G	218645	PASS	0.8485	nfe	0.148242	0	0	0.8485
chr1-011721916-G-A	chr1	11721916	G	A	57844	PASS	0.025383	nfe	0.03907100000000001	0	0	0.03907100000000001
chr1-011722035-T-C	chr1	11722035	T	C	38877	PASS	0.16928	nfe	0.02490400000000002	0	0	0.16928
chr1-011722829-C-*	chr1	11722829	C	*	41340	PASS	0	none	0.00176099999999999	0	0	0.00176099999999999
chr1-011722829-C-CT	chr1	11722829	C	CT	41340	PASS	0	none	0	0	0	1e-6
chr1-011722829-C-T	chr1	11722829	C	T	41340	PASS	0.89331	mid	0.0348	0	0	0.89331
chr1-011722832-T-*	chr1	11722832	T	*	465	PASS	0	none	6.999999999999998e-5	0	0	6.999999999999998e-5
chr1-011722832-T-C	chr1	11722832	T	C	465	PASS	0	none	1.47e-4	0	0	1.47e-4
chr1-011723238-G-A	chr1	11723238	G	A	30383	PASS	0	none	0.02250300000000002	0	0	0.02250300000000002
chr1-011723589-CTTTTT-C	chr1	11723589	CTTTTT	C	11174.97	PASS	0	none	9e-6	0	0	9e-6
chr1-011723589-CTTTTT-CT	chr1	11723589	CTTTTT	CT	11174.97	PASS	0	none	5.2999999999999994e-5	0	0	5.2999999999999994e-5
chr1-011723589-CTTTTT-CTT	chr1	11723589	CTTTTT	CTT	11174.97	PASS	0	none	1.47e-4	0	0	1.47e-4
chr1-011723589-CTTTTT-CTTT	chr1	11723589	CTTTTT	CTTT	11174.97	PASS	0	none	0.00105599999999999	0	0	0.00105599999999999
chr1-011723589-CTTTTT-CTTTT	chr1	11723589	CTTTTT	CTTTT	11174.97	PASS	0	none	0.005833	0	0	0.005833
chr1-011723589-CTTTTT-CTTTTTT	chr1	11723589	CTTTTT	CTTTTTT	11174.97	PASS	0	none	0.00115199999999999	0	0	0.00115199999999999
chr1-011723589-CTTTTT-CTTTTTTT	chr1	11723589	CTTTTT	CTTTTTTT	11174.97	PASS	0	none	9e-6	0	0	9e-6
chr1-011723719-C-A	chr1	11723719	C	A	51077	PASS	0.056929	nfe	0.03588700000000001	0	0	0.056929
chr1-011736111-CGGGCG-C	chr1	11736111	CGGGCG	C	51537918.97	PASS	0.99814	nfe	0.9873150000000004	134	134	0.99814
chr1-011736111-CGGGCG-CGGGCGGGGCG	chr1	11736111	CGGGCG	CGGGCGGGGCG	51537918.97	PASS	0	none	2.2000000000000003e-5	0	134	2.2000000000000003e-5
chr1-011736115-CGGGGCG-*	chr1	11736115	CGGGGCG	*	661.97	PASS	0	none	0.9873690000000004	134	134	0.9873690000000004
chr1-011736115-CGGGGCG-C	chr1	11736115	CGGGGCG	C	661.97	PASS	0	none	0	0	134	1e-6
chr1-011736183-C-T	chr1	11736183	C	T	751814	PASS	0.033353	nfe	0.018542	1	134	0.033353
chr1-011744440-G-A	chr1	11744440	G	A	76224	PASS	0.010747	nfe	0.005082	1	134	0.010747
chr1-011744533-T-C	chr1	11744533	T	C	782335	PASS	0	none	0	0	134	1e-6
chr1-011744533-T-G	chr1	11744533	T	G	782335	PASS	0.072163	nfe	0.04089200000000001	5	134	0.072163
chr1-011744583-C-G	chr1	11744583	C	G	54086	PASS	0.0049023	nfe	0.00264	1	134	0.0049023
chr1-011746794-G-T	chr1	11746794	G	T	912691	PASS	0.81205	eas	0.35141999999999973	0	0	0.81205
chr1-011747369-C-T	chr1	11747369	C	T	10874313	PASS	0.85174	eas	0.6112270000000001	92	134	0.85174
chr1-011747558-G-C	chr1	11747558	G	C	1209281	PASS	0.048146	nfe	0.036657	6	134	0.048146
chr1-011747558-G-T	chr1	11747558	G	T	1209281	PASS	0.01624	sas	0.003321	1	134	0.01624
chr1-011748649-T-G	chr1	11748649	T	G	10944743	PASS	0.56858	eas	0.3581869999999998	49	134	0.56858
chr1-011750297-G-A	chr1	11750297	G	A	740029	PASS	0.079306	afr	0.01690700000000002	1	134	0.079306
chr1-011750448-C-T	chr1	11750448	C	T	3219587	PASS	0.2728	sas	0.174635	27	134	0.2728
chr1-011750617-G-A	chr1	11750617	G	A	2020849	PASS	0.34419	eas	0.24114900000000003	21	68	0.34419
chr1-011750634-C-T	chr1	11750634	C	T	1783494	PASS	0.3457	eas	0.239616	19	60	0.3457
chr1-011750708-T-*	chr1	11750708	T	*	3523326	PASS	0	none	0	0	14	1e-6
chr1-011750708-T-A	chr1	11750708	T	A	3523326	PASS	0.99037	nfe	0.8326200000000002	14	14	0.99037
chr1-011750718-A-C	chr1	11750718	A	C	577	PASS	1.68e-5	nfe	3.590000000000004e-4	0	12	3.590000000000004e-4
chr1-011750718-A-G	chr1	11750718	A	G	577	PASS	0	none	9e-6	0	12	9e-6
chr1-011750718-A-T	chr1	11750718	A	T	577	PASS	0	none	3.6999999999999985e-5	0	12	3.6999999999999985e-5
chr1-011750787-A-G	chr1	11750787	A	G	476244	PASS	0.2653	nfe	0.153955	0	0	0.2653
chr1-011761675-T-G	chr1	11761675	T	G	31839	PASS	0.031472	afr	0.002264	1	126	0.031472
chr1-011762106-G-C	chr1	11762106	G	C	144833	PASS	0.028362	afr	0.002011	1	56	0.028362
chr1-011776384-T-C	chr1	11776384	T	C	14565133	PASS	0.99782	nfe	0.6440960000000006	0	0	0.99782
chr1-011776385-G-A	chr1	11776385	G	A	8242116	PASS	0.76596	eas	0.37842699999999974	0	0	0.76596
chr1-011776625-C-T	chr1	11776625	C	T	6264190	PASS	0.76148	eas	0.37436099999999967	0	0	0.76148
chr1-011777310-C-T	chr1	11777310	C	T	21478	PASS	0.023755	nfe	0.01268099999999999	0	0	0.023755
chr1-011777416-C-T	chr1	11777416	C	T	18941	PASS	0.077112	nfe	0.01072499999999998	0	0	0.077112
chr1-011777645-CAAAA-C	chr1	11777645	CAAAA	C	114813.97	PASS	0	none	0	0	0	1e-6
chr1-011777645-CAAAA-CA	chr1	11777645	CAAAA	CA	114813.97	PASS	0	none	3.3700000000000044e-4	0	0	3.3700000000000044e-4
chr1-011777645-CAAAA-CAA	chr1	11777645	CAAAA	CAA	114813.97	PASS	0	none	0.002706	0	0	0.002706
chr1-011777645-CAAAA-CAAA	chr1	11777645	CAAAA	CAAA	114813.97	PASS	0	none	0.05252200000000001	0	0	0.05252200000000001
chr1-011777645-CAAAA-CAAAAA	chr1	11777645	CAAAA	CAAAAA	114813.97	PASS	0	none	0.002831	0	0	0.002831
chr1-011777645-CAAAA-CAAAAAA	chr1	11777645	CAAAA	CAAAAAA	114813.97	PASS	0	none	5.850000000000005e-4	0	0	5.850000000000005e-4
chr1-011777645-CAAAA-CAAAAAAA	chr1	11777645	CAAAA	CAAAAAAA	114813.97	PASS	0	none	9e-6	0	0	9e-6
chr1-011777645-CAAAA-CAGAAAA	chr1	11777645	CAAAA	CAGAAAA	114813.97	PASS	0	none	9e-6	0	0	9e-6
chr1-011777646-A-*	chr1	11777646	A	*	426.97	PASS	0	none	0.056117	0	0	0.056117
chr1-011777646-A-AG	chr1	11777646	A	AG	426.97	PASS	0	none	8.9e-5	0	0	8.9e-5
chr1-011777648-A-*	chr1	11777648	A	*	90714	PASS	0	none	3.590000000000004e-4	0	0	3.590000000000004e-4
chr1-011777648-A-G	chr1	11777648	A	G	90714	PASS	0.2764	nfe	0.04294800000000001	0	0	0.2764
chr1-011778207-A-G	chr1	11778207	A	G	436556	PASS	0.68065	eas	0.215951	0	0	0.68065
chr1-011778291-CAAAAAAAAAAA-*	chr1	11778291	CAAAAAAAAAAA	*	297454	VQSRTrancheINDEL99.00to99.50	0	none	0	0	0	1e-6
chr1-011778291-CAAAAAAAAAAA-C	chr1	11778291	CAAAAAAAAAAA	C	297454	VQSRTrancheINDEL99.00to99.50	0	none	8.9e-5	0	0	8.9e-5
chr1-011778291-CAAAAAAAAAAA-CA	chr1	11778291	CAAAAAAAAAAA	CA	297454	VQSRTrancheINDEL99.00to99.50	0	none	1.0699999999999996e-4	0	0	1.0699999999999996e-4
chr1-011778291-CAAAAAAAAAAA-CAA	chr1	11778291	CAAAAAAAAAAA	CAA	297454	VQSRTrancheINDEL99.00to99.50	0	none	2.08e-4	0	0	2.08e-4
chr1-011778291-CAAAAAAAAAAA-CAAA	chr1	11778291	CAAAAAAAAAAA	CAAA	297454	VQSRTrancheINDEL99.00to99.50	0	none	8.66e-4	0	0	8.66e-4
chr1-011778291-CAAAAAAAAAAA-CAAAA	chr1	11778291	CAAAAAAAAAAA	CAAAA	297454	VQSRTrancheINDEL99.00to99.50	0	none	0.002132	0	0	0.002132
chr1-011778291-CAAAAAAAAAAA-CAAAAA	chr1	11778291	CAAAAAAAAAAA	CAAAAA	297454	VQSRTrancheINDEL99.00to99.50	0	none	0.005243	0	0	0.005243
chr1-011778291-CAAAAAAAAAAA-CAAAAAA	chr1	11778291	CAAAAAAAAAAA	CAAAAAA	297454	VQSRTrancheINDEL99.00to99.50	0	none	0.01166299999999999	0	0	0.01166299999999999
chr1-011778291-CAAAAAAAAAAA-CAAAAAAA	chr1	11778291	CAAAAAAAAAAA	CAAAAAAA	297454	VQSRTrancheINDEL99.00to99.50	0	none	0.02498300000000002	0	0	0.02498300000000002
chr1-011778291-CAAAAAAAAAAA-CAAAAAAAA	chr1	11778291	CAAAAAAAAAAA	CAAAAAAAA	297454	VQSRTrancheINDEL99.00to99.50	0	none	0.03676200000000002	0	0	0.03676200000000002
chr1-011778291-CAAAAAAAAAAA-CAAAAAAAAA	chr1	11778291	CAAAAAAAAAAA	CAAAAAAAAA	297454	VQSRTrancheINDEL99.00to99.50	0	none	0.01787000000000002	0	0	0.01787000000000002
chr1-011778291-CAAAAAAAAAAA-CAAAAAAAAAA	chr1	11778291	CAAAAAAAAAAA	CAAAAAAAAAA	297454	VQSRTrancheINDEL99.00to99.50	0	none	0.01372699999999999	0	0	0.01372699999999999
chr1-011778291-CAAAAAAAAAAA-CAAAAAAAAAAAA	chr1	11778291	CAAAAAAAAAAA	CAAAAAAAAAAAA	297454	VQSRTrancheINDEL99.00to99.50	0	none	0.00151599999999999	0	0	0.00151599999999999
chr1-011778291-CAAAAAAAAAAA-CAAAAAAAAAAAAA	chr1	11778291	CAAAAAAAAAAA	CAAAAAAAAAAAAA	297454	VQSRTrancheINDEL99.00to99.50	0	none	2.500000000000001e-4	0	0	2.500000000000001e-4
chr1-011778291-CAAAAAAAAAAA-CAAAAAAAAAAAAAA	chr1	11778291	CAAAAAAAAAAA	CAAAAAAAAAAAAAA	297454	VQSRTrancheINDEL99.00to99.50	0	none	2.2000000000000003e-5	0	0	2.2000000000000003e-5
chr1-011778291-CAAAAAAAAAAA-CAAAAAAAAAAAAAAA	chr1	11778291	CAAAAAAAAAAA	CAAAAAAAAAAAAAAA	297454	VQSRTrancheINDEL99.00to99.50	0	none	2.2000000000000003e-5	0	0	2.2000000000000003e-5
chr1-011778291-CAAAAAAAAAAA-CAAAAAAAAAAAAAAAAAAA	chr1	11778291	CAAAAAAAAAAA	CAAAAAAAAAAAAAAAAAAA	297454	VQSRTrancheINDEL99.00to99.50	0	none	0	0	0	1e-6
chr1-011778291-CAAAAAAAAAAA-TAAAAAAAAAAA	chr1	11778291	CAAAAAAAAAAA	TAAAAAAAAAAA	297454	VQSRTrancheINDEL99.00to99.50	0	none	0	0	0	1e-6
chr1-011778292-A-*	chr1	11778292	A	*	395	VQSRTrancheSNP99.80to99.90	0	none	0.114099	0	0	0.114099
chr1-011778292-A-C	chr1	11778292	A	C	395	VQSRTrancheSNP99.80to99.90	0	none	1.27e-4	0	0	1.27e-4
chr1-011779941-T-C	chr1	11779941	T	C	15564617	PASS	0.98102	eas	0.6266450000000002	0	0	0.98102
chr1-011782087-C-G	chr1	11782087	C	G	2587222	PASS	0.74708	eas	0.35761199999999993	0	0	0.74708
chr1-011784157-A-T	chr1	11784157	A	T	3222947	PASS	0.24833	sas	0.114367	0	0	0.24833
chr1-011784273-C-T	chr1	11784273	C	T	19861761	PASS	0.75756	eas	0.3660399999999994	0	0	0.75756
chr1-011785110-TTTA-T	chr1	11785110	TTTA	T	1179981.97	PASS	0.168	sas	0.06006000000000001	0	0	0.168
chr1-011785112-T-*	chr1	11785112	T	*	6704389	PASS	0	none	0.06006000000000001	0	0	0.06006000000000001
chr1-011785112-T-G	chr1	11785112	T	G	6704389	PASS	0.79184	eas	0.3815509999999998	0	0	0.79184
chr1-011786035-GT-G	chr1	11786035	GT	G	76814.97	PASS	0	none	3.6999999999999985e-5	0	0	3.6999999999999985e-5
chr1-011786035-GT-GTT	chr1	11786035	GT	GTT	76814.97	PASS	0	none	0.05942100000000001	0	0	0.05942100000000001
chr1-011786035-GT-GTTT	chr1	11786035	GT	GTTT	76814.97	PASS	0	none	0.003385	0	0	0.003385
chr1-011786035-GT-GTTTT	chr1	11786035	GT	GTTTT	76814.97	PASS	0	none	1.6699999999999994e-4	0	0	1.6699999999999994e-4
chr1-011786195-G-A	chr1	11786195	G	A	205680	PASS	0.43975	nfe	0.12462600000000004	0	0	0.43975
chr1-011786390-G-A	chr1	11786390	G	A	141270	PASS	0.17768	nfe	0.10138400000000002	0	0	0.17768
chr1-011786602-ATTTTTTTTTT-*	chr1	11786602	ATTTTTTTTTT	*	49444	PASS	0	none	9e-6	0	0	9e-6
chr1-011786602-ATTTTTTTTTT-A	chr1	11786602	ATTTTTTTTTT	A	49444	PASS	0	none	9e-6	0	0	9e-6
chr1-011786602-ATTTTTTTTTT-AT	chr1	11786602	ATTTTTTTTTT	AT	49444	PASS	0	none	8.9e-5	0	0	8.9e-5
chr1-011786602-ATTTTTTTTTT-ATT	chr1	11786602	ATTTTTTTTTT	ATT	49444	PASS	0	none	0.003133	0	0	0.003133
chr1-011786602-ATTTTTTTTTT-ATTT	chr1	11786602	ATTTTTTTTTT	ATTT	49444	PASS	0	none	6.999999999999998e-5	0	0	6.999999999999998e-5
chr1-011786602-ATTTTTTTTTT-ATTTT	chr1	11786602	ATTTTTTTTTT	ATTTT	49444	PASS	0	none	3.810000000000003e-4	0	0	3.810000000000003e-4
chr1-011786602-ATTTTTTTTTT-ATTTTT	chr1	11786602	ATTTTTTTTTT	ATTTTT	49444	PASS	0	none	0.002982	0	0	0.002982
chr1-011786602-ATTTTTTTTTT-ATTTTTT	chr1	11786602	ATTTTTTTTTT	ATTTTTT	49444	PASS	0	none	0.01098499999999999	0	0	0.01098499999999999
chr1-011786602-ATTTTTTTTTT-ATTTTTTT	chr1	11786602	ATTTTTTTTTT	ATTTTTTT	49444	PASS	0	none	0.002033	0	0	0.002033
chr1-011786602-ATTTTTTTTTT-ATTTTTTTT	chr1	11786602	ATTTTTTTTTT	ATTTTTTTT	49444	PASS	0	none	3.590000000000004e-4	0	0	3.590000000000004e-4
chr1-011786602-ATTTTTTTTTT-ATTTTTTTTT	chr1	11786602	ATTTTTTTTTT	ATTTTTTTTT	49444	PASS	0	none	4.260000000000005e-4	0	0	4.260000000000005e-4
chr1-011786602-ATTTTTTTTTT-ATTTTTTTTTTT	chr1	11786602	ATTTTTTTTTT	ATTTTTTTTTTT	49444	PASS	0	none	7.480000000000004e-4	0	0	7.480000000000004e-4
chr1-011786602-ATTTTTTTTTT-ATTTTTTTTTTTT	chr1	11786602	ATTTTTTTTTT	ATTTTTTTTTTTT	49444	PASS	0	none	0.00136999999999999	0	0	0.00136999999999999
chr1-011786602-ATTTTTTTTTT-ATTTTTTTTTTTTT	chr1	11786602	ATTTTTTTTTT	ATTTTTTTTTTTTT	49444	PASS	0	none	1.87e-4	0	0	1.87e-4
chr1-011786602-ATTTTTTTTTT-ATTTTTTTTTTTTTT	chr1	11786602	ATTTTTTTTTT	ATTTTTTTTTTTTTT	49444	PASS	0	none	9e-6	0	0	9e-6
chr1-011786602-ATTTTTTTTTT-ATTTTTTTTTTTTTTT	chr1	11786602	ATTTTTTTTTT	ATTTTTTTTTTTTTTT	49444	PASS	0	none	3.6999999999999985e-5	0	0	3.6999999999999985e-5
chr1-011786602-ATTTTTTTTTT-TTTTTTTTTTT	chr1	11786602	ATTTTTTTTTT	TTTTTTTTTTT	49444	PASS	0	none	0	0	0	1e-6
chr1-011790308-T-G	chr1	11790308	T	G	7318805	PASS	0.78951	eas	0.5733350000000003	84	134	0.78951
chr1-011790693-G-A	chr1	11790693	G	A	960856	PASS	0.022639	nfe	0.01524899999999999	5	134	0.022639
chr1-011790870-C-T	chr1	11790870	C	T	3537123	PASS	0.1262	sas	0.04430400000000002	6	134	0.1262
chr1-011790890-G-A	chr1	11790890	G	A	81908	PASS	0.0021572	nfe	8.450000000000003e-4	1	134	0.0021572
chr1-011790924-C-*	chr1	11790924	C	*	253433	VQSRTrancheINDEL95.00to96.00	0	none	0	0	134	1e-6
chr1-011790924-C-CGCACACAT	chr1	11790924	C	CGCACACAT	253433	VQSRTrancheINDEL95.00to96.00	2.5466e-4	afr	0	0	134	2.5466e-4
chr1-011790924-C-T	chr1	11790924	C	T	253433	VQSRTrancheINDEL95.00to96.00	0.0046396	nfe	0.003195	1	134	0.0046396
chr1-011790944-CAG-*	chr1	11790944	CAG	*	6803	PASS	0	none	0	0	132	1e-6
chr1-011790944-CAG-C	chr1	11790944	CAG	C	6803	PASS	2.1565e-4	nfe	0.00159499999999999	0	132	0.00159499999999999
chr1-011790944-CAG-TAG	chr1	11790944	CAG	TAG	6803	PASS	0	none	9e-6	0	132	9e-6
chr1-011790945-A-*	chr1	11790945	A	*	163444.97	VQSRTrancheINDEL99.50to99.90	0	none	0.00161999999999999	0	132	0.00161999999999999
chr1-011790945-A-ACACAT	chr1	11790945	A	ACACAT	163444.97	VQSRTrancheINDEL99.50to99.90	0.017885	afr	0.00189099999999999	0	132	0.017885
chr1-011790946-G-*	chr1	11790946	G	*	17229786	PASS	0	none	0.00115599999999999	0	132	0.00115599999999999
chr1-011790946-G-C	chr1	11790946	G	C	17229786	PASS	0.41664	sas	0.2654789999999995	38	132	0.41664
chr1-011790946-G-GCACACACACACAC	chr1	11790946	G	GCACACACACACAC	17229786	PASS	0.017254	afr	0.00189099999999999	0	132	0.017254
chr1-011791061-A-G	chr1	11791061	A	G	46926268	PASS	0.9973	nfe	0.9615710000000004	133	134	0.9973
chr1-011791128-C-T	chr1	11791128	C	T	2038511	PASS	0.082636	sas	0.05033600000000002	8	134	0.082636
chr1-011791178-C-T	chr1	11791178	C	T	64174	PASS	0.0034185	nfe	0.00149699999999999	1	134	0.0034185
chr1-011791617-T-G	chr1	11791617	T	G	373	PASS	7.723e-5	nfe	1.88e-4	1	74	1.88e-4
chr1-011791870-C-A	chr1	11791870	C	A	181586	PASS	0	none	3.6999999999999985e-5	0	16	3.6999999999999985e-5
chr1-011791870-C-T	chr1	11791870	C	T	181586	PASS	0.043329	nfe	0.02006200000000002	1	16	0.043329
chr1-011791893-C-A	chr1	11791893	C	A	7783549	PASS	3.09e-6	nfe	2.2000000000000003e-5	0	26	2.2000000000000003e-5
chr1-011791893-C-G	chr1	11791893	C	G	7783549	PASS	0.99476	nfe	0.8865100000000001	26	26	0.99476
chr1-011792184-C-G	chr1	11792184	C	G	284980	PASS	0.095468	afr	0.01034599999999999	1	134	0.095468
chr1-011792243-C-T	chr1	11792243	C	T	15828303	PASS	0.41708	sas	0.26295599999999936	39	134	0.41708
chr1-011792449-A-G	chr1	11792449	A	G	6795	PASS	0.0081401	afr	1.27e-4	1	134	0.0081401
chr1-011792459-C-T	chr1	11792459	C	T	1736223	PASS	0.054489	nfe	0.043718	11	134	0.054489
chr1-011792475-C-T	chr1	11792475	C	T	2236	PASS	1.278e-5	nfe	9e-6	1	134	1.278e-5
chr1-011794028-T-A	chr1	11794028	T	A	55092	PASS	0.0028535	nfe	0.00110799999999999	1	134	0.0028535
chr1-011794029-C-G	chr1	11794029	C	G	55092	PASS	0.0028526	nfe	0.00110799999999999	1	134	0.0028526
chr1-011794099-A-T	chr1	11794099	A	T	1109	PASS	0	none	0	1	134	1e-6
chr1-011794338-C-T	chr1	11794338	C	T	62678	PASS	0.0024729	nfe	9.400000000000004e-4	1	134	0.0024729
chr1-011794400-G-A	chr1	11794400	G	A	78426772	PASS	0.99749	nfe	0.9609200000000004	133	134	0.99749
chr1-011794419-T-G	chr1	11794419	T	G	21880447	PASS	0.40756	sas	0.3099899999999996	48	134	0.40756
chr1-011794614-C-A	chr1	11794614	C	A	13143308	PASS	0.34188	sas	0.239289	36	134	0.34188
chr1-011794698-G-A	chr1	11794698	G	A	36927521	PASS	0.76693	eas	0.550089	71	134	0.76693
chr1-011794839-G-A	chr1	11794839	G	A	4503166	PASS	0.14077	sas	0.09171300000000002	17	134	0.14077
chr1-011794981-C-T	chr1	11794981	C	T	457062	PASS	0.096968	afr	0.01047699999999999	1	134	0.096968
chr1-011796321-G-A	chr1	11796321	G	A	14776916	PASS	0.48391	amr	0.2968649999999997	42	134	0.48391
chr1-011799690-G-A	chr1	11799690	G	A	94212	PASS	0.040119	nfe	0.023241	0	0	0.040119
chr1-011799851-C-T	chr1	11799851	C	T	438421	PASS	0.068655	mid	0.04417000000000002	0	0	0.068655
chr1-011799852-A-G	chr1	11799852	A	G	8235080	PASS	0.99472	nfe	0.8446930000000007	0	0	0.99472
chr1-011800060-A-G	chr1	11800060	A	G	2771007	PASS	0.1402	sas	0.09078600000000002	17	128	0.1402
chr1-011800063-T-C	chr1	11800063	T	C	23045299	PASS	0.89296	eas	0.7273520000000004	97	130	0.89296
chr1-011800401-C-T	chr1	11800401	C	T	6222841	PASS	0.22445	sas	0.160198	22	134	0.22445
chr1-011800408-C-G	chr1	11800408	C	G	2010716	PASS	0.10704	mid	0.05468800000000002	9	132	0.10704
chr1-011800626-T-C	chr1	11800626	T	C	10962847	PASS	0.88584	eas	0.6761920000000008	47	60	0.88584
chr1-011800626-T-TCATTAAAAAAAC	chr1	11800626	T	TCATTAAAAAAAC	10962847	PASS	0	none	0	0	60	1e-6
chr1-011800627-G-A	chr1	11800627	G	A	514620	PASS	0.036669	nfe	0.02922500000000002	3	50	0.036669
chr1-011800674-G-T	chr1	11800674	G	T	60655	PASS	0.0084517	nfe	0.004377	1	22	0.0084517
chr1-011800750-C-T	chr1	11800750	C	T	1009417	PASS	0.13862	sas	0.07826100000000001	2	14	0.13862
chr1-011800786-G-A	chr1	11800786	G	A	1949092	PASS	0.22541	afr	0.142378	3	16	0.22541
chr1-011800868-C-A	chr1	11800868	C	A	17742	PASS	0.0018549	mid	7.260000000000005e-4	0	90	0.0018549
chr1-011803000-G-*	chr1	11803000	G	*	5849224	PASS	0	none	0	0	134	1e-6
chr1-011803000-G-A	chr1	11803000	G	A	5849224	PASS	0.14078	sas	0.08793000000000001	16	134	0.14078
chr1-011803220-G-A	chr1	11803220	G	A	293814	PASS	0.089822	afr	0.007586	1	134	0.089822
chr1-011803847-C-T	chr1	11803847	C	T	415445	PASS	0.12758	sas	0.07449500000000002	7	54	0.12758
chr1-011804092-G-A	chr1	11804092	G	A	45258	PASS	0.1402	sas	0.02271400000000001	0	0	0.1402
chr1-011804111-T-A	chr1	11804111	T	A	78552	PASS	0.081804	nfe	0.04212400000000002	0	0	0.081804
chr1-011804205-T-C	chr1	11804205	T	C	8758	PASS	0.10221	sas	0.004706	0	0	0.10221
chr1-011804321-G-A	chr1	11804321	G	A	6766	PASS	0	none	0.003993	0	0	0.003993
chr1-011804448-CAA-*	chr1	11804448	CAA	*	54383	PASS	0	none	9e-6	0	0	9e-6
chr1-011804448-CAA-AAA	chr1	11804448	CAA	AAA	54383	PASS	0	none	8.9e-5	0	0	8.9e-5
chr1-011804448-CAA-C	chr1	11804448	CAA	C	54383	PASS	0	none	2.2000000000000003e-5	0	0	2.2000000000000003e-5
chr1-011804448-CAA-CA	chr1	11804448	CAA	CA	54383	PASS	0	none	2.08e-4	0	0	2.08e-4
chr1-011804448-CAA-CAAA	chr1	11804448	CAA	CAAA	54383	PASS	0	none	0.03601900000000001	0	0	0.03601900000000001
chr1-011804448-CAA-CAAAA	chr1	11804448	CAA	CAAAA	54383	PASS	0	none	0.004936	0	0	0.004936
chr1-011804448-CAA-CAAAAA	chr1	11804448	CAA	CAAAAA	54383	PASS	0	none	5.160000000000003e-4	0	0	5.160000000000003e-4
chr1-011804448-CAA-CAAAAAA	chr1	11804448	CAA	CAAAAAA	54383	PASS	0	none	9e-6	0	0	9e-6
chr1-011804448-CAA-CAAAAAAAA	chr1	11804448	CAA	CAAAAAAAA	54383	PASS	0	none	9e-6	0	0	9e-6
chr1-011805747-A-G	chr1	11805747	A	G	100646	PASS	0.12927	afr	0.049382	0	0	0.12927
chr1-011805759-GC-G	chr1	11805759	GC	G	44901.97	PASS	5.2114e-4	nfe	1.87e-4	0	0	5.2114e-4
chr1-011805759-GC-GCC	chr1	11805759	GC	GCC	44901.97	PASS	0	none	0.024613	0	0	0.024613
chr1-011805759-GC-GCCC	chr1	11805759	GC	GCCC	44901.97	PASS	0	none	2.93e-4	0	0	2.93e-4
chr1-011805759-GC-GCCCC	chr1	11805759	GC	GCCCC	44901.97	PASS	0	none	0	0	0	1e-6
chr1-011806126-C-T	chr1	11806126	C	T	448516	PASS	0.10522	mid	0.04262400000000001	9	134	0.10522
chr1-011806127-C-G	chr1	11806127	C	G	42196	PASS	0.0099357	nfe	0.0048	1	134	0.0099357
chr1-011806196-C-T	chr1	11806196	C	T	1412	PASS	1.3526e-4	nfe	0	1	134	1.3526e-4
chr1-011806209-T-G	chr1	11806209	T	G	299	PASS	3.082e-5	nfe	0	1	134	3.082e-5
chr1-011806332-C-T	chr1	11806332	C	T	875	PASS	2.71e-6	nfe	0	1	134	2.71e-6
chr1-011806385-G-A	chr1	11806385	G	A	519182	PASS	0.04211	mid	0.03072600000000002	7	134	0.04211
chr1-011806385-G-T	chr1	11806385	G	T	519182	PASS	0	none	0	0	134	1e-6
chr1-011806394-G-A	chr1	11806394	G	A	595620	PASS	0.1008	eas	0.040199	6	134	0.1008
chr1-011806419-G-C	chr1	11806419	G	C	9522	PASS	8.0172e-4	nfe	3.3800000000000046e-4	1	134	8.0172e-4
chr1-011806456-G-*	chr1	11806456	G	*	6665	PASS	0	none	0	0	134	1e-6
chr1-011806456-G-A	chr1	11806456	G	A	6665	PASS	0.017296	afr	3.6000000000000035e-4	1	134	0.017296
chr1-011806833-G-T	chr1	11806833	G	T	105	PASS	4.77e-6	nfe	0	1	118	4.77e-6
chr1-011806987-T-C	chr1	11806987	T	C	9113164	PASS	0.89354	eas	0.7193220000000002	97	132	0.89354
chr1-011816605-G-A	chr1	11816605	G	A	1092195	PASS	0.053792	nfe	0.041611	10	134	0.053792
chr1-011816635-G-A	chr1	11816635	G	A	236851	PASS	0.10742	afr	0.01222899999999998	1	134	0.10742
chr1-011819399-A-G	chr1	11819399	A	G	24438	PASS	0.001287	nfe	0.00130199999999999	1	134	0.00130199999999999
chr1-011819411-C-T	chr1	11819411	C	T	1069703	PASS	0.10214	mid	0.05485200000000002	9	134	0.10214
chr1-011819502-G-C	chr1	11819502	G	C	933	PASS	7.2e-7	nfe	0	1	134	1e-6
chr1-011819628-C-T	chr1	11819628	C	T	8582956	PASS	0.6081	afr	0.44190899999999994	61	134	0.6081
chr1-011819642-A-G	chr1	11819642	A	G	2699412	PASS	0.2555	afr	0.166581	26	134	0.2555
chr1-011820325-A-G	chr1	11820325	A	G	118246	PASS	0.010497	nfe	0.00784599999999998	1	134	0.010497
chr1-011820505-G-A	chr1	11820505	G	A	348	PASS	6.63e-6	nfe	0	0	122	6.63e-6
chr1-011820505-G-T	chr1	11820505	G	T	348	PASS	1.5628e-4	nfe	9e-6	1	122	1.5628e-4
chr1-011820674-G-T	chr1	11820674	G	T	851741	PASS	0.17756	sas	0.121684	8	26	0.17756
chr1-011820679-A-AC	chr1	11820679	A	AC	597	VQSRTrancheINDEL95.00to96.00	0	none	2.500000000000001e-4	0	26	2.500000000000001e-4
chr1-011820679-A-C	chr1	11820679	A	C	597	VQSRTrancheINDEL95.00to96.00	0	none	0	0	26	1e-6
chr1-011820680-T-C	chr1	11820680	T	C	866852	PASS	0.17917	sas	0.12053100000000004	8	26	0.17917
chr1-011820681-GGC-G	chr1	11820681	GGC	G	852522	VQSRTrancheINDEL99.50to99.90	0	none	0	0	26	1e-6
chr1-011820681-GGC-TGC	chr1	11820681	GGC	TGC	852522	VQSRTrancheINDEL99.50to99.90	0	none	0.12055800000000004	8	26	0.12055800000000004
chr1-011820684-A-AT	chr1	11820684	A	AT	817906	VQSRTrancheINDEL99.50to99.90	0	none	0	0	26	1e-6
chr1-011820684-A-T	chr1	11820684	A	T	817906	VQSRTrancheINDEL99.50to99.90	0.17348	sas	0.12053100000000004	8	26	0.17348
chr1-011820691-T-C	chr1	11820691	T	C	784707	PASS	0.16064	sas	0.118387	7	26	0.16064
chr1-011820692-G-A	chr1	11820692	G	A	467699	PASS	0.12508	sas	0.073411	2	20	0.12508
chr1-011820692-G-T	chr1	11820692	G	T	467699	PASS	0	none	0	0	20	1e-6
chr1-011820698-C-T	chr1	11820698	C	T	743041	PASS	0.16197	sas	0.118443	3	10	0.16197
chr1-011820703-C-A	chr1	11820703	C	A	724759	PASS	0	none	0	0	8	1e-6
chr1-011820703-C-G	chr1	11820703	C	G	724759	PASS	0.15628	sas	0.118088	2	8	0.15628
chr1-011820711-A-G	chr1	11820711	A	G	699315	PASS	0.14037	sas	0.11781400000000002	1	6	0.14037
chr1-011820762-G-A	chr1	11820762	G	A	208598	PASS	0.18075	afr	0.06345300000000001	0	4	0.18075
chr1-011822575-T-*	chr1	11822575	T	*	810999	PASS	0	none	0	0	130	1e-6
chr1-011822575-T-A	chr1	11822575	T	A	810999	PASS	0	none	0	0	130	1e-6
chr1-011822575-T-G	chr1	11822575	T	G	810999	PASS	0.15127	sas	0.08834900000000001	16	130	0.15127
chr1-011823572-T-A	chr1	11823572	T	A	6501135	PASS	0.81416	afr	0.4598389999999994	61	134	0.81416
chr1-011823596-C-T	chr1	11823596	C	T	134334	PASS	0.091877	afr	0.00815799999999999	1	134	0.091877
chr1-011823674-C-T	chr1	11823674	C	T	3824542	PASS	0.17776	sas	0.14730300000000002	25	134	0.17776
chr1-011824498-A-G	chr1	11824498	A	G	23243273	PASS	0.9976	nfe	0.9908650000000004	134	134	0.9976
chr1-011824529-G-A	chr1	11824529	G	A	147452	PASS	0.091253	afr	0.00823599999999999	1	134	0.091253
chr1-011824562-G-A	chr1	11824562	G	A	955216	PASS	0.10207	mid	0.05445100000000002	9	134	0.10207
chr1-011824571-G-A	chr1	11824571	G	A	130717	PASS	0.089437	afr	0.00820999999999999	1	134	0.089437
chr1-011826067-CTTT-C	chr1	11826067	CTTT	C	1267307.97	ExcessHet	8.99e-6	nfe	5.2999999999999994e-5	0	108	5.2999999999999994e-5
chr1-011826067-CTTT-CT	chr1	11826067	CTTT	CT	1267307.97	ExcessHet	0	none	0.006288	1	108	0.006288
chr1-011826067-CTTT-CTT	chr1	11826067	CTTT	CTT	1267307.97	ExcessHet	0	none	0.213001	27	108	0.213001
chr1-011826067-CTTT-CTTTT	chr1	11826067	CTTT	CTTTT	1267307.97	ExcessHet	0	none	0.161646	25	108	0.161646
chr1-011826067-CTTT-CTTTTT	chr1	11826067	CTTT	CTTTTT	1267307.97	ExcessHet	0	none	0.003496	0	108	0.003496
chr1-011826067-CTTT-CTTTTTT	chr1	11826067	CTTT	CTTTTTT	1267307.97	ExcessHet	0	none	7.099999999999998e-5	0	108	7.099999999999998e-5
chr1-011826314-G-A	chr1	11826314	G	A	117997	PASS	0.092958	afr	0.00932899999999998	1	134	0.092958
chr1-011826326-C-CTG	chr1	11826326	C	CTG	2394321.97	PASS	0.22393	afr	0.16353800000000002	26	134	0.22393
chr1-011827068-C-T	chr1	11827068	C	T	940052	PASS	0.10139	mid	0.05474500000000001	9	134	0.10139
chr1-011827246-A-G	chr1	11827246	A	G	3494316	PASS	0.23537	afr	0.164669	26	134	0.23537
chr1-011827259-C-A	chr1	11827259	C	A	2106960	PASS	0.14096	sas	0.09066100000000002	16	132	0.14096
chr1-011827266-T-*	chr1	11827266	T	*	96740	PASS	0	none	0	0	134	1e-6
chr1-011827266-T-C	chr1	11827266	T	C	96740	PASS	0.0095994	nfe	0.005442	1	134	0.0095994
chr1-011827266-T-TA	chr1	11827266	T	TA	96740	PASS	5.518e-5	nfe	2.2000000000000003e-5	0	134	5.518e-5
chr1-011827316-TG-T	chr1	11827316	TG	T	7516163.97	PASS	0	none	0	0	134	1e-6
chr1-011827316-TG-TCG	chr1	11827316	TG	TCG	7516163.97	PASS	0	none	2.2000000000000003e-5	0	134	2.2000000000000003e-5
chr1-011827316-TG-TGG	chr1	11827316	TG	TGG	7516163.97	PASS	0	none	0.7135940000000001	94	134	0.7135940000000001
chr1-011827316-TG-TGGG	chr1	11827316	TG	TGGG	7516163.97	PASS	0	none	3.820000000000003e-4	0	134	3.820000000000003e-4
chr1-011827317-G-*	chr1	11827317	G	*	600015.97	PASS	0	none	0	0	132	1e-6
chr1-011827317-G-GA	chr1	11827317	G	GA	600015.97	PASS	0.10017	eas	0.039957	6	132	0.10017
chr1-011827325-A-G	chr1	11827325	A	G	1856990	PASS	0.25475	afr	0.160198	26	134	0.25475
chr1-011828004-C-T	chr1	11828004	C	T	811023	PASS	0.10319	eas	0.04297100000000001	6	134	0.10319
chr1-011828016-C-T	chr1	11828016	C	T	742008	PASS	0.042545	nfe	0.03455400000000001	5	134	0.042545
chr1-011828327-A-G	chr1	11828327	A	G	16382115	PASS	0.81666	afr	0.46935899999999936	62	134	0.81666
chr1-011829156-T-G	chr1	11829156	T	G	979031	PASS	0.098947	mid	0.05506500000000002	9	134	0.098947
chr1-011829168-G-A	chr1	11829168	G	A	773717	PASS	0.10545	eas	0.043211	6	134	0.10545
chr1-011829354-A-C	chr1	11829354	A	C	1762	PASS	2.3458e-4	nfe	7.040000000000005e-4	1	132	7.040000000000005e-4
chr1-011829411-A-G	chr1	11829411	A	G	6849499	PASS	0.53596	afr	0.4313159999999998	60	130	0.53596
chr1-011833665-G-*	chr1	11833665	G	*	160976	PASS	0	none	2.2000000000000003e-5	0	134	2.2000000000000003e-5
chr1-011833665-G-A	chr1	11833665	G	A	160976	PASS	0.087364	afr	0.005519	1	134	0.087364
chr1-011833773-T-A	chr1	11833773	T	A	1513223	PASS	0.1017	mid	0.058327	9	134	0.1017
chr1-011833812-C-T	chr1	11833812	C	T	1011218	PASS	0.044325	mid	0.03147	7	134	0.044325
chr1-011834076-A-*	chr1	11834076	A	*	1810713	PASS	0	none	9e-6	0	134	9e-6
chr1-011834076-A-G	chr1	11834076	A	G	1810713	PASS	0.054055	nfe	0.03878700000000002	10	134	0.054055
chr1-011834195-G-A	chr1	11834195	G	A	303163	PASS	0.089438	afr	0.007535	1	134	0.089438
chr1-011834206-A-G	chr1	11834206	A	G	185792	PASS	0.0087418	nfe	0.004569	1	134	0.0087418
chr1-011835831-G-A	chr1	11835831	G	A	127378	PASS	0.088638	afr	0.00820999999999999	1	134	0.088638
chr1-011835909-G-C	chr1	11835909	G	C	1044659	PASS	0.08933	mid	0.05437100000000002	9	134	0.08933
chr1-011836084-A-G	chr1	11836084	A	G	570832	PASS	0.02844	nfe	0.01917500000000002	3	134	0.02844
chr1-011836288-T-C	chr1	11836288	T	C	2165096	PASS	0.26765	afr	0.15338600000000002	22	134	0.26765
chr1-011837025-C-T	chr1	11837025	C	T	1723062	PASS	0.10518	eas	0.04214500000000002	6	134	0.10518
chr1-011837163-G-A	chr1	11837163	G	A	320385	PASS	0.038899	amr	0.00792399999999998	1	134	0.038899
chr1-011837214-T-C	chr1	11837214	T	C	5292436	PASS	0.36829	afr	0.167227	23	134	0.36829
chr1-011837229-G-T	chr1	11837229	G	T	2770249	PASS	0.14045	sas	0.09031800000000002	16	134	0.14045
chr1-011837294-G-C	chr1	11837294	G	C	158766	PASS	0.008766	nfe	0.004621	1	134	0.008766
chr1-011837535-A-C	chr1	11837535	A	C	11040963	PASS	7.2e-7	nfe	0	0	134	1e-6
chr1-011837535-A-G	chr1	11837535	A	G	11040963	PASS	0.53503	afr	0.42684699999999975	61	134	0.53503
chr1-011838732-G-T	chr1	11838732	G	T	3261900	PASS	0.10217	eas	0.04302400000000001	6	134	0.10217
chr1-011838792-T-G	chr1	11838792	T	G	10643842	PASS	0.36655	afr	0.167227	23	134	0.36655
chr1-011838802-G-A	chr1	11838802	G	A	2134340	PASS	0.051844	nfe	0.038041	10	134	0.051844
chr1-011838976-G-T	chr1	11838976	G	T	7959081	PASS	0.36759	sas	0.2569099999999997	38	134	0.36759
chr1-011839194-T-G	chr1	11839194	T	G	2074	PASS	3.7057e-4	nfe	8.9e-5	1	128	3.7057e-4
chr1-011840085-C-T	chr1	11840085	C	T	1794722	PASS	0.10249	mid	0.05485200000000002	9	134	0.10249
chr1-011840328-C-T	chr1	11840328	C	T	3482775	PASS	0.36249	afr	0.166419	23	134	0.36249
chr1-011840380-T-C	chr1	11840380	T	C	1822342	PASS	0.25421	afr	0.099471	13	134	0.25421
chr1-011840745-T-C	chr1	11840745	T	C	387496	PASS	0.34444	afr	0.094455	0	0	0.34444
chr1-011840768-G-C	chr1	11840768	G	C	294382	PASS	0	none	0	0	0	1e-6
chr1-011840768-G-T	chr1	11840768	G	T	294382	PASS	0.29304	afr	0.08900000000000001	0	0	0.29304
chr1-011840781-A-G	chr1	11840781	A	G	246867	PASS	0.1901	sas	0.07225000000000002	0	0	0.1901
chr1-011843184-T-*	chr1	11843184	T	*	14852	PASS	0	none	3.6999999999999985e-5	0	0	3.6999999999999985e-5
chr1-011843184-T-C	chr1	11843184	T	C	14852	PASS	0.08884	afr	0.01035999999999999	0	0	0.08884
chr1-011845576-T-C	chr1	11845576	T	C	350481	PASS	0.24224	afr	0.10751200000000002	0	0	0.24224
chr1-011845740-TCACTTTCAAAC-T	chr1	11845740	TCACTTTCAAAC	T	584530.97	PASS	0.07255	mid	0.05244500000000002	9	114	0.07255
chr1-011845794-A-*	chr1	11845794	A	*	420935	PASS	0	none	0	0	128	1e-6
chr1-011845794-A-G	chr1	11845794	A	G	420935	PASS	0.052317	nfe	0.04061900000000001	10	128	0.052317
chr1-011845917-A-G	chr1	11845917	A	G	821899	PASS	0.054085	nfe	0.04235800000000002	10	134	0.054085
chr1-011845924-A-G	chr1	11845924	A	G	3058573	PASS	0.3979	afr	0.172884	24	134	0.3979
chr1-011845938-C-A	chr1	11845938	C	A	1235043	PASS	0.10328	mid	0.05816700000000001	10	134	0.10328
chr1-011846011-A-G	chr1	11846011	A	G	5332313	PASS	0.40913	afr	0.172965	24	134	0.40913
chr1-011847373-T-G	chr1	11847373	T	G	132067	PASS	0.0027952	nfe	0.002065	1	134	0.0027952
chr1-011847546-G-A	chr1	11847546	G	A	8240156	PASS	0.28683	afr	0.100196	13	134	0.28683
chr1-011847546-G-GGCCCCAGACTGCACCCA	chr1	11847546	G	GGCCCCAGACTGCACCCA	8240156	PASS	0	none	0	0	134	1e-6
chr1-011847591-C-CGGCATTGTACAT	chr1	11847591	C	CGGCATTGTACAT	4360644	PASS	7.2e-7	nfe	9e-6	0	134	9e-6
chr1-011847591-C-T	chr1	11847591	C	T	4360644	PASS	0.099492	eas	0.047586	6	134	0.099492
chr1-011848104-C-G	chr1	11848104	C	G	803	PASS	3.2332e-4	nfe	8.9e-5	0	2	3.2332e-4
chr1-011848110-C-T	chr1	11848110	C	T	133883	PASS	0.037477	nfe	0.014775	0	2	0.037477
chr1-011857407-G-A	chr1	11857407	G	A	337654	PASS	0.21725	afr	0.03958000000000001	1	128	0.21725
chr1-011857561-A-AT	chr1	11857561	A	AT	665177	PASS	0.095397	sas	0.03633700000000001	5	134	0.095397
chr1-011857561-A-T	chr1	11857561	A	T	665177	PASS	2.3611e-4	eas	2.09e-4	0	134	2.3611e-4
chr1-011857563-TAA-T	chr1	11857563	TAA	T	6053172.97	PASS	8.136e-5	afr	9e-6	0	134	8.136e-5
chr1-011857563-TAA-TAAA	chr1	11857563	TAA	TAAA	6053172.97	PASS	0	none	0.3742129999999995	59	134	0.3742129999999995
chr1-011857563-TAA-TAAAA	chr1	11857563	TAA	TAAAA	6053172.97	PASS	0	none	7.099999999999998e-5	0	134	7.099999999999998e-5
chr1-011858365-G-A	chr1	11858365	G	A	340663	PASS	0.021064	mid	0.01060699999999999	1	134	0.021064
chr1-011858462-C-T	chr1	11858462	C	T	165537	PASS	0.0075393	nfe	0.005596	1	134	0.0075393
chr1-011858870-TCTGCTGCTGCTGCTG-*	chr1	11858870	TCTGCTGCTGCTGCTG	*	2829336	PASS	0	none	3.160000000000005e-4	0	134	3.160000000000005e-4
chr1-011858870-TCTGCTGCTGCTGCTG-ACTGCTGCTGCTGCTG	chr1	11858870	TCTGCTGCTGCTGCTG	ACTGCTGCTGCTGCTG	2829336	PASS	0	none	2.2000000000000003e-5	0	134	2.2000000000000003e-5
chr1-011858870-TCTGCTGCTGCTGCTG-GCTGCTGCTGCTGCTG	chr1	11858870	TCTGCTGCTGCTGCTG	GCTGCTGCTGCTGCTG	2829336	PASS	0	none	3.6999999999999985e-5	0	134	3.6999999999999985e-5
chr1-011858870-TCTGCTGCTGCTGCTG-T	chr1	11858870	TCTGCTGCTGCTGCTG	T	2829336	PASS	6.278e-5	mid	9e-6	0	134	6.278e-5
chr1-011858870-TCTGCTGCTGCTGCTG-TCTGCTG	chr1	11858870	TCTGCTGCTGCTGCTG	TCTGCTG	2829336	PASS	0	none	0	0	134	1e-6
chr1-011858870-TCTGCTGCTGCTGCTG-TCTGCTGCTG	chr1	11858870	TCTGCTGCTGCTGCTG	TCTGCTGCTG	2829336	PASS	0	none	0.01068599999999998	1	134	0.01068599999999998
chr1-011858870-TCTGCTGCTGCTGCTG-TCTGCTGCTGCTG	chr1	11858870	TCTGCTGCTGCTGCTG	TCTGCTGCTGCTG	2829336	PASS	0	none	0.032852	3	134	0.032852
chr1-011858870-TCTGCTGCTGCTGCTG-TCTGCTGCTGCTGCTGCTG	chr1	11858870	TCTGCTGCTGCTGCTG	TCTGCTGCTGCTGCTGCTG	2829336	PASS	0	none	0.043878	2	134	0.043878
chr1-011858870-TCTGCTGCTGCTGCTG-TCTGCTGCTGCTGCTGCTGCTG	chr1	11858870	TCTGCTGCTGCTGCTG	TCTGCTGCTGCTGCTGCTGCTG	2829336	PASS	0	none	0.003473	0	134	0.003473
chr1-011858870-TCTGCTGCTGCTGCTG-TCTGCTGCTGCTGCTGCTGCTGCTG	chr1	11858870	TCTGCTGCTGCTGCTG	TCTGCTGCTGCTGCTGCTGCTGCTG	2829336	PASS	0	none	4.500000000000005e-4	0	134	4.500000000000005e-4
chr1-011858870-TCTGCTGCTGCTGCTG-TGCTTCTGCTGCTGCTGCTGCTG	chr1	11858870	TCTGCTGCTGCTGCTG	TGCTTCTGCTGCTGCTGCTGCTG	2829336	PASS	0	none	1.88e-4	0	134	1.88e-4
chr1-011858871-C-*	chr1	11858871	C	*	357	PASS	0	none	0.04479400000000001	4	120	0.04479400000000001
chr1-011858871-C-T	chr1	11858871	C	T	357	PASS	1.1885e-4	nfe	0	1	120	1.1885e-4
chr1-011858873-G-*	chr1	11858873	G	*	599	PASS	0	none	0.04479200000000001	4	118	0.04479200000000001
chr1-011858873-G-GCTGCTGCTT	chr1	11858873	G	GCTGCTGCTT	599	PASS	0	none	2.09e-4	0	118	2.09e-4
chr1-011858873-G-T	chr1	11858873	G	T	599	PASS	0	none	3.6999999999999985e-5	0	118	3.6999999999999985e-5
chr1-011877993-G-A	chr1	11877993	G	A	3055746	PASS	0.55084	eas	0.36710499999999935	56	134	0.55084
chr1-011878146-A-G	chr1	11878146	A	G	9303688	PASS	0.64277	afr	0.49427199999999943	68	134	0.64277
chr1-011878146-A-T	chr1	11878146	A	T	9303688	PASS	0	none	0	0	134	1e-6
chr1-011878153-G-A	chr1	11878153	G	A	7407316	PASS	0.54829	eas	0.3788619999999997	56	134	0.54829
chr1-011878154-C-A	chr1	11878154	C	A	7888221	PASS	0.54801	eas	0.4036489999999994	56	134	0.54801
chr1-011878283-T-C	chr1	11878283	T	C	9254801	PASS	0.64475	afr	0.5039840000000007	70	134	0.64475
chr1-011878284-G-A	chr1	11878284	G	A	34849	PASS	0.005595	sas	0.00139899999999999	1	134	0.005595
chr1-011878342-G-A	chr1	11878342	G	A	1459358	PASS	0.1187	afr	0.07455000000000002	7	134	0.1187
chr1-011878402-C-T	chr1	11878402	C	T	3156	PASS	3.327e-5	nfe	5.2999999999999994e-5	1	134	5.2999999999999994e-5
chr1-011878440-A-C	chr1	11878440	A	C	874374	PASS	0.096808	afr	0.03202800000000002	2	134	0.096808
chr1-011878440-A-T	chr1	11878440	A	T	874374	PASS	3.241e-5	nfe	7.099999999999998e-5	0	134	7.099999999999998e-5
chr1-011878549-C-T	chr1	11878549	C	T	2951	PASS	8.964e-5	nfe	2.2000000000000003e-5	1	134	8.964e-5
chr1-011878699-T-C	chr1	11878699	T	C	11289481	PASS	0.67731	afr	0.5002500000000006	71	134	0.67731
chr1-011878786-G-A	chr1	11878786	G	A	30630	PASS	0.0023535	nfe	0.00127799999999999	1	134	0.0023535
chr1-011878809-A-G	chr1	11878809	A	G	12590629	PASS	0.66796	afr	0.5187280000000006	72	134	0.66796
chr1-011878815-G-A	chr1	11878815	G	A	1338083	PASS	0.14027	sas	0.05902200000000002	8	134	0.14027
chr1-011878942-C-T	chr1	11878942	C	T	9184	PASS	9.7077e-4	afr	2.2999999999999995e-4	1	134	9.7077e-4
chr1-011879213-T-TCCCTTCAGCCA	chr1	11879213	T	TCCCTTCAGCCA	954631.97	PASS	0.091335	afr	0.03282600000000001	2	134	0.091335
chr1-011879536-A-C	chr1	11879536	A	C	1078693	PASS	0.076468	mid	0.05955700000000002	10	134	0.076468
chr1-011879536-A-G	chr1	11879536	A	G	1078693	PASS	0	none	9e-6	0	134	9e-6
chr1-011879663-G-*	chr1	11879663	G	*	4601490	PASS	0	none	0	0	134	1e-6
chr1-011879663-G-A	chr1	11879663	G	A	4601490	PASS	0.49077	eas	0.30153699999999994	42	134	0.49077
chr1-011880209-G-A	chr1	11880209	G	A	12846623	PASS	0.5031	eas	0.33457199999999976	42	134	0.5031
chr1-011880323-A-T	chr1	11880323	A	T	152242	PASS	0.011214	nfe	0.005725	2	134	0.011214
chr1-011880426-C-T	chr1	11880426	C	T	10717428	PASS	0.72191	sas	0.5546350000000001	79	134	0.72191
chr1-011919812-C-A	chr1	11919812	C	A	237126	PASS	8.334e-5	sas	9e-6	0	0	8.334e-5
chr1-011919812-C-T	chr1	11919812	C	T	237126	PASS	0.10354	nfe	0.05894100000000002	0	0	0.10354
chr1-011919852-T-C	chr1	11919852	T	C	1599397	PASS	0.66441	sas	0.41845299999999974	0	0	0.66441
chr1-011920392-T-C	chr1	11920392	T	C	3920402	PASS	0.17155	nfe	0.144557	24	134	0.17155
chr1-011922045-G-A	chr1	11922045	G	A	35965	PASS	0.020763	nfe	0.01503599999999998	0	0	0.020763
chr1-011922152-ATTTTTT-*	chr1	11922152	ATTTTTT	*	214790	PASS	0	none	9e-6	0	0	9e-6
chr1-011922152-ATTTTTT-A	chr1	11922152	ATTTTTT	A	214790	PASS	0	none	9e-6	0	0	9e-6
chr1-011922152-ATTTTTT-AT	chr1	11922152	ATTTTTT	AT	214790	PASS	0	none	6.999999999999998e-5	0	0	6.999999999999998e-5
chr1-011922152-ATTTTTT-ATT	chr1	11922152	ATTTTTT	ATT	214790	PASS	0	none	0.00119999999999999	0	0	0.00119999999999999
chr1-011922152-ATTTTTT-ATTT	chr1	11922152	ATTTTTT	ATTT	214790	PASS	0	none	0.00908699999999999	0	0	0.00908699999999999
chr1-011922152-ATTTTTT-ATTTT	chr1	11922152	ATTTTTT	ATTTT	214790	PASS	0	none	0.043134	0	0	0.043134
chr1-011922152-ATTTTTT-ATTTTT	chr1	11922152	ATTTTTT	ATTTTT	214790	PASS	0	none	0.09614	0	0	0.09614
chr1-011922152-ATTTTTT-ATTTTTTT	chr1	11922152	ATTTTTT	ATTTTTTT	214790	PASS	0	none	0.006913	0	0	0.006913
chr1-011922152-ATTTTTT-ATTTTTTTT	chr1	11922152	ATTTTTT	ATTTTTTTT	214790	PASS	0	none	7.010000000000006e-4	0	0	7.010000000000006e-4
chr1-011922152-ATTTTTT-ATTTTTTTTT	chr1	11922152	ATTTTTT	ATTTTTTTTT	214790	PASS	0	none	3.6999999999999985e-5	0	0	3.6999999999999985e-5
chr1-011922152-ATTTTTT-ATTTTTTTTTT	chr1	11922152	ATTTTTT	ATTTTTTTTTT	214790	PASS	0	none	9e-6	0	0	9e-6
chr1-011922152-ATTTTTT-TTTTTTT	chr1	11922152	ATTTTTT	TTTTTTT	214790	PASS	0	none	3.6999999999999985e-5	0	0	3.6999999999999985e-5
chr1-011922155-T-*	chr1	11922155	T	*	39	PASS	0	none	0.01184599999999999	0	2	0.01184599999999999
chr1-011922155-T-A	chr1	11922155	T	A	39	PASS	0	none	3.6999999999999985e-5	0	2	3.6999999999999985e-5
chr1-011922176-C-*	chr1	11922176	C	*	15042	VQSRTrancheSNP99.80to99.90	0	none	0.002456	0	0	0.002456
chr1-011922176-C-A	chr1	11922176	C	A	15042	VQSRTrancheSNP99.80to99.90	0.010776	nfe	0.00112799999999999	0	0	0.010776
chr1-011922176-C-G	chr1	11922176	C	G	15042	VQSRTrancheSNP99.80to99.90	0.042461	eas	0.004425	0	0	0.042461
chr1-011922176-C-T	chr1	11922176	C	T	15042	VQSRTrancheSNP99.80to99.90	0	none	0.004961	0	0	0.004961
chr1-011922186-C-*	chr1	11922186	C	*	7719	VQSRTrancheSNP99.80to99.90	0	none	7.010000000000006e-4	0	2	7.010000000000006e-4
chr1-011922186-C-A	chr1	11922186	C	A	7719	VQSRTrancheSNP99.80to99.90	0	none	2.2000000000000003e-5	0	2	2.2000000000000003e-5
chr1-011922186-C-G	chr1	11922186	C	G	7719	VQSRTrancheSNP99.80to99.90	0.026929	nfe	0.006527	1	2	0.026929
chr1-011922186-C-T	chr1	11922186	C	T	7719	VQSRTrancheSNP99.80to99.90	0	none	0.00100799999999999	0	2	0.00100799999999999
chr1-011922193-G-*	chr1	11922193	G	*	6002	VQSRTrancheSNP99.80to99.90	0	none	5.2999999999999994e-5	0	32	5.2999999999999994e-5
chr1-011922193-G-T	chr1	11922193	G	T	6002	VQSRTrancheSNP99.80to99.90	0.0036976	nfe	0.003514	0	32	0.0036976
chr1-011922201-C-*	chr1	11922201	C	*	2349	PASS	0	none	2.2000000000000003e-5	0	26	2.2000000000000003e-5
chr1-011922201-C-A	chr1	11922201	C	A	2349	PASS	6.08e-6	nfe	9e-6	0	26	9e-6
chr1-011922201-C-G	chr1	11922201	C	G	2349	PASS	5.0557e-4	nfe	4.940000000000003e-4	0	26	5.0557e-4
chr1-011922201-C-T	chr1	11922201	C	T	2349	PASS	6.08e-6	nfe	5.620000000000004e-4	0	26	5.620000000000004e-4
chr1-011922316-A-G	chr1	11922316	A	G	3738679	PASS	0.41641	eas	0.301979	47	132	0.41641
chr1-011922316-A-T	chr1	11922316	A	T	3738679	PASS	0	none	0	0	132	1e-6
chr1-011922487-T-C	chr1	11922487	T	C	23349649	PASS	0.90883	afr	0.7816790000000008	103	134	0.90883
chr1-011922523-G-A	chr1	11922523	G	A	2480147	PASS	0.12866	sas	0.065417	8	134	0.12866
chr1-011922552-C-A	chr1	11922552	C	A	81420	PASS	8.84e-6	eas	9e-6	0	134	9e-6
chr1-011922552-C-G	chr1	11922552	C	G	81420	PASS	0.0042805	nfe	0.00159499999999999	1	134	0.0042805
chr1-011922574-C-T	chr1	11922574	C	T	507384	PASS	0.060659	afr	0.00956299999999999	1	134	0.060659
chr1-011922898-G-A	chr1	11922898	G	A	323087	PASS	0.0071691	nfe	0.004314	1	134	0.0071691
chr1-011922984-G-A	chr1	11922984	G	A	3069517	PASS	0.056618	mid	0.043664	8	134	0.056618
chr1-011923034-C-T	chr1	11923034	C	T	199812	PASS	0.0054264	nfe	0.003018	1	134	0.0054264
chr1-011923149-A-G	chr1	11923149	A	G	39276243	VQSRTrancheSNP99.90to99.95	0.7908	afr	0.5824820000000004	81	134	0.7908
chr1-011923295-C-T	chr1	11923295	C	T	101177	PASS	0.0038739	nfe	0.00157099999999999	1	134	0.0038739
chr1-011923296-G-A	chr1	11923296	G	A	628306	PASS	0.016009	sas	0.01071199999999998	1	134	0.016009
chr1-011923627-TA-T	chr1	11923627	TA	T	450838.97	PASS	0.046899	amr	0.023273	2	134	0.046899
chr1-011926114-G-A	chr1	11926114	G	A	251	PASS	8.96e-6	nfe	1.6699999999999994e-4	0	4	1.6699999999999994e-4
chr1-011926172-G-*	chr1	11926172	G	*	415067	PASS	0	none	0	0	4	1e-6
chr1-011926172-G-A	chr1	11926172	G	A	415067	PASS	0.051042	nfe	0.039977	0	4	0.051042
chr1-011926172-G-C	chr1	11926172	G	C	415067	PASS	0	none	0	0	4	1e-6
chr1-011926172-G-T	chr1	11926172	G	T	415067	PASS	0	none	5.2999999999999994e-5	0	4	5.2999999999999994e-5
chr1-011926496-A-AG	chr1	11926496	A	AG	109080.97	PASS	0.88314	nfe	0.06894100000000002	0	0	0.88314
chr1-011926564-T-C	chr1	11926564	T	C	46295	PASS	0.41767	nfe	0.034879	0	0	0.41767
chr1-011934657-G-*	chr1	11934657	G	*	83498	PASS	0	none	0	0	82	1e-6
chr1-011934657-G-A	chr1	11934657	G	A	83498	PASS	0.0074463	nfe	0.004078	1	82	0.0074463
chr1-011935002-CTT-C	chr1	11935002	CTT	C	4028.97	VQSRTrancheINDEL95.00to96.00	1.284e-5	nfe	1.0799999999999996e-4	1	134	1.0799999999999996e-4
chr1-011935003-T-*	chr1	11935003	T	*	1900	PASS	0	none	1.0799999999999996e-4	1	134	1.0799999999999996e-4
chr1-011935003-T-C	chr1	11935003	T	C	1900	PASS	2.645e-5	nfe	3.6999999999999985e-5	0	134	3.6999999999999985e-5
chr1-011949677-C-T	chr1	11949677	C	T	1518231	PASS	0.19422	afr	0.082677	6	124	0.19422
chr1-011949720-C-A	chr1	11949720	C	A	323770	PASS	0	none	0	0	134	1e-6
chr1-011949720-C-G	chr1	11949720	C	G	323770	PASS	0.063344	afr	0.01514299999999999	3	134	0.063344
chr1-011949720-C-T	chr1	11949720	C	T	323770	PASS	2.017e-5	eas	0	0	134	2.017e-5
chr1-011949854-G-A	chr1	11949854	G	A	646921	PASS	0.062712	afr	0.01511699999999998	3	134	0.062712
chr1-011949898-C-T	chr1	11949898	C	T	18371622	PASS	0.42434	sas	0.2967839999999997	50	134	0.42434
chr1-011949899-G-A	chr1	11949899	G	A	9584475	PASS	0.53946	afr	0.179565	16	134	0.53946
chr1-011949989-G-A	chr1	11949989	G	A	2225473	PASS	0.090998	eas	0.068362	5	134	0.090998
chr1-011950412-G-T	chr1	11950412	G	T	3565573	PASS	0.28188	afr	0.089459	6	134	0.28188
chr1-011950622-G-A	chr1	11950622	G	A	137503	PASS	0.012558	mid	0.005339	2	134	0.012558
chr1-011952588-G-A	chr1	11952588	G	A	205361	PASS	0.0062258	afr	7.980000000000003e-4	0	134	0.0062258
chr1-011952588-G-C	chr1	11952588	G	C	205361	PASS	0.0067139	nfe	0.003906	1	134	0.0067139
chr1-011952711-G-T	chr1	11952711	G	T	144765	PASS	0.0054886	nfe	0.00317	1	134	0.0054886
chr1-011956900-T-G	chr1	11956900	T	G	2217532	PASS	0.1512	eas	0.053542	7	134	0.1512
chr1-011960626-T-*	chr1	11960626	T	*	10707	PASS	0	none	3.6999999999999985e-5	0	28	3.6999999999999985e-5
chr1-011960626-T-A	chr1	11960626	T	A	10707	PASS	0.010031	nfe	0.006043	5	28	0.010031
chr1-011960628-C-A	chr1	11960628	C	A	4661	VQSRTrancheSNP99.80to99.90	3.5053e-4	nfe	5.640000000000005e-4	1	104	5.640000000000005e-4
chr1-011960628-C-T	chr1	11960628	C	T	4661	VQSRTrancheSNP99.80to99.90	9.2e-7	nfe	0	0	104	1e-6
chr1-011960632-AT-A	chr1	11960632	AT	A	42	VQSRTrancheINDEL99.50to99.90	0	none	0	0	124	1e-6
chr1-011960632-AT-CT	chr1	11960632	AT	CT	42	VQSRTrancheINDEL99.50to99.90	0	none	3.6999999999999985e-5	0	124	3.6999999999999985e-5
chr1-011960633-T-*	chr1	11960633	T	*	5463	PASS	0	none	0	0	42	1e-6
chr1-011960633-T-A	chr1	11960633	T	A	5463	PASS	0.0040718	nfe	0.003263	3	42	0.0040718
chr1-011960633-T-C	chr1	11960633	T	C	5463	PASS	0	none	0	0	42	1e-6
chr1-011960634-C-A	chr1	11960634	C	A	916	VQSRTrancheINDEL99.90to99.95	1.9124e-4	nfe	4.04e-4	1	98	4.04e-4
chr1-011960634-C-CAA	chr1	11960634	C	CAA	916	VQSRTrancheINDEL99.90to99.95	3.9e-7	nfe	0	0	98	1e-6
chr1-011963443-G-A	chr1	11963443	G	A	727362	PASS	0.033591	nfe	0.02060200000000001	5	134	0.033591
chr1-011963708-TTCC-T	chr1	11963708	TTCC	T	40738.97	PASS	5.5138e-4	nfe	0.00878199999999999	2	134	0.00878199999999999
chr1-011963708-TTCC-TTCCTCC	chr1	11963708	TTCC	TTCCTCC	40738.97	PASS	0	none	3.6999999999999985e-5	0	134	3.6999999999999985e-5
chr1-011963771-C-CTCCTCCTCGTCT	chr1	11963771	C	CTCCTCCTCGTCT	503404.97	PASS	0.068134	afr	0.01419699999999998	1	134	0.068134
chr1-011963771-C-CTCCTCGTCT	chr1	11963771	C	CTCCTCGTCT	503404.97	PASS	0	none	0	0	134	1e-6
chr1-011964178-C-T	chr1	11964178	C	T	20302394	PASS	0.44458	sas	0.32900599999999963	51	134	0.44458
chr1-011964323-T-*	chr1	11964323	T	*	75333	VQSRTrancheINDEL99.95to100.00	0	none	1.6699999999999994e-4	0	10	1.6699999999999994e-4
chr1-011964323-T-G	chr1	11964323	T	G	75333	VQSRTrancheINDEL99.95to100.00	0.08786	amr	0.02227200000000001	0	10	0.08786
chr1-011964323-T-TCCGGGGGGGGGGGGGG	chr1	11964323	T	TCCGGGGGGGGGGGGGG	75333	VQSRTrancheINDEL99.95to100.00	0	none	0	0	10	1e-6
chr1-011964323-T-TG	chr1	11964323	T	TG	75333	VQSRTrancheINDEL99.95to100.00	1.7098e-4	amr	8.9e-5	0	10	1.7098e-4
chr1-011964323-T-TGCCGGGGGGGGGGGGGGGG	chr1	11964323	T	TGCCGGGGGGGGGGGGGGGG	75333	VQSRTrancheINDEL99.95to100.00	0	none	0	0	10	1e-6
chr1-011964323-T-TGGCCCGGGGGGGGGGGGGGG	chr1	11964323	T	TGGCCCGGGGGGGGGGGGGGG	75333	VQSRTrancheINDEL99.95to100.00	0	none	0	0	10	1e-6
chr1-011964323-T-TGGGGG	chr1	11964323	T	TGGGGG	75333	VQSRTrancheINDEL99.95to100.00	0	none	0	0	10	1e-6
chr1-011964323-T-TGGGGGG	chr1	11964323	T	TGGGGGG	75333	VQSRTrancheINDEL99.95to100.00	3.7295e-4	sas	3.150000000000005e-4	0	10	3.7295e-4
chr1-011964323-T-TGGGGGGG	chr1	11964323	T	TGGGGGGG	75333	VQSRTrancheINDEL99.95to100.00	3.659e-5	nfe	5.2999999999999994e-5	0	10	5.2999999999999994e-5
chr1-011964323-T-TGGGGGGGGGG	chr1	11964323	T	TGGGGGGGGGG	75333	VQSRTrancheINDEL99.95to100.00	3.3279e-4	eas	3.6999999999999985e-5	1	10	3.3279e-4
chr1-011964323-T-TGGGGGGGGGGG	chr1	11964323	T	TGGGGGGGGGGG	75333	VQSRTrancheINDEL99.95to100.00	1.6712e-4	nfe	1.47e-4	0	10	1.6712e-4
chr1-011964323-T-TGGGGGGGGGGGGG	chr1	11964323	T	TGGGGGGGGGGGGG	75333	VQSRTrancheINDEL99.95to100.00	4.944e-5	nfe	2.2000000000000003e-5	0	10	4.944e-5
chr1-011964323-T-TGGGTGGGGGG	chr1	11964323	T	TGGGTGGGGGG	75333	VQSRTrancheINDEL99.95to100.00	0	none	2.2000000000000003e-5	0	10	2.2000000000000003e-5
chr1-011964323-T-TGTTTGTGTGGGGGGGGGGG	chr1	11964323	T	TGTTTGTGTGGGGGGGGGGG	75333	VQSRTrancheINDEL99.95to100.00	0	none	0	0	10	1e-6
chr1-011964323-T-TTTTGCGGGGGGGGGGGGGGGG	chr1	11964323	T	TTTTGCGGGGGGGGGGGGGGGG	75333	VQSRTrancheINDEL99.95to100.00	0	none	0	0	10	1e-6
chr1-011964327-T-*	chr1	11964327	T	*	29020	VQSRTrancheINDEL99.95to100.00	0	none	1.6699999999999994e-4	0	32	1.6699999999999994e-4
chr1-011964327-T-G	chr1	11964327	T	G	29020	VQSRTrancheINDEL99.95to100.00	0.042803	nfe	0.00810899999999999	1	32	0.042803
chr1-011964327-T-TACGGGCAGGGGGGGGGGGGGG	chr1	11964327	T	TACGGGCAGGGGGGGGGGGGGG	29020	VQSRTrancheINDEL99.95to100.00	0	none	0	0	32	1e-6
chr1-011964327-T-TCCCTGGGGGGGGGGGGGGGGG	chr1	11964327	T	TCCCTGGGGGGGGGGGGGGGGG	29020	VQSRTrancheINDEL99.95to100.00	0	none	9e-6	0	32	9e-6
chr1-011964327-T-TG	chr1	11964327	T	TG	29020	VQSRTrancheINDEL99.95to100.00	1.2039e-4	amr	5.2999999999999994e-5	0	32	1.2039e-4
chr1-011964327-T-TGAGCCCGGGGGGGGGGGGGGGGGGG	chr1	11964327	T	TGAGCCCGGGGGGGGGGGGGGGGGGG	29020	VQSRTrancheINDEL99.95to100.00	0	none	0	0	32	1e-6
chr1-011964327-T-TGAGTCCCTGAGGGGGGGGGGGGGGG	chr1	11964327	T	TGAGTCCCTGAGGGGGGGGGGGGGGG	29020	VQSRTrancheINDEL99.95to100.00	0	none	0	0	32	1e-6
chr1-011964327-T-TGAGTCCGGGGGGGGGGGGGGGGGGG	chr1	11964327	T	TGAGTCCGGGGGGGGGGGGGGGGGGG	29020	VQSRTrancheINDEL99.95to100.00	0	none	0	0	32	1e-6
chr1-011964327-T-TGCTCACTGGGGGGGTGGGGGGGGGG	chr1	11964327	T	TGCTCACTGGGGGGGTGGGGGGGGGG	29020	VQSRTrancheINDEL99.95to100.00	0	none	0	0	32	1e-6
chr1-011964327-T-TGCTGCTGGGGGGTGGGGGGGGGGGGGG	chr1	11964327	T	TGCTGCTGGGGGGTGGGGGGGGGGGGGG	29020	VQSRTrancheINDEL99.95to100.00	0	none	0	0	32	1e-6
chr1-011964327-T-TGGGCCGGGGGGGGGGGGGGGGGGGG	chr1	11964327	T	TGGGCCGGGGGGGGGGGGGGGGGGGG	29020	VQSRTrancheINDEL99.95to100.00	0	none	0	0	32	1e-6
chr1-011964327-T-TGGGG	chr1	11964327	T	TGGGG	29020	VQSRTrancheINDEL99.95to100.00	2.401e-5	nfe	5.2999999999999994e-5	0	32	5.2999999999999994e-5
chr1-011964327-T-TGGGGG	chr1	11964327	T	TGGGGG	29020	VQSRTrancheINDEL99.95to100.00	2.053e-5	eas	0	1	32	2.053e-5
chr1-011964327-T-TGGGGGCCGGGGGGGGGGGGGGGGGGGG	chr1	11964327	T	TGGGGGCCGGGGGGGGGGGGGGGGGGGG	29020	VQSRTrancheINDEL99.95to100.00	0	none	0	0	32	1e-6
chr1-011964327-T-TGGGGGG	chr1	11964327	T	TGGGGGG	29020	VQSRTrancheINDEL99.95to100.00	1.3e-6	nfe	0	0	32	1.3e-6
chr1-011964327-T-TGGGGGGGGGG	chr1	11964327	T	TGGGGGGGGGG	29020	VQSRTrancheINDEL99.95to100.00	4.5526e-4	eas	3.590000000000004e-4	1	32	4.5526e-4
chr1-011964327-T-TGGGGGGGGGGG	chr1	11964327	T	TGGGGGGGGGGG	29020	VQSRTrancheINDEL99.95to100.00	1.7179e-4	afr	8.9e-5	0	32	1.7179e-4
chr1-011964327-T-TGGGGGGGGGGGGGG	chr1	11964327	T	TGGGGGGGGGGGGGG	29020	VQSRTrancheINDEL99.95to100.00	7.3792e-4	eas	7.250000000000005e-4	1	32	7.3792e-4
chr1-011964327-T-TGGGGGGGGGGGGGGG	chr1	11964327	T	TGGGGGGGGGGGGGGG	29020	VQSRTrancheINDEL99.95to100.00	3.2107e-4	eas	2.720000000000003e-4	0	32	3.2107e-4
chr1-011964327-T-TGGGGGGGGGGGGGGGG	chr1	11964327	T	TGGGGGGGGGGGGGGGG	29020	VQSRTrancheINDEL99.95to100.00	1.1571e-4	eas	3.6999999999999985e-5	0	32	1.1571e-4
chr1-011964327-T-TGGGGGGGGGGGGGGGGG	chr1	11964327	T	TGGGGGGGGGGGGGGGGG	29020	VQSRTrancheINDEL99.95to100.00	1.9391e-4	eas	3.6999999999999985e-5	1	32	1.9391e-4
chr1-011964327-T-TGGGGGGGGGGGGGGGGGG	chr1	11964327	T	TGGGGGGGGGGGGGGGGGG	29020	VQSRTrancheINDEL99.95to100.00	0	none	0	0	32	1e-6
chr1-011964327-T-TGGGGGGGGGGGGGGGTG	chr1	11964327	T	TGGGGGGGGGGGGGGGTG	29020	VQSRTrancheINDEL99.95to100.00	0	none	0	0	32	1e-6
chr1-011964327-T-TGGGGGGGGGGGGTGGGG	chr1	11964327	T	TGGGGGGGGGGGGTGGGG	29020	VQSRTrancheINDEL99.95to100.00	1.3e-6	nfe	0	0	32	1.3e-6
chr1-011964327-T-TGGGGGGGGGGGGTGGGGGGGGGGGGGGGGGGGGG	chr1	11964327	T	TGGGGGGGGGGGGTGGGGGGGGGGGGGGGGGGGGG	29020	VQSRTrancheINDEL99.95to100.00	0	none	0	0	32	1e-6
chr1-011964327-T-TGGGGGGGGGGGTG	chr1	11964327	T	TGGGGGGGGGGGTG	29020	VQSRTrancheINDEL99.95to100.00	0	none	0	0	32	1e-6
chr1-011964327-T-TGGGGGGGGGGTGTTTGGCACCGGGGTGGGGGGGGGGGGGG	chr1	11964327	T	TGGGGGGGGGGTGTTTGGCACCGGGGTGGGGGGGGGGGGGG	29020	VQSRTrancheINDEL99.95to100.00	0	none	0	0	32	1e-6
chr1-011964327-T-TGGGGGGGGGTGGGG	chr1	11964327	T	TGGGGGGGGGTGGGG	29020	VQSRTrancheINDEL99.95to100.00	2.071e-5	nfe	0	1	32	2.071e-5
chr1-011964327-T-TGGGGGGGGGTGGGGGGGGGGGGGG	chr1	11964327	T	TGGGGGGGGGTGGGGGGGGGGGGGG	29020	VQSRTrancheINDEL99.95to100.00	0	none	0	0	32	1e-6
chr1-011964327-T-TGGGGGGGGTGGGG	chr1	11964327	T	TGGGGGGGGTGGGG	29020	VQSRTrancheINDEL99.95to100.00	0	none	0	0	32	1e-6
chr1-011964327-T-TGGGGGGGGTGGGGGGGGGGGGGG	chr1	11964327	T	TGGGGGGGGTGGGGGGGGGGGGGG	29020	VQSRTrancheINDEL99.95to100.00	0	none	0	0	32	1e-6
chr1-011964327-T-TGGGGGGGTGGGGG	chr1	11964327	T	TGGGGGGGTGGGGG	29020	VQSRTrancheINDEL99.95to100.00	0	none	0	0	32	1e-6
chr1-011964327-T-TGGGGGGGTGGGGGGGGGGGGGGG	chr1	11964327	T	TGGGGGGGTGGGGGGGGGGGGGGG	29020	VQSRTrancheINDEL99.95to100.00	0	none	0	0	32	1e-6
chr1-011964327-T-TGGGGGGTGGACCCTGGGGGGGGGGGGGGGGG	chr1	11964327	T	TGGGGGGTGGACCCTGGGGGGGGGGGGGGGGG	29020	VQSRTrancheINDEL99.95to100.00	0	none	0	0	32	1e-6
chr1-011964327-T-TGGGGGGTGGGG	chr1	11964327	T	TGGGGGGTGGGG	29020	VQSRTrancheINDEL99.95to100.00	1.3e-6	nfe	0	0	32	1.3e-6
chr1-011964327-T-TGGGTGGAACTTGGGGGGGGGGGGGGGGTGGGGGGGGGGGGGGG	chr1	11964327	T	TGGGTGGAACTTGGGGGGGGGGGGGGGGTGGGGGGGGGGGGGGG	29020	VQSRTrancheINDEL99.95to100.00	0	none	0	0	32	1e-6
chr1-011964327-T-TGTGCACCGGGGGGGTGGGGGGGGGG	chr1	11964327	T	TGTGCACCGGGGGGGTGGGGGGGGGG	29020	VQSRTrancheINDEL99.95to100.00	0	none	0	0	32	1e-6
chr1-011964327-T-TGTGCACCTGCTGGGGGGGGGGGGGG	chr1	11964327	T	TGTGCACCTGCTGGGGGGGGGGGGGG	29020	VQSRTrancheINDEL99.95to100.00	0	none	0	0	32	1e-6
chr1-011964327-T-TGTGGGGGTTCGGGGGGGGGGGGGGGGGGGG	chr1	11964327	T	TGTGGGGGTTCGGGGGGGGGGGGGGGGGGGG	29020	VQSRTrancheINDEL99.95to100.00	0	none	0	0	32	1e-6
chr1-011964327-T-TGTGGTGGGG	chr1	11964327	T	TGTGGTGGGG	29020	VQSRTrancheINDEL99.95to100.00	0	none	0	0	32	1e-6
chr1-011964327-T-TGTGTACGGGGGGGGGGGGGGGGGGG	chr1	11964327	T	TGTGTACGGGGGGGGGGGGGGGGGGG	29020	VQSRTrancheINDEL99.95to100.00	0	none	0	0	32	1e-6
chr1-011964327-T-TGTTTTTTCCCTTGGGGGGGGGGGGGGGGG	chr1	11964327	T	TGTTTTTTCCCTTGGGGGGGGGGGGGGGGG	29020	VQSRTrancheINDEL99.95to100.00	0	none	0	0	32	1e-6
chr1-011964327-T-TTACGGGGGGGGGGGGGGGGGGGG	chr1	11964327	T	TTACGGGGGGGGGGGGGGGGGGGG	29020	VQSRTrancheINDEL99.95to100.00	0	none	0	0	32	1e-6
chr1-011964327-T-TTCCCGGGGGGGGGGGGGGGGGGG	chr1	11964327	T	TTCCCGGGGGGGGGGGGGGGGGGG	29020	VQSRTrancheINDEL99.95to100.00	0	none	0	0	32	1e-6
chr1-011964327-T-TTCTCCCGTGGGGGGGGGGGGGGGGG	chr1	11964327	T	TTCTCCCGTGGGGGGGGGGGGGGGGG	29020	VQSRTrancheINDEL99.95to100.00	0	none	0	0	32	1e-6
chr1-011964327-T-TTCTTCCTGGTGGGGGGGGGGGGGGG	chr1	11964327	T	TTCTTCCTGGTGGGGGGGGGGGGGGG	29020	VQSRTrancheINDEL99.95to100.00	0	none	0	0	32	1e-6
chr1-011964383-T-G	chr1	11964383	T	G	6528	PASS	3.0367e-4	nfe	5.2999999999999994e-5	1	134	3.0367e-4
chr1-011964550-T-A	chr1	11964550	T	A	2778682	PASS	0.22147	afr	0.086025	7	134	0.22147
chr1-011964624-G-A	chr1	11964624	G	A	333982	PASS	0.076703	afr	0.00999499999999998	1	92	0.076703
chr1-011964624-G-C	chr1	11964624	G	C	333982	PASS	0	none	0	0	92	1e-6
chr1-011964866-T-C	chr1	11964866	T	C	2692293	PASS	0.3426	afr	0.10491700000000002	8	132	0.3426
chr1-011965400-C-G	chr1	11965400	C	G	9683	PASS	0.0079911	afr	1.88e-4	0	90	0.0079911
chr1-011965400-C-T	chr1	11965400	C	T	9683	PASS	6.4258e-4	afr	1.47e-4	1	90	6.4258e-4
chr1-011965442-T-G	chr1	11965442	T	G	100	PASS	4.25e-6	nfe	6.999999999999998e-5	0	62	6.999999999999998e-5
chr1-011965543-C-T	chr1	11965543	C	T	134500	PASS	0.0082954	mid	0.004008	1	134	0.0082954
chr1-011966298-A-C	chr1	11966298	A	C	3911581	PASS	0.084091	nfe	0.06303500000000001	7	134	0.084091
chr1-011966436-A-*	chr1	11966436	A	*	134	PASS	0	none	6.999999999999998e-5	0	0	6.999999999999998e-5
chr1-011966436-A-T	chr1	11966436	A	T	134	PASS	7.55e-6	nfe	1.27e-4	0	0	1.27e-4
chr1-011967147-C-T	chr1	11967147	C	T	14421227	PASS	0.61576	sas	0.4775819999999994	67	134	0.61576
chr1-011970702-G-T	chr1	11970702	G	T	634550	PASS	0.063016	afr	0.01011099999999999	1	134	0.063016
chr1-011970874-A-T	chr1	11970874	A	T	1779	PASS	0.0038943	eas	0.00185999999999999	1	2	0.0038943
chr1-011970896-A-C	chr1	11970896	A	C	21379	PASS	0	none	0	0	8	1e-6
chr1-011970896-A-G	chr1	11970896	A	G	21379	PASS	1.218e-5	nfe	9e-6	0	8	1.218e-5
chr1-011970896-A-T	chr1	11970896	A	T	21379	PASS	0.087574	nfe	0.02266600000000001	4	8	0.087574
chr1-011970900-T-G	chr1	11970900	T	G	1165	PASS	1.9435e-4	nfe	0.00132199999999999	0	20	0.00132199999999999
chr1-011970938-A-G	chr1	11970938	A	G	4837300	PASS	0.70706	afr	0.44589599999999935	5	8	0.70706
chr1-011971524-T-C	chr1	11971524	T	C	373446	PASS	0.46952	afr	0.163507	0	0	0.46952
chr1-011972209-CCTCTCTCT-*	chr1	11972209	CCTCTCTCT	*	76860.97	PASS	0	none	6.540000000000003e-4	0	0	6.540000000000003e-4
chr1-011972209-CCTCTCTCT-C	chr1	11972209	CCTCTCTCT	C	76860.97	PASS	0	none	3.6999999999999985e-5	0	0	3.6999999999999985e-5
chr1-011972209-CCTCTCTCT-CCT	chr1	11972209	CCTCTCTCT	CCT	76860.97	PASS	0	none	0.00115199999999999	0	0	0.00115199999999999
chr1-011972209-CCTCTCTCT-CCTCT	chr1	11972209	CCTCTCTCT	CCTCT	76860.97	PASS	0	none	0.00144299999999999	0	0	0.00144299999999999
chr1-011972209-CCTCTCTCT-CCTCTCT	chr1	11972209	CCTCTCTCT	CCTCTCT	76860.97	PASS	0	none	0.040026	0	0	0.040026
chr1-011972209-CCTCTCTCT-CCTCTCTCTCT	chr1	11972209	CCTCTCTCT	CCTCTCTCTCT	76860.97	PASS	0	none	9.610000000000004e-4	0	0	9.610000000000004e-4
chr1-011972211-TC-*	chr1	11972211	TC	*	86.97	VQSRTrancheINDEL99.00to99.50	0	none	0.04398400000000002	0	0	0.04398400000000002
chr1-011972211-TC-T	chr1	11972211	TC	T	86.97	VQSRTrancheINDEL99.00to99.50	0	none	2.2000000000000003e-5	0	0	2.2000000000000003e-5
chr1-011972338-G-A	chr1	11972338	G	A	62321	PASS	0.11029	sas	0.02044800000000001	0	0	0.11029
chr1-011972597-CT-C	chr1	11972597	CT	C	61831	PASS	0	none	0	0	82	1e-6
chr1-011972597-CT-GT	chr1	11972597	CT	GT	61831	PASS	0	none	0.00884699999999999	0	82	0.00884699999999999
chr1-011972620-T-A	chr1	11972620	T	A	63	PASS	2.54e-6	nfe	6.999999999999998e-5	0	52	6.999999999999998e-5
chr1-011972624-T-A	chr1	11972624	T	A	132	PASS	1.594e-5	nfe	2.08e-4	0	28	2.08e-4
chr1-011972631-C-A	chr1	11972631	C	A	30	PASS	0	none	0	0	84	1e-6
chr1-011972631-C-T	chr1	11972631	C	T	30	PASS	0	none	0	0	84	1e-6
chr1-011972729-G-A	chr1	11972729	G	A	26475	PASS	0.0021995	nfe	0.00152099999999999	1	116	0.0021995
chr1-011973056-A-G	chr1	11973056	A	G	21476510	PASS	0.77486	afr	0.5097180000000006	69	132	0.77486
chr1-011973063-G-C	chr1	11973063	G	C	21064283	PASS	0.80088	afr	0.5110710000000006	69	132	0.80088
chr1-011974748-T-C	chr1	11974748	T	C	1891434	PASS	0.14177	afr	0.023591	1	134	0.14177
chr1-011974757-C-G	chr1	11974757	C	G	1145237	PASS	0.062414	afr	0.01008499999999999	1	134	0.062414
chr1-011974879-C-G	chr1	11974879	C	G	424421	PASS	0.076785	afr	0.01081599999999998	1	134	0.076785
chr1-011975248-G-*	chr1	11975248	G	*	84291	PASS	0	none	0.00163899999999999	0	0	0.00163899999999999
chr1-011975248-G-C	chr1	11975248	G	C	84291	PASS	0.093227	afr	0.01124599999999999	0	0	0.093227
chr1-011980146-A-G	chr1	11980146	A	G	2119960	PASS	0.60167	sas	0.17435600000000004	66	132	0.60167
chr1-011980230-GGCGGAGGAGTGGCGC-G	chr1	11980230	GGCGGAGGAGTGGCGC	G	94256.97	PASS	0.016412	nfe	0.00411	3	134	0.016412
chr1-011980267-A-G	chr1	11980267	A	G	3389099	PASS	0.6073	sas	0.183661	67	134	0.6073
chr1-011980422-T-C	chr1	11980422	T	C	6681861	PASS	0.67574	afr	0.195735	67	134	0.67574
chr1-011980621-G-A	chr1	11980621	G	A	3108	PASS	0.0071296	afr	1.27e-4	1	132	0.0071296
chr1-011992348-G-A	chr1	11992348	G	A	13382604	PASS	0.99035	eas	0.8527930000000004	105	132	0.99035
chr1-011996383-C-T	chr1	11996383	C	T	24450070	PASS	0.67495	afr	0.6358880000000006	87	134	0.67495
chr1-011998654-G-A	chr1	11998654	G	A	373476	PASS	0.014548	nfe	0.01238699999999998	7	134	0.014548
chr1-011998745-T-C	chr1	11998745	T	C	2446851	PASS	0.10253	eas	0.049642	6	134	0.10253
chr1-011998778-T-C	chr1	11998778	T	C	504	PASS	2.54e-5	nfe	0	1	134	2.54e-5
chr1-012001293-G-A	chr1	12001293	G	A	763965	PASS	0.042739	nfe	0.02377400000000002	3	130	0.042739
chr1-012001476-G-A	chr1	12001476	G	A	182183	PASS	0.0047419	nfe	0.002015	1	134	0.0047419
chr1-012001573-G-A	chr1	12001573	G	A	174965	PASS	0.022468	afr	0.002165	1	134	0.022468
chr1-012001960-T-C	chr1	12001960	T	C	4441990	PASS	0.067337	eas	0.04798700000000002	6	134	0.067337
chr1-012001963-G-A	chr1	12001963	G	A	1269395	PASS	0.14646	afr	0.01614300000000001	1	134	0.14646
chr1-012001963-G-T	chr1	12001963	G	T	1269395	PASS	3e-7	nfe	0	0	134	1e-6
chr1-012002148-A-G	chr1	12002148	A	G	46862006	PASS	0.69941	sas	0.6490990000000001	90	134	0.69941
chr1-012002201-T-G	chr1	12002201	T	G	162209	PASS	0.0046323	nfe	0.002414	2	132	0.0046323
chr1-012004936-C-T	chr1	12004936	C	T	32185	PASS	0.0011737	nfe	4.950000000000003e-4	1	134	0.0011737
chr1-012005784-C-T	chr1	12005784	C	T	3918068	PASS	0.1025	eas	0.049589	6	134	0.1025
chr1-012006021-C-CCT	chr1	12006021	C	CCT	779390.97	PASS	0.14184	afr	0.01635400000000001	1	134	0.14184
chr1-012006056-C-T	chr1	12006056	C	T	507384	PASS	0.1528	afr	0.01632800000000001	1	134	0.1528
chr1-012006735-A-T	chr1	12006735	A	T	14870	PASS	0.007183	eas	0.005426	1	26	0.007183
chr1-012006756-T-C	chr1	12006756	T	C	2136625	PASS	0.071581	eas	0.047186	6	134	0.071581
chr1-012006987-T-G	chr1	12006987	T	G	31612855	PASS	0.61474	sas	0.5695190000000002	82	134	0.61474
chr1-012007279-G-C	chr1	12007279	G	C	662060	PASS	0.035836	afr	0.01272699999999999	2	134	0.035836
chr1-012007331-C-T	chr1	12007331	C	T	2240321	PASS	0.10117	eas	0.049722	6	134	0.10117
chr1-012009635-G-A	chr1	12009635	G	A	272507	PASS	0.0040292	nfe	0.002766	2	134	0.0040292
chr1-012009741-T-C	chr1	12009741	T	C	3684340	PASS	0.12067	afr	0.05715100000000002	6	134	0.12067
chr1-012009819-A-G	chr1	12009819	A	G	4577	PASS	6.658e-5	mid	7.099999999999998e-5	1	134	7.099999999999998e-5
chr1-012011376-C-G	chr1	12011376	C	G	1486878	PASS	0.14869	eas	0.06951400000000002	8	134	0.14869
chr1-012011376-C-T	chr1	12011376	C	T	1486878	PASS	1.581e-5	afr	3.6999999999999985e-5	0	134	3.6999999999999985e-5
chr1-012011623-A-G	chr1	12011623	A	G	22556935	PASS	0.83903	afr	0.6714890000000006	91	134	0.83903
chr1-012011796-G-A	chr1	12011796	G	A	219812	PASS	0.034865	afr	0.01309499999999998	2	134	0.034865
chr1-012017107-G-T	chr1	12017107	G	T	235470	PASS	0.068028	nfe	0.05988700000000001	0	8	0.068028
chr1-012017180-G-T	chr1	12017180	G	T	434555	PASS	0.084299	mid	0.06920700000000002	1	28	0.084299
chr1-012017192-G-A	chr1	12017192	G	A	61	VQSRTrancheINDEL99.50to99.90	0	none	9e-6	0	38	9e-6
chr1-012017192-G-GACGTAA	chr1	12017192	G	GACGTAA	61	VQSRTrancheINDEL99.50to99.90	0	none	2.2000000000000003e-5	0	38	2.2000000000000003e-5
chr1-012017192-G-T	chr1	12017192	G	T	61	VQSRTrancheINDEL99.50to99.90	0	none	0	0	38	1e-6
chr1-012017383-G-*	chr1	12017383	G	*	14840	PASS	0	none	0	0	54	1e-6
chr1-012017383-G-A	chr1	12017383	G	A	14840	PASS	0	none	0	0	54	1e-6
chr1-012017383-G-T	chr1	12017383	G	T	14840	PASS	0.0031469	nfe	0.002285	1	54	0.0031469
chr1-012017404-CTTTTTT-*	chr1	12017404	CTTTTTT	*	563364	ExcessHet	0	none	6.999999999999998e-5	0	4	6.999999999999998e-5
chr1-012017404-CTTTTTT-ATTTTTT	chr1	12017404	CTTTTTT	ATTTTTT	563364	ExcessHet	0	none	9e-6	0	4	9e-6
chr1-012017404-CTTTTTT-C	chr1	12017404	CTTTTTT	C	563364	ExcessHet	0	none	0	0	4	1e-6
chr1-012017404-CTTTTTT-CT	chr1	12017404	CTTTTTT	CT	563364	ExcessHet	0	none	1.0699999999999996e-4	0	4	1.0699999999999996e-4
chr1-012017404-CTTTTTT-CTT	chr1	12017404	CTTTTTT	CTT	563364	ExcessHet	0	none	4.940000000000003e-4	0	4	4.940000000000003e-4
chr1-012017404-CTTTTTT-CTTT	chr1	12017404	CTTTTTT	CTTT	563364	ExcessHet	0	none	0.006759	0	4	0.006759
chr1-012017404-CTTTTTT-CTTTT	chr1	12017404	CTTTTTT	CTTTT	563364	ExcessHet	0	none	0.05034500000000001	1	4	0.05034500000000001
chr1-012017404-CTTTTTT-CTTTTT	chr1	12017404	CTTTTTT	CTTTTT	563364	ExcessHet	0	none	0.178261	1	4	0.178261
chr1-012017404-CTTTTTT-CTTTTTTT	chr1	12017404	CTTTTTT	CTTTTTTT	563364	ExcessHet	0	none	0.03873000000000002	0	4	0.03873000000000002
chr1-012017404-CTTTTTT-CTTTTTTTT	chr1	12017404	CTTTTTT	CTTTTTTTT	563364	ExcessHet	0	none	0.002356	0	4	0.002356
chr1-012017404-CTTTTTT-CTTTTTTTTT	chr1	12017404	CTTTTTT	CTTTTTTTTT	563364	ExcessHet	0	none	2.08e-4	0	4	2.08e-4
chr1-012017404-CTTTTTT-CTTTTTTTTTT	chr1	12017404	CTTTTTT	CTTTTTTTTTT	563364	ExcessHet	0	none	9e-6	0	4	9e-6
chr1-012017404-CTTTTTT-CTTTTTTTTTTT	chr1	12017404	CTTTTTT	CTTTTTTTTTTT	563364	ExcessHet	0	none	0	0	4	1e-6
chr1-012017404-CTTTTTT-CTTTTTTTTTTTT	chr1	12017404	CTTTTTT	CTTTTTTTTTTTT	563364	ExcessHet	0	none	0	0	4	1e-6
chr1-012017404-CTTTTTT-CTTTTTTTTTTTTTTTTTT	chr1	12017404	CTTTTTT	CTTTTTTTTTTTTTTTTTT	563364	ExcessHet	0	none	0	0	4	1e-6
chr1-012017404-CTTTTTT-TTTTTTT	chr1	12017404	CTTTTTT	TTTTTTT	563364	ExcessHet	0	none	9.370000000000004e-4	0	4	9.370000000000004e-4
chr1-012017406-T-*	chr1	12017406	T	*	73	PASS	0	none	0.05980000000000001	1	4	0.05980000000000001
chr1-012017406-T-C	chr1	12017406	T	C	73	PASS	0	none	3.6999999999999985e-5	0	4	3.6999999999999985e-5
chr1-012021580-G-A	chr1	12021580	G	A	1366534	PASS	0.091178	mid	0.07580500000000001	7	132	0.091178
chr1-012021884-C-T	chr1	12021884	C	T	5394	PASS	2.6038e-4	nfe	8.9e-5	1	134	2.6038e-4
chr1-012021990-T-C	chr1	12021990	T	C	3840	PASS	1.965e-4	nfe	3.6999999999999985e-5	1	134	1.965e-4
chr1-012022209-C-T	chr1	12022209	C	T	5032	PASS	3.5189e-4	amr	3.6999999999999985e-5	1	134	3.5189e-4
chr1-012022249-C-T	chr1	12022249	C	T	2868	PASS	2.5244e-4	eas	0	1	134	2.5244e-4
chr1-012022277-A-T	chr1	12022277	A	T	8723708	PASS	0.24633	nfe	0.195924	22	134	0.24633
chr1-012022404-C-T	chr1	12022404	C	T	3310242	PASS	0.15221	nfe	0.107125	15	134	0.15221
chr1-012022481-C-A	chr1	12022481	C	A	797360	PASS	0.060722	mid	0.03474000000000001	10	134	0.060722
chr1-012022824-C-T	chr1	12022824	C	T	4194935	PASS	0.24514	nfe	0.195924	22	134	0.24514
chr1-012022869-A-G	chr1	12022869	A	G	21248715	PASS	0.77658	afr	0.6959110000000004	92	134	0.77658
chr1-012023051-A-C	chr1	12023051	A	C	1373	PASS	0	none	0	0	104	1e-6
chr1-012023051-A-G	chr1	12023051	A	G	1373	PASS	6.7093e-4	sas	0.00117999999999999	0	104	0.00117999999999999
chr1-012023051-A-T	chr1	12023051	A	T	1373	PASS	5.0026e-4	nfe	8.440000000000002e-4	0	104	8.440000000000002e-4
chr1-012023058-TC-*	chr1	12023058	TC	*	1220	PASS	0	none	1.0799999999999996e-4	0	104	1.0799999999999996e-4
chr1-012023058-TC-AC	chr1	12023058	TC	AC	1220	PASS	0	none	6.800000000000003e-4	1	104	6.800000000000003e-4
chr1-012023058-TC-CC	chr1	12023058	TC	CC	1220	PASS	0	none	5.2999999999999994e-5	0	104	5.2999999999999994e-5
chr1-012023058-TC-GC	chr1	12023058	TC	GC	1220	PASS	0	none	0	0	104	1e-6
chr1-012023058-TC-T	chr1	12023058	TC	T	1220	PASS	1.1416e-4	nfe	2.720000000000003e-4	0	104	2.720000000000003e-4
chr1-012023058-TC-TAC	chr1	12023058	TC	TAC	1220	PASS	0	none	5.2999999999999994e-5	0	104	5.2999999999999994e-5
chr1-012023059-CTTTTTTTTTTTTTTT-*	chr1	12023059	CTTTTTTTTTTTTTTT	*	1070230	ExcessHet	0	none	1.0799999999999996e-4	0	46	1.0799999999999996e-4
chr1-012023059-CTTTTTTTTTTTTTTT-ATTTTTTTTTTTTTTT	chr1	12023059	CTTTTTTTTTTTTTTT	ATTTTTTTTTTTTTTT	1070230	ExcessHet	0	none	2.2000000000000003e-5	0	46	2.2000000000000003e-5
chr1-012023059-CTTTTTTTTTTTTTTT-C	chr1	12023059	CTTTTTTTTTTTTTTT	C	1070230	ExcessHet	5.9239e-4	eas	2.2000000000000003e-5	0	46	5.9239e-4
chr1-012023059-CTTTTTTTTTTTTTTT-CATTTTTTTTTTTTTTT	chr1	12023059	CTTTTTTTTTTTTTTT	CATTTTTTTTTTTTTTT	1070230	ExcessHet	0	none	0	0	46	1e-6
chr1-012023059-CTTTTTTTTTTTTTTT-CATTTTTTTTTTTTTTTT	chr1	12023059	CTTTTTTTTTTTTTTT	CATTTTTTTTTTTTTTTT	1070230	ExcessHet	0	none	0	0	46	1e-6
chr1-012023059-CTTTTTTTTTTTTTTT-CTTT	chr1	12023059	CTTTTTTTTTTTTTTT	CTTT	1070230	ExcessHet	0	none	9e-6	0	46	9e-6
chr1-012023059-CTTTTTTTTTTTTTTT-CTTTT	chr1	12023059	CTTTTTTTTTTTTTTT	CTTTT	1070230	ExcessHet	0	none	3.6999999999999985e-5	0	46	3.6999999999999985e-5
chr1-012023059-CTTTTTTTTTTTTTTT-CTTTTT	chr1	12023059	CTTTTTTTTTTTTTTT	CTTTTT	1070230	ExcessHet	0	none	0.00191199999999999	2	46	0.00191199999999999
chr1-012023059-CTTTTTTTTTTTTTTT-CTTTTTT	chr1	12023059	CTTTTTTTTTTTTTTT	CTTTTTT	1070230	ExcessHet	0	none	9e-6	0	46	9e-6
chr1-012023059-CTTTTTTTTTTTTTTT-CTTTTTTT	chr1	12023059	CTTTTTTTTTTTTTTT	CTTTTTTT	1070230	ExcessHet	0	none	0	0	46	1e-6
chr1-012023059-CTTTTTTTTTTTTTTT-CTTTTTTTT	chr1	12023059	CTTTTTTTTTTTTTTT	CTTTTTTTT	1070230	ExcessHet	0	none	2.2000000000000003e-5	0	46	2.2000000000000003e-5
chr1-012023059-CTTTTTTTTTTTTTTT-CTTTTTTTTT	chr1	12023059	CTTTTTTTTTTTTTTT	CTTTTTTTTT	1070230	ExcessHet	0	none	4.260000000000005e-4	0	46	4.260000000000005e-4
chr1-012023059-CTTTTTTTTTTTTTTT-CTTTTTTTTTT	chr1	12023059	CTTTTTTTTTTTTTTT	CTTTTTTTTTT	1070230	ExcessHet	0	none	0.003036	1	46	0.003036
chr1-012023059-CTTTTTTTTTTTTTTT-CTTTTTTTTTTT	chr1	12023059	CTTTTTTTTTTTTTTT	CTTTTTTTTTTT	1070230	ExcessHet	0	none	0.01065999999999998	2	46	0.01065999999999998
chr1-012023059-CTTTTTTTTTTTTTTT-CTTTTTTTTTTTT	chr1	12023059	CTTTTTTTTTTTTTTT	CTTTTTTTTTTTT	1070230	ExcessHet	0	none	0.025755	2	46	0.025755
chr1-012023059-CTTTTTTTTTTTTTTT-CTTTTTTTTTTTTT	chr1	12023059	CTTTTTTTTTTTTTTT	CTTTTTTTTTTTTT	1070230	ExcessHet	0	none	0.07185900000000002	2	46	0.07185900000000002
chr1-012023059-CTTTTTTTTTTTTTTT-CTTTTTTTTTTTTTT	chr1	12023059	CTTTTTTTTTTTTTTT	CTTTTTTTTTTTTTT	1070230	ExcessHet	0	none	0.170052	7	46	0.170052
chr1-012023059-CTTTTTTTTTTTTTTT-CTTTTTTTTTTTTTTTT	chr1	12023059	CTTTTTTTTTTTTTTT	CTTTTTTTTTTTTTTTT	1070230	ExcessHet	0	none	0.15780100000000002	7	46	0.15780100000000002
chr1-012023059-CTTTTTTTTTTTTTTT-CTTTTTTTTTTTTTTTTT	chr1	12023059	CTTTTTTTTTTTTTTT	CTTTTTTTTTTTTTTTTT	1070230	ExcessHet	0	none	0.039996	0	46	0.039996
chr1-012023059-CTTTTTTTTTTTTTTT-CTTTTTTTTTTTTTTTTTT	chr1	12023059	CTTTTTTTTTTTTTTT	CTTTTTTTTTTTTTTTTTT	1070230	ExcessHet	0	none	0.006922	1	46	0.006922
chr1-012023059-CTTTTTTTTTTTTTTT-CTTTTTTTTTTTTTTTTTTT	chr1	12023059	CTTTTTTTTTTTTTTT	CTTTTTTTTTTTTTTTTTTT	1070230	ExcessHet	0	none	0.00115399999999999	0	46	0.00115399999999999
chr1-012023059-CTTTTTTTTTTTTTTT-CTTTTTTTTTTTTTTTTTTTT	chr1	12023059	CTTTTTTTTTTTTTTT	CTTTTTTTTTTTTTTTTTTTT	1070230	ExcessHet	0	none	1.88e-4	0	46	1.88e-4
chr1-012023059-CTTTTTTTTTTTTTTT-CTTTTTTTTTTTTTTTTTTTTT	chr1	12023059	CTTTTTTTTTTTTTTT	CTTTTTTTTTTTTTTTTTTTTT	1070230	ExcessHet	0	none	0	0	46	1e-6
chr1-012023059-CTTTTTTTTTTTTTTT-TTTTTTTTTTTTTTTT	chr1	12023059	CTTTTTTTTTTTTTTT	TTTTTTTTTTTTTTTT	1070230	ExcessHet	0	none	0.002384	0	46	0.002384
chr1-012024017-A-C	chr1	12024017	A	C	477	PASS	0	none	2.500000000000001e-4	0	0	2.500000000000001e-4
chr1-012028675-GTTTTT-G	chr1	12028675	GTTTTT	G	241775.97	ExcessHet	0	none	0	0	10	1e-6
chr1-012028675-GTTTTT-GTT	chr1	12028675	GTTTTT	GTT	241775.97	ExcessHet	0	none	1.0699999999999996e-4	0	10	1.0699999999999996e-4
chr1-012028675-GTTTTT-GTTT	chr1	12028675	GTTTTT	GTTT	241775.97	ExcessHet	0	none	0.004835	1	10	0.004835
chr1-012028675-GTTTTT-GTTTT	chr1	12028675	GTTTTT	GTTTT	241775.97	ExcessHet	0	none	0.053548	1	10	0.053548
chr1-012028675-GTTTTT-GTTTTTT	chr1	12028675	GTTTTT	GTTTTTT	241775.97	ExcessHet	0	none	0.07013400000000002	1	10	0.07013400000000002
chr1-012028675-GTTTTT-GTTTTTTT	chr1	12028675	GTTTTT	GTTTTTTT	241775.97	ExcessHet	0	none	0.004427	0	10	0.004427
chr1-012028675-GTTTTT-GTTTTTTTT	chr1	12028675	GTTTTT	GTTTTTTTT	241775.97	ExcessHet	0	none	3.810000000000003e-4	0	10	3.810000000000003e-4
chr1-012028675-GTTTTT-GTTTTTTTTT	chr1	12028675	GTTTTT	GTTTTTTTTT	241775.97	ExcessHet	0	none	8.9e-5	0	10	8.9e-5
chr1-012028675-GTTTTT-GTTTTTTTTTT	chr1	12028675	GTTTTT	GTTTTTTTTTT	241775.97	ExcessHet	0	none	0	0	10	1e-6
chr1-012028675-GTTTTT-GTTTTTTTTTTTTT	chr1	12028675	GTTTTT	GTTTTTTTTTTTTT	241775.97	ExcessHet	0	none	0	0	10	1e-6
chr1-012029003-G-A	chr1	12029003	G	A	45740	PASS	0.0014731	nfe	8.69e-4	1	134	0.0014731
chr1-012029848-C-T	chr1	12029848	C	T	8589	PASS	1.0443e-4	amr	8.9e-5	1	134	1.0443e-4
chr1-012029944-T-C	chr1	12029944	T	C	7241406	PASS	0.24709	nfe	0.20492800000000003	22	134	0.24709
chr1-012029983-C-A	chr1	12029983	C	A	444877	PASS	0.02378	mid	0.01194099999999999	1	134	0.02378
chr1-012031043-C-T	chr1	12031043	C	T	154426	PASS	0.14984	afr	0.01464199999999999	0	128	0.14984
chr1-012031153-TTGGTGGGGGCCTC-CTGGTGGGGGCCTC	chr1	12031153	TTGGTGGGGGCCTC	CTGGTGGGGGCCTC	12074850	PASS	0	none	0.7090170000000008	93	134	0.7090170000000008
chr1-012031153-TTGGTGGGGGCCTC-T	chr1	12031153	TTGGTGGGGGCCTC	T	12074850	PASS	0	none	0	0	134	1e-6
chr1-012031597-C-T	chr1	12031597	C	T	663047	PASS	0.087396	afr	0.01912300000000002	1	134	0.087396
chr1-012031896-C-T	chr1	12031896	C	T	1155	VQSRTrancheSNP99.80to99.90	1.65e-6	nfe	0	1	134	1.65e-6
chr1-012063283-G-A	chr1	12063283	G	A	7437	PASS	0.0051911	nfe	0.00154099999999999	0	10	0.0051911
chr1-012063579-C-A	chr1	12063579	C	A	5285	PASS	0.0011447	nfe	3.160000000000005e-4	0	134	0.0011447
chr1-012063579-C-T	chr1	12063579	C	T	5285	PASS	1.936e-5	nfe	0	1	134	1.936e-5
chr1-012080379-T-C	chr1	12080379	T	C	718262	PASS	0.074247	nfe	0.04431700000000001	7	78	0.074247
chr1-012080531-C-T	chr1	12080531	C	T	1987053	PASS	0.37062	sas	0.205804	12	40	0.37062
chr1-012084377-G-A	chr1	12084377	G	A	2159338	PASS	0.23477	afr	0.138126	21	134	0.23477
chr1-012084377-G-T	chr1	12084377	G	T	2159338	PASS	2.112e-5	eas	0	0	134	2.112e-5
chr1-012084572-T-G	chr1	12084572	T	G	153	VQSRTrancheSNP99.80to99.90	1.114e-5	nfe	2.09e-4	0	124	2.09e-4
chr1-012084586-G-A	chr1	12084586	G	A	785967	PASS	0.042352	nfe	0.031629	5	134	0.042352
chr1-012084605-T-A	chr1	12084605	T	A	8466736	PASS	0.3698	sas	0.27005499999999977	32	134	0.3698
chr1-012084610-C-T	chr1	12084610	C	T	8317226	PASS	0.36845	sas	0.27005499999999977	32	134	0.36845
chr1-012097019-A-C	chr1	12097019	A	C	841342	PASS	0.1557	mid	0.101769	16	130	0.1557
chr1-012097019-A-G	chr1	12097019	A	G	841342	PASS	0	none	9e-6	0	130	9e-6
chr1-012097231-T-C	chr1	12097231	T	C	1955518	PASS	0.155	nfe	0.10828100000000004	16	134	0.155
chr1-012104334-G-C	chr1	12104334	G	C	1406607	PASS	0.084542	eas	0.05725800000000002	14	134	0.084542
chr1-012104380-C-T	chr1	12104380	C	T	12102894	PASS	0.39749	amr	0.27000099999999977	32	134	0.39749
chr1-012104617-C-T	chr1	12104617	C	T	6059	PASS	0.0012907	nfe	2.09e-4	1	134	0.0012907
chr1-012104618-G-A	chr1	12104618	G	A	1110105	PASS	0.085744	eas	0.05696300000000002	13	134	0.085744
chr1-012104633-G-A	chr1	12104633	G	A	20500	PASS	6.78e-5	nfe	1.0799999999999996e-4	1	132	1.0799999999999996e-4
chr1-012104633-G-T	chr1	12104633	G	T	20500	PASS	0.0068269	afr	7.740000000000004e-4	0	132	0.0068269
chr1-012109520-TG-T	chr1	12109520	TG	T	645.97	PASS	3.581e-5	nfe	0	1	134	3.581e-5
chr1-012109722-C-G	chr1	12109722	C	G	779	PASS	4.7e-6	nfe	0	1	134	4.7e-6
chr1-012109920-C-G	chr1	12109920	C	G	1211858	PASS	0.085648	eas	0.05525300000000002	13	134	0.085648
chr1-012109920-C-T	chr1	12109920	C	T	1211858	PASS	3.117e-5	afr	9e-6	0	134	3.117e-5
chr1-012109931-G-A	chr1	12109931	G	A	445725	PASS	0.026095	nfe	0.02041700000000001	1	134	0.026095
chr1-012110231-G-A	chr1	12110231	G	A	1236288	PASS	0.084187	eas	0.063169	13	134	0.084187
chr1-012112026-G-A	chr1	12112026	G	A	25996	PASS	0.001354	nfe	8.69e-4	1	134	0.001354
chr1-012115601-G-A	chr1	12115601	G	A	362325	PASS	0.013835	nfe	0.00606	3	134	0.013835
chr1-012115761-A-*	chr1	12115761	A	*	7238982	PASS	0	none	3.6999999999999985e-5	0	134	3.6999999999999985e-5
chr1-012115761-A-G	chr1	12115761	A	G	7238982	PASS	0.50211	afr	0.26635699999999957	31	134	0.50211
chr1-012123188-G-T	chr1	12123188	G	T	1557937	PASS	0.23126	afr	0.114649	20	134	0.23126
chr1-012123315-G-A	chr1	12123315	G	A	140152	PASS	0.0084612	nfe	0.005416	2	134	0.0084612
chr1-012123495-C-T	chr1	12123495	C	T	40756	PASS	0.032521	afr	0.00194099999999999	1	134	0.032521
chr1-012123845-C-G	chr1	12123845	C	G	1222	PASS	6.78e-6	nfe	9e-6	1	134	9e-6
chr1-012125898-TG-T	chr1	12125898	TG	T	235601.97	PASS	0.011898	nfe	0.005673	1	134	0.011898
chr1-012126001-A-G	chr1	12126001	A	G	2306181	PASS	0.16783	afr	0.04406400000000002	1	134	0.16783
chr1-012126148-C-T	chr1	12126148	C	T	209358	PASS	0.0069862	nfe	0.003524	2	134	0.0069862
chr1-012126299-C-T	chr1	12126299	C	T	1373646	PASS	0.13266	afr	0.03679000000000001	2	134	0.13266
chr1-012126335-G-A	chr1	12126335	G	A	1157734	PASS	0.14886	afr	0.039719	2	134	0.14886
chr1-012138122-G-A	chr1	12138122	G	A	8103757	PASS	0.86093	afr	0.5266020000000007	74	134	0.86093
chr1-012138146-GAA-G	chr1	12138146	GAA	G	281227.97	ExcessHet	3.043e-5	nfe	0.00108299999999999	0	100	0.00108299999999999
chr1-012138146-GAA-GA	chr1	12138146	GAA	GA	281227.97	ExcessHet	0	none	0.05854	2	100	0.05854
chr1-012138146-GAA-GAAA	chr1	12138146	GAA	GAAA	281227.97	ExcessHet	0	none	0.092862	8	100	0.092862
chr1-012138146-GAA-GAAAA	chr1	12138146	GAA	GAAAA	281227.97	ExcessHet	0	none	5.640000000000005e-4	0	100	5.640000000000005e-4
chr1-012138146-GAA-GAAAAA	chr1	12138146	GAA	GAAAAA	281227.97	ExcessHet	0	none	9e-6	0	100	9e-6
chr1-012138240-T-C	chr1	12138240	T	C	5081458	PASS	0.46496	afr	0.17156400000000002	14	134	0.46496
chr1-012138305-C-A	chr1	12138305	C	A	380089	PASS	0.021522	sas	0.009824	3	134	0.021522
chr1-012138363-G-T	chr1	12138363	G	T	38899	PASS	0.0013588	nfe	6.800000000000003e-4	1	134	0.0013588
chr1-012138578-T-C	chr1	12138578	T	C	10269072	PASS	0.76972	sas	0.6955050000000004	105	134	0.76972
chr1-012142835-G-A	chr1	12142835	G	A	33391	PASS	0.0085867	nfe	0.005128	1	96	0.0085867
chr1-012166883-C-CCAG	chr1	12166883	C	CCAG	114185.97	PASS	0.056205	afr	0.009711	0	4	0.056205
chr1-012166942-C-A	chr1	12166942	C	A	37603	PASS	2.5282e-4	nfe	1.0699999999999996e-4	0	2	2.5282e-4
chr1-012166942-C-T	chr1	12166942	C	T	37603	PASS	0.010641	nfe	0.00336	0	2	0.010641
chr1-012188885-A-G	chr1	12188885	A	G	5206311	PASS	0.25774	sas	0.234838	39	134	0.25774
chr1-012188908-A-*	chr1	12188908	A	*	4768768	PASS	0	none	0.00115599999999999	0	134	0.00115599999999999
chr1-012188908-A-C	chr1	12188908	A	C	4768768	PASS	1.215e-5	nfe	9e-6	0	134	1.215e-5
chr1-012188908-A-G	chr1	12188908	A	G	4768768	PASS	0.25806	sas	0.234055	39	134	0.25806
chr1-012188910-G-A	chr1	12188910	G	A	73235	PASS	0.0047655	nfe	0.002841	1	134	0.0047655
chr1-012188963-C-T	chr1	12188963	C	T	2930106	PASS	0.24785	sas	0.231735	39	134	0.24785
chr1-012188974-A-*	chr1	12188974	A	*	8919874	PASS	0	none	0	0	134	1e-6
chr1-012188974-A-G	chr1	12188974	A	G	8919874	PASS	0.66003	mid	0.5965020000000006	86	134	0.66003
chr1-012190831-T-C	chr1	12190831	T	C	759624	PASS	0.098529	nfe	0.079267	12	134	0.098529
chr1-012190831-T-G	chr1	12190831	T	G	759624	PASS	0	none	0	0	134	1e-6
chr1-012190922-C-T	chr1	12190922	C	T	728476	PASS	0.050534	nfe	0.04235800000000002	8	134	0.050534
chr1-012191134-T-A	chr1	12191134	T	A	3065146	PASS	0.22565	mid	0.18128	34	132	0.22565
chr1-012191666-C-T	chr1	12191666	C	T	8228	PASS	5.5844e-4	nfe	1.0799999999999996e-4	1	134	5.5844e-4
chr1-012191708-T-G	chr1	12191708	T	G	11329677	PASS	0.2706	sas	0.23149300000000003	39	134	0.2706
chr1-012191751-T-C	chr1	12191751	T	C	21337474	PASS	0.0019932	sas	2.2000000000000003e-5	0	134	0.0019932
chr1-012191751-T-G	chr1	12191751	T	G	21337474	PASS	0.39319	mid	0.35597099999999976	59	134	0.39319
chr1-012192276-CTGTGTGTGTGTGTGTGTGTG-*	chr1	12192276	CTGTGTGTGTGTGTGTGTGTG	*	19605466.97	ExcessHet	0	none	0	0	132	1e-6
chr1-012192276-CTGTGTGTGTGTGTGTGTGTG-C	chr1	12192276	CTGTGTGTGTGTGTGTGTGTG	C	19605466.97	ExcessHet	1.06e-6	nfe	9e-6	0	132	9e-6
chr1-012192276-CTGTGTGTGTGTGTGTGTGTG-CTGTG	chr1	12192276	CTGTGTGTGTGTGTGTGTGTG	CTGTG	19605466.97	ExcessHet	0	none	0	0	132	1e-6
chr1-012192276-CTGTGTGTGTGTGTGTGTGTG-CTGTGTGTG	chr1	12192276	CTGTGTGTGTGTGTGTGTGTG	CTGTGTGTG	19605466.97	ExcessHet	0	none	7.099999999999998e-5	1	132	7.099999999999998e-5
chr1-012192276-CTGTGTGTGTGTGTGTGTGTG-CTGTGTGTGTG	chr1	12192276	CTGTGTGTGTGTGTGTGTGTG	CTGTGTGTGTG	19605466.97	ExcessHet	0	none	8.210000000000002e-4	0	132	8.210000000000002e-4
chr1-012192276-CTGTGTGTGTGTGTGTGTGTG-CTGTGTGTGTGTG	chr1	12192276	CTGTGTGTGTGTGTGTGTGTG	CTGTGTGTGTGTG	19605466.97	ExcessHet	0	none	0.00914599999999998	0	132	0.00914599999999998
chr1-012192276-CTGTGTGTGTGTGTGTGTGTG-CTGTGTGTGTGTGTG	chr1	12192276	CTGTGTGTGTGTGTGTGTGTG	CTGTGTGTGTGTGTG	19605466.97	ExcessHet	0	none	0.016617	4	132	0.016617
chr1-012192276-CTGTGTGTGTGTGTGTGTGTG-CTGTGTGTGTGTGTGTG	chr1	12192276	CTGTGTGTGTGTGTGTGTGTG	CTGTGTGTGTGTGTGTG	19605466.97	ExcessHet	0	none	0.15666200000000002	25	132	0.15666200000000002
chr1-012192276-CTGTGTGTGTGTGTGTGTGTG-CTGTGTGTGTGTGTGTGTG	chr1	12192276	CTGTGTGTGTGTGTGTGTGTG	CTGTGTGTGTGTGTGTGTG	19605466.97	ExcessHet	0	none	0.185025	23	132	0.185025
chr1-012192276-CTGTGTGTGTGTGTGTGTGTG-CTGTGTGTGTGTGTGTGTGTGTG	chr1	12192276	CTGTGTGTGTGTGTGTGTGTG	CTGTGTGTGTGTGTGTGTGTGTG	19605466.97	ExcessHet	0	none	0.16212800000000002	22	132	0.16212800000000002
chr1-012192276-CTGTGTGTGTGTGTGTGTGTG-CTGTGTGTGTGTGTGTGTGTGTGTG	chr1	12192276	CTGTGTGTGTGTGTGTGTGTG	CTGTGTGTGTGTGTGTGTGTGTGTG	19605466.97	ExcessHet	0	none	0.01556399999999999	0	132	0.01556399999999999
chr1-012192276-CTGTGTGTGTGTGTGTGTGTG-CTGTGTGTGTGTGTGTGTGTGTGTGTG	chr1	12192276	CTGTGTGTGTGTGTGTGTGTG	CTGTGTGTGTGTGTGTGTGTGTGTGTG	19605466.97	ExcessHet	0	none	0.005544	0	132	0.005544
chr1-012192276-CTGTGTGTGTGTGTGTGTGTG-CTGTGTGTGTGTGTGTGTGTGTGTGTGTG	chr1	12192276	CTGTGTGTGTGTGTGTGTGTG	CTGTGTGTGTGTGTGTGTGTGTGTGTGTG	19605466.97	ExcessHet	0	none	0.00110799999999999	0	132	0.00110799999999999
chr1-012192276-CTGTGTGTGTGTGTGTGTGTG-CTGTGTGTGTGTGTGTGTGTGTGTGTGTGTG	chr1	12192276	CTGTGTGTGTGTGTGTGTGTG	CTGTGTGTGTGTGTGTGTGTGTGTGTGTGTG	19605466.97	ExcessHet	0	none	2.09e-4	0	132	2.09e-4
chr1-012192276-CTGTGTGTGTGTGTGTGTGTG-CTGTGTGTGTGTGTGTGTGTGTGTGTGTGTGTG	chr1	12192276	CTGTGTGTGTGTGTGTGTGTG	CTGTGTGTGTGTGTGTGTGTGTGTGTGTGTGTG	19605466.97	ExcessHet	0	none	1.88e-4	0	132	1.88e-4
chr1-012192278-G-*	chr1	12192278	G	*	4199	PASS	0	none	0.36442899999999934	53	104	0.36442899999999934
chr1-012192278-G-C	chr1	12192278	G	C	4199	PASS	1.1337e-4	nfe	9e-6	0	104	1.1337e-4
chr1-012192835-C-T	chr1	12192835	C	T	11721242	PASS	0.25324	sas	0.227284	38	134	0.25324
chr1-012192898-T-G	chr1	12192898	T	G	15052444	PASS	0.25607	sas	0.23243700000000003	38	134	0.25607
chr1-012192924-C-G	chr1	12192924	C	G	18511	PASS	2.2556e-4	nfe	1.47e-4	1	134	2.2556e-4
chr1-012193005-G-A	chr1	12193005	G	A	1914030	PASS	0.039177	eas	0.02515400000000002	3	134	0.039177
chr1-012193294-T-C	chr1	12193294	T	C	6110711	PASS	0.23193	mid	0.181802	29	134	0.23193
chr1-012194144-G-A	chr1	12194144	G	A	2815513	PASS	0.23741	mid	0.190021	35	134	0.23741
chr1-012194468-G-A	chr1	12194468	G	A	27811	PASS	0.0019512	nfe	0.00139899999999999	1	134	0.0019512
chr1-012194689-G-GA	chr1	12194689	G	GA	612665.97	PASS	0.036966	nfe	0.023485	3	134	0.036966
chr1-012201827-C-T	chr1	12201827	C	T	37113	PASS	0.0042652	nfe	0.00174299999999999	1	134	0.0042652
chr1-012201915-AG-A	chr1	12201915	AG	A	4245209	PASS	0	none	0	0	134	1e-6
chr1-012201915-AG-GG	chr1	12201915	AG	GG	4245209	PASS	0	none	0.174042	31	134	0.174042
chr1-012202241-G-A	chr1	12202241	G	A	5120216	PASS	0.23174	sas	0.187434	32	134	0.23174
chr1-012206599-G-T	chr1	12206599	G	T	213561	PASS	0.028866	nfe	0.018674	2	134	0.028866
chr1-012206872-C-T	chr1	12206872	C	T	1087	PASS	6.784e-5	nfe	0	1	134	6.784e-5
chr1-012206888-C-T	chr1	12206888	C	T	19694	PASS	4.4517e-4	nfe	4.730000000000004e-4	1	134	4.730000000000004e-4
chr1-012207208-A-G	chr1	12207208	A	G	4143900	PASS	0.55105	amr	0.44215199999999993	70	134	0.55105
chr1-012207213-T-A	chr1	12207213	T	A	325579	PASS	0	none	0	0	134	1e-6
chr1-012207213-T-G	chr1	12207213	T	G	325579	PASS	0.053343	nfe	0.03873400000000002	4	134	0.053343
chr1-012207235-C-G	chr1	12207235	C	G	4313933	PASS	0	none	0	0	134	1e-6
chr1-012207235-C-T	chr1	12207235	C	T	4313933	PASS	0.68995	amr	0.5104230000000006	75	134	0.68995
chr1-012207407-C-A	chr1	12207407	C	A	237458	PASS	0.13777	amr	0.06285700000000001	2	14	0.13777
chr1-012220904-G-C	chr1	12220904	G	C	943	PASS	2.7255e-4	nfe	2.2000000000000003e-5	1	132	2.7255e-4
chr1-012244453-C-G	chr1	12244453	C	G	1180	PASS	1.377e-5	nfe	0	1	134	1.377e-5
chr1-012244637-A-G	chr1	12244637	A	G	523286	PASS	0.022287	nfe	0.01922800000000001	4	134	0.022287
chr1-012249293-G-A	chr1	12249293	G	A	8812	PASS	0.0013399	sas	3.6000000000000035e-4	1	134	0.0013399
chr1-012249421-A-G	chr1	12249421	A	G	268072	PASS	0.047148	mid	0.02502000000000002	1	132	0.047148
chr1-012253584-A-G	chr1	12253584	A	G	204181	PASS	0.14935	amr	0.017563	1	128	0.14935
chr1-012256314-G-T	chr1	12256314	G	T	433758	PASS	0.10892	afr	0.021977	1	134	0.10892
chr1-012256527-A-G	chr1	12256527	A	G	731914	PASS	0.18789	amr	0.04427800000000002	2	134	0.18789
chr1-012256580-C-T	chr1	12256580	C	T	104174	PASS	0.012468	nfe	0.007742	1	134	0.012468
chr1-012260892-T-*	chr1	12260892	T	*	1048515	PASS	0	none	9e-6	0	134	9e-6
chr1-012260892-T-G	chr1	12260892	T	G	1048515	PASS	0.12158	afr	0.02465	1	134	0.12158
chr1-012261190-G-T	chr1	12261190	G	T	841376	PASS	0.048015	nfe	0.03202800000000002	11	134	0.048015
chr1-012262024-A-G	chr1	12262024	A	G	9604	PASS	7.0567e-4	nfe	2.5100000000000014e-4	1	134	7.0567e-4
chr1-012266740-G-A	chr1	12266740	G	A	359	PASS	1.038e-5	nfe	0	1	118	1.038e-5
chr1-012266882-T-C	chr1	12266882	T	C	211	PASS	0	none	0	1	134	1e-6
chr1-012267945-T-A	chr1	12267945	T	A	341186	PASS	0.16875	amr	0.01740700000000001	1	132	0.16875
chr1-012270882-ATTT-A	chr1	12270882	ATTT	A	785553.97	ExcessHet	8.78e-6	nfe	3.6999999999999985e-5	0	96	3.6999999999999985e-5
chr1-012270882-ATTT-AGTTT	chr1	12270882	ATTT	AGTTT	785553.97	ExcessHet	0	none	0	0	96	1e-6
chr1-012270882-ATTT-AT	chr1	12270882	ATTT	AT	785553.97	ExcessHet	0	none	0.00924099999999998	2	96	0.00924099999999998
chr1-012270882-ATTT-ATT	chr1	12270882	ATTT	ATT	785553.97	ExcessHet	0	none	0.29609999999999975	28	96	0.29609999999999975
chr1-012270882-ATTT-ATTTT	chr1	12270882	ATTT	ATTTT	785553.97	ExcessHet	0	none	0.073991	8	96	0.073991
chr1-012270882-ATTT-ATTTTT	chr1	12270882	ATTT	ATTTTT	785553.97	ExcessHet	0	none	0.00122799999999999	0	96	0.00122799999999999
chr1-012270882-ATTT-ATTTTTT	chr1	12270882	ATTT	ATTTTTT	785553.97	ExcessHet	0	none	0	0	96	1e-6
chr1-012270966-ACT-A	chr1	12270966	ACT	A	701535.97	PASS	0.051833	mid	0.03114900000000001	4	132	0.051833
chr1-012270969-C-T	chr1	12270969	C	T	118248	PASS	0.0090044	nfe	0.006887	1	132	0.0090044
chr1-012271038-G-C	chr1	12271038	G	C	271	PASS	7.2e-7	nfe	0	1	134	1e-6
chr1-012272911-A-G	chr1	12272911	A	G	5125	PASS	2.5159e-4	mid	2.9400000000000004e-4	0	132	2.9400000000000004e-4
chr1-012275687-AT-A	chr1	12275687	AT	A	13620.97	PASS	0.0022278	nfe	0.00118099999999999	1	134	0.0022278
chr1-012276090-T-C	chr1	12276090	T	C	1123435	PASS	0.079936	afr	0.019835	1	134	0.079936
chr1-012278152-G-A	chr1	12278152	G	A	29754	PASS	0.013344	afr	0.00144799999999999	1	134	0.013344
chr1-012279562-A-T	chr1	12279562	A	T	3841749	PASS	0.26346	mid	0.220407	26	134	0.26346
chr1-012282624-G-A	chr1	12282624	G	A	817760	PASS	0.18108	amr	0.04163800000000001	2	134	0.18108
chr1-012282933-G-A	chr1	12282933	G	A	428783	PASS	0.014021	nfe	0.007716	2	134	0.014021
chr1-012283277-C-G	chr1	12283277	C	G	25501	PASS	2.3608e-4	mid	2.2999999999999995e-4	1	134	2.3608e-4
chr1-012293815-T-C	chr1	12293815	T	C	242059	PASS	0.044632	afr	0.01548499999999999	1	134	0.044632
chr1-012293816-G-A	chr1	12293816	G	A	235706	PASS	0.039007	afr	0.01485399999999999	1	134	0.039007
chr1-012299118-C-G	chr1	12299118	C	G	175086	PASS	0.040148	afr	0.01490699999999998	1	134	0.040148
chr1-012299118-C-T	chr1	12299118	C	T	175086	PASS	1.4454e-4	nfe	5.2999999999999994e-5	0	134	1.4454e-4
chr1-012304571-G-A	chr1	12304571	G	A	91572	PASS	0.0068776	afr	0.00249	1	134	0.0068776
chr1-012308279-A-C	chr1	12308279	A	C	985894	PASS	0.096665	sas	0.054023	8	134	0.096665
chr1-012308648-GTTTT-*	chr1	12308648	GTTTT	*	2767445	ExcessHet	0	none	0	0	126	1e-6
chr1-012308648-GTTTT-G	chr1	12308648	GTTTT	G	2767445	ExcessHet	1.222e-5	nfe	0	0	126	1.222e-5
chr1-012308648-GTTTT-GT	chr1	12308648	GTTTT	GT	2767445	ExcessHet	0	none	6.100000000000004e-4	0	126	6.100000000000004e-4
chr1-012308648-GTTTT-GTT	chr1	12308648	GTTTT	GTT	2767445	ExcessHet	0	none	0.01003099999999998	3	126	0.01003099999999998
chr1-012308648-GTTTT-GTTT	chr1	12308648	GTTTT	GTTT	2767445	ExcessHet	0	none	0.19566600000000003	28	126	0.19566600000000003
chr1-012308648-GTTTT-GTTTTT	chr1	12308648	GTTTT	GTTTTT	2767445	ExcessHet	0	none	0.2634919999999994	32	126	0.2634919999999994
chr1-012308648-GTTTT-GTTTTTT	chr1	12308648	GTTTT	GTTTTTT	2767445	ExcessHet	0	none	0.005621	0	126	0.005621
chr1-012308648-GTTTT-GTTTTTTT	chr1	12308648	GTTTT	GTTTTTTT	2767445	ExcessHet	0	none	3.6000000000000035e-4	0	126	3.6000000000000035e-4
chr1-012308648-GTTTT-TTTTT	chr1	12308648	GTTTT	TTTTT	2767445	ExcessHet	0	none	2.09e-4	0	126	2.09e-4
chr1-012308786-G-T	chr1	12308786	G	T	828	PASS	2.538e-5	nfe	0	1	134	2.538e-5
chr1-012311390-G-A	chr1	12311390	G	A	442	PASS	1.1074e-4	nfe	0	1	134	1.1074e-4
chr1-012311750-G-A	chr1	12311750	G	A	456754	PASS	0.061153	afr	0.01822500000000001	1	134	0.061153
chr1-012314005-A-T	chr1	12314005	A	T	1124335	PASS	0.2212	afr	0.06159000000000002	8	134	0.2212
chr1-012318000-G-A	chr1	12318000	G	A	480001	PASS	0.060068	sas	0.030381	7	134	0.060068
chr1-012318217-C-T	chr1	12318217	C	T	100089	PASS	0.0034822	nfe	0.00254	2	134	0.0034822
chr1-012319685-T-A	chr1	12319685	T	A	6352	PASS	1.4167e-4	mid	2.09e-4	1	134	2.09e-4
chr1-012319732-A-C	chr1	12319732	A	C	631770	PASS	0.18041	amr	0.04219800000000002	2	134	0.18041
chr1-012319757-C-*	chr1	12319757	C	*	256494	PASS	0	none	0	0	134	1e-6
chr1-012319757-C-G	chr1	12319757	C	G	256494	PASS	0.061484	afr	0.01819900000000001	1	134	0.061484
chr1-012321739-C-G	chr1	12321739	C	G	296955	PASS	1.0742e-4	amr	1.88e-4	0	132	1.88e-4
chr1-012321739-C-T	chr1	12321739	C	T	296955	PASS	0.16152	amr	0.01724900000000001	1	132	0.16152
chr1-012322048-C-G	chr1	12322048	C	G	34477	PASS	0.0059861	eas	0.00144799999999999	1	134	0.0059861
chr1-012322057-TTTTTG-T	chr1	12322057	TTTTTG	T	42045.97	PASS	5.19e-5	sas	0	0	134	5.19e-5
chr1-012322057-TTTTTG-TTTTTGTTTTG	chr1	12322057	TTTTTG	TTTTTGTTTTG	42045.97	PASS	0	none	0.00174299999999999	1	134	0.00174299999999999
chr1-012322694-C-T	chr1	12322694	C	T	745930	PASS	0.1729	amr	0.017487	1	134	0.1729
chr1-012327921-CTTT-*	chr1	12327921	CTTT	*	967875	ExcessHet	0	none	0	0	102	1e-6
chr1-012327921-CTTT-ATTT	chr1	12327921	CTTT	ATTT	967875	ExcessHet	0	none	0	0	102	1e-6
chr1-012327921-CTTT-C	chr1	12327921	CTTT	C	967875	ExcessHet	1.76e-6	nfe	2.2000000000000003e-5	0	102	2.2000000000000003e-5
chr1-012327921-CTTT-CT	chr1	12327921	CTTT	CT	967875	ExcessHet	0	none	0.00843599999999999	0	102	0.00843599999999999
chr1-012327921-CTTT-CTT	chr1	12327921	CTTT	CTT	967875	ExcessHet	0	none	0.29620199999999974	36	102	0.29620199999999974
chr1-012327921-CTTT-CTTTT	chr1	12327921	CTTT	CTTTT	967875	ExcessHet	0	none	0.070898	11	102	0.070898
chr1-012327921-CTTT-CTTTTT	chr1	12327921	CTTT	CTTTTT	967875	ExcessHet	0	none	6.100000000000004e-4	0	102	6.100000000000004e-4
chr1-012327921-CTTT-TTTT	chr1	12327921	CTTT	TTTT	967875	ExcessHet	0	none	3.820000000000003e-4	0	102	3.820000000000003e-4
chr1-012329774-G-A	chr1	12329774	G	A	49908	PASS	0.0051091	nfe	0.00264	2	134	0.0051091
chr1-012329896-T-C	chr1	12329896	T	C	416910	PASS	0.062522	afr	0.01817300000000001	1	134	0.062522
chr1-012329990-G-*	chr1	12329990	G	*	1751	VQSRTrancheSNP99.80to99.90	0	none	2.2000000000000003e-5	0	18	2.2000000000000003e-5
chr1-012329990-G-C	chr1	12329990	G	C	1751	VQSRTrancheSNP99.80to99.90	0	none	0	0	18	1e-6
chr1-012329990-G-T	chr1	12329990	G	T	1751	VQSRTrancheSNP99.80to99.90	9.3413e-4	eas	0.002108	0	18	0.002108
chr1-012329994-A-*	chr1	12329994	A	*	393	VQSRTrancheINDEL99.50to99.90	0	none	0	0	12	1e-6
chr1-012329994-A-AT	chr1	12329994	A	AT	393	VQSRTrancheINDEL99.50to99.90	0	none	0	0	12	1e-6
chr1-012329994-A-T	chr1	12329994	A	T	393	VQSRTrancheINDEL99.50to99.90	3.619e-5	nfe	4.940000000000003e-4	0	12	4.940000000000003e-4
chr1-012330005-A-*	chr1	12330005	A	*	2063	VQSRTrancheSNP99.80to99.90	0	none	0	0	2	1e-6
chr1-012330005-A-G	chr1	12330005	A	G	2063	VQSRTrancheSNP99.80to99.90	3.76e-6	nfe	9e-6	0	2	9e-6
chr1-012330005-A-T	chr1	12330005	A	T	2063	VQSRTrancheSNP99.80to99.90	2.08e-4	nfe	0.00183499999999999	0	2	0.00183499999999999
chr1-012330007-GAAA-AAAA	chr1	12330007	GAAA	AAAA	3967	VQSRTrancheINDEL99.50to99.90	0	none	3.590000000000004e-4	0	2	3.590000000000004e-4
chr1-012330007-GAAA-CAAA	chr1	12330007	GAAA	CAAA	3967	VQSRTrancheINDEL99.50to99.90	0	none	3.810000000000003e-4	0	2	3.810000000000003e-4
chr1-012330007-GAAA-G	chr1	12330007	GAAA	G	3967	VQSRTrancheINDEL99.50to99.90	0	none	0	0	2	1e-6
chr1-012330007-GAAA-TAAA	chr1	12330007	GAAA	TAAA	3967	VQSRTrancheINDEL99.50to99.90	0	none	0.002556	0	2	0.002556
chr1-012330010-A-*	chr1	12330010	A	*	5726	VQSRTrancheINDEL99.50to99.90	0	none	0	0	2	1e-6
chr1-012330010-A-AG	chr1	12330010	A	AG	5726	VQSRTrancheINDEL99.50to99.90	2.16e-6	nfe	9e-6	0	2	9e-6
chr1-012330010-A-ATTATTCATT	chr1	12330010	A	ATTATTCATT	5726	VQSRTrancheINDEL99.50to99.90	0	none	0	0	2	1e-6
chr1-012330010-A-G	chr1	12330010	A	G	5726	VQSRTrancheINDEL99.50to99.90	9.654e-5	nfe	1.47e-4	0	2	1.47e-4
chr1-012330010-A-T	chr1	12330010	A	T	5726	VQSRTrancheINDEL99.50to99.90	0.0010318	nfe	0.004911	0	2	0.004911
chr1-012330015-A-*	chr1	12330015	A	*	15566	VQSRTrancheINDEL99.90to99.95	0	none	9e-6	0	2	9e-6
chr1-012330015-A-AG	chr1	12330015	A	AG	15566	VQSRTrancheINDEL99.90to99.95	6.61e-6	sas	8.9e-5	0	2	8.9e-5
chr1-012330015-A-G	chr1	12330015	A	G	15566	VQSRTrancheINDEL99.90to99.95	2.5937e-4	nfe	4.710000000000004e-4	0	2	4.710000000000004e-4
chr1-012330015-A-T	chr1	12330015	A	T	15566	VQSRTrancheINDEL99.90to99.95	0.0048803	eas	0.016112000000000012	1	2	0.016112000000000012
chr1-012330020-T-G	chr1	12330020	T	G	5174	VQSRTrancheINDEL99.50to99.90	0.0032466	nfe	0.003841	0	0	0.003841
chr1-012330020-T-TGGGGG	chr1	12330020	T	TGGGGG	5174	VQSRTrancheINDEL99.50to99.90	0	none	9e-6	0	0	9e-6
chr1-012330025-T-G	chr1	12330025	T	G	3870	VQSRTrancheSNP99.80to99.90	0.0019118	nfe	0.004273	0	4	0.004273
chr1-012330028-G-A	chr1	12330028	G	A	3591	VQSRTrancheINDEL99.90to99.95	9.57e-5	nfe	1.27e-4	0	0	1.27e-4
chr1-012330028-G-C	chr1	12330028	G	C	3591	VQSRTrancheINDEL99.90to99.95	3.1619e-4	eas	0.005243	0	0	0.005243
chr1-012330028-G-GC	chr1	12330028	G	GC	3591	VQSRTrancheINDEL99.90to99.95	0	none	9e-6	0	0	9e-6
chr1-012330028-G-GGA	chr1	12330028	G	GGA	3591	VQSRTrancheINDEL99.90to99.95	0	none	9e-6	0	0	9e-6
chr1-012330028-G-GGGGGC	chr1	12330028	G	GGGGGC	3591	VQSRTrancheINDEL99.90to99.95	0	none	2.2000000000000003e-5	0	0	2.2000000000000003e-5
chr1-012330028-G-GGGGGGC	chr1	12330028	G	GGGGGGC	3591	VQSRTrancheINDEL99.90to99.95	0	none	9e-6	0	0	9e-6
chr1-012330028-G-GGGGGGGGGGGC	chr1	12330028	G	GGGGGGGGGGGC	3591	VQSRTrancheINDEL99.90to99.95	0	none	0	0	0	1e-6
chr1-012330028-G-GGTGGC	chr1	12330028	G	GGTGGC	3591	VQSRTrancheINDEL99.90to99.95	0	none	0	0	0	1e-6
chr1-012330028-G-T	chr1	12330028	G	T	3591	VQSRTrancheINDEL99.90to99.95	2.74e-6	nfe	0.003284	0	0	0.003284
chr1-012330030-C-A	chr1	12330030	C	A	4560	VQSRTrancheSNP99.80to99.90	0	none	9e-6	0	2	9e-6
chr1-012330030-C-G	chr1	12330030	C	G	4560	VQSRTrancheSNP99.80to99.90	1.7255e-4	nfe	0.01038699999999999	0	2	0.01038699999999999
chr1-012330030-C-T	chr1	12330030	C	T	4560	VQSRTrancheSNP99.80to99.90	1.858e-5	sas	9e-6	0	2	1.858e-5
chr1-012335566-T-C	chr1	12335566	T	C	1067112	PASS	0.49662	afr	0.115348	11	134	0.49662
chr1-012335566-T-G	chr1	12335566	T	G	1067112	PASS	0	none	9e-6	0	134	9e-6
chr1-012335734-A-G	chr1	12335734	A	G	7092	PASS	1.414e-4	mid	2.09e-4	1	134	2.09e-4
chr1-012337988-GAAAAA-AAAAAA	chr1	12337988	GAAAAA	AAAAAA	864379	ExcessHet	0	none	0	0	82	1e-6
chr1-012337988-GAAAAA-G	chr1	12337988	GAAAAA	G	864379	ExcessHet	1.336e-5	nfe	9e-6	0	82	1.336e-5
chr1-012337988-GAAAAA-GA	chr1	12337988	GAAAAA	GA	864379	ExcessHet	0	none	6.100000000000004e-4	1	82	6.100000000000004e-4
chr1-012337988-GAAAAA-GAA	chr1	12337988	GAAAAA	GAA	864379	ExcessHet	0	none	0.005614	0	82	0.005614
chr1-012337988-GAAAAA-GAAA	chr1	12337988	GAAAAA	GAAA	864379	ExcessHet	0	none	0.043816	8	82	0.043816
chr1-012337988-GAAAAA-GAAAA	chr1	12337988	GAAAAA	GAAAA	864379	ExcessHet	0	none	0.225186	23	82	0.225186
chr1-012337988-GAAAAA-GAAAAAA	chr1	12337988	GAAAAA	GAAAAAA	864379	ExcessHet	0	none	0.07637100000000001	2	82	0.07637100000000001
chr1-012337988-GAAAAA-GAAAAAAA	chr1	12337988	GAAAAA	GAAAAAAA	864379	ExcessHet	0	none	0.004665	0	82	0.004665
chr1-012337988-GAAAAA-GAAAAAAAA	chr1	12337988	GAAAAA	GAAAAAAAA	864379	ExcessHet	0	none	1.6699999999999994e-4	0	82	1.6699999999999994e-4
chr1-012337988-GAAAAA-GAAAAAAAAA	chr1	12337988	GAAAAA	GAAAAAAAAA	864379	ExcessHet	0	none	9e-6	0	82	9e-6
chr1-012337988-GAAAAA-TAAAAA	chr1	12337988	GAAAAA	TAAAAA	864379	ExcessHet	0	none	0	0	82	1e-6
chr1-012337990-A-*	chr1	12337990	A	*	222	PASS	0	none	0.05424900000000002	10	52	0.05424900000000002
chr1-012337990-A-G	chr1	12337990	A	G	222	PASS	1.2502e-4	afr	9e-6	0	52	1.2502e-4
chr1-012338016-G-T	chr1	12338016	G	T	1178	PASS	5.1982e-4	eas	0.00186399999999999	0	78	0.00186399999999999
chr1-012338356-T-G	chr1	12338356	T	G	587284	PASS	0.18697	amr	0.04121200000000001	2	134	0.18697
chr1-012338369-ATT-A	chr1	12338369	ATT	A	284891	ExcessHet	1.1e-6	nfe	5.2999999999999994e-5	0	98	5.2999999999999994e-5
chr1-012338369-ATT-AT	chr1	12338369	ATT	AT	284891	ExcessHet	0	none	0.02817600000000001	0	98	0.02817600000000001
chr1-012338369-ATT-ATTT	chr1	12338369	ATT	ATTT	284891	ExcessHet	0	none	0.165503	15	98	0.165503
chr1-012338369-ATT-ATTTT	chr1	12338369	ATT	ATTTT	284891	ExcessHet	0	none	0.003343	0	98	0.003343
chr1-012338369-ATT-ATTTTT	chr1	12338369	ATT	ATTTTT	284891	ExcessHet	0	none	3.6999999999999985e-5	0	98	3.6999999999999985e-5
chr1-012338369-ATT-ATTTTTT	chr1	12338369	ATT	ATTTTTT	284891	ExcessHet	0	none	0	0	98	1e-6
chr1-012338369-ATT-TTT	chr1	12338369	ATT	TTT	284891	ExcessHet	0	none	7.260000000000005e-4	0	98	7.260000000000005e-4
chr1-012338441-C-G	chr1	12338441	C	G	17709	PASS	0.003294	nfe	0.00139899999999999	1	128	0.003294
chr1-012341800-C-T	chr1	12341800	C	T	35184	PASS	0.0022265	nfe	0.00135099999999999	1	134	0.0022265
chr1-012341811-A-*	chr1	12341811	A	*	22413535	PASS	0	none	0	0	134	1e-6
chr1-012341811-A-C	chr1	12341811	A	C	22413535	PASS	0.90492	eas	0.8008290000000007	101	134	0.90492
chr1-012343129-C-G	chr1	12343129	C	G	108202	PASS	0.14881	amr	0.0148	1	130	0.14881
chr1-012344984-A-G	chr1	12344984	A	G	68938	PASS	0.14379	afr	0.02392900000000001	0	2	0.14379
chr1-012345114-T-C	chr1	12345114	T	C	589585	PASS	0.49558	afr	0.10542200000000002	10	130	0.49558
chr1-012346607-T-C	chr1	12346607	T	C	222151	PASS	0.013982	nfe	0.01251799999999999	1	134	0.013982
chr1-012348730-G-C	chr1	12348730	G	C	276	PASS	0	none	0	1	132	1e-6
chr1-012349411-CTT-ATT	chr1	12349411	CTT	ATT	124070	ExcessHet	0	none	0	0	118	1e-6
chr1-012349411-CTT-C	chr1	12349411	CTT	C	124070	ExcessHet	8.2e-7	nfe	9e-6	0	118	9e-6
chr1-012349411-CTT-CT	chr1	12349411	CTT	CT	124070	ExcessHet	0	none	0.01120399999999999	0	118	0.01120399999999999
chr1-012349411-CTT-CTTT	chr1	12349411	CTT	CTTT	124070	ExcessHet	0	none	0.076955	5	118	0.076955
chr1-012349411-CTT-CTTTT	chr1	12349411	CTT	CTTTT	124070	ExcessHet	0	none	1.27e-4	0	118	1.27e-4
chr1-012349411-CTT-CTTTTT	chr1	12349411	CTT	CTTTTT	124070	ExcessHet	0	none	0	0	118	1e-6
chr1-012349411-CTT-CTTTTTTTTT	chr1	12349411	CTT	CTTTTTTTTT	124070	ExcessHet	0	none	0	0	118	1e-6
chr1-012349411-CTT-TTT	chr1	12349411	CTT	TTT	124070	ExcessHet	0	none	0	0	118	1e-6
chr1-012354357-C-G	chr1	12354357	C	G	259513	PASS	0.1284	amr	0.01703900000000002	1	134	0.1284
chr1-012354366-TAA-T	chr1	12354366	TAA	T	20318.97	PASS	0	none	0	0	134	1e-6
chr1-012354366-TAA-TA	chr1	12354366	TAA	TA	20318.97	PASS	0	none	0.017751	1	134	0.017751
chr1-012354366-TAA-TAAA	chr1	12354366	TAA	TAAA	20318.97	PASS	0	none	0.00127799999999999	1	134	0.00127799999999999
chr1-012356018-C-T	chr1	12356018	C	T	9203	PASS	4.775e-4	nfe	2.7300000000000035e-4	1	134	4.775e-4
chr1-012356112-G-T	chr1	12356112	G	T	305395	PASS	0.15327	amr	0.01722300000000001	1	134	0.15327
chr1-012356627-A-T	chr1	12356627	A	T	679	PASS	9.941e-5	amr	0	1	132	9.941e-5
chr1-012358502-C-T	chr1	12358502	C	T	684	PASS	0	none	0	1	134	1e-6
chr1-012358644-C-T	chr1	12358644	C	T	1542722	PASS	0.09648	nfe	0.08154600000000002	15	134	0.09648
chr1-012362930-G-A	chr1	12362930	G	A	448650	PASS	0.035801	nfe	0.018727	3	134	0.035801
chr1-012363045-T-C	chr1	12363045	T	C	20183	PASS	0.0055255	afr	5.870000000000004e-4	1	134	0.0055255
chr1-012363220-A-T	chr1	12363220	A	T	47768	PASS	0.0037561	nfe	0.00147299999999999	1	134	0.0037561
chr1-012369556-C-T	chr1	12369556	C	T	1461418	PASS	0.10521	afr	0.04273100000000001	7	134	0.10521
chr1-012373974-A-C	chr1	12373974	A	C	165665	PASS	0.029372	nfe	0.02157200000000001	1	76	0.029372
chr1-012373981-C-T	chr1	12373981	C	T	2027	PASS	9.399e-5	afr	2.2899999999999996e-4	0	76	2.2899999999999996e-4
chr1-012378659-A-C	chr1	12378659	A	C	426494	PASS	0.16025	amr	0.04038500000000002	2	134	0.16025
chr1-012379651-A-G	chr1	12379651	A	G	857	PASS	2.44e-6	nfe	0	1	134	2.44e-6
chr1-012382835-A-C	chr1	12382835	A	C	309117	PASS	0	none	0	0	134	1e-6
chr1-012382835-A-T	chr1	12382835	A	T	309117	PASS	0.059325	sas	0.03436800000000001	3	134	0.059325
chr1-012382932-T-C	chr1	12382932	T	C	77707	PASS	0.0071781	sas	0.004723	1	134	0.0071781
chr1-012383301-C-T	chr1	12383301	C	T	156749	PASS	0.10944	amr	0.01638000000000001	1	134	0.10944
chr1-012385196-G-A	chr1	12385196	G	A	85023	PASS	0.012579	nfe	0.005983	1	134	0.012579
chr1-012385431-TTGG-CTGG	chr1	12385431	TTGG	CTGG	597642	PASS	0	none	0	0	134	1e-6
chr1-012385431-TTGG-T	chr1	12385431	TTGG	T	597642	PASS	0.043455	nfe	0.03202800000000002	5	134	0.043455
chr1-012386355-C-A	chr1	12386355	C	A	52435	PASS	0	none	0	0	134	1e-6
chr1-012386355-C-T	chr1	12386355	C	T	52435	PASS	0.0046492	nfe	0.003651	3	134	0.0046492
chr1-012404045-T-C	chr1	12404045	T	C	1033	PASS	1.0384e-4	amr	0	1	134	1.0384e-4
chr1-012404055-TTG-T	chr1	12404055	TTG	T	2937.97	PASS	3.0748e-4	afr	0.002115	0	130	0.002115
chr1-012404055-TTG-TTGTG	chr1	12404055	TTG	TTGTG	2937.97	PASS	0	none	1.27e-4	0	130	1.27e-4
chr1-012404070-CTT-C	chr1	12404070	CTT	C	82845	ExcessHet	2.801e-5	nfe	3.590000000000004e-4	0	52	3.590000000000004e-4
chr1-012404070-CTT-CT	chr1	12404070	CTT	CT	82845	ExcessHet	0	none	0.04820000000000002	7	52	0.04820000000000002
chr1-012404070-CTT-CTTT	chr1	12404070	CTT	CTTT	82845	ExcessHet	0	none	0.021954	2	52	0.021954
chr1-012404070-CTT-CTTTT	chr1	12404070	CTT	CTTTT	82845	ExcessHet	0	none	2.2899999999999996e-4	0	52	2.2899999999999996e-4
chr1-012404070-CTT-CTTTTT	chr1	12404070	CTT	CTTTTT	82845	ExcessHet	0	none	0	0	52	1e-6
chr1-012404070-CTT-TTT	chr1	12404070	CTT	TTT	82845	ExcessHet	0	none	6.090000000000004e-4	0	52	6.090000000000004e-4
chr1-012415354-C-T	chr1	12415354	C	T	2580	PASS	2.7277e-4	nfe	1.27e-4	1	134	2.7277e-4
chr1-012416773-T-C	chr1	12416773	T	C	763	VQSRTrancheSNP99.80to99.90	1.213e-5	nfe	0	1	134	1.213e-5
chr1-012455849-G-A	chr1	12455849	G	A	6589	PASS	0.0046598	mid	8.69e-4	1	128	0.0046598
chr1-012455851-G-A	chr1	12455851	G	A	66548	PASS	0.017261	afr	0.00990099999999998	2	128	0.017261
chr1-012456232-G-C	chr1	12456232	G	C	226789	PASS	0.14014	amr	0.01701200000000002	1	132	0.14014
chr1-012456239-C-A	chr1	12456239	C	A	226397	PASS	0.13374	amr	0.01703800000000002	1	132	0.13374
chr1-012497016-T-C	chr1	12497016	T	C	2569	PASS	0	none	0.00103199999999999	0	0	0.00103199999999999
chr1-012497101-T-C	chr1	12497101	T	C	539	PASS	1.1779e-4	nfe	1.47e-4	0	0	1.47e-4
chr1-012497347-A-C	chr1	12497347	A	C	103633	PASS	0.11331	amr	0.01593200000000002	1	132	0.11331
chr1-012507106-C-T	chr1	12507106	C	T	2079877	PASS	0.13304	eas	0.045638	5	134	0.13304
chr1-012507178-G-A	chr1	12507178	G	A	789913	PASS	0.040486	nfe	0.02367000000000002	9	134	0.040486
chr1-012509030-C-A	chr1	12509030	C	A	4042	PASS	0	none	9e-6	0	134	9e-6
chr1-012509030-C-T	chr1	12509030	C	T	4042	PASS	1.2504e-4	sas	2.2000000000000003e-5	1	134	1.2504e-4
chr1-012509036-T-C	chr1	12509036	T	C	390965	PASS	0.1611	amr	0.01925500000000001	1	134	0.1611
chr1-012509183-G-A	chr1	12509183	G	A	1826	PASS	6.2824e-4	nfe	1.27e-4	1	130	6.2824e-4
chr1-012509183-G-T	chr1	12509183	G	T	1826	PASS	0	none	0	0	130	1e-6
chr1-012509301-G-A	chr1	12509301	G	A	22131	PASS	0.0081284	nfe	0.002964	2	90	0.0081284
chr1-012509304-C-T	chr1	12509304	C	T	289248	PASS	0.070991	eas	0.04278000000000001	5	84	0.070991
chr1-012568159-T-*	chr1	12568159	T	*	3097977	PASS	0	none	0	0	134	1e-6
chr1-012568159-T-C	chr1	12568159	T	C	3097977	PASS	0.36446	eas	0.3011319999999999	48	134	0.36446
chr1-012568430-G-A	chr1	12568430	G	A	1606655	PASS	0.21314	afr	0.06151000000000002	4	134	0.21314
chr1-012568442-A-C	chr1	12568442	A	C	5563168	PASS	0.25028	nfe	0.198161	36	134	0.25028
chr1-012569846-G-A	chr1	12569846	G	A	2396	PASS	0	none	0.00158999999999999	0	0	0.00158999999999999
chr1-012572784-G-A	chr1	12572784	G	A	469	PASS	2.62e-6	nfe	0	1	134	2.62e-6
chr1-012572834-G-C	chr1	12572834	G	C	9158	PASS	9.1993e-4	nfe	2.9400000000000004e-4	1	134	9.1993e-4
chr1-012572964-A-G	chr1	12572964	A	G	2644850	PASS	0.2237	nfe	0.16297200000000003	26	134	0.2237
chr1-012578661-T-C	chr1	12578661	T	C	1539866	PASS	0.20747	afr	0.06172400000000002	3	134	0.20747
chr1-012578936-C-T	chr1	12578936	C	T	7860498	PASS	0.3286	amr	0.15179800000000002	21	134	0.3286
chr1-012578990-T-C	chr1	12578990	T	C	19932805	PASS	0.83584	afr	0.48932099999999945	68	134	0.83584
chr1-012579077-C-T	chr1	12579077	C	T	294971	PASS	0.01426	nfe	0.00800199999999998	2	134	0.01426
chr1-012579140-G-A	chr1	12579140	G	A	7104600	PASS	0.35473	amr	0.180374	31	134	0.35473
chr1-012579169-GCCA-G	chr1	12579169	GCCA	G	7419741.97	PASS	0.18222	nfe	0.13844900000000002	22	134	0.18222
chr1-012579171-CA-*	chr1	12579171	CA	*	1082.97	PASS	0	none	0.13844900000000002	22	134	0.13844900000000002
chr1-012579171-CA-C	chr1	12579171	CA	C	1082.97	PASS	0	none	0	0	134	1e-6
chr1-012579198-C-T	chr1	12579198	C	T	7024790	PASS	0.21425	nfe	0.160629	26	134	0.21425
chr1-012579261-C-A	chr1	12579261	C	A	2199745	PASS	0	none	0	0	134	1e-6
chr1-012579261-C-T	chr1	12579261	C	T	2199745	PASS	0.16723	eas	0.04457100000000001	7	134	0.16723
chr1-012579281-G-C	chr1	12579281	G	C	2704765	PASS	0.20377	afr	0.060868	4	134	0.20377
chr1-012579767-C-A	chr1	12579767	C	A	27080	PASS	0.0090777	nfe	0.004349	0	2	0.0090777
chr1-012579847-A-C	chr1	12579847	A	C	106959	PASS	0.16999	eas	0.02413800000000001	0	0	0.16999
chr1-012580053-TCTG-CCTG	chr1	12580053	TCTG	CCTG	818443	PASS	0	none	0.106014	0	0	0.106014
chr1-012580053-TCTG-T	chr1	12580053	TCTG	T	818443	PASS	0.0091484	eas	4.710000000000004e-4	0	0	0.0091484
chr1-012580099-A-G	chr1	12580099	A	G	990459	PASS	0.33148	amr	0.13783800000000002	0	0	0.33148
chr1-012580099-A-T	chr1	12580099	A	T	990459	PASS	0	none	0	0	0	1e-6
chr1-012580228-CAGA-C	chr1	12580228	CAGA	C	735000.97	PASS	0.18308	eas	0.05015600000000002	2	80	0.18308
chr1-012580396-A-C	chr1	12580396	A	C	268	PASS	6.291e-5	nfe	0	1	132	6.291e-5
chr1-012580433-C-G	chr1	12580433	C	G	1457178	PASS	0.16269	eas	0.043584	7	134	0.16269
chr1-012580449-A-G	chr1	12580449	A	G	284	PASS	0	none	0	1	134	1e-6
chr1-012580622-C-T	chr1	12580622	C	T	6227343	PASS	0.21403	nfe	0.161141	26	134	0.21403
chr1-012595917-C-T	chr1	12595917	C	T	167280	PASS	0.38768	nfe	0.09648800000000002	0	0	0.38768
chr1-012616603-G-A	chr1	12616603	G	A	16412	PASS	0.048949	sas	0.007197	0	0	0.048949
chr1-012616811-A-C	chr1	12616811	A	C	323	PASS	1.229e-5	nfe	4.04e-4	1	44	4.04e-4
chr1-012616834-A-AG	chr1	12616834	A	AG	1150147	PASS	0.18434	sas	0.16830000000000003	13	80	0.18434
chr1-012616834-A-AGG	chr1	12616834	A	AGG	1150147	PASS	0	none	0	0	80	1e-6
chr1-012616834-A-C	chr1	12616834	A	C	1150147	PASS	0.0026764	nfe	3.6999999999999985e-5	0	80	0.0026764
chr1-012616834-A-G	chr1	12616834	A	G	1150147	PASS	2.6218e-4	nfe	2.2000000000000003e-5	0	80	2.6218e-4
chr1-012616855-T-G	chr1	12616855	T	G	209	PASS	4.193e-5	eas	2.720000000000003e-4	0	108	2.720000000000003e-4
chr1-012617487-T-A	chr1	12617487	T	A	293	PASS	1.83e-6	nfe	1.27e-4	0	66	1.27e-4
chr1-012617487-T-C	chr1	12617487	T	C	293	PASS	0	none	1.88e-4	0	66	1.88e-4
chr1-012617487-T-G	chr1	12617487	T	G	293	PASS	0	none	0	0	66	1e-6
chr1-012617498-G-A	chr1	12617498	G	A	768	PASS	0	none	1.88e-4	0	54	1.88e-4
chr1-012617498-G-C	chr1	12617498	G	C	768	PASS	5.712e-5	sas	3.8200000000000034e-4	0	54	3.8200000000000034e-4
chr1-012617498-G-T	chr1	12617498	G	T	768	PASS	0	none	9e-6	0	54	9e-6
chr1-012617510-GT-G	chr1	12617510	GT	G	374	VQSRTrancheINDEL96.00to97.00	0	none	2.2000000000000003e-5	0	64	2.2000000000000003e-5
chr1-012617510-GT-GTTAT	chr1	12617510	GT	GTTAT	374	VQSRTrancheINDEL96.00to97.00	0	none	0	0	64	1e-6
chr1-012617510-GT-GTTT	chr1	12617510	GT	GTTT	374	VQSRTrancheINDEL96.00to97.00	0	none	0	0	64	1e-6
chr1-012617510-GT-TT	chr1	12617510	GT	TT	374	VQSRTrancheINDEL96.00to97.00	0	none	1.6699999999999994e-4	0	64	1.6699999999999994e-4
chr1-012617512-GA-AA	chr1	12617512	GA	AA	7248	VQSRTrancheINDEL97.00to99.00	0	none	1.0799999999999996e-4	0	54	1.0799999999999996e-4
chr1-012617512-GA-CA	chr1	12617512	GA	CA	7248	VQSRTrancheINDEL97.00to99.00	0	none	0	0	54	1e-6
chr1-012617512-GA-G	chr1	12617512	GA	G	7248	VQSRTrancheINDEL97.00to99.00	0	none	9e-6	0	54	9e-6
chr1-012617512-GA-GAA	chr1	12617512	GA	GAA	7248	VQSRTrancheINDEL97.00to99.00	0	none	2.9400000000000004e-4	0	54	2.9400000000000004e-4
chr1-012617512-GA-GAAA	chr1	12617512	GA	GAAA	7248	VQSRTrancheINDEL97.00to99.00	0	none	1.47e-4	0	54	1.47e-4
chr1-012617512-GA-GAAAA	chr1	12617512	GA	GAAAA	7248	VQSRTrancheINDEL97.00to99.00	0	none	5.2999999999999994e-5	0	54	5.2999999999999994e-5
chr1-012617512-GA-GACA	chr1	12617512	GA	GACA	7248	VQSRTrancheINDEL97.00to99.00	0	none	0	0	54	1e-6
chr1-012617512-GA-GATAA	chr1	12617512	GA	GATAA	7248	VQSRTrancheINDEL97.00to99.00	0	none	0	0	54	1e-6
chr1-012617512-GA-GGAA	chr1	12617512	GA	GGAA	7248	VQSRTrancheINDEL97.00to99.00	0	none	0	0	54	1e-6
chr1-012617512-GA-GTGAAAAACA	chr1	12617512	GA	GTGAAAAACA	7248	VQSRTrancheINDEL97.00to99.00	0	none	0	0	54	1e-6
chr1-012617512-GA-GTTA	chr1	12617512	GA	GTTA	7248	VQSRTrancheINDEL97.00to99.00	0	none	0	0	54	1e-6
chr1-012617512-GA-TA	chr1	12617512	GA	TA	7248	VQSRTrancheINDEL97.00to99.00	0	none	0.002409	0	54	0.002409
chr1-012617514-G-*	chr1	12617514	G	*	50753	VQSRTrancheINDEL99.50to99.90	0	none	5.4e-4	0	44	5.4e-4
chr1-012617514-G-A	chr1	12617514	G	A	50753	VQSRTrancheINDEL99.50to99.90	0.020655	sas	0.007232	0	44	0.020655
chr1-012617514-G-C	chr1	12617514	G	C	50753	VQSRTrancheINDEL99.50to99.90	5.5188e-4	nfe	3.3700000000000044e-4	0	44	5.5188e-4
chr1-012617514-G-GA	chr1	12617514	G	GA	50753	VQSRTrancheINDEL99.50to99.90	0.0037159	sas	0.002985	0	44	0.0037159
chr1-012617514-G-GAA	chr1	12617514	G	GAA	50753	VQSRTrancheINDEL99.50to99.90	4.027e-4	sas	0.00191199999999999	0	44	0.00191199999999999
chr1-012617514-G-GAAA	chr1	12617514	G	GAAA	50753	VQSRTrancheINDEL99.50to99.90	6.42e-6	nfe	7.720000000000004e-4	0	44	7.720000000000004e-4
chr1-012617514-G-GAAAA	chr1	12617514	G	GAAAA	50753	VQSRTrancheINDEL99.50to99.90	0	none	3.150000000000005e-4	0	44	3.150000000000005e-4
chr1-012617514-G-GAAAAA	chr1	12617514	G	GAAAAA	50753	VQSRTrancheINDEL99.50to99.90	0	none	0	0	44	1e-6
chr1-012617514-G-GAAAAATAAAA	chr1	12617514	G	GAAAAATAAAA	50753	VQSRTrancheINDEL99.50to99.90	0	none	0	0	44	1e-6
chr1-012617514-G-T	chr1	12617514	G	T	50753	VQSRTrancheINDEL99.50to99.90	0.039028	amr	0.01272299999999999	2	44	0.039028
chr1-012617518-AAG-*	chr1	12617518	AAG	*	4005	VQSRTrancheINDEL99.50to99.90	0	none	6.999999999999998e-5	0	64	6.999999999999998e-5
chr1-012617518-AAG-A	chr1	12617518	AAG	A	4005	VQSRTrancheINDEL99.50to99.90	1.7276e-4	eas	5.630000000000005e-4	0	64	5.630000000000005e-4
chr1-012617518-AAG-AACAG	chr1	12617518	AAG	AACAG	4005	VQSRTrancheINDEL99.50to99.90	0	none	0.00156799999999999	0	64	0.00156799999999999
chr1-012617518-AAG-AATAG	chr1	12617518	AAG	AATAG	4005	VQSRTrancheINDEL99.50to99.90	0	none	0.00134799999999999	0	64	0.00134799999999999
chr1-012617518-AAG-TAG	chr1	12617518	AAG	TAG	4005	VQSRTrancheINDEL99.50to99.90	0	none	0	0	64	1e-6
chr1-012617519-AG-*	chr1	12617519	AG	*	9075.97	VQSRTrancheINDEL99.50to99.90	0	none	7.020000000000006e-4	0	62	7.020000000000006e-4
chr1-012617519-AG-A	chr1	12617519	AG	A	9075.97	VQSRTrancheINDEL99.50to99.90	0.0015882	eas	0.003517	0	62	0.003517
chr1-012617519-AG-ACG	chr1	12617519	AG	ACG	9075.97	VQSRTrancheINDEL99.50to99.90	0	none	0.002185	1	62	0.002185
chr1-012617519-AG-AGG	chr1	12617519	AG	AGG	9075.97	VQSRTrancheINDEL99.50to99.90	0	none	0	0	62	1e-6
chr1-012617519-AG-ATG	chr1	12617519	AG	ATG	9075.97	VQSRTrancheINDEL99.50to99.90	0	none	0.002811	0	62	0.002811
chr1-012617520-GAAAAAAAAA-*	chr1	12617520	GAAAAAAAAA	*	705895	PASS	0	none	0.003766	0	14	0.003766
chr1-012617520-GAAAAAAAAA-AAAAAAAAAA	chr1	12617520	GAAAAAAAAA	AAAAAAAAAA	705895	PASS	0	none	0.193164	2	14	0.193164
chr1-012617520-GAAAAAAAAA-CAAAAAAAAA	chr1	12617520	GAAAAAAAAA	CAAAAAAAAA	705895	PASS	0	none	0.003715	0	14	0.003715
chr1-012617520-GAAAAAAAAA-G	chr1	12617520	GAAAAAAAAA	G	705895	PASS	0.0088771	afr	2.2899999999999996e-4	0	14	0.0088771
chr1-012617520-GAAAAAAAAA-GA	chr1	12617520	GAAAAAAAAA	GA	705895	PASS	0	none	5.2999999999999994e-5	0	14	5.2999999999999994e-5
chr1-012617520-GAAAAAAAAA-GAA	chr1	12617520	GAAAAAAAAA	GAA	705895	PASS	0	none	5.2999999999999994e-5	0	14	5.2999999999999994e-5
chr1-012617520-GAAAAAAAAA-GAAA	chr1	12617520	GAAAAAAAAA	GAAA	705895	PASS	0	none	2.2899999999999996e-4	0	14	2.2899999999999996e-4
chr1-012617520-GAAAAAAAAA-GAAAA	chr1	12617520	GAAAAAAAAA	GAAAA	705895	PASS	0	none	9e-6	0	14	9e-6
chr1-012617520-GAAAAAAAAA-GAAAAA	chr1	12617520	GAAAAAAAAA	GAAAAA	705895	PASS	0	none	6.999999999999998e-5	0	14	6.999999999999998e-5
chr1-012617520-GAAAAAAAAA-GAAAAAA	chr1	12617520	GAAAAAAAAA	GAAAAAA	705895	PASS	0	none	9.849999999999991e-4	0	14	9.849999999999991e-4
chr1-012617520-GAAAAAAAAA-GAAAAAAA	chr1	12617520	GAAAAAAAAA	GAAAAAAA	705895	PASS	0	none	0.00622	0	14	0.00622
chr1-012617520-GAAAAAAAAA-GAAAAAAAA	chr1	12617520	GAAAAAAAAA	GAAAAAAAA	705895	PASS	0	none	0.039643	1	14	0.039643
chr1-012617520-GAAAAAAAAA-GAAAAAAAAAA	chr1	12617520	GAAAAAAAAA	GAAAAAAAAAA	705895	PASS	0	none	0.10096700000000002	0	14	0.10096700000000002
chr1-012617520-GAAAAAAAAA-GAAAAAAAAAAA	chr1	12617520	GAAAAAAAAA	GAAAAAAAAAAA	705895	PASS	0	none	0.04631400000000001	1	14	0.04631400000000001
chr1-012617520-GAAAAAAAAA-GAAAAAAAAAAAA	chr1	12617520	GAAAAAAAAA	GAAAAAAAAAAAA	705895	PASS	0	none	0.00880499999999999	0	14	0.00880499999999999
chr1-012617520-GAAAAAAAAA-GAAAAAAAAAAAAA	chr1	12617520	GAAAAAAAAA	GAAAAAAAAAAAAA	705895	PASS	0	none	0.002432	0	14	0.002432
chr1-012617520-GAAAAAAAAA-GAAAAAAAAAAAAAA	chr1	12617520	GAAAAAAAAA	GAAAAAAAAAAAAAA	705895	PASS	0	none	5.850000000000005e-4	0	14	5.850000000000005e-4
chr1-012617520-GAAAAAAAAA-GAAAAAAAAAAAAAAA	chr1	12617520	GAAAAAAAAA	GAAAAAAAAAAAAAAA	705895	PASS	0	none	3.590000000000004e-4	0	14	3.590000000000004e-4
chr1-012617520-GAAAAAAAAA-GAAAAAAAAAAAAAAAA	chr1	12617520	GAAAAAAAAA	GAAAAAAAAAAAAAAAA	705895	PASS	0	none	6.320000000000003e-4	0	14	6.320000000000003e-4
chr1-012617520-GAAAAAAAAA-GAAAAAAAAAAAAAAAAA	chr1	12617520	GAAAAAAAAA	GAAAAAAAAAAAAAAAAA	705895	PASS	0	none	0.00115299999999999	0	14	0.00115299999999999
chr1-012617520-GAAAAAAAAA-GAAAAAAAAAAAAAAAAAA	chr1	12617520	GAAAAAAAAA	GAAAAAAAAAAAAAAAAAA	705895	PASS	0	none	7.950000000000004e-4	0	14	7.950000000000004e-4
chr1-012617520-GAAAAAAAAA-GAAAAAAAAAAAAAAAAAAA	chr1	12617520	GAAAAAAAAA	GAAAAAAAAAAAAAAAAAAA	705895	PASS	0	none	2.93e-4	0	14	2.93e-4
chr1-012617520-GAAAAAAAAA-GAAAAAAAAAAAAAAAAAAAA	chr1	12617520	GAAAAAAAAA	GAAAAAAAAAAAAAAAAAAAA	705895	PASS	0	none	1.0699999999999996e-4	0	14	1.0699999999999996e-4
chr1-012617520-GAAAAAAAAA-GAAAAAAAAAAAAAAAAAAAAA	chr1	12617520	GAAAAAAAAA	GAAAAAAAAAAAAAAAAAAAAA	705895	PASS	0	none	1.0699999999999996e-4	0	14	1.0699999999999996e-4
chr1-012617520-GAAAAAAAAA-GAAAAAAAAAAAAAAAAAAAAAA	chr1	12617520	GAAAAAAAAA	GAAAAAAAAAAAAAAAAAAAAAA	705895	PASS	0	none	3.6999999999999985e-5	0	14	3.6999999999999985e-5
chr1-012617520-GAAAAAAAAA-GAAAAAAAAAAAAAAAAAAAAAAA	chr1	12617520	GAAAAAAAAA	GAAAAAAAAAAAAAAAAAAAAAAA	705895	PASS	0	none	8.9e-5	0	14	8.9e-5
chr1-012617520-GAAAAAAAAA-GAAAAAAAAAAAAAAAAAAAAAAAA	chr1	12617520	GAAAAAAAAA	GAAAAAAAAAAAAAAAAAAAAAAAA	705895	PASS	0	none	3.6999999999999985e-5	0	14	3.6999999999999985e-5
chr1-012617520-GAAAAAAAAA-TAAAAAAAAA	chr1	12617520	GAAAAAAAAA	TAAAAAAAAA	705895	PASS	0	none	0.003437	1	14	0.003437
chr1-012617521-A-*	chr1	12617521	A	*	1673	PASS	0	none	0.04922300000000001	1	60	0.04922300000000001
chr1-012617521-A-C	chr1	12617521	A	C	1673	PASS	7.3898e-4	eas	7.960000000000004e-4	0	60	7.960000000000004e-4
chr1-012617521-A-T	chr1	12617521	A	T	1673	PASS	0.0012138	amr	0.00112999999999999	0	60	0.0012138
chr1-012617522-A-*	chr1	12617522	A	*	194	PASS	0	none	0.00887399999999999	0	82	0.00887399999999999
chr1-012617522-A-C	chr1	12617522	A	C	194	PASS	7.546e-5	eas	7.099999999999998e-5	0	82	7.546e-5
chr1-012617522-A-T	chr1	12617522	A	T	194	PASS	6.581e-5	nfe	8.9e-5	0	82	8.9e-5
chr1-012617523-A-*	chr1	12617523	A	*	60	PASS	0	none	0.002138	0	104	0.002138
chr1-012617523-A-C	chr1	12617523	A	C	60	PASS	4.21e-6	nfe	9e-6	0	104	9e-6
chr1-012617523-A-T	chr1	12617523	A	T	60	PASS	1.75e-6	nfe	0	0	104	1.75e-6
chr1-012617524-A-*	chr1	12617524	A	*	207	VQSRTrancheINDEL99.50to99.90	0	none	9.630000000000004e-4	0	106	9.630000000000004e-4
chr1-012617524-A-AAG	chr1	12617524	A	AAG	207	VQSRTrancheINDEL99.50to99.90	0	none	9e-6	0	106	9e-6
chr1-012617524-A-AG	chr1	12617524	A	AG	207	VQSRTrancheINDEL99.50to99.90	0	none	0	0	106	1e-6
chr1-012617524-A-C	chr1	12617524	A	C	207	VQSRTrancheINDEL99.50to99.90	0	none	9e-6	0	106	9e-6
chr1-012617607-G-A	chr1	12617607	G	A	11642	PASS	0.0032855	nfe	0.002967	1	128	0.0032855
chr1-012617634-G-A	chr1	12617634	G	A	235	PASS	3.65e-6	nfe	0	1	100	3.65e-6
chr1-012617718-GAAAA-AAAAA	chr1	12617718	GAAAA	AAAAA	33453	PASS	0	none	6.999999999999998e-5	0	2	6.999999999999998e-5
chr1-012617718-GAAAA-G	chr1	12617718	GAAAA	G	33453	PASS	0	none	0	0	2	1e-6
chr1-012617718-GAAAA-GA	chr1	12617718	GAAAA	GA	33453	PASS	0	none	5.2999999999999994e-5	0	2	5.2999999999999994e-5
chr1-012617718-GAAAA-GAA	chr1	12617718	GAAAA	GAA	33453	PASS	0	none	8.66e-4	0	2	8.66e-4
chr1-012617718-GAAAA-GAAA	chr1	12617718	GAAAA	GAAA	33453	PASS	0	none	0.01176799999999999	1	2	0.01176799999999999
chr1-012617718-GAAAA-GAAAAA	chr1	12617718	GAAAA	GAAAAA	33453	PASS	0	none	0.00846499999999998	0	2	0.00846499999999998
chr1-012617718-GAAAA-GAAAAAA	chr1	12617718	GAAAA	GAAAAAA	33453	PASS	0	none	1.27e-4	0	2	1.27e-4
chr1-012617718-GAAAA-TAAAA	chr1	12617718	GAAAA	TAAAA	33453	PASS	0	none	9e-6	0	2	9e-6
chr1-012644447-G-A	chr1	12644447	G	A	569520	PASS	0	none	9e-6	0	134	9e-6
chr1-012644447-G-C	chr1	12644447	G	C	569520	PASS	0.092962	afr	0.041905	4	134	0.092962
chr1-012644459-AGGC-A	chr1	12644459	AGGC	A	445461.97	PASS	0.0729	sas	0.023379	1	134	0.0729
chr1-012644462-C-*	chr1	12644462	C	*	31344	PASS	0	none	0.023379	1	134	0.023379
chr1-012644462-C-T	chr1	12644462	C	T	31344	PASS	0.03179	afr	0.00189099999999999	0	134	0.03179
chr1-012644463-G-A	chr1	12644463	G	A	449440	PASS	0.098294	afr	0.02629300000000002	1	134	0.098294
chr1-012644466-G-GGT	chr1	12644466	G	GGT	454537.97	PASS	0.071468	sas	0.023379	1	134	0.071468
chr1-012644470-G-A	chr1	12644470	G	A	295514	PASS	0.029203	sas	0.01537999999999999	1	134	0.029203
chr1-012651409-C-T	chr1	12651409	C	T	185952	PASS	0.010292	mid	0.005725	1	134	0.010292
chr1-012651479-C-T	chr1	12651479	C	T	197258	PASS	0.018193	mid	0.00893799999999999	1	134	0.018193
chr1-012665932-T-C	chr1	12665932	T	C	4431170	PASS	0.45146	afr	0.13134600000000002	10	134	0.45146
chr1-012666025-C-G	chr1	12666025	C	G	268858	PASS	0.011893	mid	0.005262	1	134	0.011893
chr1-012666025-C-T	chr1	12666025	C	T	268858	PASS	3.1e-6	nfe	0	0	134	3.1e-6
chr1-012666306-C-T	chr1	12666306	C	T	986145	PASS	0.12555	afr	0.01340899999999999	1	134	0.12555
chr1-012666617-G-T	chr1	12666617	G	T	7769	PASS	0.0014034	sas	7.099999999999998e-5	1	134	0.0014034
chr1-012715978-G-T	chr1	12715978	G	T	253768	PASS	0.096239	sas	0.03242700000000002	5	134	0.096239
chr1-012716131-A-C	chr1	12716131	A	C	3241458	PASS	0.37217	eas	0.19986	18	134	0.37217
chr1-012716158-G-A	chr1	12716158	G	A	547579	PASS	0.053278	sas	0.02966400000000001	5	134	0.053278
chr1-012716215-C-A	chr1	12716215	C	A	3106920	PASS	0.25196	eas	0.139175	13	134	0.25196
chr1-012716341-T-A	chr1	12716341	T	A	8586519	PASS	0.53151	afr	0.22893	19	134	0.53151
chr1-012719558-C-T	chr1	12719558	C	T	10572632	PASS	0.19283	eas	0.160387	24	134	0.19283
chr1-012719561-C-T	chr1	12719561	C	T	950392	PASS	0.052958	sas	0.019862	4	134	0.052958
chr1-012719576-G-A	chr1	12719576	G	A	23705	PASS	7.9188e-4	amr	3.160000000000005e-4	1	134	7.9188e-4
chr1-012719616-C-T	chr1	12719616	C	T	9844198	PASS	0.19293	eas	0.162864	24	134	0.19293
chr1-012721052-A-C	chr1	12721052	A	C	366	PASS	0	none	6.550000000000003e-4	0	28	6.550000000000003e-4
chr1-012721060-T-G	chr1	12721060	T	G	2577	PASS	1.462e-5	sas	0.00820799999999999	0	12	0.00820799999999999
chr1-012721077-T-G	chr1	12721077	T	G	4474	PASS	0.0011641	eas	0.01026399999999999	0	26	0.01026399999999999
chr1-012721083-T-G	chr1	12721083	T	G	8469	VQSRTrancheSNP99.80to99.90	0.0043347	eas	0.018677	1	36	0.018677
chr1-012725126-G-T	chr1	12725126	G	T	3534810	PASS	0.23056	sas	0.203526	29	134	0.23056
chr1-012725328-C-T	chr1	12725328	C	T	422373	PASS	0.055911	eas	0.009798	1	134	0.055911
chr1-012725527-T-G	chr1	12725527	T	G	19581201	PASS	0.4806	afr	0.30286	44	134	0.4806
chr1-012725782-C-T	chr1	12725782	C	T	4949166	PASS	0.15581	afr	0.06828200000000001	14	134	0.15581
chr1-012725783-G-A	chr1	12725783	G	A	55583	PASS	0.0020584	nfe	5.640000000000005e-4	1	134	0.0020584
chr1-012726103-G-A	chr1	12726103	G	A	4779701	PASS	0.2716	sas	0.261201	43	134	0.2716
chr1-012726306-C-T	chr1	12726306	C	T	1757677	PASS	0.38406	afr	0.25525299999999973	31	82	0.38406
chr1-012726356-C-T	chr1	12726356	C	T	282938	PASS	0.13882	eas	0.06442500000000001	2	26	0.13882
chr1-012726396-T-C	chr1	12726396	T	C	726236	PASS	0.34107	afr	0.194148	0	2	0.34107
chr1-012726450-G-A	chr1	12726450	G	A	505091	PASS	0.2905	afr	0.16262100000000002	0	0	0.2905
chr1-012726477-A-*	chr1	12726477	A	*	419130	PASS	0	none	2.08e-4	0	0	2.08e-4
chr1-012726477-A-G	chr1	12726477	A	G	419130	PASS	0.31039	afr	0.15666500000000003	0	0	0.31039
chr1-012746225-G-A	chr1	12746225	G	A	175904	PASS	0.16422	afr	0.01797900000000002	1	116	0.16422
chr1-012746230-A-*	chr1	12746230	A	*	178480	PASS	0	none	9e-6	0	116	9e-6
chr1-012746230-A-C	chr1	12746230	A	C	178480	PASS	0.16156	afr	0.01803200000000002	1	116	0.16156
chr1-012746248-C-*	chr1	12746248	C	*	921742	PASS	0	none	9e-6	0	120	9e-6
chr1-012746248-C-A	chr1	12746248	C	A	921742	PASS	0.33164	afr	0.106467	16	120	0.33164
chr1-012746268-T-G	chr1	12746268	T	G	8842	VQSRTrancheSNP99.90to99.95	0.0050462	afr	0.00786199999999998	2	86	0.00786199999999998
chr1-012746271-A-T	chr1	12746271	A	T	1315	PASS	1.1007e-4	eas	8.920000000000005e-4	0	110	8.920000000000005e-4
chr1-012746274-C-A	chr1	12746274	C	A	1633	PASS	2.0464e-4	afr	0.00139799999999999	1	86	0.00139799999999999
chr1-012746274-C-G	chr1	12746274	C	G	1633	PASS	1.59e-6	nfe	2.09e-4	0	86	2.09e-4
chr1-012746534-G-A	chr1	12746534	G	A	440	PASS	1.0432e-4	amr	0	1	134	1.0432e-4
chr1-012746590-G-A	chr1	12746590	G	A	400	PASS	9.5e-7	nfe	0	1	134	1e-6
chr1-012755588-T-C	chr1	12755588	T	C	243337	PASS	0.013913	nfe	0.01031999999999999	3	134	0.013913
chr1-012755700-T-G	chr1	12755700	T	G	183906	PASS	0.011088	nfe	0.005751	1	134	0.011088
chr1-012755877-G-A	chr1	12755877	G	A	378022	PASS	0.10112	eas	0.02004700000000001	4	134	0.10112
chr1-012759410-C-T	chr1	12759410	C	T	539038	PASS	0.068619	afr	0.00865199999999998	1	134	0.068619
chr1-012759414-G-T	chr1	12759414	G	T	1307	PASS	0	none	0	1	134	1e-6
chr1-012759545-C-T	chr1	12759545	C	T	79729	PASS	0.0032057	nfe	0.00139899999999999	1	134	0.0032057
chr1-012760698-G-A	chr1	12760698	G	A	265830	PASS	0.10773	afr	0.01312099999999998	1	134	0.10773
chr1-012760708-G-A	chr1	12760708	G	A	276459	PASS	0.10752	afr	0.01306799999999999	1	134	0.10752
chr1-012760875-C-T	chr1	12760875	C	T	82916	PASS	0.0069547	sas	0.002515	1	134	0.0069547
chr1-012760937-C-T	chr1	12760937	C	T	4239263	PASS	0.22913	mid	0.210267	29	134	0.22913
chr1-012761142-A-G	chr1	12761142	A	G	666822	PASS	0.23503	afr	0.07013000000000001	15	134	0.23503
chr1-012761519-G-A	chr1	12761519	G	A	16369	PASS	0	none	0.00937299999999998	0	0	0.00937299999999998
chr1-012762889-TA-T	chr1	12762889	TA	T	177902.97	PASS	0	none	9e-6	0	0	9e-6
chr1-012762889-TA-TAA	chr1	12762889	TA	TAA	177902.97	PASS	0	none	0.119321	0	0	0.119321
chr1-012762889-TA-TAAA	chr1	12762889	TA	TAAA	177902.97	PASS	0	none	3.6999999999999985e-5	0	0	3.6999999999999985e-5
chr1-012775015-G-A	chr1	12775015	G	A	965366	PASS	0.028524	nfe	0.018885	3	134	0.028524
chr1-012775025-C-A	chr1	12775025	C	A	1358199	PASS	0.072691	eas	0.030009	4	134	0.072691
chr1-012775462-G-A	chr1	12775462	G	A	406196	PASS	0.018397	mid	0.01511699999999998	6	134	0.018397
chr1-012775597-C-T	chr1	12775597	C	T	538994	PASS	0.1039	afr	0.01196799999999999	1	134	0.1039
chr1-012775725-C-T	chr1	12775725	C	T	19049052	PASS	0.39635	afr	0.224641	31	134	0.39635
chr1-012775851-C-T	chr1	12775851	C	T	110884	PASS	0.0034175	nfe	0.00108399999999999	1	134	0.0034175
chr1-012775958-C-*	chr1	12775958	C	*	621820	PASS	0	none	0	0	134	1e-6
chr1-012775958-C-A	chr1	12775958	C	A	621820	PASS	0.013157	mid	0.007664	2	134	0.013157
chr1-012776042-C-T	chr1	12776042	C	T	1078	PASS	7.2e-7	nfe	0	1	134	1e-6
chr1-012776107-C-T	chr1	12776107	C	T	355920	PASS	0.011007	nfe	0.007249	2	134	0.011007
chr1-012777026-C-T	chr1	12777026	C	T	27097	PASS	0.0016665	nfe	3.820000000000003e-4	1	134	0.0016665
chr1-012777067-C-T	chr1	12777067	C	T	43088	VQSRTrancheSNP99.95to100.00	1.6758e-4	sas	0.006189	1	134	0.006189
chr1-012777072-C-T	chr1	12777072	C	T	47357	VQSRTrancheSNP99.95to100.00	2.344e-5	sas	0.007094	2	134	0.007094
chr1-012777090-T-C	chr1	12777090	T	C	73530	VQSRTrancheSNP99.95to100.00	2.3901e-4	sas	0.00904199999999999	2	134	0.00904199999999999
chr1-012777095-G-A	chr1	12777095	G	A	66628	VQSRTrancheSNP99.95to100.00	1.1139e-4	sas	0.00888599999999999	2	134	0.00888599999999999
chr1-012777108-C-T	chr1	12777108	C	T	93352	VQSRTrancheSNP99.95to100.00	2.3109e-4	sas	0.00956299999999999	2	134	0.00956299999999999
chr1-012777113-A-G	chr1	12777113	A	G	100093	VQSRTrancheSNP99.95to100.00	2.9307e-4	sas	0.00943299999999999	2	134	0.00943299999999999
chr1-012777119-A-G	chr1	12777119	A	G	98878	VQSRTrancheSNP99.95to100.00	3.2649e-4	sas	0.00904199999999999	2	134	0.00904199999999999
chr1-012777152-T-C	chr1	12777152	T	C	482152	VQSRTrancheSNP99.95to100.00	0.0035985	sas	0.02417200000000001	2	132	0.02417200000000001
chr1-012777165-T-A	chr1	12777165	T	A	583541	ExcessHet	0.0035841	sas	0.027512000000000002	3	132	0.027512000000000002
chr1-012777168-G-A	chr1	12777168	G	A	597129	ExcessHet	0.0036337	sas	0.02769800000000002	3	132	0.02769800000000002
chr1-012777173-G-T	chr1	12777173	G	T	656216	ExcessHet	0.0036031	sas	0.02809700000000001	3	134	0.02809700000000001
chr1-012777174-C-T	chr1	12777174	C	T	657663	ExcessHet	0.0035554	eas	0.02812200000000001	3	132	0.02812200000000001
chr1-012777176-G-A	chr1	12777176	G	A	675872	ExcessHet	0.0040646	eas	0.02822800000000001	3	132	0.02822800000000001
chr1-012777188-G-T	chr1	12777188	G	T	718311	ExcessHet	0.0069848	eas	0.028494	3	132	0.028494
chr1-012777215-G-A	chr1	12777215	G	A	1004473	ExcessHet	0.013892	eas	0.02907900000000002	4	134	0.02907900000000002
chr1-012777228-G-A	chr1	12777228	G	A	1211551	ExcessHet	0.020434	eas	0.02921200000000002	4	134	0.02921200000000002
chr1-012777229-T-A	chr1	12777229	T	A	1212653	ExcessHet	0.020512	eas	0.02915900000000002	4	134	0.02915900000000002
chr1-012777233-T-C	chr1	12777233	T	C	1264686	ExcessHet	0.023298	eas	0.02915900000000002	4	134	0.02915900000000002
chr1-012777320-C-T	chr1	12777320	C	T	8279605	VQSRTrancheSNP99.80to99.90	0.1224	sas	0.079321	15	134	0.1224
chr1-012777328-A-G	chr1	12777328	A	G	1534133	ExcessHet	0.042362	eas	0.02926500000000002	4	134	0.042362
chr1-012777332-C-G	chr1	12777332	C	G	1524534	ExcessHet	0.040893	eas	0.02926500000000002	4	134	0.040893
chr1-012777404-T-C	chr1	12777404	T	C	1179029	ExcessHet	0.017774	eas	0.028734	4	134	0.028734
chr1-012777405-G-A	chr1	12777405	G	A	1180400	ExcessHet	0.017489	eas	0.028787	4	134	0.028787
chr1-012777421-G-T	chr1	12777421	G	T	1209386	ExcessHet	0.020556	eas	0.02910600000000002	4	134	0.02910600000000002
chr1-012777427-G-A	chr1	12777427	G	A	1225999	ExcessHet	0.022	eas	0.02907900000000002	4	134	0.02907900000000002
chr1-012777428-A-G	chr1	12777428	A	G	1232345	ExcessHet	0.023219	eas	0.02915900000000002	4	134	0.02915900000000002
chr1-012777476-A-G	chr1	12777476	A	G	1130561	ExcessHet	0.033031	eas	0.02915900000000002	4	134	0.033031
chr1-012777491-A-C	chr1	12777491	A	C	19583970	PASS	0.013597	eas	0.007172	1	134	0.013597
chr1-012777491-A-T	chr1	12777491	A	T	19583970	PASS	0.57385	afr	0.228768	30	134	0.57385
chr1-012777509-C-T	chr1	12777509	C	T	1361475	ExcessHet	0.044181	eas	0.02907900000000002	4	134	0.044181
chr1-012777521-C-T	chr1	12777521	C	T	1414480	ExcessHet	0.046493	eas	0.02900000000000001	4	134	0.046493
chr1-012777526-G-T	chr1	12777526	G	T	1384879	ExcessHet	0.045539	eas	0.02892	4	134	0.045539
chr1-012777562-G-GCC	chr1	12777562	G	GCC	1281519.97	ExcessHet	0.045131	eas	0.02902600000000002	4	134	0.045131
chr1-012777577-G-A	chr1	12777577	G	A	1173843	ExcessHet	0.042326	eas	0.02902600000000002	4	134	0.042326
chr1-012777585-G-A	chr1	12777585	G	A	1113942	ExcessHet	0.039634	eas	0.02913200000000002	4	134	0.039634
chr1-012777621-C-G	chr1	12777621	C	G	443408	ExcessHet	0.027651	sas	0.024571	4	134	0.027651
chr1-012777650-C-T	chr1	12777650	C	T	249614	VQSRTrancheSNP99.95to100.00	0.017013	sas	0.019992	2	130	0.019992
chr1-012777670-C-T	chr1	12777670	C	T	358044	PASS	0.1043	afr	0.01199399999999999	1	134	0.1043
chr1-012777697-C-G	chr1	12777697	C	G	5721269	PASS	0.57768	afr	0.239883	32	134	0.57768
chr1-012777697-C-T	chr1	12777697	C	T	5721269	PASS	2.8528e-4	sas	0	0	134	2.8528e-4
chr1-012777807-T-G	chr1	12777807	T	G	27308	VQSRTrancheSNP99.95to100.00	9.4304e-4	eas	0.00774	0	126	0.00774
chr1-012777814-A-G	chr1	12777814	A	G	30023	VQSRTrancheSNP99.95to100.00	0.0014018	eas	0.00839	0	128	0.00839
chr1-012777837-C-A	chr1	12777837	C	A	42024	VQSRTrancheSNP99.95to100.00	0.0031322	eas	0.01091799999999999	0	126	0.01091799999999999
chr1-012777844-C-G	chr1	12777844	C	G	43170	VQSRTrancheSNP99.95to100.00	0.003725	eas	0.01096999999999999	0	124	0.01096999999999999
chr1-012777845-A-G	chr1	12777845	A	G	43400	VQSRTrancheSNP99.95to100.00	0.0039629	eas	0.01102199999999999	0	124	0.01102199999999999
chr1-012777858-C-T	chr1	12777858	C	T	47456	VQSRTrancheSNP99.95to100.00	0.006526	eas	0.011362	0	122	0.011362
chr1-012777872-G-*	chr1	12777872	G	*	59418	PASS	0	none	3.3800000000000046e-4	0	120	3.3800000000000046e-4
chr1-012777872-G-A	chr1	12777872	G	A	59418	PASS	0.017079	sas	0.01211999999999999	0	120	0.017079
chr1-012777872-G-T	chr1	12777872	G	T	59418	PASS	0	none	0	0	120	1e-6
chr1-012777935-C-A	chr1	12777935	C	A	140103	PASS	0.073659	eas	0.023366	1	72	0.073659
chr1-012793254-A-C	chr1	12793254	A	C	17182597	VQSRTrancheSNP99.95to100.00	0.49948	eas	0.34789199999999953	44	134	0.49948
chr1-012793616-G-C	chr1	12793616	G	C	67324	PASS	0.0020867	nfe	0.00132599999999999	3	134	0.0020867
chr1-012793849-C-G	chr1	12793849	C	G	13853227	PASS	0.45959	eas	0.3243329999999994	44	134	0.45959
chr1-012794013-C-T	chr1	12794013	C	T	17561	PASS	0.0012142	eas	0.003094	1	132	0.003094
chr1-012794180-C-G	chr1	12794180	C	G	236665	VQSRTrancheSNP99.90to99.95	0	none	0	0	132	1e-6
chr1-012794180-C-T	chr1	12794180	C	T	236665	VQSRTrancheSNP99.90to99.95	0.0039464	sas	0.009823	1	132	0.009823
chr1-012794265-G-A	chr1	12794265	G	A	147546	VQSRTrancheSNP99.95to100.00	0.013422	eas	0.01251599999999999	3	130	0.013422
chr1-012794265-G-T	chr1	12794265	G	T	147546	VQSRTrancheSNP99.95to100.00	0.001758	sas	0.007534	0	130	0.007534
chr1-012794279-C-T	chr1	12794279	C	T	36046658	PASS	0.45574	eas	0.339497	42	132	0.45574
chr1-012794381-G-A	chr1	12794381	G	A	12840768	PASS	1.784e-5	amr	9e-6	0	134	1.784e-5
chr1-012794381-G-C	chr1	12794381	G	C	12840768	PASS	0.16794	eas	0.140278	17	134	0.16794
chr1-012794395-T-C	chr1	12794395	T	C	32229138	PASS	0.5169	eas	0.3522769999999997	44	132	0.5169
chr1-012794465-T-C	chr1	12794465	T	C	98718	PASS	6.796e-5	nfe	2.2000000000000003e-5	0	134	6.796e-5
chr1-012794465-T-G	chr1	12794465	T	G	98718	PASS	0.0018156	nfe	9.400000000000004e-4	1	134	0.0018156
chr1-012794564-T-G	chr1	12794564	T	G	35334262	PASS	0.67872	eas	0.5216230000000006	62	134	0.67872
chr1-012794567-A-G	chr1	12794567	A	G	24161616	PASS	0.49716	eas	0.34872899999999957	44	134	0.49716
chr1-012794597-A-G	chr1	12794597	A	G	702161	PASS	0.1515	afr	0.018727	1	134	0.1515
chr1-012794687-G-C	chr1	12794687	G	C	220358	VQSRTrancheSNP99.90to99.95	0.007384	sas	0.01031999999999999	5	134	0.01031999999999999
chr1-012794693-C-*	chr1	12794693	C	*	13491702	VQSRTrancheSNP99.80to99.90	0	none	5.41e-4	0	134	5.41e-4
chr1-012794693-C-G	chr1	12794693	C	G	13491702	VQSRTrancheSNP99.80to99.90	0.67922	eas	0.5073110000000006	62	134	0.67922
chr1-012794693-C-T	chr1	12794693	C	T	13491702	VQSRTrancheSNP99.80to99.90	9.6e-7	nfe	0	0	134	1e-6
chr1-012794757-C-T	chr1	12794757	C	T	70391	VQSRTrancheSNP99.70to99.80	0.0062309	nfe	0.002942	1	130	0.0062309
chr1-012794781-T-G	chr1	12794781	T	G	6830199	PASS	0.48238	eas	0.3256139999999995	40	120	0.48238
chr1-012795092-T-C	chr1	12795092	T	C	20197	PASS	0.01234	eas	0.007395	0	86	0.01234
chr1-012795107-T-C	chr1	12795107	T	C	25052	PASS	0.0021909	eas	0.00809599999999999	0	92	0.00809599999999999
chr1-012795118-C-G	chr1	12795118	C	G	208113	PASS	0.053634	afr	0.01143499999999998	0	104	0.053634
chr1-012795286-A-G	chr1	12795286	A	G	227001	VQSRTrancheSNP99.80to99.90	0.02793	eas	0.02255900000000002	4	134	0.02793
chr1-012795288-G-A	chr1	12795288	G	A	223434	VQSRTrancheSNP99.80to99.90	0.026955	eas	0.02255900000000002	4	134	0.026955
chr1-012795296-TC-AC	chr1	12795296	TC	AC	213144	VQSRTrancheINDEL99.50to99.90	0	none	0.02245300000000002	4	134	0.02245300000000002
chr1-012795296-TC-T	chr1	12795296	TC	T	213144	VQSRTrancheINDEL99.50to99.90	1.972e-5	nfe	3.6999999999999985e-5	0	134	3.6999999999999985e-5
chr1-012795298-A-C	chr1	12795298	A	C	207921	VQSRTrancheSNP99.80to99.90	0.022995	eas	0.02245300000000002	4	134	0.022995
chr1-012795404-T-C	chr1	12795404	T	C	96093	VQSRTrancheSNP99.90to99.95	0.0061039	eas	0.01228199999999998	2	134	0.01228199999999998
chr1-012795407-C-T	chr1	12795407	C	T	103931	VQSRTrancheSNP99.90to99.95	0.0066052	eas	0.01246399999999998	2	130	0.01246399999999998
chr1-012795449-A-T	chr1	12795449	A	T	18446	VQSRTrancheSNP99.90to99.95	9.7406e-4	eas	0.004877	1	134	0.004877
chr1-012795450-C-A	chr1	12795450	C	A	19994	VQSRTrancheSNP99.90to99.95	4.605e-5	sas	0	0	134	4.605e-5
chr1-012795450-C-G	chr1	12795450	C	G	19994	VQSRTrancheSNP99.90to99.95	9.5147e-4	eas	0.004826	1	134	0.004826
chr1-012795476-A-G	chr1	12795476	A	G	52226	VQSRTrancheSNP99.90to99.95	0.0041711	eas	0.01018899999999999	3	132	0.01018899999999999
chr1-012795495-A-G	chr1	12795495	A	G	238108	VQSRTrancheSNP99.90to99.95	0.011673	eas	0.02292900000000001	5	134	0.02292900000000001
chr1-012795499-A-T	chr1	12795499	A	T	258797	VQSRTrancheSNP99.90to99.95	0.01432	eas	0.023538	5	134	0.023538
chr1-012795504-G-A	chr1	12795504	G	A	197480	VQSRTrancheSNP99.80to99.90	0.0074687	eas	0.01957100000000001	4	134	0.01957100000000001
chr1-012795512-C-A	chr1	12795512	C	A	219361	VQSRTrancheSNP99.90to99.95	0.0090973	eas	0.019809	4	134	0.019809
chr1-012795518-A-T	chr1	12795518	A	T	63237	VQSRTrancheSNP99.95to100.00	0.0057535	eas	0.01026799999999999	2	134	0.01026799999999999
chr1-012795557-A-C	chr1	12795557	A	C	240967	VQSRTrancheSNP99.95to100.00	0	none	9e-6	0	134	9e-6
chr1-012795557-A-T	chr1	12795557	A	T	240967	VQSRTrancheSNP99.95to100.00	0.021392	eas	0.022294	4	134	0.022294
chr1-012795571-C-T	chr1	12795571	C	T	6351009	PASS	0.087956	mid	0.06429300000000002	5	134	0.087956
chr1-012795591-C-A	chr1	12795591	C	A	888500	ExcessHet	0.049289	eas	0.041745	4	134	0.049289
chr1-012795591-C-T	chr1	12795591	C	T	888500	ExcessHet	6.5134e-4	afr	3.6999999999999985e-5	0	134	6.5134e-4
chr1-012795610-A-G	chr1	12795610	A	G	612305	VQSRTrancheSNP99.95to100.00	0.021769	eas	0.02698300000000001	4	134	0.02698300000000001
chr1-012795617-C-T	chr1	12795617	C	T	621523	VQSRTrancheSNP99.95to100.00	0.021484	eas	0.02685000000000001	4	134	0.02685000000000001
chr1-012795625-A-C	chr1	12795625	A	C	1550678	ExcessHet	0.011106	afr	7.980000000000003e-4	0	134	0.011106
chr1-012795625-A-G	chr1	12795625	A	G	1550678	ExcessHet	0.079527	eas	0.05712400000000001	5	134	0.079527
chr1-012795640-G-A	chr1	12795640	G	A	541824	VQSRTrancheSNP99.95to100.00	0.022227	eas	0.02523300000000001	4	134	0.02523300000000001
chr1-012795673-G-A	chr1	12795673	G	A	583736	VQSRTrancheSNP99.95to100.00	0.023568	eas	0.023353	4	134	0.023568
chr1-012795694-C-T	chr1	12795694	C	T	669785	VQSRTrancheSNP99.95to100.00	0.026081	eas	0.024518	4	134	0.026081
chr1-012795695-G-A	chr1	12795695	G	A	1776889	ExcessHet	0.15065	eas	0.04830700000000002	4	134	0.15065
chr1-012795727-A-C	chr1	12795727	A	C	721956	VQSRTrancheSNP99.95to100.00	0.033095	sas	0.02525800000000001	3	132	0.033095
chr1-012795729-A-C	chr1	12795729	A	C	29057165	ExcessHet	0.48667	eas	0.35613299999999976	45	134	0.48667
chr1-012795744-T-A	chr1	12795744	T	A	4266453	ExcessHet	0	none	0	0	134	1e-6
chr1-012795744-T-G	chr1	12795744	T	G	4266453	ExcessHet	0.21707	eas	0.06450700000000002	6	134	0.21707
chr1-012795749-C-T	chr1	12795749	C	T	3236792	ExcessHet	0.1813	eas	0.04409100000000002	4	134	0.1813
chr1-012795785-G-A	chr1	12795785	G	A	550439	VQSRTrancheSNP99.95to100.00	0.031141	sas	0.022239	2	130	0.031141
chr1-012795805-T-C	chr1	12795805	T	C	556295	VQSRTrancheSNP99.95to100.00	0.030219	eas	0.02351	3	132	0.030219
chr1-012795813-C-T	chr1	12795813	C	T	1006550	ExcessHet	0.099976	eas	0.04241100000000002	4	134	0.099976
chr1-012795841-C-G	chr1	12795841	C	G	768818	VQSRTrancheSNP99.80to99.90	0.035569	eas	0.02674400000000001	4	134	0.035569
chr1-012795846-C-T	chr1	12795846	C	T	777762	VQSRTrancheSNP99.80to99.90	0.036508	eas	0.02690300000000001	4	134	0.036508
chr1-012795847-A-G	chr1	12795847	A	G	1652031	VQSRTrancheSNP99.70to99.80	0.036668	eas	0.039959	7	134	0.039959
chr1-012795861-C-G	chr1	12795861	C	G	476431	ExcessHet	0.051022	eas	0.034925	2	132	0.051022
chr1-012795938-C-T	chr1	12795938	C	T	320326	ExcessHet	0.058009	nfe	0.04075600000000001	1	132	0.058009
chr1-012795956-C-G	chr1	12795956	C	G	27502	PASS	4.132e-5	afr	0.00439	1	134	0.00439
chr1-012795957-A-G	chr1	12795957	A	G	1150959	ExcessHet	0.17193	eas	0.06413200000000002	6	134	0.17193
chr1-012795962-C-T	chr1	12795962	C	T	145066	VQSRTrancheSNP99.90to99.95	0.0051508	eas	0.00977199999999999	1	134	0.00977199999999999
chr1-012795997-G-A	chr1	12795997	G	A	11833307	ExcessHet	0.40142	eas	0.3105029999999996	42	134	0.40142
chr1-012795997-G-T	chr1	12795997	G	T	11833307	ExcessHet	0.0030144	nfe	0.00161999999999999	0	134	0.0030144
chr1-012796004-G-A	chr1	12796004	G	A	563084	VQSRTrancheSNP99.95to100.00	0.035406	afr	0.02626300000000002	2	128	0.035406
chr1-012796009-C-A	chr1	12796009	C	A	247945	PASS	9.101e-5	amr	0	0	132	9.101e-5
chr1-012796009-C-T	chr1	12796009	C	T	247945	PASS	0.015838	eas	0.01843500000000001	2	132	0.01843500000000001
chr1-012796013-G-A	chr1	12796013	G	A	381020	ExcessHet	0.035776	nfe	0.03072300000000001	0	130	0.035776
chr1-012796013-G-C	chr1	12796013	G	C	381020	ExcessHet	0.014796	eas	0.02139200000000002	2	130	0.02139200000000002
chr1-012796014-G-C	chr1	12796014	G	C	239867	PASS	0.014341	eas	0.02155200000000001	2	132	0.02155200000000001
chr1-012796015-G-A	chr1	12796015	G	A	238816	PASS	0.01335	eas	0.02152600000000001	2	132	0.02152600000000001
chr1-012796021-G-A	chr1	12796021	G	A	190272	VQSRTrancheSNP99.70to99.80	1.97e-6	nfe	9e-6	0	132	9e-6
chr1-012796021-G-T	chr1	12796021	G	T	190272	VQSRTrancheSNP99.70to99.80	0.010969	eas	0.02068000000000001	2	132	0.02068000000000001
chr1-012796023-A-C	chr1	12796023	A	C	123875	VQSRTrancheSNP99.70to99.80	0.010563	eas	0.018858	2	132	0.018858
chr1-012796025-TC-CC	chr1	12796025	TC	CC	1376463	VQSRTrancheINDEL96.00to97.00	0	none	0.01848900000000001	2	134	0.01848900000000001
chr1-012796025-TC-T	chr1	12796025	TC	T	1376463	VQSRTrancheINDEL96.00to97.00	0.04171	nfe	0.03287900000000001	1	134	0.04171
chr1-012796027-C-T	chr1	12796027	C	T	104443	VQSRTrancheSNP99.80to99.90	0.0089449	eas	0.01833100000000001	2	134	0.01833100000000001
chr1-012796048-T-G	chr1	12796048	T	G	833544	ExcessHet	0.20399	eas	0.04467800000000001	4	134	0.20399
chr1-012796070-G-A	chr1	12796070	G	A	6800171	PASS	0.49062	eas	0.3600779999999999	47	134	0.49062
chr1-012796124-A-ACACACCCAAC	chr1	12796124	A	ACACACCCAAC	6814322	PASS	0	none	0	0	134	1e-6
chr1-012796124-A-ACACACCCAACAC	chr1	12796124	A	ACACACCCAACAC	6814322	PASS	0	none	0	0	134	1e-6
chr1-012796124-A-C	chr1	12796124	A	C	6814322	PASS	0.44754	eas	0.32254999999999934	43	134	0.44754
chr1-012796158-G-A	chr1	12796158	G	A	74444	VQSRTrancheSNP99.95to100.00	0.0033604	nfe	0.00139899999999999	0	126	0.0033604
chr1-012796158-G-T	chr1	12796158	G	T	74444	VQSRTrancheSNP99.95to100.00	0.0046051	amr	0.016798	0	126	0.016798
chr1-012796167-C-T	chr1	12796167	C	T	6364	VQSRTrancheSNP99.90to99.95	0.0033321	nfe	0.00159499999999999	1	128	0.0033321
chr1-012796168-TCCAG-CCCAG	chr1	12796168	TCCAG	CCCAG	6558	VQSRTrancheINDEL99.50to99.90	0	none	0.00159499999999999	1	128	0.00159499999999999
chr1-012796168-TCCAG-T	chr1	12796168	TCCAG	T	6558	VQSRTrancheINDEL99.50to99.90	3.8e-7	nfe	5.2999999999999994e-5	0	128	5.2999999999999994e-5
chr1-012796191-GCT-*	chr1	12796191	GCT	*	8226.97	VQSRTrancheINDEL99.50to99.90	0	none	0.007612	0	132	0.007612
chr1-012796191-GCT-G	chr1	12796191	GCT	G	8226.97	VQSRTrancheINDEL99.50to99.90	0.0012191	nfe	0.00209	1	132	0.00209
chr1-012796192-C-*	chr1	12796192	C	*	511	PASS	0	none	0.01000599999999998	1	130	0.01000599999999998
chr1-012796192-C-G	chr1	12796192	C	G	511	PASS	0	none	0	0	130	1e-6
chr1-012796194-T-*	chr1	12796194	T	*	8226.97	VQSRTrancheINDEL99.50to99.90	0	none	0.007612	0	130	0.007612
chr1-012796194-T-TGC	chr1	12796194	T	TGC	8226.97	VQSRTrancheINDEL99.50to99.90	0.0013137	nfe	0.00209	1	130	0.00209
chr1-012796202-C-T	chr1	12796202	C	T	6832	VQSRTrancheSNP99.90to99.95	5.7711e-4	eas	0.002015	1	130	0.002015
chr1-012796213-A-G	chr1	12796213	A	G	6579	VQSRTrancheSNP99.90to99.95	6.6408e-4	eas	0.00191599999999999	0	128	0.00191599999999999
chr1-012796216-T-C	chr1	12796216	T	C	6573	VQSRTrancheSNP99.90to99.95	7.0104e-4	eas	0.00191599999999999	0	128	0.00191599999999999
chr1-012796223-A-T	chr1	12796223	A	T	6517	VQSRTrancheSNP99.90to99.95	6.2534e-4	eas	0.001966	0	128	0.001966
chr1-012796265-T-A	chr1	12796265	T	A	82661	PASS	0.0094358	nfe	0.00704	3	122	0.0094358
chr1-012796497-T-C	chr1	12796497	T	C	12067	PASS	0.013201	nfe	0.003663	0	0	0.013201
chr1-012824591-A-G	chr1	12824591	A	G	3125006	PASS	0.83621	afr	0.6378560000000006	37	54	0.83621
chr1-012824757-T-A	chr1	12824757	T	A	6788046	VQSRTrancheSNP99.80to99.90	8.5241e-4	eas	5.2999999999999994e-5	0	134	8.5241e-4
chr1-012824757-T-C	chr1	12824757	T	C	6788046	VQSRTrancheSNP99.80to99.90	0.69643	afr	0.35310699999999967	47	134	0.69643
chr1-012825123-T-*	chr1	12825123	T	*	4490016	VQSRTrancheSNP99.80to99.90	0	none	3.6999999999999985e-5	0	134	3.6999999999999985e-5
chr1-012825123-T-C	chr1	12825123	T	C	4490016	VQSRTrancheSNP99.80to99.90	0.05119	nfe	0.03671	3	134	0.05119
chr1-012825201-C-G	chr1	12825201	C	G	669657	VQSRTrancheSNP99.80to99.90	0.012952	nfe	0.00805399999999999	3	134	0.012952
chr1-012825365-G-A	chr1	12825365	G	A	200786	PASS	0.0051217	nfe	0.004008	1	134	0.0051217
chr1-012825365-G-C	chr1	12825365	G	C	200786	PASS	2.9217e-4	nfe	5.2999999999999994e-5	0	134	2.9217e-4
chr1-012825431-T-C	chr1	12825431	T	C	20806450	VQSRTrancheSNP99.80to99.90	0.0021264	eas	0.00137499999999999	0	132	0.0021264
chr1-012825431-T-G	chr1	12825431	T	G	20806450	VQSRTrancheSNP99.80to99.90	0.38744	afr	0.3263679999999995	43	132	0.38744
chr1-012825481-C-A	chr1	12825481	C	A	113352	VQSRTrancheSNP99.80to99.90	0.0028933	nfe	0.003931	1	134	0.003931
chr1-012825481-C-T	chr1	12825481	C	T	113352	VQSRTrancheSNP99.80to99.90	8.1109e-4	sas	8.930000000000006e-4	0	134	8.930000000000006e-4
chr1-012825612-G-A	chr1	12825612	G	A	497607	PASS	0.18443	afr	0.018436	1	134	0.18443
chr1-012827195-C-G	chr1	12827195	C	G	59081207	VQSRTrancheSNP99.95to100.00	0.28837	afr	0.15004000000000003	21	132	0.28837
chr1-012827195-C-T	chr1	12827195	C	T	59081207	VQSRTrancheSNP99.95to100.00	0.6144	afr	0.6345810000000005	78	132	0.6345810000000005
chr1-012827262-C-T	chr1	12827262	C	T	12830	VQSRTrancheSNP99.90to99.95	0.0024532	eas	0.002389	1	130	0.0024532
chr1-012827275-G-A	chr1	12827275	G	A	18664	VQSRTrancheSNP99.90to99.95	0.0028275	eas	0.002715	2	132	0.0028275
chr1-012827315-C-T	chr1	12827315	C	T	664576	PASS	0.051509	afr	0.033111	3	126	0.051509
chr1-012827352-T-A	chr1	12827352	T	A	21234	VQSRTrancheSNP99.90to99.95	0.0028699	eas	0.00171799999999999	1	134	0.0028699
chr1-012827359-C-CTGT	chr1	12827359	C	CTGT	22262.97	VQSRTrancheINDEL99.50to99.90	0.0026765	eas	0.00161999999999999	1	134	0.0026765
chr1-012827362-CTGCTCT-C	chr1	12827362	CTGCTCT	C	19720.97	VQSRTrancheINDEL99.50to99.90	0.0023442	eas	0.00157099999999999	1	134	0.0023442
chr1-012827377-G-A	chr1	12827377	G	A	25385	VQSRTrancheSNP99.90to99.95	0.0018957	eas	0.00164499999999999	1	134	0.0018957
chr1-012827690-C-T	chr1	12827690	C	T	24638175	PASS	0.36975	afr	0.207975	32	134	0.36975
chr1-012827720-T-A	chr1	12827720	T	A	125383606	VQSRTrancheSNP99.80to99.90	2.045e-5	eas	9e-6	0	132	2.045e-5
chr1-012827720-T-G	chr1	12827720	T	G	125383606	VQSRTrancheSNP99.80to99.90	0.9913	nfe	0.983982	132	132	0.9913
chr1-012827725-G-T	chr1	12827725	G	T	2336	VQSRTrancheSNP99.80to99.90	9.32e-6	nfe	0	1	134	9.32e-6
chr1-012827898-C-A	chr1	12827898	C	A	702004	VQSRTrancheSNP99.95to100.00	9.57e-6	sas	1.47e-4	0	134	1.47e-4
chr1-012827898-C-G	chr1	12827898	C	G	702004	VQSRTrancheSNP99.95to100.00	0.030276	sas	0.02828300000000001	2	134	0.030276
chr1-012827941-G-C	chr1	12827941	G	C	1301107	PASS	0.044759	afr	0.03128400000000001	8	134	0.044759
chr1-012828347-G-C	chr1	12828347	G	C	18457209	PASS	0.47459	eas	0.38721399999999984	49	134	0.47459
chr1-012828397-C-G	chr1	12828397	C	G	131319	PASS	0.0015622	sas	0.02690300000000001	3	134	0.02690300000000001
chr1-012828429-A-T	chr1	12828429	A	T	347141	ExcessHet	0.0029618	sas	0.04686300000000001	4	132	0.04686300000000001
chr1-012828529-C-A	chr1	12828529	C	A	21944416	VQSRTrancheSNP99.80to99.90	0.43375	afr	0.362761	53	132	0.43375
chr1-012828770-A-G	chr1	12828770	A	G	88922	VQSRTrancheSNP99.95to100.00	0.0014501	sas	0.01335599999999999	5	132	0.01335599999999999
chr1-012828774-G-A	chr1	12828774	G	A	84154	VQSRTrancheSNP99.70to99.80	3.6221e-4	sas	6.100000000000004e-4	2	134	6.100000000000004e-4
chr1-012828774-G-C	chr1	12828774	G	C	84154	VQSRTrancheSNP99.70to99.80	0.0096748	sas	8.930000000000006e-4	0	134	0.0096748
chr1-012828846-G-GC	chr1	12828846	G	GC	18718.97	VQSRTrancheINDEL97.00to99.00	0.0042087	sas	0.003524	1	134	0.0042087
chr1-012828847-C-A	chr1	12828847	C	A	2625885	ExcessHet	0.045857	mid	0.13871	23	132	0.13871
chr1-012828857-G-A	chr1	12828857	G	A	37982	VQSRTrancheSNP99.90to99.95	0.0053628	sas	0.006705	1	132	0.006705
chr1-012828866-T-C	chr1	12828866	T	C	40617	VQSRTrancheSNP99.90to99.95	0.0061813	sas	0.00699	1	132	0.00699
chr1-012828901-G-A	chr1	12828901	G	A	80736	VQSRTrancheSNP99.95to100.00	0.0033213	nfe	0.003753	1	134	0.003753
chr1-012828908-C-G	chr1	12828908	C	G	66367	VQSRTrancheSNP99.95to100.00	0.0052854	sas	0.00867799999999999	2	134	0.00867799999999999
chr1-012828914-T-G	chr1	12828914	T	G	52166	VQSRTrancheSNP99.95to100.00	0.004169	sas	0.008391	2	134	0.008391
chr1-012828932-A-G	chr1	12828932	A	G	2377263	ExcessHet	0.093255	mid	0.139221	24	132	0.139221
chr1-012831560-T-C	chr1	12831560	T	C	22709	VQSRTrancheSNP99.80to99.90	0	none	0.017371	0	0	0.017371
chr1-012838038-A-AATTTT	chr1	12838038	A	AATTTT	75915.97	VQSRTrancheINDEL99.00to99.50	0	none	9e-6	0	0	9e-6
chr1-012838038-A-ATTAATTGT	chr1	12838038	A	ATTAATTGT	75915.97	VQSRTrancheINDEL99.00to99.50	0	none	0	0	0	1e-6
chr1-012838038-A-ATTAATTTT	chr1	12838038	A	ATTAATTTT	75915.97	VQSRTrancheINDEL99.00to99.50	0.19788	eas	0.01406699999999998	0	0	0.19788
chr1-012838046-T-TAA	chr1	12838046	T	TAA	106950.97	VQSRTrancheINDEL99.00to99.50	0	none	0	0	2	1e-6
chr1-012838046-T-TAAATTAA	chr1	12838046	T	TAAATTAA	106950.97	VQSRTrancheINDEL99.00to99.50	0.26776	eas	0.01346599999999999	2	2	0.26776
chr1-012838056-C-G	chr1	12838056	C	G	198353	PASS	0.32366	eas	0.02955700000000001	2	2	0.32366
chr1-012838132-C-A	chr1	12838132	C	A	457058	VQSRTrancheINDEL99.50to99.90	0	none	0	0	8	1e-6
chr1-012838132-C-CAA	chr1	12838132	C	CAA	457058	VQSRTrancheINDEL99.50to99.90	0.26162	eas	0.04117700000000001	3	8	0.26162
chr1-012838132-C-G	chr1	12838132	C	G	457058	VQSRTrancheINDEL99.50to99.90	0.028386	afr	0.00183599999999999	0	8	0.028386
chr1-012838132-C-T	chr1	12838132	C	T	457058	VQSRTrancheINDEL99.50to99.90	0	none	0	0	8	1e-6
chr1-012838134-C-G	chr1	12838134	C	G	446454	VQSRTrancheSNP99.80to99.90	0.26193	eas	0.04120400000000001	3	8	0.26193
chr1-012838192-A-G	chr1	12838192	A	G	5015376	PASS	0.66171	nfe	0.47632799999999953	4	6	0.66171
chr1-012838192-A-T	chr1	12838192	A	T	5015376	PASS	0	none	0	0	6	1e-6
chr1-012838262-C-T	chr1	12838262	C	T	1297640	PASS	0.22159	afr	0.14996000000000004	5	20	0.22159
chr1-012838263-G-A	chr1	12838263	G	A	972020	PASS	0.1882	eas	0.107303	3	20	0.1882
chr1-012838411-A-*	chr1	12838411	A	*	1700078	PASS	0	none	1.47e-4	0	124	1.47e-4
chr1-012838411-A-C	chr1	12838411	A	C	1700078	PASS	0.14116	sas	0.124105	14	124	0.14116
chr1-012838411-A-T	chr1	12838411	A	T	1700078	PASS	8.92e-6	nfe	0	0	124	8.92e-6
chr1-012838432-C-A	chr1	12838432	C	A	123	VQSRTrancheSNP99.90to99.95	0	none	0	0	110	1e-6
chr1-012838432-C-T	chr1	12838432	C	T	123	VQSRTrancheSNP99.90to99.95	1.56e-5	nfe	0	0	110	1.56e-5
chr1-012838445-CAAAAAAAAAAAAAA-C	chr1	12838445	CAAAAAAAAAAAAAA	C	2494220.97	VQSRTrancheINDEL99.50to99.90	1.5629e-4	afr	0	0	6	1.5629e-4
chr1-012838445-CAAAAAAAAAAAAAA-CA	chr1	12838445	CAAAAAAAAAAAAAA	CA	2494220.97	VQSRTrancheINDEL99.50to99.90	0	none	2.93e-4	0	6	2.93e-4
chr1-012838445-CAAAAAAAAAAAAAA-CAA	chr1	12838445	CAAAAAAAAAAAAAA	CAA	2494220.97	VQSRTrancheINDEL99.50to99.90	0	none	0.00166299999999999	0	6	0.00166299999999999
chr1-012838445-CAAAAAAAAAAAAAA-CAAA	chr1	12838445	CAAAAAAAAAAAAAA	CAAA	2494220.97	VQSRTrancheINDEL99.50to99.90	0	none	2.720000000000003e-4	0	6	2.720000000000003e-4
chr1-012838445-CAAAAAAAAAAAAAA-CAAAA	chr1	12838445	CAAAAAAAAAAAAAA	CAAAA	2494220.97	VQSRTrancheINDEL99.50to99.90	0	none	8.9e-5	0	6	8.9e-5
chr1-012838445-CAAAAAAAAAAAAAA-CAAAAA	chr1	12838445	CAAAAAAAAAAAAAA	CAAAAA	2494220.97	VQSRTrancheINDEL99.50to99.90	0	none	0	0	6	1e-6
chr1-012838445-CAAAAAAAAAAAAAA-CAAAAAA	chr1	12838445	CAAAAAAAAAAAAAA	CAAAAAA	2494220.97	VQSRTrancheINDEL99.50to99.90	0	none	8.9e-5	0	6	8.9e-5
chr1-012838445-CAAAAAAAAAAAAAA-CAAAAAAA	chr1	12838445	CAAAAAAAAAAAAAA	CAAAAAAA	2494220.97	VQSRTrancheINDEL99.50to99.90	0	none	3.150000000000005e-4	0	6	3.150000000000005e-4
chr1-012838445-CAAAAAAAAAAAAAA-CAAAAAAAA	chr1	12838445	CAAAAAAAAAAAAAA	CAAAAAAAA	2494220.97	VQSRTrancheINDEL99.50to99.90	0	none	0.00154099999999999	0	6	0.00154099999999999
chr1-012838445-CAAAAAAAAAAAAAA-CAAAAAAAAA	chr1	12838445	CAAAAAAAAAAAAAA	CAAAAAAAAA	2494220.97	VQSRTrancheINDEL99.50to99.90	0	none	0.005397	0	6	0.005397
chr1-012838445-CAAAAAAAAAAAAAA-CAAAAAAAAAA	chr1	12838445	CAAAAAAAAAAAAAA	CAAAAAAAAAA	2494220.97	VQSRTrancheINDEL99.50to99.90	0	none	0.01789900000000002	0	6	0.01789900000000002
chr1-012838445-CAAAAAAAAAAAAAA-CAAAAAAAAAAA	chr1	12838445	CAAAAAAAAAAAAAA	CAAAAAAAAAAA	2494220.97	VQSRTrancheINDEL99.50to99.90	0	none	0.04508100000000001	1	6	0.04508100000000001
chr1-012838445-CAAAAAAAAAAAAAA-CAAAAAAAAAAAA	chr1	12838445	CAAAAAAAAAAAAAA	CAAAAAAAAAAAA	2494220.97	VQSRTrancheINDEL99.50to99.90	0	none	0.095995	1	6	0.095995
chr1-012838445-CAAAAAAAAAAAAAA-CAAAAAAAAAAAAA	chr1	12838445	CAAAAAAAAAAAAAA	CAAAAAAAAAAAAA	2494220.97	VQSRTrancheINDEL99.50to99.90	0	none	0.14241900000000002	1	6	0.14241900000000002
chr1-012838445-CAAAAAAAAAAAAAA-CAAAAAAAAAAAAAAA	chr1	12838445	CAAAAAAAAAAAAAA	CAAAAAAAAAAAAAAA	2494220.97	VQSRTrancheINDEL99.50to99.90	0	none	0.102364	0	6	0.102364
chr1-012838445-CAAAAAAAAAAAAAA-CAAAAAAAAAAAAAAAA	chr1	12838445	CAAAAAAAAAAAAAA	CAAAAAAAAAAAAAAAA	2494220.97	VQSRTrancheINDEL99.50to99.90	0	none	0.058125	1	6	0.058125
chr1-012838445-CAAAAAAAAAAAAAA-CAAAAAAAAAAAAAAAAA	chr1	12838445	CAAAAAAAAAAAAAA	CAAAAAAAAAAAAAAAAA	2494220.97	VQSRTrancheINDEL99.50to99.90	0	none	0.02350900000000001	0	6	0.02350900000000001
chr1-012838445-CAAAAAAAAAAAAAA-CAAAAAAAAAAAAAAAAAA	chr1	12838445	CAAAAAAAAAAAAAA	CAAAAAAAAAAAAAAAAAA	2494220.97	VQSRTrancheINDEL99.50to99.90	0	none	0.007431	0	6	0.007431
chr1-012838445-CAAAAAAAAAAAAAA-CAAAAAAAAAAAAAAAAAAA	chr1	12838445	CAAAAAAAAAAAAAA	CAAAAAAAAAAAAAAAAAAA	2494220.97	VQSRTrancheINDEL99.50to99.90	0	none	0.002033	0	6	0.002033
chr1-012838445-CAAAAAAAAAAAAAA-CAAAAAAAAAAAAAAAAAAAA	chr1	12838445	CAAAAAAAAAAAAAA	CAAAAAAAAAAAAAAAAAAAA	2494220.97	VQSRTrancheINDEL99.50to99.90	0	none	6.310000000000003e-4	0	6	6.310000000000003e-4
chr1-012838445-CAAAAAAAAAAAAAA-CAAAAAAAAAAAAAAAAAAAAA	chr1	12838445	CAAAAAAAAAAAAAA	CAAAAAAAAAAAAAAAAAAAAA	2494220.97	VQSRTrancheINDEL99.50to99.90	0	none	3.150000000000005e-4	0	6	3.150000000000005e-4
chr1-012838445-CAAAAAAAAAAAAAA-CAAAAAAAAAAAAAAAAAAAAAA	chr1	12838445	CAAAAAAAAAAAAAA	CAAAAAAAAAAAAAAAAAAAAAA	2494220.97	VQSRTrancheINDEL99.50to99.90	0	none	5.2999999999999994e-5	0	6	5.2999999999999994e-5
chr1-012838445-CAAAAAAAAAAAAAA-CAAAAAAAAAAAAAAAAAAAAAAA	chr1	12838445	CAAAAAAAAAAAAAA	CAAAAAAAAAAAAAAAAAAAAAAA	2494220.97	VQSRTrancheINDEL99.50to99.90	0	none	9e-6	0	6	9e-6
chr1-012838473-G-*	chr1	12838473	G	*	53321	PASS	0	none	0.00134899999999999	0	102	0.00134899999999999
chr1-012838473-G-A	chr1	12838473	G	A	53321	PASS	0.057268	sas	0.023385	0	102	0.057268
chr1-012838473-G-C	chr1	12838473	G	C	53321	PASS	1.78e-6	nfe	0	0	102	1.78e-6
chr1-012838473-G-T	chr1	12838473	G	T	53321	PASS	0.015664	nfe	0.002288	0	102	0.015664
chr1-012838476-G-*	chr1	12838476	G	*	14039	VQSRTrancheSNP99.80to99.90	0	none	7.099999999999998e-5	0	108	7.099999999999998e-5
chr1-012838476-G-A	chr1	12838476	G	A	14039	VQSRTrancheSNP99.80to99.90	0.0091933	amr	0.005361	0	108	0.0091933
chr1-012838476-G-C	chr1	12838476	G	C	14039	VQSRTrancheSNP99.80to99.90	1.265e-5	nfe	0	0	108	1.265e-5
chr1-012838476-G-T	chr1	12838476	G	T	14039	VQSRTrancheSNP99.80to99.90	0.010354	nfe	0.002663	0	108	0.010354
chr1-012838501-C-G	chr1	12838501	C	G	655	PASS	8.92e-6	nfe	0	1	132	8.92e-6
chr1-012838525-G-C	chr1	12838525	G	C	33931955	PASS	0.94092	afr	0.7530500000000006	95	130	0.94092
chr1-012838592-A-C	chr1	12838592	A	C	11122698	PASS	0.42124	afr	0.17821800000000002	28	134	0.42124
chr1-012838595-T-A	chr1	12838595	T	A	119345	VQSRTrancheSNP99.95to100.00	0.0017946	afr	0.00135099999999999	1	134	0.0017946
chr1-012838595-T-C	chr1	12838595	T	C	119345	VQSRTrancheSNP99.95to100.00	7.4e-7	nfe	0	0	134	1e-6
chr1-012838596-G-C	chr1	12838596	G	C	117621	VQSRTrancheSNP99.90to99.95	0.0017934	afr	0.00135099999999999	1	134	0.0017934
chr1-012838619-T-C	chr1	12838619	T	C	8114512	PASS	0.11402	nfe	0.085703	19	134	0.11402
chr1-012838619-T-G	chr1	12838619	T	G	8114512	PASS	3.2157e-4	nfe	0	0	134	3.2157e-4
chr1-012838631-G-A	chr1	12838631	G	A	1845370	PASS	0.029362	nfe	0.02258500000000001	3	134	0.029362
chr1-012838659-G-A	chr1	12838659	G	A	2267295	ExcessHet	3.4219e-4	sas	1.47e-4	0	134	3.4219e-4
chr1-012838659-G-T	chr1	12838659	G	T	2267295	ExcessHet	0.16351	eas	0.04419800000000002	4	134	0.16351
chr1-012838664-C-G	chr1	12838664	C	G	2214967	ExcessHet	0.16	eas	0.04417100000000002	4	134	0.16
chr1-012838698-A-G	chr1	12838698	A	G	1351418	VQSRTrancheSNP99.80to99.90	0.12457	eas	0.038068	4	134	0.12457
chr1-012838731-T-A	chr1	12838731	T	A	1241246	VQSRTrancheSNP99.95to100.00	0.11224	eas	0.04059900000000002	4	134	0.11224
chr1-012838731-T-C	chr1	12838731	T	C	1241246	VQSRTrancheSNP99.95to100.00	2.046e-5	eas	9e-6	0	134	2.046e-5
chr1-012838731-T-G	chr1	12838731	T	G	1241246	VQSRTrancheSNP99.95to100.00	3e-7	nfe	9e-6	0	134	9e-6
chr1-012838738-G-C	chr1	12838738	G	C	1667711	VQSRTrancheSNP99.95to100.00	0	none	9e-6	0	134	9e-6
chr1-012838738-G-T	chr1	12838738	G	T	1667711	VQSRTrancheSNP99.95to100.00	0.11215	eas	0.05063000000000001	4	134	0.11215
chr1-012838757-C-T	chr1	12838757	C	T	1109165	VQSRTrancheSNP99.90to99.95	0.024963	nfe	0.02253200000000002	2	134	0.024963
chr1-012838780-G-A	chr1	12838780	G	A	1232497	VQSRTrancheSNP99.90to99.95	0.082197	eas	0.04219800000000002	4	134	0.082197
chr1-012838794-C-T	chr1	12838794	C	T	6526394	VQSRTrancheSNP99.70to99.80	0.11057	nfe	0.09810200000000002	15	134	0.11057
chr1-012838800-A-AAT	chr1	12838800	A	AAT	1229200.97	ExcessHet	0.068335	eas	0.04243800000000002	4	134	0.068335
chr1-012838801-GCT-ACT	chr1	12838801	GCT	ACT	39730365	VQSRTrancheINDEL99.50to99.90	0	none	0.5074470000000006	59	134	0.5074470000000006
chr1-012838801-GCT-G	chr1	12838801	GCT	G	39730365	VQSRTrancheINDEL99.50to99.90	0.049889	eas	0.02767300000000002	4	134	0.049889
chr1-012838810-G-A	chr1	12838810	G	A	1188355	ExcessHet	0.062676	eas	0.04219800000000002	4	134	0.062676
chr1-012838814-C-G	chr1	12838814	C	G	8623812	VQSRTrancheSNP99.70to99.80	0.17025	eas	0.124166	21	134	0.17025
chr1-012838820-T-C	chr1	12838820	T	C	13238543	VQSRTrancheSNP99.80to99.90	8.48e-6	eas	0	0	134	8.48e-6
chr1-012838820-T-G	chr1	12838820	T	G	13238543	VQSRTrancheSNP99.80to99.90	0.2087	nfe	0.17997	33	134	0.2087
chr1-012838824-G-A	chr1	12838824	G	A	1543899	VQSRTrancheSNP99.95to100.00	0.059271	eas	0.047426	5	134	0.059271
chr1-012838849-C-T	chr1	12838849	C	T	7443580	VQSRTrancheSNP99.70to99.80	0.19808	amr	0.12260600000000002	15	134	0.19808
chr1-012838872-G-A	chr1	12838872	G	A	692	VQSRTrancheSNP99.80to99.90	3.583e-5	nfe	0	1	134	3.583e-5
chr1-012838886-A-G	chr1	12838886	A	G	486117	VQSRTrancheSNP99.90to99.95	0.020637	sas	0.00922399999999998	2	132	0.020637
chr1-012838898-T-A	chr1	12838898	T	A	64973	VQSRTrancheSNP99.80to99.90	0.0052504	eas	0.00209	1	134	0.0052504
chr1-012838899-G-T	chr1	12838899	G	T	64940	VQSRTrancheSNP99.80to99.90	0.0052268	eas	0.00209	1	134	0.0052268
chr1-012838901-C-T	chr1	12838901	C	T	298222	VQSRTrancheSNP99.95to100.00	0.014875	eas	0.027379	2	132	0.027379
chr1-012838903-C-A	chr1	12838903	C	A	1332954	PASS	0.0077714	afr	8.930000000000006e-4	0	134	0.0077714
chr1-012838903-C-T	chr1	12838903	C	T	1332954	PASS	0.040726	nfe	0.02764600000000002	5	134	0.040726
chr1-012838910-C-T	chr1	12838910	C	T	3958690	VQSRTrancheSNP99.90to99.95	0.1499	amr	0.12184700000000002	18	132	0.1499
chr1-012838922-C-A	chr1	12838922	C	A	39537690	VQSRTrancheSNP99.80to99.90	0	none	0	0	134	1e-6
chr1-012838922-C-G	chr1	12838922	C	G	39537690	VQSRTrancheSNP99.80to99.90	0.80502	afr	0.6178050000000002	70	134	0.80502
chr1-012838925-T-A	chr1	12838925	T	A	39314029	VQSRTrancheSNP99.80to99.90	0.80427	afr	0.6125800000000001	70	134	0.80427
chr1-012838930-G-A	chr1	12838930	G	A	5428353	VQSRTrancheSNP99.90to99.95	0.20707	amr	0.150767	21	132	0.20707
chr1-012838955-G-A	chr1	12838955	G	A	217803	PASS	0.010239	nfe	0.00699	2	134	0.010239
chr1-012838957-T-C	chr1	12838957	T	C	16582923	VQSRTrancheSNP99.90to99.95	0.47351	sas	0.40541199999999944	42	132	0.47351
chr1-012838976-G-A	chr1	12838976	G	A	279463	PASS	0.06023	afr	0.01037099999999999	0	130	0.06023
chr1-012838980-G-C	chr1	12838980	G	C	3815840	PASS	0.15006	sas	0.117465	21	132	0.15006
chr1-012838980-G-T	chr1	12838980	G	T	3815840	PASS	0.060569	afr	0.007094	0	132	0.060569
chr1-012839100-A-G	chr1	12839100	A	G	10485639	PASS	0.65752	sas	0.5813640000000004	76	130	0.65752
chr1-012840035-A-G	chr1	12840035	A	G	2021	PASS	5.2013e-4	afr	5.2999999999999994e-5	1	128	5.2013e-4
chr1-012840077-C-G	chr1	12840077	C	G	472765	VQSRTrancheSNP99.90to99.95	0.16712	eas	0.04027700000000003	4	132	0.16712
chr1-012840131-A-G	chr1	12840131	A	G	182892	VQSRTrancheSNP99.90to99.95	0.059549	eas	0.03125400000000001	2	130	0.059549
chr1-012840151-A-G	chr1	12840151	A	G	562914	VQSRTrancheSNP99.70to99.80	0.029068	nfe	0.022135	4	134	0.029068
chr1-012840218-G-A	chr1	12840218	G	A	84316	PASS	0.0065674	eas	0.01585200000000002	1	130	0.01585200000000002
chr1-012840243-C-T	chr1	12840243	C	T	86663	PASS	0.0047492	eas	0.01561599999999999	1	132	0.01561599999999999
chr1-012840263-A-G	chr1	12840263	A	G	136250	PASS	0.0055346	eas	0.01746	1	132	0.01746
chr1-012840351-A-C	chr1	12840351	A	C	328080	PASS	0.0077494	eas	3.6000000000000035e-4	0	134	0.0077494
chr1-012840351-A-G	chr1	12840351	A	G	328080	PASS	0.0087004	eas	0.02155300000000001	2	134	0.02155300000000001
chr1-012840353-C-G	chr1	12840353	C	G	293478	PASS	0.0086499	eas	0.020945	2	134	0.020945
chr1-012840448-T-C	chr1	12840448	T	C	70716	PASS	0.0032126	eas	0.01102499999999999	1	134	0.01102499999999999
chr1-012840557-T-C	chr1	12840557	T	C	3338402	VQSRTrancheSNP99.90to99.95	0.056133	eas	0.09837	17	134	0.09837
chr1-012840749-C-T	chr1	12840749	C	T	2659054	PASS	0.11475	nfe	0.09747900000000002	14	132	0.11475
chr1-012840756-G-A	chr1	12840756	G	A	42825	VQSRTrancheSNP99.70to99.80	0.010855	afr	0.01013699999999999	1	132	0.010855
chr1-012840788-C-T	chr1	12840788	C	T	21214	PASS	0.026948	amr	4.950000000000003e-4	1	134	0.026948
chr1-012840947-C-T	chr1	12840947	C	T	56751	PASS	0.0051933	nfe	0.002515	1	134	0.0051933
chr1-012840978-C-T	chr1	12840978	C	T	2252685	PASS	0.12172	mid	0.09735000000000002	17	134	0.12172
chr1-012841144-T-G	chr1	12841144	T	G	22201632	PASS	0.56577	eas	0.4530779999999997	61	134	0.56577
chr1-012841177-G-C	chr1	12841177	G	C	352084	VQSRTrancheSNP99.90to99.95	0.081885	eas	0.03612400000000001	4	134	0.081885
chr1-012841287-G-T	chr1	12841287	G	T	4312163	PASS	0.16213	mid	0.115375	17	134	0.16213
chr1-012841370-A-G	chr1	12841370	A	G	204843	VQSRTrancheSNP99.95to100.00	0.058615	eas	0.03200100000000002	4	134	0.058615
chr1-012841454-A-C	chr1	12841454	A	C	252116	VQSRTrancheSNP99.95to100.00	0.089972	eas	0.03423500000000001	4	134	0.089972
chr1-012841470-C-A	chr1	12841470	C	A	433046	PASS	0.019779	mid	0.018727	1	134	0.019779
chr1-012841470-C-T	chr1	12841470	C	T	433046	PASS	3.6868e-4	afr	2.2000000000000003e-5	0	134	3.6868e-4
chr1-012841488-T-C	chr1	12841488	T	C	205155	VQSRTrancheSNP99.95to100.00	0.083789	eas	0.03364600000000002	4	130	0.083789
chr1-012847269-C-T	chr1	12847269	C	T	905349	VQSRTrancheSNP99.90to99.95	0.20673	eas	0.04438500000000002	4	134	0.20673
chr1-012847283-A-G	chr1	12847283	A	G	956880	VQSRTrancheSNP99.90to99.95	0.20465	eas	0.04446500000000002	4	134	0.20465
chr1-012847295-C-G	chr1	12847295	C	G	1024971	VQSRTrancheSNP99.90to99.95	0.20536	eas	0.04467800000000001	4	134	0.20536
chr1-012847463-T-C	chr1	12847463	T	C	2167	VQSRTrancheSNP99.80to99.90	7.2e-7	nfe	0	1	134	1e-6
chr1-012847526-T-C	chr1	12847526	T	C	12104339	PASS	0.35956	afr	0.15128600000000003	19	134	0.35956
chr1-012847596-C-G	chr1	12847596	C	G	2600700	ExcessHet	0.21117	eas	0.04499800000000001	4	134	0.21117
chr1-012847604-A-G	chr1	12847604	A	G	378283	PASS	0.0074901	nfe	0.004059	1	134	0.0074901
chr1-012847643-T-C	chr1	12847643	T	C	3920381	ExcessHet	0.2082	eas	0.04497100000000001	4	134	0.2082
chr1-012847654-C-T	chr1	12847654	C	T	4260459	ExcessHet	0.20832	eas	0.04497100000000001	4	134	0.20832
chr1-012847655-T-C	chr1	12847655	T	C	4316327	ExcessHet	0.2084	eas	0.04497100000000001	4	134	0.2084
chr1-012847680-T-C	chr1	12847680	T	C	3773186	ExcessHet	0.20944	eas	0.04499800000000001	4	134	0.20944
chr1-012847780-G-A	chr1	12847780	G	A	3480433	VQSRTrancheSNP99.80to99.90	0.21579	eas	0.04507800000000001	4	134	0.21579
chr1-012847909-T-C	chr1	12847909	T	C	2948561	ExcessHet	0.20079	eas	0.04473100000000001	4	134	0.20079
chr1-012847924-T-C	chr1	12847924	T	C	3873198	VQSRTrancheSNP99.95to100.00	0.20903	eas	0.05063000000000001	4	134	0.20903
chr1-012847976-T-C	chr1	12847976	T	C	9274759	PASS	0.17997	mid	0.11344	17	134	0.17997
chr1-012847990-T-G	chr1	12847990	T	G	3321160	ExcessHet	0.18012	eas	0.05314100000000001	6	134	0.18012
chr1-012847995-G-C	chr1	12847995	G	C	2855418	ExcessHet	0.18239	eas	0.043638	4	134	0.18239
chr1-012848032-C-T	chr1	12848032	C	T	1928786	VQSRTrancheSNP99.95to100.00	0.032189	nfe	0.04788	8	134	0.04788
chr1-012848227-C-T	chr1	12848227	C	T	1556262	ExcessHet	0.20449	eas	0.04414400000000002	4	134	0.20449
chr1-012848277-C-T	chr1	12848277	C	T	987496	ExcessHet	0.2018	eas	0.04227800000000002	4	134	0.2018
chr1-012848381-C-T	chr1	12848381	C	T	2140951	PASS	0.13218	afr	0.09383300000000004	15	134	0.13218
chr1-012848383-G-GCA	chr1	12848383	G	GCA	585362	ExcessHet	0	none	0	0	134	1e-6
chr1-012848383-G-T	chr1	12848383	G	T	585362	ExcessHet	0.18378	eas	0.04150500000000001	4	134	0.18378
chr1-012848390-A-G	chr1	12848390	A	G	215855	VQSRTrancheSNP99.80to99.90	0.060375	afr	0.028864	2	130	0.060375
chr1-012848425-A-C	chr1	12848425	A	C	8520639	PASS	0.52037	eas	0.4173289999999996	60	134	0.52037
chr1-012848458-C-A	chr1	12848458	C	A	380258	PASS	0	none	1.0799999999999996e-4	0	134	1.0799999999999996e-4
chr1-012848458-C-G	chr1	12848458	C	G	380258	PASS	0.025853	nfe	0.03474000000000001	6	134	0.03474000000000001
chr1-012848512-A-C	chr1	12848512	A	C	410115	PASS	0.21392	eas	0.04102500000000001	4	134	0.21392
chr1-012848600-G-A	chr1	12848600	G	A	653912	PASS	0.11569	nfe	0.08429400000000002	12	116	0.11569
chr1-012848839-A-C	chr1	12848839	A	C	24696	PASS	0.27054	eas	0.00924299999999998	0	2	0.27054
chr1-012848839-A-T	chr1	12848839	A	T	24696	PASS	0	none	9e-6	0	2	9e-6
chr1-012858916-T-C	chr1	12858916	T	C	195318	VQSRTrancheSNP99.95to100.00	0.025197	sas	0.02512600000000002	3	132	0.025197
chr1-012858929-T-C	chr1	12858929	T	C	225416	VQSRTrancheSNP99.90to99.95	0.023281	sas	0.026028	4	134	0.026028
chr1-012858938-T-C	chr1	12858938	T	C	216968	VQSRTrancheSNP99.70to99.80	0.020492	sas	0.02565700000000001	4	134	0.02565700000000001
chr1-012858946-C-G	chr1	12858946	C	G	205039	PASS	0.014521	sas	0.02515400000000002	4	134	0.02515400000000002
chr1-012858959-A-G	chr1	12858959	A	G	194515	PASS	0.010552	sas	0.024516	3	132	0.024516
chr1-012858961-A-G	chr1	12858961	A	G	194074	PASS	0.010439	sas	0.02449	3	132	0.02449
chr1-012858964-C-T	chr1	12858964	C	T	4553562	PASS	0.2888	eas	0.15058700000000003	21	134	0.2888
chr1-012858983-A-G	chr1	12858983	A	G	175289	PASS	0.0061813	sas	0.02298100000000001	3	132	0.02298100000000001
chr1-012858987-A-T	chr1	12858987	A	T	168122	PASS	0.005582	sas	0.02250600000000002	3	134	0.02250600000000002
chr1-012858992-T-C	chr1	12858992	T	C	166866	PASS	0.0054835	sas	0.02245300000000002	3	134	0.02245300000000002
chr1-012859030-G-A	chr1	12859030	G	A	42034	VQSRTrancheSNP99.90to99.95	7.688e-5	amr	2.2000000000000003e-5	0	134	7.688e-5
chr1-012859030-G-C	chr1	12859030	G	C	42034	VQSRTrancheSNP99.90to99.95	9.6135e-4	afr	0.00898999999999999	1	134	0.00898999999999999
chr1-012859036-A-C	chr1	12859036	A	C	2052219	VQSRTrancheSNP99.80to99.90	0.21937	eas	0.05057400000000001	4	132	0.21937
chr1-012859048-G-A	chr1	12859048	G	A	212252	VQSRTrancheSNP99.80to99.90	0.067473	afr	0.006705	0	132	0.067473
chr1-012859050-G-T	chr1	12859050	G	T	4096	PASS	3.16e-5	amr	0.00149699999999999	0	132	0.00149699999999999
chr1-012859108-G-T	chr1	12859108	G	T	4863315	PASS	0.12271	afr	0.09818200000000002	15	134	0.12271
chr1-012859131-G-T	chr1	12859131	G	T	117160	VQSRTrancheSNP99.95to100.00	0.011505	afr	0.01073799999999998	1	134	0.011505
chr1-012859142-A-C	chr1	12859142	A	C	54692	VQSRTrancheSNP99.95to100.00	0.0013821	sas	0.01141799999999998	1	134	0.01141799999999998
chr1-012859167-C-T	chr1	12859167	C	T	174985	VQSRTrancheSNP99.95to100.00	0.0079445	eas	0.01904300000000002	2	134	0.01904300000000002
chr1-012859186-G-A	chr1	12859186	G	A	382672	VQSRTrancheSNP99.95to100.00	0.015918	sas	0.02369500000000002	2	132	0.02369500000000002
chr1-012859209-T-G	chr1	12859209	T	G	11345928	PASS	0.29484	eas	0.15329700000000002	20	132	0.29484
chr1-012859213-G-A	chr1	12859213	G	A	550589	VQSRTrancheSNP99.95to100.00	0.028055	sas	0.025921	2	132	0.028055
chr1-012859224-C-G	chr1	12859224	C	G	6842749	PASS	0.13496	afr	0.098316	15	134	0.13496
chr1-012859226-C-T	chr1	12859226	C	T	9014152	PASS	0.24526	afr	0.12876400000000002	18	134	0.24526
chr1-012859240-A-G	chr1	12859240	A	G	520245	VQSRTrancheSNP99.95to100.00	0.043343	sas	0.02785800000000001	3	134	0.043343
chr1-012859256-G-A	chr1	12859256	G	A	2594522	ExcessHet	0.21228	eas	0.04462500000000002	4	134	0.21228
chr1-012859318-A-G	chr1	12859318	A	G	7578250	VQSRTrancheSNP99.70to99.80	0.29026	eas	0.15360200000000002	21	134	0.29026
chr1-012859318-A-T	chr1	12859318	A	T	7578250	VQSRTrancheSNP99.70to99.80	1.0816e-4	amr	0	0	134	1.0816e-4
chr1-012859319-G-A	chr1	12859319	G	A	567421	VQSRTrancheSNP99.95to100.00	0.025422	sas	0.02844200000000001	4	134	0.02844200000000001
chr1-012859331-C-T	chr1	12859331	C	T	379712	VQSRTrancheSNP99.95to100.00	0.025477	sas	0.0286	3	132	0.0286
chr1-012859382-C-T	chr1	12859382	C	T	348107	VQSRTrancheSNP99.95to100.00	0.044808	sas	0.028655	4	134	0.044808
chr1-012859405-T-C	chr1	12859405	T	C	423045	VQSRTrancheSNP99.95to100.00	0.035069	sas	0.027593	4	134	0.035069
chr1-012859408-G-C	chr1	12859408	G	C	423427	VQSRTrancheSNP99.95to100.00	0.03556	sas	0.027593	4	134	0.03556
chr1-012859409-C-T	chr1	12859409	C	T	428236	VQSRTrancheSNP99.95to100.00	0.03604	sas	0.02772600000000002	4	134	0.03604
chr1-012859438-G-T	chr1	12859438	G	T	58768	VQSRTrancheSNP99.80to99.90	0.0028797	nfe	0.00147299999999999	1	134	0.0028797
chr1-012859579-A-C	chr1	12859579	A	C	565608	VQSRTrancheSNP99.95to100.00	0	none	0	0	134	1e-6
chr1-012859579-A-G	chr1	12859579	A	G	565608	VQSRTrancheSNP99.95to100.00	0.049961	eas	0.030062	4	134	0.049961
chr1-012859613-G-A	chr1	12859613	G	A	1970611	ExcessHet	0.21276	eas	0.04454500000000001	4	134	0.21276
chr1-012859656-C-A	chr1	12859656	C	A	2900787	VQSRTrancheSNP99.90to99.95	0.21375	eas	0.04459800000000001	4	134	0.21375
chr1-012859656-C-T	chr1	12859656	C	T	2900787	VQSRTrancheSNP99.90to99.95	0.029161	sas	0.02020500000000001	2	134	0.029161
chr1-012859670-C-T	chr1	12859670	C	T	4243126	VQSRTrancheSNP99.90to99.95	0.11921	afr	0.097994	15	134	0.11921
chr1-012859732-T-C	chr1	12859732	T	C	14336173	PASS	0.38189	afr	0.230818	33	134	0.38189
chr1-012859749-G-T	chr1	12859749	G	T	300339	VQSRTrancheSNP99.95to100.00	0.0067907	sas	0.02012600000000002	3	134	0.02012600000000002
chr1-012859754-C-T	chr1	12859754	C	T	305465	VQSRTrancheSNP99.95to100.00	0.0056846	sas	0.02028500000000002	3	134	0.02028500000000002
chr1-012859755-C-G	chr1	12859755	C	G	309510	VQSRTrancheSNP99.95to100.00	0.0057934	sas	0.02031100000000001	3	134	0.02031100000000001
chr1-012859755-C-T	chr1	12859755	C	T	309510	VQSRTrancheSNP99.95to100.00	7.2e-7	nfe	0	0	134	1e-6
chr1-012859760-G-T	chr1	12859760	G	T	289382	VQSRTrancheSNP99.95to100.00	0.0054251	sas	0.02028500000000002	3	134	0.02028500000000002
chr1-012859763-T-A	chr1	12859763	T	A	303234	VQSRTrancheSNP99.95to100.00	0.0054681	sas	0.02036400000000001	3	134	0.02036400000000001
chr1-012859768-C-T	chr1	12859768	C	T	8591966	VQSRTrancheSNP99.80to99.90	0.13232	afr	0.098021	15	134	0.13232
chr1-012859769-C-G	chr1	12859769	C	G	8570188	VQSRTrancheSNP99.70to99.80	0.13247	afr	0.098021	15	134	0.13247
chr1-012859769-C-T	chr1	12859769	C	T	8570188	VQSRTrancheSNP99.70to99.80	3e-7	nfe	0	0	134	1e-6
chr1-012859771-G-T	chr1	12859771	G	T	283086	VQSRTrancheSNP99.95to100.00	0.00545	sas	0.019861	3	132	0.019861
chr1-012859779-T-C	chr1	12859779	T	C	292474	VQSRTrancheSNP99.95to100.00	0.0063563	sas	0.019835	3	134	0.019835
chr1-012859826-A-G	chr1	12859826	A	G	363308	VQSRTrancheSNP99.90to99.95	0.0076535	sas	0.02393500000000001	4	134	0.02393500000000001
chr1-012859828-G-A	chr1	12859828	G	A	386935	VQSRTrancheSNP99.90to99.95	0.0080256	sas	0.02417300000000001	4	134	0.02417300000000001
chr1-012859846-A-G	chr1	12859846	A	G	387903	VQSRTrancheSNP99.80to99.90	0.007534	eas	0.02398800000000001	4	134	0.02398800000000001
chr1-012859853-T-C	chr1	12859853	T	C	408753	VQSRTrancheSNP99.70to99.80	0.0081045	eas	0.02396200000000001	4	134	0.02396200000000001
chr1-012859862-A-C	chr1	12859862	A	C	424696	PASS	0.003055	amr	0.01393499999999999	3	134	0.01393499999999999
chr1-012859862-A-G	chr1	12859862	A	G	424696	PASS	0.009452	eas	0.00943299999999999	1	134	0.009452
chr1-012859915-G-A	chr1	12859915	G	A	251005	PASS	0.0093336	sas	0.02144600000000001	3	132	0.02144600000000001
chr1-012859949-T-TGCG	chr1	12859949	T	TGCG	197347.97	VQSRTrancheINDEL95.00to96.00	0.0039739	sas	0.01941300000000001	3	134	0.01941300000000001
chr1-012859954-TAAG-T	chr1	12859954	TAAG	T	127643.97	VQSRTrancheINDEL96.00to97.00	0.0028637	sas	0.00998099999999998	1	134	0.00998099999999998
chr1-012859956-A-*	chr1	12859956	A	*	432	VQSRTrancheSNP99.70to99.80	0	none	0.00997899999999998	1	130	0.00997899999999998
chr1-012859956-A-G	chr1	12859956	A	G	432	VQSRTrancheSNP99.70to99.80	0	none	0	0	130	1e-6
chr1-012859957-G-*	chr1	12859957	G	*	432	PASS	0	none	0.00997899999999998	1	130	0.00997899999999998
chr1-012859957-G-T	chr1	12859957	G	T	432	PASS	7.3e-7	nfe	0	0	130	1e-6
chr1-012859958-C-T	chr1	12859958	C	T	125183	PASS	0.0030482	sas	0.00995299999999998	1	130	0.00995299999999998
chr1-012859963-C-G	chr1	12859963	C	G	124872	PASS	0.0030132	sas	0.01000599999999998	1	130	0.01000599999999998
chr1-012859965-A-G	chr1	12859965	A	G	123354	PASS	0.0028108	sas	0.00997899999999998	1	130	0.00997899999999998
chr1-012859983-A-C	chr1	12859983	A	C	58162	PASS	0.0020236	sas	0.00971899999999999	1	130	0.00971899999999999
chr1-012860012-T-C	chr1	12860012	T	C	29059	PASS	5.9909e-4	sas	0.00606	1	134	0.00606
chr1-012860015-A-C	chr1	12860015	A	C	26999	PASS	4.6054e-4	sas	0.005545	1	134	0.005545
chr1-012860017-T-G	chr1	12860017	T	G	3718401	VQSRTrancheSNP99.70to99.80	0.21838	eas	0.05092100000000001	4	132	0.21838
chr1-012860036-G-T	chr1	12860036	G	T	3577900	PASS	0.2169	eas	0.04507800000000001	4	134	0.2169
chr1-012860073-A-G	chr1	12860073	A	G	8555729	PASS	0.1344	afr	0.099686	15	134	0.1344
chr1-012860079-A-G	chr1	12860079	A	G	12495864	PASS	0.27242	eas	0.13540800000000003	19	134	0.27242
chr1-012860108-T-C	chr1	12860108	T	C	5690816	PASS	1.32e-6	nfe	2.2000000000000003e-5	0	134	2.2000000000000003e-5
chr1-012860108-T-G	chr1	12860108	T	G	5690816	PASS	0.13373	afr	0.099793	15	134	0.13373
chr1-012860128-G-A	chr1	12860128	G	A	7331092	PASS	0.24596	afr	0.130835	18	134	0.24596
chr1-012860182-C-T	chr1	12860182	C	T	2603	VQSRTrancheSNP99.90to99.95	0	none	9e-6	1	134	9e-6
chr1-012860212-C-G	chr1	12860212	C	G	6291984	PASS	0.1351	afr	0.099686	15	134	0.1351
chr1-012860212-C-T	chr1	12860212	C	T	6291984	PASS	1.4158e-4	mid	5.2999999999999994e-5	0	134	1.4158e-4
chr1-012860277-A-G	chr1	12860277	A	G	3777814	ExcessHet	0.20228	eas	0.044918000000000007	4	134	0.20228
chr1-012860283-T-C	chr1	12860283	T	C	3697417	ExcessHet	9.29e-6	sas	0	0	134	9.29e-6
chr1-012860283-T-TCA	chr1	12860283	T	TCA	3697417	ExcessHet	0.20203	eas	0.044918000000000007	4	134	0.20203
chr1-012860286-TGC-T	chr1	12860286	TGC	T	3624084.97	ExcessHet	0.20317	eas	0.044918000000000007	4	134	0.20317
chr1-012860287-G-*	chr1	12860287	G	*	356	VQSRTrancheSNP99.90to99.95	0	none	0.044918000000000007	4	134	0.044918000000000007
chr1-012860287-G-A	chr1	12860287	G	A	356	VQSRTrancheSNP99.90to99.95	0	none	0	0	134	1e-6
chr1-012860336-T-C	chr1	12860336	T	C	2397212	VQSRTrancheSNP99.95to100.00	0.21346	eas	0.04627900000000002	4	134	0.21346
chr1-012860345-G-A	chr1	12860345	G	A	2312910	VQSRTrancheSNP99.95to100.00	0.2138	eas	0.04489100000000001	4	134	0.2138
chr1-012860345-G-T	chr1	12860345	G	T	2312910	VQSRTrancheSNP99.95to100.00	8.03e-6	amr	0.00118099999999999	0	134	0.00118099999999999
chr1-012860386-A-G	chr1	12860386	A	G	1235869	VQSRTrancheSNP99.95to100.00	0.19467	eas	0.04518500000000001	4	134	0.19467
chr1-012860411-C-G	chr1	12860411	C	G	37339	VQSRTrancheSNP99.80to99.90	0.0029006	nfe	0.00108399999999999	2	134	0.0029006
chr1-012861075-T-A	chr1	12861075	T	A	196638	PASS	0.020979	afr	0.01688000000000002	2	132	0.020979
chr1-012861075-T-C	chr1	12861075	T	C	196638	PASS	3.864e-5	amr	2.2000000000000003e-5	0	132	3.864e-5
chr1-012861077-A-C	chr1	12861077	A	C	148171	PASS	0.014591	sas	0.01451199999999999	2	132	0.014591
chr1-012861091-A-G	chr1	12861091	A	G	936499	ExcessHet	0.16104	eas	0.04227800000000002	4	134	0.16104
chr1-012861127-GT-G	chr1	12861127	GT	G	393928.97	VQSRTrancheINDEL97.00to99.00	0.024942	sas	0.026002	4	134	0.026002
chr1-012861132-G-C	chr1	12861132	G	C	1754030	VQSRTrancheSNP99.95to100.00	0.20292	eas	0.04409100000000002	3	134	0.20292
chr1-012861132-G-T	chr1	12861132	G	T	1754030	VQSRTrancheSNP99.95to100.00	0.024591	sas	0.01896400000000002	3	134	0.024591
chr1-012861137-A-C	chr1	12861137	A	C	427821	PASS	0.026551	sas	0.02655900000000001	4	134	0.02655900000000001
chr1-012861143-T-C	chr1	12861143	T	C	436396	PASS	0.027273	sas	0.02679700000000001	4	134	0.027273
chr1-012861165-C-T	chr1	12861165	C	T	380232	VQSRTrancheSNP99.90to99.95	0.029239	sas	0.025922	4	134	0.029239
chr1-012861232-A-T	chr1	12861232	A	T	328952	VQSRTrancheSNP99.95to100.00	0.010662	eas	0.02269100000000001	3	134	0.02269100000000001
chr1-012861233-C-G	chr1	12861233	C	G	328891	VQSRTrancheSNP99.95to100.00	0.010403	eas	0.02269100000000001	3	134	0.02269100000000001
chr1-012861243-A-C	chr1	12861243	A	C	351152	PASS	0.0083666	nfe	0.005802	4	134	0.0083666
chr1-012861243-A-G	chr1	12861243	A	G	351152	PASS	0	none	0	0	134	1e-6
chr1-012861255-A-G	chr1	12861255	A	G	6261491	VQSRTrancheSNP99.80to99.90	0.13423	afr	0.098397	15	134	0.13423
chr1-012861264-A-T	chr1	12861264	A	T	222139	VQSRTrancheSNP99.95to100.00	0.0040209	sas	0.02385600000000002	3	134	0.02385600000000002
chr1-012861272-A-G	chr1	12861272	A	G	22391664	PASS	0.40354	afr	0.28050199999999964	39	134	0.40354
chr1-012861277-A-G	chr1	12861277	A	G	8180511	PASS	0.13324	afr	0.09783300000000002	15	134	0.13324
chr1-012861287-G-A	chr1	12861287	G	A	63127	VQSRTrancheSNP99.95to100.00	0.0015161	sas	0.01162699999999999	3	134	0.01162699999999999
chr1-012861295-C-A	chr1	12861295	C	A	53031	VQSRTrancheSNP99.95to100.00	0.0013786	sas	0.01018799999999999	1	130	0.01018799999999999
chr1-012861301-T-A	chr1	12861301	T	A	34401	VQSRTrancheSNP99.95to100.00	7.4967e-4	sas	0.007793	1	130	0.007793
chr1-012861374-A-C	chr1	12861374	A	C	233633	VQSRTrancheSNP99.95to100.00	0.025966	eas	0.023273	4	134	0.025966
chr1-012861374-A-T	chr1	12861374	A	T	233633	VQSRTrancheSNP99.95to100.00	3.0275e-4	afr	7.099999999999998e-5	0	134	3.0275e-4
chr1-012861386-A-G	chr1	12861386	A	G	39919	VQSRTrancheSNP99.95to100.00	0.0078512	eas	0.00820899999999999	2	132	0.00820899999999999
chr1-012861456-G-A	chr1	12861456	G	A	16835	VQSRTrancheSNP99.90to99.95	0.0025236	sas	0.004492	1	130	0.004492
chr1-012861477-T-C	chr1	12861477	T	C	27648433	VQSRTrancheSNP99.95to100.00	0.39317	afr	0.25855599999999984	38	134	0.39317
chr1-012861478-G-A	chr1	12861478	G	A	22039944	VQSRTrancheSNP99.95to100.00	0.37697	afr	0.249786	37	134	0.37697
chr1-012861478-G-C	chr1	12861478	G	C	22039944	VQSRTrancheSNP99.95to100.00	1.8334e-4	nfe	3.6999999999999985e-5	0	134	1.8334e-4
chr1-012861510-A-C	chr1	12861510	A	C	82629	PASS	0.0026073	eas	0.01317299999999998	3	134	0.01317299999999998
chr1-012861512-C-A	chr1	12861512	C	A	219331	VQSRTrancheSNP99.80to99.90	0.0064784	afr	0.01949200000000001	3	134	0.01949200000000001
chr1-012861527-T-G	chr1	12861527	T	G	186320	PASS	0.0043906	eas	0.017432	2	130	0.017432
chr1-012861531-G-A	chr1	12861531	G	A	1688502	PASS	0.031492	nfe	0.01846300000000001	3	134	0.031492
chr1-012861568-G-A	chr1	12861568	G	A	75484	PASS	0.0020717	eas	0.00964099999999999	2	134	0.00964099999999999
chr1-012861588-T-C	chr1	12861588	T	C	55926	PASS	0.0019384	sas	0.008417	2	132	0.008417
chr1-012861624-C-G	chr1	12861624	C	G	61417	PASS	0.0014428	sas	0.006809	1	134	0.006809
chr1-012861624-C-T	chr1	12861624	C	T	61417	PASS	9.43e-4	sas	8.9e-5	0	134	9.43e-4
chr1-012861684-T-G	chr1	12861684	T	G	11284545	VQSRTrancheSNP99.95to100.00	0.2344	afr	0.27261899999999994	38	134	0.27261899999999994
chr1-012861721-C-T	chr1	12861721	C	T	3321056	VQSRTrancheSNP99.80to99.90	0.061787	eas	0.089271	15	134	0.089271
chr1-012861740-A-G	chr1	12861740	A	G	322483	VQSRTrancheSNP99.90to99.95	0.041095	eas	0.03758800000000001	4	134	0.041095
chr1-012861780-G-A	chr1	12861780	G	A	351339	ExcessHet	0.047236	nfe	0.08064800000000003	18	128	0.08064800000000003
chr1-012861780-G-T	chr1	12861780	G	T	351339	ExcessHet	4.1676e-4	nfe	4.950000000000003e-4	0	128	4.950000000000003e-4
chr1-012861796-G-A	chr1	12861796	G	A	2529290	VQSRTrancheSNP99.90to99.95	0.10992	afr	0.092894	13	134	0.10992
chr1-012861796-G-C	chr1	12861796	G	C	2529290	VQSRTrancheSNP99.90to99.95	3.2265e-4	eas	0.003499	0	134	0.003499
chr1-012861831-T-G	chr1	12861831	T	G	582457	ExcessHet	0.155	eas	0.04470500000000001	4	134	0.155
chr1-012861853-A-G	chr1	12861853	A	G	190846	VQSRTrancheSNP99.80to99.90	0.011587	amr	0.01846300000000001	2	134	0.01846300000000001
chr1-012861907-A-ACACACCCAACAC	chr1	12861907	A	ACACACCCAACAC	104903	VQSRTrancheINDEL99.50to99.90	0	none	3.6999999999999985e-5	0	120	3.6999999999999985e-5
chr1-012861907-A-C	chr1	12861907	A	C	104903	VQSRTrancheINDEL99.50to99.90	0.063972	nfe	0.038266	16	120	0.063972
chr1-012862050-C-T	chr1	12862050	C	T	61507	PASS	0.0075277	nfe	0.01537499999999999	1	122	0.01537499999999999
chr1-012879145-A-T	chr1	12879145	A	T	31144	VQSRTrancheSNP99.80to99.90	0.082956	eas	0.00867399999999999	1	8	0.082956
chr1-012879149-G-A	chr1	12879149	G	A	38916	VQSRTrancheSNP99.80to99.90	0.11452	eas	0.01145699999999998	1	8	0.11452
chr1-012879198-G-A	chr1	12879198	G	A	110365	VQSRTrancheSNP99.80to99.90	0.27202	eas	0.02905300000000002	2	34	0.27202
chr1-012879338-C-T	chr1	12879338	C	T	3279510	PASS	0.31174	afr	0.21287100000000003	32	132	0.31174
chr1-012879352-G-C	chr1	12879352	G	C	3638	VQSRTrancheSNP99.80to99.90	2.2903e-4	nfe	5.2999999999999994e-5	1	132	2.2903e-4
chr1-012879389-G-A	chr1	12879389	G	A	2234125	PASS	6.1262e-4	sas	0.005957	0	132	0.005957
chr1-012879389-G-C	chr1	12879389	G	C	2234125	PASS	8.21e-5	eas	1.0799999999999996e-4	0	132	1.0799999999999996e-4
chr1-012879389-G-T	chr1	12879389	G	T	2234125	PASS	0.19562	afr	0.14072800000000002	20	132	0.19562
chr1-012879482-G-A	chr1	12879482	G	A	2746358	VQSRTrancheSNP99.80to99.90	0.13376	afr	0.09815500000000002	15	134	0.13376
chr1-012879513-G-A	chr1	12879513	G	A	696251	ExcessHet	0.16443	eas	0.04449100000000002	4	134	0.16443
chr1-012879605-T-C	chr1	12879605	T	C	6727681	PASS	0.11966	afr	0.099014	15	134	0.11966
chr1-012879619-C-A	chr1	12879619	C	A	7494353	VQSRTrancheSNP99.70to99.80	6.296e-5	sas	2.2000000000000003e-5	0	134	6.296e-5
chr1-012879619-C-G	chr1	12879619	C	G	7494353	VQSRTrancheSNP99.70to99.80	0.10311	nfe	0.09716200000000004	15	134	0.10311
chr1-012879646-C-T	chr1	12879646	C	T	7624026	VQSRTrancheSNP99.80to99.90	0.1424	afr	0.100303	15	134	0.1424
chr1-012879655-G-C	chr1	12879655	G	C	9914550	VQSRTrancheSNP99.80to99.90	0.11003	mid	0.107878	16	134	0.11003
chr1-012879674-A-T	chr1	12879674	A	T	3544097	ExcessHet	0.13788	eas	0.04243800000000002	4	134	0.13788
chr1-012879714-C-T	chr1	12879714	C	T	2927346	ExcessHet	0.12173	eas	0.03921300000000001	4	134	0.12173
chr1-012879725-C-CG	chr1	12879725	C	CG	16137026	VQSRTrancheINDEL99.90to99.95	0.17236	mid	0.11268700000000002	17	134	0.17236
chr1-012879725-C-CGG	chr1	12879725	C	CGG	16137026	VQSRTrancheINDEL99.90to99.95	4.602e-5	sas	8.9e-5	0	134	8.9e-5
chr1-012879725-C-T	chr1	12879725	C	T	16137026	VQSRTrancheINDEL99.90to99.95	5.899e-5	afr	8.9e-5	0	134	8.9e-5
chr1-012879747-C-G	chr1	12879747	C	G	17958005	VQSRTrancheSNP99.90to99.95	0.17333	mid	0.11636900000000004	17	134	0.17333
chr1-012879747-C-T	chr1	12879747	C	T	17958005	VQSRTrancheSNP99.90to99.95	2.7442e-4	eas	3.6999999999999985e-5	0	134	2.7442e-4
chr1-012879803-C-G	chr1	12879803	C	G	1575407	PASS	0.087422	eas	0.039986	4	134	0.087422
chr1-012879834-T-G	chr1	12879834	T	G	10318885	VQSRTrancheSNP99.95to100.00	0.16515	mid	0.114461	17	134	0.16515
chr1-012879843-A-T	chr1	12879843	A	T	14592256	PASS	0.14218	afr	0.100089	15	134	0.14218
chr1-012879853-C-G	chr1	12879853	C	G	14519080	PASS	0.14231	afr	0.099954	15	134	0.14231
chr1-012879864-A-G	chr1	12879864	A	G	459455	VQSRTrancheSNP99.95to100.00	0.029231	eas	0.03447300000000001	5	132	0.03447300000000001
chr1-012879871-G-A	chr1	12879871	G	A	225683	VQSRTrancheSNP99.80to99.90	0.0093448	sas	0.005519	2	134	0.0093448
chr1-012879926-G-A	chr1	12879926	G	A	66321	PASS	0.0081769	amr	0.01296	2	124	0.01296
chr1-012879961-A-G	chr1	12879961	A	G	471109	ExcessHet	0.021003	eas	0.02913200000000002	4	134	0.02913200000000002
chr1-012879967-G-A	chr1	12879967	G	A	42856	PASS	0.0030157	nfe	0.003423	1	134	0.003423
chr1-012879973-G-T	chr1	12879973	G	T	7596138	ExcessHet	0.10038	nfe	0.09080100000000002	14	134	0.10038
chr1-012879994-G-A	chr1	12879994	G	A	6549910	ExcessHet	0.093208	nfe	0.09077400000000002	14	134	0.093208
chr1-012880030-G-A	chr1	12880030	G	A	1147704	ExcessHet	0.062635	eas	0.03599100000000001	4	134	0.062635
chr1-012880033-T-C	chr1	12880033	T	C	71320	VQSRTrancheSNP99.70to99.80	4.65e-5	sas	4.500000000000005e-4	0	128	4.500000000000005e-4
chr1-012880033-T-G	chr1	12880033	T	G	71320	VQSRTrancheSNP99.70to99.80	0.0017245	eas	0.006756	1	128	0.006756
chr1-012880083-A-C	chr1	12880083	A	C	6978713	VQSRTrancheSNP99.95to100.00	0.15069	eas	0.245859	36	132	0.245859
chr1-012880083-A-T	chr1	12880083	A	T	6978713	VQSRTrancheSNP99.95to100.00	9.64e-6	sas	4.270000000000005e-4	0	132	4.270000000000005e-4
chr1-012880092-A-G	chr1	12880092	A	G	10138	VQSRTrancheSNP99.80to99.90	7.86e-6	amr	4.270000000000005e-4	0	134	4.270000000000005e-4
chr1-012880092-A-T	chr1	12880092	A	T	10138	VQSRTrancheSNP99.80to99.90	0	none	0	1	134	1e-6
chr1-012880109-G-A	chr1	12880109	G	A	2579568	VQSRTrancheSNP99.90to99.95	7.89e-6	amr	2.7300000000000035e-4	0	134	2.7300000000000035e-4
chr1-012880109-G-T	chr1	12880109	G	T	2579568	VQSRTrancheSNP99.90to99.95	0.043782	mid	0.099283	16	134	0.099283
chr1-012880188-A-G	chr1	12880188	A	G	845691	ExcessHet	0.088663	eas	0.03732200000000001	4	134	0.088663
chr1-012880188-A-T	chr1	12880188	A	T	845691	ExcessHet	0	none	0	0	134	1e-6
chr1-012880195-C-A	chr1	12880195	C	A	3242690	ExcessHet	0.33851	afr	0.28655299999999995	45	124	0.33851
chr1-012880195-C-G	chr1	12880195	C	G	3242690	ExcessHet	0	none	5.2999999999999994e-5	0	124	5.2999999999999994e-5
chr1-012880196-C-A	chr1	12880196	C	A	131	VQSRTrancheSNP99.95to100.00	3.1e-7	nfe	0	1	134	1e-6
chr1-012880202-G-A	chr1	12880202	G	A	3337997	ExcessHet	0.10017	afr	0.09088100000000002	14	134	0.10017
chr1-012880202-G-C	chr1	12880202	G	C	3337997	ExcessHet	3.7182e-4	afr	1.88e-4	0	134	3.7182e-4
chr1-012881702-A-C	chr1	12881702	A	C	3459899	PASS	0.21606	afr	0.13245500000000002	18	128	0.21606
chr1-012881713-G-A	chr1	12881713	G	A	76212	VQSRTrancheSNP99.80to99.90	0.01527	eas	0.01469399999999999	1	128	0.01527
chr1-012881716-C-A	chr1	12881716	C	A	239748	VQSRTrancheSNP99.95to100.00	0.025559	eas	0.05280300000000002	6	122	0.05280300000000002
chr1-012881758-T-A	chr1	12881758	T	A	20122	VQSRTrancheSNP99.80to99.90	0.0015095	afr	0.006601	0	126	0.006601
chr1-012881758-T-G	chr1	12881758	T	G	20122	VQSRTrancheSNP99.80to99.90	0	none	9e-6	0	126	9e-6
chr1-012881800-T-G	chr1	12881800	T	G	1088324	ExcessHet	0.011043	afr	0.08767400000000002	12	128	0.08767400000000002
chr1-012881812-C-T	chr1	12881812	C	T	607133	ExcessHet	0.0058435	mid	0.05981200000000002	7	126	0.05981200000000002
chr1-012881826-G-A	chr1	12881826	G	A	1708711	ExcessHet	0.0073232	mid	0.09465	15	128	0.09465
chr1-012881834-A-C	chr1	12881834	A	C	2969424	ExcessHet	0.14983	eas	0.133416	16	126	0.14983
chr1-012881834-A-G	chr1	12881834	A	G	2969424	ExcessHet	0	none	0	0	126	1e-6
chr1-012881834-A-T	chr1	12881834	A	T	2969424	ExcessHet	6.344e-5	sas	1.0799999999999996e-4	0	126	1.0799999999999996e-4
chr1-012881867-C-T	chr1	12881867	C	T	57741	VQSRTrancheSNP99.90to99.95	0.0057157	eas	0.00859899999999998	3	132	0.00859899999999998
chr1-012881880-G-A	chr1	12881880	G	A	97571	VQSRTrancheSNP99.80to99.90	0.034761	afr	0.00961499999999999	3	132	0.034761
chr1-012881902-T-*	chr1	12881902	T	*	240400	VQSRTrancheSNP99.95to100.00	0	none	0	0	124	1e-6
chr1-012881902-T-G	chr1	12881902	T	G	240400	VQSRTrancheSNP99.95to100.00	0.014385	eas	0.03151500000000001	6	124	0.03151500000000001
chr1-012881921-G-A	chr1	12881921	G	A	7686730	VQSRTrancheSNP99.80to99.90	0.14649	mid	0.107502	16	134	0.14649
chr1-012881957-T-A	chr1	12881957	T	A	20784	VQSRTrancheSNP99.80to99.90	0.0025752	eas	0.00166899999999999	1	134	0.0025752
chr1-012881957-T-C	chr1	12881957	T	C	20784	VQSRTrancheSNP99.80to99.90	2.3357e-4	sas	9e-6	0	134	2.3357e-4
chr1-012881964-C-CTGT	chr1	12881964	C	CTGT	15470.97	VQSRTrancheINDEL99.50to99.90	0.0020413	eas	0.00157099999999999	1	134	0.0020413
chr1-012881967-CTGCTCT-C	chr1	12881967	CTGCTCT	C	13506.97	VQSRTrancheINDEL99.50to99.90	0.0016288	eas	0.00147299999999999	1	134	0.0016288
chr1-012881971-T-*	chr1	12881971	T	*	1963	VQSRTrancheSNP99.80to99.90	0	none	0.00147299999999999	1	134	0.00147299999999999
chr1-012881971-T-C	chr1	12881971	T	C	1963	VQSRTrancheSNP99.80to99.90	3.796e-5	sas	3.3800000000000046e-4	0	134	3.3800000000000046e-4
chr1-012882076-C-T	chr1	12882076	C	T	59831	VQSRTrancheSNP99.80to99.90	0.001239	nfe	3.6000000000000035e-4	1	134	0.001239
chr1-012882141-A-G	chr1	12882141	A	G	74991	VQSRTrancheSNP99.90to99.95	0.0038103	eas	0.005596	3	132	0.005596
chr1-012882145-C-T	chr1	12882145	C	T	239901	VQSRTrancheSNP99.90to99.95	0.003336	eas	0.007223	3	132	0.007223
chr1-012882216-T-C	chr1	12882216	T	C	70193	VQSRTrancheSNP99.90to99.95	0.0042987	eas	0.006369	2	130	0.006369
chr1-012882226-C-T	chr1	12882226	C	T	165778	VQSRTrancheSNP99.95to100.00	0.0097214	eas	0.01522199999999998	3	132	0.01522199999999998
chr1-012882227-A-C	chr1	12882227	A	C	2947	VQSRTrancheSNP99.90to99.95	3e-7	nfe	0	1	134	1e-6
chr1-012882234-G-A	chr1	12882234	G	A	68003	VQSRTrancheSNP99.80to99.90	0.0044854	eas	0.006292	2	134	0.006292
chr1-012882243-C-T	chr1	12882243	C	T	58784	VQSRTrancheSNP99.95to100.00	0.0063697	eas	0.006163	2	134	0.0063697
chr1-012882292-C-G	chr1	12882292	C	G	73920	VQSRTrancheSNP99.90to99.95	0	none	9e-6	0	132	9e-6
chr1-012882292-C-T	chr1	12882292	C	T	73920	VQSRTrancheSNP99.90to99.95	0.0059843	afr	0.01508999999999998	2	132	0.01508999999999998
chr1-012882298-T-*	chr1	12882298	T	*	60225276	VQSRTrancheSNP99.95to100.00	0	none	0	0	130	1e-6
chr1-012882298-T-A	chr1	12882298	T	A	60225276	VQSRTrancheSNP99.95to100.00	0	none	2.2000000000000003e-5	0	130	2.2000000000000003e-5
chr1-012882298-T-C	chr1	12882298	T	C	60225276	VQSRTrancheSNP99.95to100.00	0.91732	afr	0.6761530000000007	88	130	0.91732
chr1-012882317-C-A	chr1	12882317	C	A	5331175	VQSRTrancheSNP99.95to100.00	0	none	0	0	126	1e-6
chr1-012882317-C-G	chr1	12882317	C	G	5331175	VQSRTrancheSNP99.95to100.00	0.11984	afr	0.184483	18	126	0.184483
chr1-012882317-C-T	chr1	12882317	C	T	5331175	VQSRTrancheSNP99.95to100.00	0	none	0	0	126	1e-6
chr1-012882325-T-A	chr1	12882325	T	A	19770	PASS	0	none	0	0	134	1e-6
chr1-012882325-T-G	chr1	12882325	T	G	19770	PASS	0.0013495	afr	4.270000000000005e-4	1	134	0.0013495
chr1-012882358-T-C	chr1	12882358	T	C	1251212	PASS	0.025234	mid	0.06978200000000001	10	134	0.06978200000000001
chr1-012882401-C-T	chr1	12882401	C	T	1257269	VQSRTrancheSNP99.80to99.90	0.024088	nfe	0.01946600000000001	1	134	0.024088
chr1-012882468-C-A	chr1	12882468	C	A	137714	VQSRTrancheSNP99.90to99.95	0.012851	sas	0.007508	0	130	0.012851
chr1-012882468-C-T	chr1	12882468	C	T	137714	VQSRTrancheSNP99.90to99.95	0	none	9e-6	0	130	9e-6
chr1-012882476-A-T	chr1	12882476	A	T	23878	PASS	6.894e-4	sas	0.00439	0	132	0.00439
chr1-012882477-T-C	chr1	12882477	T	C	23797	PASS	6.8915e-4	sas	0.00439	0	132	0.00439
chr1-012882503-G-A	chr1	12882503	G	A	99212	VQSRTrancheSNP99.80to99.90	2.1861e-4	sas	0.00134999999999999	1	126	0.00134999999999999
chr1-012882503-G-C	chr1	12882503	G	C	99212	VQSRTrancheSNP99.80to99.90	0.015796	eas	0.01251499999999999	0	126	0.015796
chr1-012882508-C-T	chr1	12882508	C	T	5130	VQSRTrancheSNP99.80to99.90	1.6985e-4	sas	0.00118099999999999	1	134	0.00118099999999999
chr1-012882529-C-G	chr1	12882529	C	G	275864	VQSRTrancheSNP99.95to100.00	0.026687	eas	0.02579	4	134	0.026687
chr1-012882529-C-T	chr1	12882529	C	T	275864	VQSRTrancheSNP99.95to100.00	0	none	0	0	134	1e-6
chr1-012882546-C-G	chr1	12882546	C	G	162925	VQSRTrancheSNP99.95to100.00	0.015764	eas	0.023591	4	134	0.023591
chr1-012882557-T-C	chr1	12882557	T	C	199463	VQSRTrancheSNP99.90to99.95	0.015323	eas	0.031867	3	132	0.031867
chr1-012882578-G-*	chr1	12882578	G	*	27057172	PASS	0	none	0	0	134	1e-6
chr1-012882578-G-A	chr1	12882578	G	A	27057172	PASS	0.90714	afr	0.6971030000000005	96	134	0.90714
chr1-012882578-G-C	chr1	12882578	G	C	27057172	PASS	0	none	7.980000000000003e-4	0	134	7.980000000000003e-4
chr1-012883021-G-A	chr1	12883021	G	A	7209841	VQSRTrancheSNP99.80to99.90	0.23885	afr	0.13037800000000002	17	134	0.23885
chr1-012883037-C-A	chr1	12883037	C	A	12885191	VQSRTrancheSNP99.80to99.90	0	none	0	0	134	1e-6
chr1-012883037-C-T	chr1	12883037	C	T	12885191	VQSRTrancheSNP99.80to99.90	0.34946	afr	0.233273	33	134	0.34946
chr1-012883041-C-A	chr1	12883041	C	A	29727432	PASS	4.185e-5	afr	2.09e-4	0	134	2.09e-4
chr1-012883041-C-G	chr1	12883041	C	G	29727432	PASS	0.61952	eas	0.46797999999999934	63	134	0.61952
chr1-012883140-A-C	chr1	12883140	A	C	6887089	VQSRTrancheSNP99.90to99.95	0.12136	nfe	0.10043800000000004	16	134	0.12136
chr1-012883169-A-G	chr1	12883169	A	G	3652818	PASS	0.055382	nfe	0.04083800000000001	4	134	0.055382
chr1-012883217-A-C	chr1	12883217	A	C	16770284	VQSRTrancheSNP99.95to100.00	0.37206	afr	0.246601	34	134	0.37206
chr1-012883335-T-C	chr1	12883335	T	C	3442313	VQSRTrancheSNP99.95to100.00	0.080769	nfe	0.10070600000000002	16	134	0.10070600000000002
chr1-012883379-A-G	chr1	12883379	A	G	4602031	VQSRTrancheSNP99.90to99.95	0.19933	afr	0.10769	16	134	0.19933
chr1-012883456-G-A	chr1	12883456	G	A	2618703	PASS	0.061102	nfe	0.04772	5	134	0.061102
chr1-012883470-ATCCTCTCCTATGG-A	chr1	12883470	ATCCTCTCCTATGG	A	6176	VQSRTrancheINDEL99.50to99.90	0	none	0	0	132	1e-6
chr1-012883470-ATCCTCTCCTATGG-ACCTCTCCTATGG	chr1	12883470	ATCCTCTCCTATGG	ACCTCTCCTATGG	6176	VQSRTrancheINDEL99.50to99.90	0	none	7.099999999999998e-5	0	132	7.099999999999998e-5
chr1-012883470-ATCCTCTCCTATGG-CTCCTCTCCTATGG	chr1	12883470	ATCCTCTCCTATGG	CTCCTCTCCTATGG	6176	VQSRTrancheINDEL99.50to99.90	0	none	0.00159499999999999	1	132	0.00159499999999999
chr1-012883511-A-T	chr1	12883511	A	T	4193760	PASS	0.10125	nfe	0.09769900000000002	16	134	0.10125
chr1-012886172-T-G	chr1	12886172	T	G	18244	PASS	0	none	0.01445999999999999	0	0	0.01445999999999999
chr1-012892836-T-A	chr1	12892836	T	A	40587	VQSRTrancheSNP99.70to99.80	0.017935	eas	0.00896199999999999	2	128	0.017935
chr1-012892841-A-G	chr1	12892841	A	G	43382	VQSRTrancheSNP99.70to99.80	0.016896	eas	0.00885899999999999	3	132	0.016896
chr1-012892851-T-C	chr1	12892851	T	C	49349	VQSRTrancheSNP99.80to99.90	0.012488	eas	0.01144299999999998	3	132	0.012488
chr1-012892879-A-G	chr1	12892879	A	G	106797	VQSRTrancheSNP99.90to99.95	0.014208	eas	0.01838400000000001	3	134	0.01838400000000001
chr1-012892883-G-A	chr1	12892883	G	A	1520858	ExcessHet	0.12453	eas	0.26618699999999956	45	118	0.26618699999999956
chr1-012892883-G-C	chr1	12892883	G	C	1520858	ExcessHet	0	none	0	0	118	1e-6
chr1-012892902-G-T	chr1	12892902	G	T	98109	VQSRTrancheSNP99.90to99.95	0.0099092	eas	0.01732800000000001	3	132	0.01732800000000001
chr1-012892934-G-A	chr1	12892934	G	A	2769	VQSRTrancheSNP99.90to99.95	1.598e-5	sas	2.2000000000000003e-5	0	134	2.2000000000000003e-5
chr1-012892934-G-C	chr1	12892934	G	C	2769	VQSRTrancheSNP99.90to99.95	3.475e-5	eas	0.00101199999999999	2	134	0.00101199999999999
chr1-012892936-C-G	chr1	12892936	C	G	58405	VQSRTrancheSNP99.80to99.90	0.0051243	eas	0.01275399999999999	3	134	0.01275399999999999
chr1-012892939-C-G	chr1	12892939	C	G	60017	VQSRTrancheSNP99.80to99.90	2.058e-5	eas	7.270000000000004e-4	2	132	7.270000000000004e-4
chr1-012892939-C-T	chr1	12892939	C	T	60017	VQSRTrancheSNP99.80to99.90	0.0048808	eas	0.01259599999999999	2	132	0.01259599999999999
chr1-012892940-T-G	chr1	12892940	T	G	55036	VQSRTrancheSNP99.80to99.90	0.0048554	eas	0.01162699999999998	2	132	0.01162699999999998
chr1-012892944-T-C	chr1	12892944	T	C	52746	VQSRTrancheSNP99.80to99.90	0.0046401	eas	0.011286	1	130	0.011286
chr1-012892965-T-C	chr1	12892965	T	C	7082422	ExcessHet	0	none	0	0	124	1e-6
chr1-012892965-T-G	chr1	12892965	T	G	7082422	ExcessHet	0.27128	eas	0.4119449999999995	64	124	0.4119449999999995
chr1-012892966-T-A	chr1	12892966	T	A	2804	VQSRTrancheSNP99.90to99.95	8.41e-6	eas	5.870000000000004e-4	1	132	5.870000000000004e-4
chr1-012892973-A-G	chr1	12892973	A	G	2154	VQSRTrancheSNP99.90to99.95	8.4e-6	eas	3.3800000000000046e-4	1	132	3.3800000000000046e-4
chr1-012892977-A-G	chr1	12892977	A	G	71313	VQSRTrancheSNP99.90to99.95	0.0040898	eas	0.01149599999999998	1	132	0.01149599999999998
chr1-012892978-C-T	chr1	12892978	C	T	7054	VQSRTrancheSNP99.90to99.95	9.151e-5	amr	3.820000000000003e-4	1	132	3.820000000000003e-4
chr1-012892985-A-G	chr1	12892985	A	G	1934	VQSRTrancheSNP99.90to99.95	5.474e-5	sas	1.88e-4	1	132	1.88e-4
chr1-012892998-T-C	chr1	12892998	T	C	1958	VQSRTrancheSNP99.90to99.95	9.1e-5	amr	2.09e-4	1	132	2.09e-4
chr1-012893001-G-T	chr1	12893001	G	T	84317	VQSRTrancheSNP99.80to99.90	0.0046476	eas	0.01235799999999998	1	128	0.01235799999999998
chr1-012893002-G-A	chr1	12893002	G	A	83078	VQSRTrancheSNP99.80to99.90	3.503e-5	eas	0	0	128	3.503e-5
chr1-012893002-G-T	chr1	12893002	G	T	83078	VQSRTrancheSNP99.80to99.90	0.0047285	eas	0.01233199999999998	1	128	0.01233199999999998
chr1-012893041-G-A	chr1	12893041	G	A	2528	VQSRTrancheSNP99.90to99.95	1.2149e-4	afr	9e-6	0	134	1.2149e-4
chr1-012893041-G-T	chr1	12893041	G	T	2528	VQSRTrancheSNP99.90to99.95	8.037e-5	sas	2.2000000000000003e-5	1	134	8.037e-5
chr1-012893044-T-C	chr1	12893044	T	C	144694	VQSRTrancheSNP99.90to99.95	0.0087405	sas	0.01503699999999998	2	132	0.01503699999999998
chr1-012893053-G-A	chr1	12893053	G	A	145757	VQSRTrancheSNP99.90to99.95	0.0080549	eas	0.01548499999999999	2	134	0.01548499999999999
chr1-012893076-T-C	chr1	12893076	T	C	191599	VQSRTrancheSNP99.90to99.95	0.0088759	eas	0.01809200000000001	2	130	0.01809200000000001
chr1-012893080-A-*	chr1	12893080	A	*	202370	VQSRTrancheSNP99.90to99.95	0	none	0	0	130	1e-6
chr1-012893080-A-T	chr1	12893080	A	T	202370	VQSRTrancheSNP99.90to99.95	0.0087784	eas	0.01817100000000001	2	130	0.01817100000000001
chr1-012893086-G-T	chr1	12893086	G	T	206544	VQSRTrancheSNP99.90to99.95	0.0088922	eas	0.018805	2	132	0.018805
chr1-012893103-G-*	chr1	12893103	G	*	284796	VQSRTrancheSNP99.90to99.95	0	none	6.340000000000003e-4	0	132	6.340000000000003e-4
chr1-012893103-G-T	chr1	12893103	G	T	284796	VQSRTrancheSNP99.90to99.95	0.0078816	sas	0.019834	2	132	0.019834
chr1-012893120-T-C	chr1	12893120	T	C	289168	VQSRTrancheSNP99.90to99.95	0.0094996	eas	0.019703	2	134	0.019703
chr1-012893135-A-G	chr1	12893135	A	G	1715025	VQSRTrancheSNP99.80to99.90	0.032233	nfe	0.02314100000000001	7	134	0.032233
chr1-012893137-G-A	chr1	12893137	G	A	1986770	ExcessHet	2.71e-6	nfe	9e-6	0	134	9e-6
chr1-012893137-G-C	chr1	12893137	G	C	1986770	ExcessHet	0.035182	nfe	0.04233100000000002	9	134	0.04233100000000002
chr1-012893159-C-T	chr1	12893159	C	T	228027	VQSRTrancheSNP99.90to99.95	0.0081618	eas	0.01711800000000001	2	134	0.01711800000000001
chr1-012893161-G-A	chr1	12893161	G	A	1264333	VQSRTrancheSNP99.80to99.90	0	none	9e-6	0	134	9e-6
chr1-012893161-G-C	chr1	12893161	G	C	1264333	VQSRTrancheSNP99.80to99.90	0.13858	afr	0.04102500000000001	2	134	0.13858
chr1-012893169-A-G	chr1	12893169	A	G	753231	PASS	0.1193	afr	0.031707	1	132	0.1193
chr1-012893187-T-C	chr1	12893187	T	C	289642	VQSRTrancheSNP99.90to99.95	0.011452	eas	0.01590600000000002	1	134	0.01590600000000002
chr1-012893194-T-A	chr1	12893194	T	A	288359	VQSRTrancheSNP99.70to99.80	0.054253	afr	0.01029399999999999	1	134	0.054253
chr1-012893204-G-C	chr1	12893204	G	C	299866	VQSRTrancheSNP99.95to100.00	0.013086	eas	0.01553799999999999	1	134	0.01553799999999999
chr1-012893213-A-G	chr1	12893213	A	G	3112602	ExcessHet	0.10701	mid	0.10264	14	134	0.10701
chr1-012893235-A-G	chr1	12893235	A	G	94868	PASS	0.0020518	nfe	0.00885899999999999	1	132	0.00885899999999999
chr1-012893249-G-C	chr1	12893249	G	C	1967884	ExcessHet	0.19778	eas	0.04473100000000001	4	134	0.19778
chr1-012893253-T-*	chr1	12893253	T	*	156549	PASS	0	none	0	0	134	1e-6
chr1-012893253-T-C	chr1	12893253	T	C	156549	PASS	1.308e-5	nfe	2.09e-4	0	134	2.09e-4
chr1-012893253-T-G	chr1	12893253	T	G	156549	PASS	0.0057079	nfe	0.011339	2	134	0.011339
chr1-012893272-T-C	chr1	12893272	T	C	762700	VQSRTrancheSNP99.95to100.00	0.020362	afr	0.030035	4	134	0.030035
chr1-012893287-T-C	chr1	12893287	T	C	500741	VQSRTrancheSNP99.95to100.00	0.015141	eas	0.022188	2	134	0.022188
chr1-012893287-T-G	chr1	12893287	T	G	500741	VQSRTrancheSNP99.95to100.00	0	none	0	0	134	1e-6
chr1-012893295-G-A	chr1	12893295	G	A	1109	PASS	2.385e-5	afr	1.6699999999999994e-4	1	134	1.6699999999999994e-4
chr1-012893316-A-G	chr1	12893316	A	G	1695651	ExcessHet	0.034809	afr	0.05242000000000002	8	134	0.05242000000000002
chr1-012893317-C-T	chr1	12893317	C	T	3017	VQSRTrancheSNP99.80to99.90	2.386e-5	afr	4.950000000000003e-4	1	134	4.950000000000003e-4
chr1-012893318-T-G	chr1	12893318	T	G	5741	VQSRTrancheSNP99.95to100.00	2.386e-5	afr	5.41e-4	1	134	5.41e-4
chr1-012893325-G-A	chr1	12893325	G	A	595735	VQSRTrancheSNP99.80to99.90	0.071179	afr	0.00987599999999998	1	134	0.071179
chr1-012893329-C-G	chr1	12893329	C	G	255031	VQSRTrancheSNP99.95to100.00	0.016563	eas	0.01438099999999999	2	134	0.016563
chr1-012893335-T-C	chr1	12893335	T	C	61570428	ExcessHet	3.3407e-4	eas	9e-6	0	134	3.3407e-4
chr1-012893335-T-G	chr1	12893335	T	G	61570428	ExcessHet	0.50661	sas	0.4903219999999994	69	134	0.50661
chr1-012893339-G-A	chr1	12893339	G	A	24784356	ExcessHet	0.36205	amr	0.28236499999999976	42	134	0.36205
chr1-012893364-C-T	chr1	12893364	C	T	1790904	ExcessHet	0.1225	afr	0.04438500000000002	2	134	0.1225
chr1-012893425-T-C	chr1	12893425	T	C	11030344	ExcessHet	0.35637	eas	0.3867329999999998	52	132	0.3867329999999998
chr1-012893437-C-G	chr1	12893437	C	G	15839491	ExcessHet	0.37489	amr	0.3433519999999994	54	134	0.37489
chr1-012893440-T-A	chr1	12893440	T	A	2266327	ExcessHet	0.037395	mid	0.110565	16	134	0.110565
chr1-012893445-A-G	chr1	12893445	A	G	623753	VQSRTrancheSNP99.70to99.80	0.010839	nfe	0.02147400000000001	2	134	0.02147400000000001
chr1-012893460-G-A	chr1	12893460	G	A	767758	ExcessHet	0.051152	afr	0.07968700000000001	10	130	0.07968700000000001
chr1-012893460-G-GGGTT	chr1	12893460	G	GGGTT	767758	ExcessHet	2.53e-5	afr	2.2000000000000003e-5	0	130	2.53e-5
chr1-012893472-T-C	chr1	12893472	T	C	9667031	ExcessHet	0.37371	amr	0.30886599999999953	47	132	0.37371
chr1-012893508-G-A	chr1	12893508	G	A	1331169	ExcessHet	0.11872	eas	0.14266600000000002	20	132	0.14266600000000002
chr1-012893524-G-A	chr1	12893524	G	A	39813	VQSRTrancheSNP99.80to99.90	0.0048658	afr	0.002841	1	134	0.0048658
chr1-012893526-G-A	chr1	12893526	G	A	262550	ExcessHet	0.052545	sas	0.036071	3	134	0.052545
chr1-012894464-C-T	chr1	12894464	C	T	123537	ExcessHet	0.012527	sas	0.045494	3	104	0.045494
chr1-012894478-T-A	chr1	12894478	T	A	36896	PASS	0.0049413	nfe	0.001966	1	134	0.0049413
chr1-012894569-T-C	chr1	12894569	T	C	238100	ExcessHet	1.1972e-4	amr	2.2000000000000003e-5	0	118	1.1972e-4
chr1-012894569-T-G	chr1	12894569	T	G	238100	ExcessHet	0.11072	eas	0.03557600000000002	3	118	0.11072
chr1-012894659-A-G	chr1	12894659	A	G	2940607	ExcessHet	0.18076	amr	0.143481	26	134	0.18076
chr1-012894694-C-T	chr1	12894694	C	T	7119899	ExcessHet	0.4692	nfe	0.41965499999999967	65	134	0.4692
chr1-012894697-T-C	chr1	12894697	T	C	3706	PASS	4.9021e-4	nfe	6.800000000000003e-4	1	134	6.800000000000003e-4
chr1-012895021-C-T	chr1	12895021	C	T	191986	VQSRTrancheSNP99.90to99.95	0.0028088	sas	0.021023	3	132	0.021023
chr1-012895022-G-A	chr1	12895022	G	A	34183	VQSRTrancheSNP99.90to99.95	0.0013639	nfe	8.210000000000002e-4	1	134	0.0013639
chr1-012895136-T-*	chr1	12895136	T	*	20183765	ExcessHet	0	none	0	0	130	1e-6
chr1-012895136-T-A	chr1	12895136	T	A	20183765	ExcessHet	0.010196	afr	8.450000000000003e-4	0	130	0.010196
chr1-012895136-T-G	chr1	12895136	T	G	20183765	ExcessHet	0.67297	sas	0.6622650000000003	90	130	0.67297
chr1-012895156-T-A	chr1	12895156	T	A	5006665	ExcessHet	0.23965	nfe	0.2561379999999997	33	120	0.2561379999999997
chr1-012895156-T-C	chr1	12895156	T	C	5006665	ExcessHet	0	none	0	0	120	1e-6
chr1-012895167-A-G	chr1	12895167	A	G	2292859	ExcessHet	0.11404	sas	0.11314300000000002	10	116	0.11404
chr1-012895219-C-G	chr1	12895219	C	G	370760	ExcessHet	0.081019	afr	0.02814600000000001	2	128	0.081019
chr1-012895219-C-T	chr1	12895219	C	T	370760	ExcessHet	5.651e-5	sas	2.2000000000000003e-5	0	128	5.651e-5
chr1-012895488-T-A	chr1	12895488	T	A	78450	PASS	0	none	9e-6	0	70	9e-6
chr1-012895488-T-C	chr1	12895488	T	C	78450	PASS	5.5677e-4	amr	0.04082100000000002	0	70	0.04082100000000002
chr1-012895630-G-A	chr1	12895630	G	A	2775743	ExcessHet	0.3643	afr	0.3578729999999998	24	74	0.3643
chr1-012895661-G-A	chr1	12895661	G	A	3255736	ExcessHet	0.0042679	sas	3.3800000000000046e-4	0	106	0.0042679
chr1-012895661-G-T	chr1	12895661	G	T	3255736	ExcessHet	0.42562	afr	0.3815979999999997	52	106	0.42562
chr1-012895866-G-A	chr1	12895866	G	A	99270	VQSRTrancheSNP99.70to99.80	2.0774e-4	amr	0.05006200000000002	0	70	0.05006200000000002
chr1-012895866-G-C	chr1	12895866	G	C	99270	VQSRTrancheSNP99.70to99.80	0.0028871	afr	0.002811	0	70	0.0028871
chr1-012895909-G-T	chr1	12895909	G	T	37	PASS	0	none	9e-6	0	72	9e-6
chr1-012895934-T-C	chr1	12895934	T	C	37	PASS	0	none	9e-6	0	70	9e-6
chr1-012917537-G-A	chr1	12917537	G	A	143461	PASS	0.16781	eas	0.02684200000000001	2	122	0.16781
chr1-012917711-C-T	chr1	12917711	C	T	4500	VQSRTrancheSNP99.80to99.90	0.001286	nfe	0.00176599999999999	0	102	0.00176599999999999
chr1-012917973-G-A	chr1	12917973	G	A	114504	PASS	0.12403	afr	0.029951	2	96	0.12403
chr1-012918224-C-A	chr1	12918224	C	A	845	VQSRTrancheINDEL97.00to99.00	0	none	0	0	10	1e-6
chr1-012918224-C-CA	chr1	12918224	C	CA	845	VQSRTrancheINDEL97.00to99.00	1.4922e-4	nfe	2.93e-4	0	10	2.93e-4
chr1-012919047-G-A	chr1	12919047	G	A	664	VQSRTrancheSNP99.80to99.90	6.59e-6	nfe	4.480000000000004e-4	0	10	4.480000000000004e-4
chr1-012919780-A-G	chr1	12919780	A	G	31888	VQSRTrancheSNP99.90to99.95	0.0056768	eas	0.01013399999999999	1	124	0.01013399999999999
chr1-012919793-T-A	chr1	12919793	T	A	32570	VQSRTrancheSNP99.90to99.95	0.0057628	eas	0.01041999999999999	1	120	0.01041999999999999
chr1-012919813-C-CAA	chr1	12919813	C	CAA	44671.97	VQSRTrancheINDEL99.90to99.95	0.0061788	eas	0.01109899999999999	1	118	0.01109899999999999
chr1-012919816-ACCT-A	chr1	12919816	ACCT	A	44598.97	VQSRTrancheINDEL99.90to99.95	0.0062712	eas	0.01099399999999999	1	116	0.01099399999999999
chr1-012919833-CCTT-ACTT	chr1	12919833	CCTT	ACTT	507178	ExcessHet	0	none	0.08164000000000002	6	104	0.08164000000000002
chr1-012919833-CCTT-C	chr1	12919833	CCTT	C	507178	ExcessHet	5.4e-7	nfe	0	0	104	1e-6
chr1-012919845-C-T	chr1	12919845	C	T	53112	VQSRTrancheSNP99.90to99.95	0.0084008	sas	0.01198299999999999	1	100	0.01198299999999999
chr1-012919851-G-A	chr1	12919851	G	A	53497	VQSRTrancheSNP99.90to99.95	0.010702	sas	0.01208699999999999	1	98	0.01208699999999999
chr1-012919865-T-C	chr1	12919865	T	C	57073	VQSRTrancheSNP99.90to99.95	0.012215	sas	0.01265899999999999	0	88	0.01265899999999999
chr1-012919879-C-T	chr1	12919879	C	T	61543	VQSRTrancheSNP99.90to99.95	0.012256	sas	0.01247299999999999	0	80	0.01247299999999999
chr1-012919882-T-C	chr1	12919882	T	C	60964	VQSRTrancheSNP99.90to99.95	0.012273	sas	0.01234199999999998	0	80	0.01234199999999998
chr1-012919948-A-G	chr1	12919948	A	G	70480	PASS	0.0031805	sas	0.01840700000000001	0	76	0.01840700000000001
chr1-012919972-T-C	chr1	12919972	T	C	125540	PASS	0.010044	sas	0.02067500000000001	0	76	0.02067500000000001
chr1-012919972-T-G	chr1	12919972	T	G	125540	PASS	0	none	9e-6	0	76	9e-6
chr1-012919973-G-A	chr1	12919973	G	A	126184	PASS	0.010173	sas	0.02054300000000001	0	76	0.02054300000000001
chr1-012919978-G-A	chr1	12919978	G	A	164670	PASS	0.041737	afr	0.0302	0	76	0.041737
chr1-012920009-G-A	chr1	12920009	G	A	208315	PASS	0.021577	sas	0.02914000000000002	1	76	0.02914000000000002
chr1-012920010-G-T	chr1	12920010	G	T	210665	PASS	0.021639	sas	0.02916600000000002	1	76	0.02916600000000002
chr1-012920014-G-T	chr1	12920014	G	T	213583	PASS	0.022461	sas	0.02932400000000001	1	74	0.02932400000000001
chr1-012920015-C-T	chr1	12920015	C	T	214256	PASS	0.022833	sas	0.02937700000000001	1	74	0.02937700000000001
chr1-012920017-G-A	chr1	12920017	G	A	215178	PASS	0.02294	sas	0.02940300000000001	1	74	0.02940300000000001
chr1-012920028-T-A	chr1	12920028	T	A	214537	VQSRTrancheSNP99.80to99.90	0.020486	sas	0.024585	1	76	0.024585
chr1-012920029-G-T	chr1	12920029	G	T	214299	VQSRTrancheSNP99.80to99.90	0.021297	sas	0.024532	1	76	0.024532
chr1-012920056-G-A	chr1	12920056	G	A	136918	PASS	0.033125	eas	0.016686	2	110	0.033125
chr1-012920070-T-A	chr1	12920070	T	A	135012	PASS	0.025129	eas	0.016506	1	120	0.025129
chr1-012920074-T-C	chr1	12920074	T	C	129844	PASS	0.023241	eas	0.01598000000000002	1	122	0.023241
chr1-012920100-T-C	chr1	12920100	T	C	22952	PASS	0.0071753	eas	0.007067	1	130	0.0071753
chr1-012920268-G-A	chr1	12920268	G	A	72497	VQSRTrancheSNP99.80to99.90	0.0014501	eas	0.00807999999999999	1	134	0.00807999999999999
chr1-012920276-G-T	chr1	12920276	G	T	75149	VQSRTrancheSNP99.80to99.90	0.0013947	eas	0.007405	1	134	0.007405
chr1-012920279-G-C	chr1	12920279	G	C	63734	VQSRTrancheSNP99.80to99.90	0.0012037	eas	0.00712	1	134	0.00712
chr1-012920302-C-G	chr1	12920302	C	G	66355321	ExcessHet	0.56821	afr	0.4925129999999995	62	134	0.56821
chr1-012920307-T-C	chr1	12920307	T	C	38249215	ExcessHet	0.44265	sas	0.4117869999999996	58	134	0.44265
chr1-012920330-A-G	chr1	12920330	A	G	4576654	ExcessHet	0.11616	mid	0.09692000000000002	17	134	0.11616
chr1-012920390-G-A	chr1	12920390	G	A	30	VQSRTrancheSNP99.90to99.95	5.484e-5	nfe	0	1	134	5.484e-5
chr1-012920412-G-A	chr1	12920412	G	A	6918990	ExcessHet	0.40278	amr	0.3509989999999996	57	134	0.40278
chr1-012920423-A-G	chr1	12920423	A	G	5172	VQSRTrancheSNP99.90to99.95	0.00079306000000000005	eas	0.00125299999999999	1	132	0.00125299999999999
chr1-012920520-A-G	chr1	12920520	A	G	23573	PASS	0.0076708	eas	0.01039699999999999	2	130	0.01039699999999999
chr1-012920550-T-A	chr1	12920550	T	A	53001	PASS	2.52e-6	nfe	2.2000000000000003e-5	0	132	2.2000000000000003e-5
chr1-012920550-T-C	chr1	12920550	T	C	53001	PASS	0.018994	eas	0.01698500000000001	3	132	0.018994
chr1-012920591-G-A	chr1	12920591	G	A	104365	PASS	0.025139	eas	0.01595800000000001	3	132	0.025139
chr1-012920596-G-C	chr1	12920596	G	C	103968	PASS	0.02456	eas	0.01595800000000001	3	132	0.02456
chr1-012920597-G-A	chr1	12920597	G	A	102267	PASS	0.024682	eas	0.01595800000000001	3	132	0.024682
chr1-012920603-C-A	chr1	12920603	C	A	99776	PASS	0.024176	eas	0.01590600000000002	3	132	0.024176
chr1-012920606-T-C	chr1	12920606	T	C	97932	PASS	0.023997	eas	0.01587900000000002	3	132	0.023997
chr1-012920613-A-C	chr1	12920613	A	C	98534	PASS	0.023853	eas	0.01603700000000001	3	132	0.023853
chr1-012920618-T-G	chr1	12920618	T	G	94059	PASS	0.023021	eas	0.01595800000000001	3	132	0.023021
chr1-012926218-T-C	chr1	12926218	T	C	490778	ExcessHet	0.32535	amr	0.15065900000000002	10	40	0.32535
chr1-012926227-T-A	chr1	12926227	T	A	115636	PASS	0.28525	eas	0.02642600000000002	2	60	0.28525
chr1-012926227-T-G	chr1	12926227	T	G	115636	PASS	0	none	0	0	60	1e-6
chr1-012926333-G-A	chr1	12926333	G	A	1699055	ExcessHet	0.34988	sas	0.2749869999999993	22	68	0.34988
chr1-012926352-C-G	chr1	12926352	C	G	70092	PASS	0.030245	sas	0.02148800000000001	1	112	0.030245
chr1-012926367-T-G	chr1	12926367	T	G	213	PASS	1.2526e-4	nfe	1.0799999999999996e-4	0	110	1.2526e-4
chr1-012926710-T-*	chr1	12926710	T	*	152162	PASS	0	none	9e-6	0	126	9e-6
chr1-012926710-T-G	chr1	12926710	T	G	152162	PASS	0.015909	nfe	0.01209599999999999	4	126	0.015909
chr1-012926769-A-C	chr1	12926769	A	C	11617	VQSRTrancheSNP99.80to99.90	0.0067663	sas	0.006728	1	116	0.0067663
chr1-012926785-CTT-C	chr1	12926785	CTT	C	2362886.97	ExcessHet	9.9e-7	nfe	0	0	118	1e-6
chr1-012926785-CTT-CT	chr1	12926785	CTT	CT	2362886.97	ExcessHet	0	none	0.3471189999999995	45	118	0.3471189999999995
chr1-012926805-G-A	chr1	12926805	G	A	12542	VQSRTrancheSNP99.80to99.90	0.0024435	sas	0.005055	1	122	0.005055
chr1-012926805-G-T	chr1	12926805	G	T	12542	VQSRTrancheSNP99.80to99.90	0	none	9e-6	0	122	9e-6
chr1-012926814-CATAACTT-C	chr1	12926814	CATAACTT	C	8919.97	VQSRTrancheINDEL99.50to99.90	4.49e-6	nfe	2.2000000000000003e-5	0	124	2.2000000000000003e-5
chr1-012926814-CATAACTT-CT	chr1	12926814	CATAACTT	CT	8919.97	VQSRTrancheINDEL99.50to99.90	0	none	0.003447	1	124	0.003447
chr1-012926822-T-TGTGC	chr1	12926822	T	TGTGC	8303.97	VQSRTrancheINDEL99.50to99.90	0.0014543	sas	0.003321	1	126	0.003321
chr1-012926827-T-TGC	chr1	12926827	T	TGC	5134.97	VQSRTrancheINDEL99.50to99.90	6.0457e-4	sas	0.002539	1	126	0.002539
chr1-012938338-T-A	chr1	12938338	T	A	1706281	VQSRTrancheSNP99.70to99.80	0	none	2.2000000000000003e-5	0	62	2.2000000000000003e-5
chr1-012938338-T-C	chr1	12938338	T	C	1706281	VQSRTrancheSNP99.70to99.80	0.30348	mid	0.231309	22	62	0.30348
chr1-012938540-C-*	chr1	12938540	C	*	247549	VQSRTrancheSNP99.80to99.90	0	none	5.2999999999999994e-5	0	98	5.2999999999999994e-5
chr1-012938540-C-G	chr1	12938540	C	G	247549	VQSRTrancheSNP99.80to99.90	0	none	0	0	98	1e-6
chr1-012938540-C-T	chr1	12938540	C	T	247549	VQSRTrancheSNP99.80to99.90	0.0048965	mid	0.088648	3	98	0.088648
chr1-012938572-T-C	chr1	12938572	T	C	120234	VQSRTrancheSNP99.80to99.90	0.027542	afr	0.04670700000000001	5	114	0.04670700000000001
chr1-012938592-A-G	chr1	12938592	A	G	497387	ExcessHet	0.0025852	afr	8.9e-5	1	118	0.0025852
chr1-012938592-A-T	chr1	12938592	A	T	497387	ExcessHet	0.056917	afr	0.098971	11	118	0.098971
chr1-012938714-C-T	chr1	12938714	C	T	33386	VQSRTrancheSNP99.80to99.90	0.0012001	sas	0.005416	2	134	0.005416
chr1-012938728-C-G	chr1	12938728	C	G	81016	VQSRTrancheSNP99.80to99.90	0.0016267	sas	0.007353	2	134	0.007353
chr1-012938731-G-A	chr1	12938731	G	A	96249	VQSRTrancheSNP99.80to99.90	0.0020006	sas	0.00787199999999998	2	134	0.00787199999999998
chr1-012938736-C-T	chr1	12938736	C	T	5207180	ExcessHet	0.12182	mid	0.16302600000000003	25	134	0.16302600000000003
chr1-012938738-G-C	chr1	12938738	G	C	165726	PASS	0.0027638	sas	0.00865199999999998	2	134	0.00865199999999998
chr1-012938765-G-A	chr1	12938765	G	A	413562	VQSRTrancheSNP99.80to99.90	0.0059076	eas	0.01606400000000001	3	134	0.01606400000000001
chr1-012938780-C-A	chr1	12938780	C	A	21927109	ExcessHet	0.36018	amr	0.2819059999999997	45	134	0.36018
chr1-012938786-C-G	chr1	12938786	C	G	353678	VQSRTrancheSNP99.95to100.00	0.015623	eas	0.006215	2	134	0.015623
chr1-012938787-T-C	chr1	12938787	T	C	452492	VQSRTrancheSNP99.90to99.95	0.0054166	eas	0.01638000000000001	3	134	0.01638000000000001
chr1-012938788-T-C	chr1	12938788	T	C	452726	VQSRTrancheSNP99.90to99.95	0.0055411	eas	0.01638000000000001	3	134	0.01638000000000001
chr1-012938800-C-G	chr1	12938800	C	G	406429	VQSRTrancheSNP99.95to100.00	0.0043752	eas	0.01540699999999999	3	134	0.01540699999999999
chr1-012938806-T-G	chr1	12938806	T	G	405218	VQSRTrancheSNP99.95to100.00	0.0040629	eas	0.01519599999999998	3	134	0.01519599999999998
chr1-012938810-A-G	chr1	12938810	A	G	404273	VQSRTrancheSNP99.95to100.00	0.0039695	eas	0.01527499999999999	3	134	0.01527499999999999
chr1-012938844-T-C	chr1	12938844	T	C	79530	VQSRTrancheSNP99.95to100.00	0.0047508	eas	0.006473	1	134	0.006473
chr1-012938844-T-G	chr1	12938844	T	G	79530	VQSRTrancheSNP99.95to100.00	5.1975e-4	afr	5.2999999999999994e-5	0	134	5.1975e-4
chr1-012938858-G-C	chr1	12938858	G	C	421970	VQSRTrancheSNP99.90to99.95	2.378e-5	afr	7.099999999999998e-5	0	132	7.099999999999998e-5
chr1-012938858-G-T	chr1	12938858	G	T	421970	VQSRTrancheSNP99.90to99.95	0.0040406	eas	0.01635300000000001	3	132	0.01635300000000001
chr1-012938859-G-A	chr1	12938859	G	A	21238376	ExcessHet	0.35871	amr	0.27936799999999956	45	134	0.35871
chr1-012938869-A-G	chr1	12938869	A	G	411746	VQSRTrancheSNP99.90to99.95	0.0036474	eas	0.01635300000000001	3	132	0.01635300000000001
chr1-012938878-C-G	chr1	12938878	C	G	10869161	ExcessHet	0.16688	mid	0.174302	26	132	0.174302
chr1-012938878-C-T	chr1	12938878	C	T	10869161	ExcessHet	8.883e-5	amr	0	0	132	8.883e-5
chr1-012938884-A-T	chr1	12938884	A	T	319806	VQSRTrancheSNP99.95to100.00	0.0030706	eas	0.01598500000000002	3	132	0.01598500000000002
chr1-012938888-T-G	chr1	12938888	T	G	264406	VQSRTrancheSNP99.90to99.95	0.0025563	eas	0.01543299999999999	3	134	0.01543299999999999
chr1-012938895-A-C	chr1	12938895	A	C	99947	VQSRTrancheSNP99.80to99.90	0.0021817	eas	0.01055499999999999	2	134	0.01055499999999999
chr1-012938895-A-G	chr1	12938895	A	G	99947	VQSRTrancheSNP99.80to99.90	4.979e-5	eas	7.099999999999998e-5	0	134	7.099999999999998e-5
chr1-012938908-T-A	chr1	12938908	T	A	70391	VQSRTrancheSNP99.90to99.95	0.0018798	sas	0.00906799999999999	1	132	0.00906799999999999
chr1-012938934-G-C	chr1	12938934	G	C	1431978	ExcessHet	0.018072	mid	0.033224	5	134	0.033224
chr1-012938936-G-A	chr1	12938936	G	A	297916	VQSRTrancheSNP99.80to99.90	0.011312	sas	0.005442	1	134	0.011312
chr1-012938996-G-A	chr1	12938996	G	A	11265	VQSRTrancheSNP99.90to99.95	0.001505	eas	0.002716	1	134	0.002716
chr1-012939007-C-T	chr1	12939007	C	T	16410	VQSRTrancheSNP99.80to99.90	0.0014828	eas	0.003549	0	132	0.003549
chr1-012939019-T-C	chr1	12939019	T	C	32286	VQSRTrancheSNP99.90to99.95	0.0018043	eas	0.005673	2	134	0.005673
chr1-012939038-A-G	chr1	12939038	A	G	53904	VQSRTrancheSNP99.90to99.95	0.0023328	eas	0.00857399999999998	2	134	0.00857399999999998
chr1-012939074-G-C	chr1	12939074	G	C	100220	VQSRTrancheSNP99.80to99.90	0.00279	eas	0.01285799999999999	2	132	0.01285799999999999
chr1-012939075-A-G	chr1	12939075	A	G	8807554	ExcessHet	0.35811	amr	0.2763719999999994	45	134	0.35811
chr1-012939079-T-C	chr1	12939079	T	C	101329	VQSRTrancheSNP99.70to99.80	0.002628	eas	0.01304099999999999	2	132	0.01304099999999999
chr1-012939099-T-A	chr1	12939099	T	A	168631	VQSRTrancheSNP99.80to99.90	0.0036002	eas	0.01667	3	134	0.01667
chr1-012939106-T-*	chr1	12939106	T	*	182080	VQSRTrancheSNP99.80to99.90	0	none	9e-6	0	134	9e-6
chr1-012939106-T-C	chr1	12939106	T	C	182080	VQSRTrancheSNP99.80to99.90	0.0039149	eas	0.01701300000000001	3	134	0.01701300000000001
chr1-012939119-A-C	chr1	12939119	A	C	203609	VQSRTrancheSNP99.80to99.90	0.0054667	sas	0.01806600000000002	2	132	0.01806600000000002
chr1-012939148-T-C	chr1	12939148	T	C	352664	VQSRTrancheSNP99.80to99.90	0.010541	sas	0.02020400000000002	3	132	0.02020400000000002
chr1-012939152-C-T	chr1	12939152	C	T	360165	VQSRTrancheSNP99.80to99.90	0.011162	sas	0.02033600000000001	3	132	0.02033600000000001
chr1-012939161-G-A	chr1	12939161	G	A	1290	PASS	8.4342e-4	eas	5.180000000000002e-4	1	132	8.4342e-4
chr1-012939164-T-C	chr1	12939164	T	C	472624	VQSRTrancheSNP99.80to99.90	0.010867	eas	0.02020500000000001	3	134	0.02020500000000001
chr1-012939164-T-G	chr1	12939164	T	G	472624	VQSRTrancheSNP99.80to99.90	0.038334	afr	0.007431	0	134	0.038334
chr1-012939171-T-C	chr1	12939171	T	C	325120	VQSRTrancheSNP99.80to99.90	0.010606	eas	0.02068100000000001	3	134	0.02068100000000001
chr1-012939208-T-C	chr1	12939208	T	C	274101	VQSRTrancheSNP99.70to99.80	0.010949	sas	0.02017800000000002	2	132	0.02017800000000002
chr1-012939209-G-A	chr1	12939209	G	A	274287	VQSRTrancheSNP99.70to99.80	0	none	0	0	132	1e-6
chr1-012939209-G-T	chr1	12939209	G	T	274287	VQSRTrancheSNP99.70to99.80	0.010921	sas	0.02007200000000002	2	132	0.02007200000000002
chr1-012939214-C-A	chr1	12939214	C	A	274797	VQSRTrancheSNP99.70to99.80	4.556e-5	nfe	3.6999999999999985e-5	0	132	4.556e-5
chr1-012939214-C-T	chr1	12939214	C	T	274797	VQSRTrancheSNP99.70to99.80	0.010289	eas	0.01933300000000001	2	132	0.01933300000000001
chr1-012939223-A-G	chr1	12939223	A	G	258550	VQSRTrancheSNP99.70to99.80	0.012342	sas	0.01938600000000001	2	132	0.01938600000000001
chr1-012939234-C-T	chr1	12939234	C	T	257585	VQSRTrancheSNP99.80to99.90	0.010253	sas	0.01896300000000002	2	132	0.01896300000000002
chr1-012939240-G-A	chr1	12939240	G	A	289047	VQSRTrancheSNP99.80to99.90	0.010165	sas	0.01862	2	132	0.01862
chr1-012939240-G-T	chr1	12939240	G	T	289047	VQSRTrancheSNP99.80to99.90	0.0056744	afr	0.00147299999999999	0	132	0.0056744
chr1-012939246-G-C	chr1	12939246	G	C	258078	VQSRTrancheSNP99.80to99.90	5.4295e-4	nfe	3.6000000000000035e-4	0	134	5.4295e-4
chr1-012939246-G-T	chr1	12939246	G	T	258078	VQSRTrancheSNP99.80to99.90	0.0080238	sas	0.01801400000000002	2	134	0.01801400000000002
chr1-012939258-T-C	chr1	12939258	T	C	230215	VQSRTrancheSNP99.80to99.90	0.0079016	sas	0.01725000000000001	2	134	0.01725000000000001
chr1-012939261-A-G	chr1	12939261	A	G	221886	VQSRTrancheSNP99.80to99.90	0.0081857	sas	0.01706500000000001	2	134	0.01706500000000001
chr1-012939298-G-A	chr1	12939298	G	A	125796	VQSRTrancheSNP99.80to99.90	0.0050466	sas	0.01230699999999998	1	132	0.01230699999999998
chr1-012939299-G-A	chr1	12939299	G	A	21980	VQSRTrancheSNP99.90to99.95	0.010206	afr	0.00135099999999999	1	134	0.010206
chr1-012939304-G-A	chr1	12939304	G	A	115232	VQSRTrancheSNP99.80to99.90	0.0043759	sas	0.012176	1	132	0.012176
chr1-012939313-TAATG-T	chr1	12939313	TAATG	T	109102.97	VQSRTrancheINDEL99.50to99.90	0.0037089	sas	0.01188799999999999	1	132	0.01188799999999999
chr1-012939317-G-*	chr1	12939317	G	*	1095	VQSRTrancheSNP99.80to99.90	0	none	0.01188799999999999	1	132	0.01188799999999999
chr1-012939317-G-T	chr1	12939317	G	T	1095	VQSRTrancheSNP99.80to99.90	7.9167e-4	sas	5.2999999999999994e-5	0	132	7.9167e-4
chr1-012939319-A-G	chr1	12939319	A	G	794	VQSRTrancheSNP99.80to99.90	4.0459e-4	eas	1.88e-4	1	134	4.0459e-4
chr1-012939320-T-A	chr1	12939320	T	A	91702	VQSRTrancheSNP99.80to99.90	0.0036304	sas	0.01154899999999998	1	134	0.01154899999999998
chr1-012939322-G-GACAA	chr1	12939322	G	GACAA	91996.97	VQSRTrancheINDEL99.50to99.90	0.0039858	sas	0.01160099999999998	1	134	0.01160099999999998
chr1-012939328-A-T	chr1	12939328	A	T	29905	VQSRTrancheSNP99.80to99.90	6.1836e-4	afr	0.002716	1	134	0.002716
chr1-012939340-T-C	chr1	12939340	T	C	68067	VQSRTrancheSNP99.90to99.95	0.0028526	sas	0.01029399999999999	1	134	0.01029399999999999
chr1-012939346-G-A	chr1	12939346	G	A	65825	VQSRTrancheSNP99.90to99.95	4.804e-5	sas	2.2000000000000003e-5	0	132	4.804e-5
chr1-012939346-G-T	chr1	12939346	G	T	65825	VQSRTrancheSNP99.90to99.95	0.0027082	sas	0.00953699999999999	1	132	0.00953699999999999
chr1-012939376-A-C	chr1	12939376	A	C	333494	ExcessHet	0.019141	sas	0.04721000000000001	3	132	0.04721000000000001
chr1-012940846-A-C	chr1	12940846	A	C	6241	PASS	0.021192	amr	0.00188499999999999	0	2	0.021192
chr1-012941032-G-T	chr1	12941032	G	T	55251	VQSRTrancheSNP99.90to99.95	0.0049862	sas	0.02414500000000001	0	90	0.02414500000000001
chr1-012941051-A-*	chr1	12941051	A	*	77353	VQSRTrancheSNP99.90to99.95	0	none	9e-6	0	100	9e-6
chr1-012941051-A-G	chr1	12941051	A	G	77353	VQSRTrancheSNP99.90to99.95	0.010259	afr	0.027541	1	100	0.027541
chr1-012941051-A-T	chr1	12941051	A	T	77353	VQSRTrancheSNP99.90to99.95	0	none	0	0	100	1e-6
chr1-012941175-TG-CG	chr1	12941175	TG	CG	426875	VQSRTrancheINDEL99.50to99.90	0	none	0.01516599999999998	5	124	0.01516599999999998
chr1-012941175-TG-T	chr1	12941175	TG	T	426875	VQSRTrancheINDEL99.50to99.90	0	none	0	0	124	1e-6
chr1-012941346-T-C	chr1	12941346	T	C	12631	VQSRTrancheSNP99.90to99.95	9.0139e-4	eas	0.005183	0	118	0.005183
chr1-012941356-C-A	chr1	12941356	C	A	700316	PASS	0	none	0	0	112	1e-6
chr1-012941356-C-G	chr1	12941356	C	G	700316	PASS	0	none	9e-6	0	112	9e-6
chr1-012941356-C-T	chr1	12941356	C	T	700316	PASS	0.084361	afr	0.136941	10	112	0.136941
chr1-012941364-G-A	chr1	12941364	G	A	11742	VQSRTrancheSNP99.80to99.90	8.9498e-4	eas	0.004747	0	118	0.004747
chr1-012941366-A-G	chr1	12941366	A	G	506830	PASS	0.059948	afr	0.08865400000000001	9	112	0.08865400000000001
chr1-012941391-C-G	chr1	12941391	C	G	2922	VQSRTrancheSNP99.80to99.90	1.367e-5	nfe	0	1	128	1.367e-5
chr1-012941391-C-T	chr1	12941391	C	T	2922	VQSRTrancheSNP99.80to99.90	0.0071253	afr	6.330000000000003e-4	0	128	0.0071253
chr1-012941422-T-C	chr1	12941422	T	C	844328	VQSRTrancheSNP99.90to99.95	0.31423	afr	0.16353800000000002	5	116	0.31423
chr1-012941455-G-*	chr1	12941455	G	*	830452	PASS	0	none	3.820000000000003e-4	0	116	3.820000000000003e-4
chr1-012941455-G-A	chr1	12941455	G	A	830452	PASS	1.364e-4	sas	0	0	116	1.364e-4
chr1-012941455-G-T	chr1	12941455	G	T	830452	PASS	0.037723	afr	0.10151600000000002	5	116	0.10151600000000002
chr1-012941488-CG-C	chr1	12941488	CG	C	93837	VQSRTrancheINDEL99.50to99.90	0	none	0	0	124	1e-6
chr1-012941488-CG-TG	chr1	12941488	CG	TG	93837	VQSRTrancheINDEL99.50to99.90	0	none	0.03215200000000002	2	124	0.03215200000000002
chr1-012941583-T-*	chr1	12941583	T	*	21560	PASS	0	none	0	0	122	1e-6
chr1-012941583-T-C	chr1	12941583	T	C	21560	PASS	0.001941	eas	0.007325	1	122	0.007325
chr1-012941584-G-*	chr1	12941584	G	*	84301	PASS	0	none	0	0	106	1e-6
chr1-012941584-G-A	chr1	12941584	G	A	84301	PASS	0.035023	afr	0.01439599999999999	1	106	0.035023
chr1-012941587-A-*	chr1	12941587	A	*	24202	PASS	0	none	0	0	122	1e-6
chr1-012941587-A-G	chr1	12941587	A	G	24202	PASS	0.0020071	eas	0.00851899999999998	1	122	0.00851899999999998
chr1-012941588-A-*	chr1	12941588	A	*	5678438	VQSRTrancheSNP99.80to99.90	0	none	0	0	112	1e-6
chr1-012941588-A-C	chr1	12941588	A	C	5678438	VQSRTrancheSNP99.80to99.90	0.40997	sas	0.4072979999999995	48	112	0.40997
chr1-012941588-A-G	chr1	12941588	A	G	5678438	VQSRTrancheSNP99.80to99.90	1.038e-5	nfe	0	0	112	1.038e-5
chr1-012941598-C-A	chr1	12941598	C	A	41105	VQSRTrancheSNP99.80to99.90	0.0060972	eas	0.011309	2	120	0.011309
chr1-012941601-A-G	chr1	12941601	A	G	30194	VQSRTrancheSNP99.90to99.95	0.0039173	eas	0.01013399999999999	2	120	0.01013399999999999
chr1-012941606-A-T	chr1	12941606	A	T	31846	VQSRTrancheSNP99.90to99.95	0.004977	eas	0.01028799999999999	2	112	0.01028799999999999
chr1-012941607-T-C	chr1	12941607	T	C	31969	VQSRTrancheSNP99.90to99.95	0.0050835	eas	0.01028799999999999	2	112	0.01028799999999999
chr1-012941633-C-A	chr1	12941633	C	A	6143922	VQSRTrancheSNP99.80to99.90	0.0026719	eas	0.01343999999999999	1	72	0.01343999999999999
chr1-012941633-C-G	chr1	12941633	C	G	6143922	VQSRTrancheSNP99.80to99.90	0.55746	afr	0.4202389999999997	38	72	0.55746
chr1-012941633-C-T	chr1	12941633	C	T	6143922	VQSRTrancheSNP99.80to99.90	2.76e-6	nfe	2.2000000000000003e-5	0	72	2.2000000000000003e-5
chr1-012941635-T-A	chr1	12941635	T	A	1653599	VQSRTrancheSNP99.90to99.95	2.72e-6	nfe	9e-6	0	68	9e-6
chr1-012941635-T-C	chr1	12941635	T	C	1653599	VQSRTrancheSNP99.90to99.95	2.395e-5	amr	3.6999999999999985e-5	0	68	3.6999999999999985e-5
chr1-012941635-T-G	chr1	12941635	T	G	1653599	VQSRTrancheSNP99.90to99.95	0.20959	sas	0.19849000000000003	6	68	0.20959
chr1-012941638-C-T	chr1	12941638	C	T	35497	VQSRTrancheSNP99.90to99.95	0.0028827	eas	0.01275999999999999	1	76	0.01275999999999999
chr1-012941643-C-G	chr1	12941643	C	G	34417	VQSRTrancheSNP99.90to99.95	0.0029742	eas	0.01234199999999998	1	78	0.01234199999999998
chr1-012941653-C-A	chr1	12941653	C	A	32872	VQSRTrancheSNP99.90to99.95	0	none	0	0	86	1e-6
chr1-012941653-C-T	chr1	12941653	C	T	32872	VQSRTrancheSNP99.90to99.95	0.0039278	eas	0.01168999999999999	1	86	0.01168999999999999
chr1-012941657-T-C	chr1	12941657	T	C	32378	VQSRTrancheSNP99.90to99.95	0.0043538	eas	0.01163799999999998	1	86	0.01163799999999998
chr1-012941659-C-G	chr1	12941659	C	G	2816015	VQSRTrancheSNP99.90to99.95	0.18226	amr	0.208642	24	90	0.208642
chr1-012941659-C-T	chr1	12941659	C	T	2816015	VQSRTrancheSNP99.90to99.95	0.0050118	eas	0.01140399999999998	1	90	0.01140399999999998
chr1-012941662-C-G	chr1	12941662	C	G	8936135	VQSRTrancheSNP99.90to99.95	0.63018	eas	0.5362960000000007	49	90	0.63018
chr1-012941662-C-T	chr1	12941662	C	T	8936135	VQSRTrancheSNP99.90to99.95	0	none	9e-6	0	90	9e-6
chr1-012941665-CCT-C	chr1	12941665	CCT	C	32306	VQSRTrancheINDEL99.50to99.90	5.93e-6	nfe	2.2000000000000003e-5	0	98	2.2000000000000003e-5
chr1-012941665-CCT-TCT	chr1	12941665	CCT	TCT	32306	VQSRTrancheINDEL99.50to99.90	0	none	0.01098899999999999	1	98	0.01098899999999999
chr1-012941666-C-*	chr1	12941666	C	*	30941	VQSRTrancheSNP99.90to99.95	0	none	2.2000000000000003e-5	0	98	2.2000000000000003e-5
chr1-012941666-C-G	chr1	12941666	C	G	30941	VQSRTrancheSNP99.90to99.95	0.0045103	eas	0.01098899999999999	1	98	0.01098899999999999
chr1-012941682-T-*	chr1	12941682	T	*	28616	VQSRTrancheSNP99.90to99.95	0	none	0	0	106	1e-6
chr1-012941682-T-C	chr1	12941682	T	C	28616	VQSRTrancheSNP99.90to99.95	0.0049481	eas	0.01046899999999999	1	106	0.01046899999999999
chr1-012941683-T-*	chr1	12941683	T	*	32500	VQSRTrancheSNP99.80to99.90	0	none	0	0	106	1e-6
chr1-012941683-T-C	chr1	12941683	T	C	32500	VQSRTrancheSNP99.80to99.90	0.0052603	eas	0.01059899999999999	1	106	0.01059899999999999
chr1-012941701-G-C	chr1	12941701	G	C	11909	VQSRTrancheSNP99.90to99.95	0.0025432	eas	0.006315	1	116	0.006315
chr1-012941701-G-T	chr1	12941701	G	T	11909	VQSRTrancheSNP99.90to99.95	0	none	2.2000000000000003e-5	0	116	2.2000000000000003e-5
chr1-012941708-G-A	chr1	12941708	G	A	42085	VQSRTrancheSNP99.80to99.90	0.0064549	afr	0.00867399999999998	1	118	0.00867399999999998
chr1-012941713-C-T	chr1	12941713	C	T	3782	VQSRTrancheSNP99.80to99.90	6.9188e-4	eas	0.00137499999999999	1	122	0.00137499999999999
chr1-012942138-C-G	chr1	12942138	C	G	67455	VQSRTrancheSNP99.80to99.90	0.08787	amr	0.034773	0	0	0.08787
chr1-012942138-C-T	chr1	12942138	C	T	67455	VQSRTrancheSNP99.80to99.90	0	none	0	0	0	1e-6
chr1-012942264-C-A	chr1	12942264	C	A	445720	VQSRTrancheSNP99.80to99.90	0.44205	amr	0.14194	0	0	0.44205
chr1-012942398-T-G	chr1	12942398	T	G	423145	VQSRTrancheSNP99.80to99.90	0.43187	amr	0.13917900000000002	0	0	0.43187
chr1-012942450-C-T	chr1	12942450	C	T	88293	VQSRTrancheSNP99.80to99.90	0.12633	nfe	0.03610100000000001	1	2	0.12633
chr1-012942472-C-G	chr1	12942472	C	G	333920	VQSRTrancheSNP99.80to99.90	0	none	0	0	0	1e-6
chr1-012942472-C-T	chr1	12942472	C	T	333920	VQSRTrancheSNP99.80to99.90	0.31684	amr	0.111421	0	0	0.31684
chr1-012942480-T-C	chr1	12942480	T	C	58957	VQSRTrancheSNP99.80to99.90	0.12051	nfe	0.026092	0	0	0.12051
chr1-012942480-T-G	chr1	12942480	T	G	58957	VQSRTrancheSNP99.80to99.90	0	none	9e-6	0	0	9e-6
chr1-012942514-C-T	chr1	12942514	C	T	79297	VQSRTrancheSNP99.80to99.90	0.1567	amr	0.034323	0	0	0.1567
chr1-012942524-C-T	chr1	12942524	C	T	17113	VQSRTrancheSNP99.80to99.90	0.061754	nfe	0.00861999999999998	0	0	0.061754
chr1-012942525-G-T	chr1	12942525	G	T	60469	PASS	0.18662	amr	0.03074700000000001	0	0	0.18662
chr1-012942560-G-A	chr1	12942560	G	A	33171	PASS	0.10314	amr	0.01800100000000001	0	0	0.10314
chr1-012942609-C-G	chr1	12942609	C	G	21604	PASS	0.041751	nfe	0.01260299999999999	0	0	0.041751
chr1-012942647-C-T	chr1	12942647	C	T	6633	PASS	0.0025375	nfe	0.003815	0	0	0.003815
chr1-013004962-G-A	chr1	13004962	G	A	1589017	PASS	0.40055	nfe	0.29777199999999987	3	6	0.40055
chr1-013004962-G-C	chr1	13004962	G	C	1589017	PASS	0	none	0	0	6	1e-6
chr1-013004968-A-G	chr1	13004968	A	G	262060	ExcessHet	0.27667	amr	0.094562	0	0	0.27667
chr1-013004968-A-T	chr1	13004968	A	T	262060	ExcessHet	0	none	2.2000000000000003e-5	0	0	2.2000000000000003e-5
chr1-013005066-G-A	chr1	13005066	G	A	1240775	ExcessHet	0.26166	afr	0.215298	23	86	0.26166
chr1-013005095-T-C	chr1	13005095	T	C	126788	VQSRTrancheSNP99.80to99.90	0.010139	nfe	0.004544	2	132	0.010139
chr1-013005102-A-T	chr1	13005102	A	T	142848	VQSRTrancheSNP99.90to99.95	0.011649	nfe	0.005647	3	132	0.011649
chr1-013005103-G-A	chr1	13005103	G	A	2661174	ExcessHet	0.25042	afr	0.24068300000000004	30	112	0.25042
chr1-013005107-A-C	chr1	13005107	A	C	2671067	ExcessHet	0	none	0	0	112	1e-6
chr1-013005107-A-G	chr1	13005107	A	G	2671067	ExcessHet	0	none	0	0	112	1e-6
chr1-013005107-A-T	chr1	13005107	A	T	2671067	ExcessHet	0.2481	afr	0.235857	29	112	0.2481
chr1-013005120-C-T	chr1	13005120	C	T	1934416	ExcessHet	0.24163	afr	0.23254500000000003	24	100	0.24163
chr1-013005268-G-C	chr1	13005268	G	C	4008487	ExcessHet	0.13733	afr	0.236854	27	112	0.236854
chr1-013005268-G-T	chr1	13005268	G	T	4008487	ExcessHet	2.466e-5	afr	0	0	112	2.466e-5
chr1-013005271-T-G	chr1	13005271	T	G	4099228	ExcessHet	0.16769	afr	0.26046699999999995	31	118	0.26046699999999995
chr1-013005307-C-T	chr1	13005307	C	T	2557590	ExcessHet	0.19557	afr	0.25353299999999956	34	110	0.25353299999999956
chr1-013005362-C-G	chr1	13005362	C	G	2055295	ExcessHet	0.15306	afr	0.235303	37	114	0.235303
chr1-013005444-C-T	chr1	13005444	C	T	4076460	ExcessHet	0.08849	afr	0.2546149999999996	47	130	0.2546149999999996
chr1-013005445-A-G	chr1	13005445	A	G	4109275	ExcessHet	0.087956	afr	0.2548719999999996	47	132	0.2548719999999996
chr1-013005464-T-C	chr1	13005464	T	C	3474254	ExcessHet	0.081635	afr	0.2580839999999998	49	132	0.2580839999999998
chr1-013005570-T-A	chr1	13005570	T	A	2670961	ExcessHet	9.355e-5	mid	0	0	126	9.355e-5
chr1-013005570-T-G	chr1	13005570	T	G	2670961	ExcessHet	0.077445	sas	0.228529	35	126	0.228529
chr1-013005573-G-A	chr1	13005573	G	A	2341	PASS	2.197e-5	sas	7.099999999999998e-5	1	134	7.099999999999998e-5
chr1-013005728-C-T	chr1	13005728	C	T	9087218	ExcessHet	0.42035	afr	0.35275499999999965	53	134	0.42035
chr1-013029195-AGCAATGG-*	chr1	13029195	AGCAATGG	*	1332.97	VQSRTrancheINDEL97.00to99.00	0	none	7.740000000000004e-4	0	124	7.740000000000004e-4
chr1-013029195-AGCAATGG-A	chr1	13029195	AGCAATGG	A	1332.97	VQSRTrancheINDEL97.00to99.00	1.75e-6	nfe	6.570000000000002e-4	0	124	6.570000000000002e-4
chr1-013029197-C-*	chr1	13029197	C	*	97	VQSRTrancheSNP99.80to99.90	0	none	0.00156999999999999	0	122	0.00156999999999999
chr1-013029197-C-T	chr1	13029197	C	T	97	VQSRTrancheSNP99.80to99.90	0	none	2.2000000000000003e-5	0	122	2.2000000000000003e-5
chr1-013029198-A-*	chr1	13029198	A	*	97	VQSRTrancheSNP99.80to99.90	0	none	6.570000000000002e-4	0	122	6.570000000000002e-4
chr1-013029198-A-G	chr1	13029198	A	G	97	VQSRTrancheSNP99.80to99.90	0	none	2.2000000000000003e-5	0	122	2.2000000000000003e-5
chr1-013029200-T-*	chr1	13029200	T	*	901	VQSRTrancheINDEL99.00to99.50	0	none	6.570000000000002e-4	0	122	6.570000000000002e-4
chr1-013029200-T-A	chr1	13029200	T	A	901	VQSRTrancheINDEL99.00to99.50	0	none	2.2000000000000003e-5	0	122	2.2000000000000003e-5
chr1-013029200-T-TGAA	chr1	13029200	T	TGAA	901	VQSRTrancheINDEL99.00to99.50	6.6e-7	nfe	2.09e-4	0	122	2.09e-4
chr1-013029200-T-TGTA	chr1	13029200	T	TGTA	901	VQSRTrancheINDEL99.00to99.50	0	none	9e-6	0	122	9e-6
chr1-013029202-G-*	chr1	13029202	G	*	1212	VQSRTrancheSNP99.80to99.90	0	none	6.570000000000002e-4	0	124	6.570000000000002e-4
chr1-013029202-G-A	chr1	13029202	G	A	1212	VQSRTrancheSNP99.80to99.90	1.72e-6	nfe	4.270000000000005e-4	0	124	4.270000000000005e-4
chr1-013029365-T-G	chr1	13029365	T	G	304704	VQSRTrancheSNP99.90to99.95	0.029444	afr	0.07869200000000001	7	116	0.07869200000000001
chr1-013029379-C-T	chr1	13029379	C	T	245373	VQSRTrancheSNP99.70to99.80	0.018052	nfe	0.011311	3	128	0.018052
chr1-013029428-C-A	chr1	13029428	C	A	127635	VQSRTrancheSNP99.90to99.95	0.0061094	afr	0.03523400000000002	2	122	0.03523400000000002
chr1-013029517-G-C	chr1	13029517	G	C	340349	PASS	0.017662	afr	0.07740500000000003	0	128	0.07740500000000003
chr1-013029672-G-C	chr1	13029672	G	C	1230	PASS	2.132e-5	nfe	9e-6	1	130	2.132e-5
chr1-013029691-T-C	chr1	13029691	T	C	813730	PASS	0.1048	afr	0.158505	16	116	0.158505
chr1-013029717-C-T	chr1	13029717	C	T	244786	VQSRTrancheSNP99.70to99.80	0.23585	eas	0.02075500000000001	2	124	0.23585
chr1-013029792-G-T	chr1	13029792	G	T	235042	PASS	0.048183	sas	0.055665	8	124	0.055665
chr1-013029909-G-T	chr1	13029909	G	T	516248	ExcessHet	0.18356	eas	0.040092	4	134	0.18356
chr1-013029922-A-C	chr1	13029922	A	C	586081	VQSRTrancheSNP99.95to100.00	3.152e-5	nfe	9e-6	0	134	3.152e-5
chr1-013029922-A-G	chr1	13029922	A	G	586081	VQSRTrancheSNP99.95to100.00	0.18154	eas	0.04259800000000002	4	134	0.18154
chr1-013029955-A-ACATG	chr1	13029955	A	ACATG	3989717.97	VQSRTrancheINDEL99.00to99.50	0.15372	afr	0.08369100000000003	9	134	0.15372
chr1-013030255-T-C	chr1	13030255	T	C	1715354	PASS	0.1573	afr	0.08535400000000001	9	134	0.1573
chr1-013030353-G-A	chr1	13030353	G	A	3136103	PASS	0.31273	afr	0.2622269999999993	41	134	0.31273
chr1-013030384-T-G	chr1	13030384	T	G	1765873	PASS	0.25137	afr	0.191045	29	134	0.25137
chr1-013030493-C-A	chr1	13030493	C	A	796598	VQSRTrancheSNP99.80to99.90	0.068562	afr	0.074148	9	134	0.074148
chr1-013030526-T-G	chr1	13030526	T	G	225949	VQSRTrancheSNP99.70to99.80	0.088609	eas	0.02491400000000002	1	132	0.088609
chr1-013030529-C-T	chr1	13030529	C	T	1063639	VQSRTrancheSNP99.90to99.95	0.14221	afr	0.114213	17	132	0.14221
chr1-013031450-G-A	chr1	13031450	G	A	21281	PASS	0.0010863	nfe	5.640000000000005e-4	1	126	0.0010863
chr1-013031478-TTG-T	chr1	13031478	TTG	T	42.97	VQSRTrancheINDEL99.90to99.95	3.34e-6	nfe	0	1	124	3.34e-6
chr1-013031725-C-A	chr1	13031725	C	A	152420	VQSRTrancheSNP99.95to100.00	0.037942	eas	0.031893	1	132	0.037942
chr1-013031737-A-G	chr1	13031737	A	G	148272	PASS	0.044211	eas	0.02634500000000002	1	132	0.044211
chr1-013031829-G-A	chr1	13031829	G	A	2918267	VQSRTrancheSNP99.80to99.90	0.14666	sas	0.06790700000000001	11	134	0.14666
chr1-013031869-T-A	chr1	13031869	T	A	16175	VQSRTrancheSNP99.80to99.90	2.878e-5	nfe	2.2000000000000003e-5	0	132	2.878e-5
chr1-013031869-T-C	chr1	13031869	T	C	16175	VQSRTrancheSNP99.80to99.90	2.7434e-4	afr	0.002715	0	132	0.002715
chr1-013031877-T-C	chr1	13031877	T	C	4641139	VQSRTrancheSNP99.80to99.90	1.858e-5	nfe	2.09e-4	0	134	2.09e-4
chr1-013031877-T-G	chr1	13031877	T	G	4641139	VQSRTrancheSNP99.80to99.90	0.22325	afr	0.08661500000000003	9	134	0.22325
chr1-013031879-G-A	chr1	13031879	G	A	50162	VQSRTrancheINDEL99.50to99.90	0	none	9e-6	0	134	9e-6
chr1-013031879-G-GAC	chr1	13031879	G	GAC	50162	VQSRTrancheINDEL99.50to99.90	0.0010776	eas	0.003448	1	134	0.003448
chr1-013031881-TGC-AGC	chr1	13031881	TGC	AGC	49103	VQSRTrancheINDEL99.50to99.90	0	none	0	0	134	1e-6
chr1-013031881-TGC-CGC	chr1	13031881	TGC	CGC	49103	VQSRTrancheINDEL99.50to99.90	0	none	3.820000000000003e-4	0	134	3.820000000000003e-4
chr1-013031881-TGC-T	chr1	13031881	TGC	T	49103	VQSRTrancheINDEL99.50to99.90	0.0014728	eas	0.003397	1	134	0.003397
chr1-013031882-G-*	chr1	13031882	G	*	6252	VQSRTrancheSNP99.95to100.00	0	none	0.003397	1	134	0.003397
chr1-013031882-G-A	chr1	13031882	G	A	6252	VQSRTrancheSNP99.95to100.00	1.859e-5	nfe	1.0799999999999996e-4	0	134	1.0799999999999996e-4
chr1-013031947-C-T	chr1	13031947	C	T	314245	VQSRTrancheSNP99.90to99.95	0.071367	eas	0.03181	2	128	0.071367
chr1-013031995-G-C	chr1	13031995	G	C	216088	PASS	0.014567	afr	0.05059300000000002	12	126	0.05059300000000002
chr1-013032090-C-G	chr1	13032090	C	G	2628711	VQSRTrancheSNP99.95to100.00	0.35629	afr	0.13670000000000002	19	134	0.35629
chr1-013032096-T-C	chr1	13032096	T	C	36923	PASS	0.0035868	eas	0.005931	1	132	0.005931
chr1-013032138-A-G	chr1	13032138	A	G	30899	VQSRTrancheSNP99.90to99.95	0.002113	nfe	0.002115	1	134	0.002115
chr1-013032190-A-G	chr1	13032190	A	G	117	VQSRTrancheSNP99.95to100.00	0	none	0	1	130	1e-6
chr1-013032212-G-A	chr1	13032212	G	A	55533	VQSRTrancheSNP99.90to99.95	0.038141	eas	0.020863	2	128	0.038141
chr1-013032212-G-T	chr1	13032212	G	T	55533	VQSRTrancheSNP99.90to99.95	8.6e-7	nfe	0	0	128	1e-6
chr1-013032321-A-C	chr1	13032321	A	C	723996	VQSRTrancheSNP99.90to99.95	0.21751	eas	0.04118500000000001	4	134	0.21751
chr1-013032329-T-C	chr1	13032329	T	C	719970	VQSRTrancheSNP99.90to99.95	0.21808	eas	0.04107800000000001	4	134	0.21808
chr1-013049228-C-A	chr1	13049228	C	A	55701	VQSRTrancheINDEL99.00to99.50	0	none	0	0	0	1e-6
chr1-013049228-C-CTG	chr1	13049228	C	CTG	55701	VQSRTrancheINDEL99.00to99.50	0	none	0	0	0	1e-6
chr1-013049228-C-G	chr1	13049228	C	G	55701	VQSRTrancheINDEL99.00to99.50	0.11096	amr	0.0234	0	0	0.11096
chr1-013049308-C-G	chr1	13049308	C	G	5326	PASS	5.3027e-4	nfe	0.002456	0	0	0.002456
chr1-013049556-G-A	chr1	13049556	G	A	130676	PASS	0.046389	nfe	0.03253100000000001	1	12	0.046389
chr1-013049556-G-T	chr1	13049556	G	T	130676	PASS	0	none	0	0	12	1e-6
chr1-013049559-C-G	chr1	13049559	C	G	2525550	PASS	0	none	0	0	10	1e-6
chr1-013049559-C-T	chr1	13049559	C	T	2525550	PASS	0.98862	nfe	0.6749780000000005	10	10	0.98862
chr1-013049600-G-A	chr1	13049600	G	A	11725	PASS	0.0027909	nfe	0.00120299999999999	0	68	0.0027909
chr1-013049600-G-T	chr1	13049600	G	T	11725	PASS	4.966e-5	nfe	5.2999999999999994e-5	0	68	5.2999999999999994e-5
chr1-013049671-T-A	chr1	13049671	T	A	45597	VQSRTrancheSNP99.90to99.95	0.010509	amr	0.01934500000000001	1	106	0.01934500000000001
chr1-013049871-A-C	chr1	13049871	A	C	28746	PASS	0	none	0	0	124	1e-6
chr1-013049871-A-G	chr1	13049871	A	G	28746	PASS	2.0341e-4	sas	0.01548099999999999	0	124	0.01548099999999999
chr1-013049953-T-A	chr1	13049953	T	A	150533	PASS	0	none	5.2999999999999994e-5	0	124	5.2999999999999994e-5
chr1-013049953-T-C	chr1	13049953	T	C	150533	PASS	0.015797	afr	0.05267300000000002	0	124	0.05267300000000002
chr1-013049989-C-T	chr1	13049989	C	T	284780	VQSRTrancheSNP99.80to99.90	0.069834	afr	0.05970500000000001	2	126	0.069834
chr1-013050105-A-C	chr1	13050105	A	C	1585842	ExcessHet	0.1865	afr	0.19599500000000003	27	112	0.19599500000000003
chr1-013050120-G-C	chr1	13050120	G	C	631583	PASS	0.13796	eas	0.02812400000000001	2	134	0.13796
chr1-013050120-G-T	chr1	13050120	G	T	631583	PASS	0.0032205	eas	9e-6	0	134	0.0032205
chr1-013050135-G-A	chr1	13050135	G	A	1517597	ExcessHet	0.19714	afr	0.17393000000000003	18	116	0.19714
chr1-013050176-A-G	chr1	13050176	A	G	739347	PASS	0.10323	afr	0.10844500000000004	11	126	0.10844500000000004
chr1-013050190-G-A	chr1	13050190	G	A	188802	ExcessHet	0.061548	afr	0.047547	4	124	0.061548
chr1-013050326-C-T	chr1	13050326	C	T	8234	VQSRTrancheSNP99.90to99.95	0.0026241	sas	0.002115	1	134	0.0026241
chr1-013050347-C-A	chr1	13050347	C	A	1204230	VQSRTrancheSNP99.80to99.90	0.049895	sas	0.02913200000000002	1	134	0.049895
chr1-013050373-G-T	chr1	13050373	G	T	572280	VQSRTrancheSNP99.80to99.90	0.25658	afr	0.056239	5	132	0.25658
chr1-013050459-C-A	chr1	13050459	C	A	2177152	ExcessHet	0.26175	afr	0.180565	34	118	0.26175
chr1-013050459-C-G	chr1	13050459	C	G	2177152	ExcessHet	0	none	8.9e-5	0	118	8.9e-5
chr1-013050461-A-C	chr1	13050461	A	C	8579727	ExcessHet	0	none	0	0	122	1e-6
chr1-013050461-A-T	chr1	13050461	A	T	8579727	ExcessHet	0.46347	afr	0.31404699999999974	50	122	0.46347
chr1-013050554-C-T	chr1	13050554	C	T	114933	VQSRTrancheSNP99.90to99.95	0.033276	afr	0.056162	11	82	0.056162
chr1-013050592-A-C	chr1	13050592	A	C	1766914	PASS	0.3012	afr	0.131829	17	126	0.3012
chr1-013050650-C-G	chr1	13050650	C	G	225384	VQSRTrancheSNP99.90to99.95	0.060756	sas	0.04811000000000002	2	126	0.060756
chr1-013050720-A-G	chr1	13050720	A	G	1866	VQSRTrancheSNP99.80to99.90	0.0013734	afr	0.00159399999999999	1	92	0.00159399999999999
chr1-013050754-C-T	chr1	13050754	C	T	95220	VQSRTrancheSNP99.70to99.80	0.017817	nfe	0.01115699999999999	1	50	0.017817
chr1-013050853-GA-*	chr1	13050853	GA	*	56778.97	VQSRTrancheINDEL99.00to99.50	0	none	0	0	0	1e-6
chr1-013050853-GA-G	chr1	13050853	GA	G	56778.97	VQSRTrancheINDEL99.00to99.50	0	none	3.6999999999999985e-5	0	0	3.6999999999999985e-5
chr1-013050853-GA-GAA	chr1	13050853	GA	GAA	56778.97	VQSRTrancheINDEL99.00to99.50	0	none	0.03686800000000002	0	0	0.03686800000000002
chr1-013050853-GA-GAAA	chr1	13050853	GA	GAAA	56778.97	VQSRTrancheINDEL99.00to99.50	0	none	5.2999999999999994e-5	0	0	5.2999999999999994e-5
chr1-013050869-A-G	chr1	13050869	A	G	57536	VQSRTrancheSNP99.80to99.90	0.094888	nfe	0.035966	0	0	0.094888
chr1-013050981-A-G	chr1	13050981	A	G	13236	VQSRTrancheSNP99.80to99.90	0	none	0.00965799999999999	0	0	0.00965799999999999
chr1-013050996-T-A	chr1	13050996	T	A	9930	VQSRTrancheSNP99.80to99.90	0	none	0.007171	0	0	0.007171
chr1-013050996-T-G	chr1	13050996	T	G	9930	VQSRTrancheSNP99.80to99.90	0	none	1.47e-4	0	0	1.47e-4
chr1-013051400-G-T	chr1	13051400	G	T	128920	PASS	0.43162	nfe	0.05990100000000001	0	0	0.43162
chr1-013051402-C-T	chr1	13051402	C	T	129258	PASS	0.44987	nfe	0.06008700000000001	0	0	0.44987
chr1-013051432-A-C	chr1	13051432	A	C	10423	PASS	0.0024333	nfe	0.006888	0	0	0.006888
chr1-013051542-C-T	chr1	13051542	C	T	9086	PASS	0.0083015	nfe	0.005115	0	0	0.0083015
chr1-013051582-G-T	chr1	13051582	G	T	29449	PASS	0.0093096	nfe	0.01275999999999999	0	0	0.01275999999999999
chr1-013051596-T-C	chr1	13051596	T	C	31040	PASS	0.011634	nfe	0.01268099999999999	0	0	0.01268099999999999
chr1-013051609-T-G	chr1	13051609	T	G	116	PASS	0	none	2.2000000000000003e-5	0	0	2.2000000000000003e-5
chr1-013051630-GA-G	chr1	13051630	GA	G	15854.97	VQSRTrancheINDEL95.00to96.00	0.01475	amr	0.003284	0	2	0.01475
chr1-013051630-GA-GAA	chr1	13051630	GA	GAA	15854.97	VQSRTrancheINDEL95.00to96.00	0	none	0.007043	0	2	0.007043
chr1-013051630-GA-GAAA	chr1	13051630	GA	GAAA	15854.97	VQSRTrancheINDEL95.00to96.00	0	none	8.9e-5	0	2	8.9e-5
chr1-013051689-C-G	chr1	13051689	C	G	2362	VQSRTrancheSNP99.80to99.90	5.9285e-4	nfe	2.9400000000000004e-4	1	50	5.9285e-4
chr1-013051761-A-C	chr1	13051761	A	C	216583	VQSRTrancheSNP99.90to99.95	0.14453	afr	0.091652	10	88	0.14453
chr1-013051867-C-*	chr1	13051867	C	*	18854	PASS	0	none	7.099999999999998e-5	0	122	7.099999999999998e-5
chr1-013051867-C-A	chr1	13051867	C	A	18854	PASS	0	none	0	0	122	1e-6
chr1-013051867-C-T	chr1	13051867	C	T	18854	PASS	0.0081424	afr	0.01167599999999999	1	122	0.01167599999999999
chr1-013051875-T-*	chr1	13051875	T	*	208528	VQSRTrancheSNP99.90to99.95	0	none	0	0	110	1e-6
chr1-013051875-T-G	chr1	13051875	T	G	208528	VQSRTrancheSNP99.90to99.95	0.10146	afr	0.08339600000000003	2	110	0.10146
chr1-013051894-A-G	chr1	13051894	A	G	396878	VQSRTrancheSNP99.80to99.90	0.20048	afr	0.11608600000000002	7	104	0.20048
chr1-013051916-C-G	chr1	13051916	C	G	22138	VQSRTrancheSNP99.90to99.95	0.0036333	afr	0.00924799999999998	0	124	0.00924799999999998
chr1-013051916-C-T	chr1	13051916	C	T	22138	VQSRTrancheSNP99.90to99.95	1.083e-5	nfe	0	0	124	1.083e-5
chr1-013051992-T-C	chr1	13051992	T	C	1470928	VQSRTrancheSNP99.95to100.00	0.2061	afr	0.17523200000000003	13	118	0.2061
chr1-013052166-T-G	chr1	13052166	T	G	85401	VQSRTrancheSNP99.80to99.90	0.057492	eas	0.01587800000000002	0	130	0.057492
chr1-013052212-G-T	chr1	13052212	G	T	113652	PASS	0.047252	afr	0.03271400000000001	0	128	0.047252
chr1-013052410-G-A	chr1	13052410	G	A	13464	VQSRTrancheSNP99.90to99.95	0.0078873	amr	1.47e-4	1	132	0.0078873
chr1-013052640-C-A	chr1	13052640	C	A	3963	VQSRTrancheSNP99.80to99.90	5.1337e-4	nfe	1.27e-4	1	128	5.1337e-4
chr1-013052743-TC-T	chr1	13052743	TC	T	35867.97	VQSRTrancheINDEL99.50to99.90	0.0023855	nfe	9.640000000000004e-4	1	128	0.0023855
chr1-013052793-C-G	chr1	13052793	C	G	35109	PASS	0.025605	afr	0.00184199999999999	1	128	0.025605
chr1-013052862-GTTT-G	chr1	13052862	GTTT	G	1047476	ExcessHet	0	none	0	0	106	1e-6
chr1-013052862-GTTT-GT	chr1	13052862	GTTT	GT	1047476	ExcessHet	0	none	5.180000000000002e-4	0	106	5.180000000000002e-4
chr1-013052862-GTTT-GTT	chr1	13052862	GTTT	GTT	1047476	ExcessHet	0	none	0.040142	4	106	0.040142
chr1-013052862-GTTT-GTTTT	chr1	13052862	GTTT	GTTTT	1047476	ExcessHet	0	none	0.25461099999999964	37	106	0.25461099999999964
chr1-013052862-GTTT-GTTTTT	chr1	13052862	GTTT	GTTTTT	1047476	ExcessHet	0	none	0.004081	1	106	0.004081
chr1-013052862-GTTT-GTTTTTT	chr1	13052862	GTTT	GTTTTTT	1047476	ExcessHet	0	none	8.9e-5	0	106	8.9e-5
chr1-013052862-GTTT-GTTTTTTT	chr1	13052862	GTTT	GTTTTTTT	1047476	ExcessHet	0	none	9e-6	0	106	9e-6
chr1-013052862-GTTT-TTTT	chr1	13052862	GTTT	TTTT	1047476	ExcessHet	0	none	8.9e-5	0	106	8.9e-5
chr1-013052895-G-A	chr1	13052895	G	A	32171	PASS	0.0049333	eas	0.00132599999999999	2	120	0.0049333
chr1-013052948-T-C	chr1	13052948	T	C	232249	PASS	0.10135	eas	0.08034300000000003	1	62	0.10135
chr1-013053034-T-G	chr1	13053034	T	G	43617	VQSRTrancheSNP99.80to99.90	0.007694	afr	0.01173799999999999	1	70	0.01173799999999999
chr1-013053051-T-A	chr1	13053051	T	A	162097	VQSRTrancheSNP99.95to100.00	0.16747	eas	0.03258300000000001	3	100	0.16747
chr1-013053142-TCA-T	chr1	13053142	TCA	T	793.97	VQSRTrancheINDEL99.00to99.50	4.46e-6	nfe	9e-6	0	126	9e-6
chr1-013053174-A-G	chr1	13053174	A	G	274221	VQSRTrancheSNP99.90to99.95	0.13593	eas	0.03936600000000001	4	128	0.13593
chr1-013053206-C-A	chr1	13053206	C	A	385198	VQSRTrancheSNP99.80to99.90	1.6879e-4	mid	0	0	114	1.6879e-4
chr1-013053206-C-G	chr1	13053206	C	G	385198	VQSRTrancheSNP99.80to99.90	0.13342	afr	0.077215	7	114	0.13342
chr1-013053206-C-T	chr1	13053206	C	T	385198	VQSRTrancheSNP99.80to99.90	1.426e-5	nfe	5.2999999999999994e-5	0	114	5.2999999999999994e-5
chr1-013053207-G-A	chr1	13053207	G	A	362891	VQSRTrancheSNP99.80to99.90	0.12606	eas	0.036601	4	132	0.12606
chr1-013053207-G-C	chr1	13053207	G	C	362891	VQSRTrancheSNP99.80to99.90	0.0036005	nfe	0.003499	0	132	0.0036005
chr1-013053267-C-G	chr1	13053267	C	G	754260	ExcessHet	0.168	eas	0.098628	10	120	0.168
chr1-013053273-C-G	chr1	13053273	C	G	41264	VQSRTrancheSNP99.80to99.90	0.024022	amr	7.270000000000004e-4	1	134	0.024022
chr1-013053281-C-A	chr1	13053281	C	A	681637	VQSRTrancheSNP99.70to99.80	0.01638	nfe	0.013016	1	134	0.01638
chr1-013053299-A-T	chr1	13053299	A	T	389066	ExcessHet	0.040624	afr	0.07083700000000001	9	112	0.07083700000000001
chr1-013053338-T-A	chr1	13053338	T	A	19711	VQSRTrancheINDEL99.50to99.90	2.0752e-4	nfe	1.27e-4	1	134	2.0752e-4
chr1-013053338-T-TCCCCACCA	chr1	13053338	T	TCCCCACCA	19711	VQSRTrancheINDEL99.50to99.90	0	none	0	0	134	1e-6
chr1-013053357-G-A	chr1	13053357	G	A	1685764	VQSRTrancheSNP99.90to99.95	0.21374	eas	0.04620800000000002	4	120	0.21374
chr1-013053357-G-C	chr1	13053357	G	C	1685764	VQSRTrancheSNP99.90to99.95	0.10187	afr	0.063172	5	120	0.10187
chr1-013053374-A-G	chr1	13053374	A	G	408635	PASS	0.035756	afr	0.061025	15	116	0.061025
chr1-013053374-A-T	chr1	13053374	A	T	408635	PASS	6.16e-6	nfe	2.2000000000000003e-5	0	116	2.2000000000000003e-5
chr1-013053379-C-T	chr1	13053379	C	T	57023	PASS	0.018803	afr	0.01010999999999999	0	130	0.018803
chr1-013053399-A-C	chr1	13053399	A	C	388550	PASS	0.012143	afr	0.02128700000000002	6	130	0.02128700000000002
chr1-013053399-A-G	chr1	13053399	A	G	388550	PASS	9.205e-5	sas	0	0	130	9.205e-5
chr1-013053399-A-T	chr1	13053399	A	T	388550	PASS	0	none	2.2000000000000003e-5	0	130	2.2000000000000003e-5
chr1-013053512-A-C	chr1	13053512	A	C	558890	PASS	0	none	0	0	124	1e-6
chr1-013053512-A-G	chr1	13053512	A	G	558890	PASS	0.058903	afr	0.092144	1	124	0.092144
chr1-013053512-A-T	chr1	13053512	A	T	558890	PASS	0	none	0	0	124	1e-6
chr1-013053583-G-A	chr1	13053583	G	A	1498357	ExcessHet	0.1961	afr	0.106884	15	134	0.1961
chr1-013053583-G-T	chr1	13053583	G	T	1498357	ExcessHet	0.003555	afr	1.47e-4	0	134	0.003555
chr1-013053585-C-T	chr1	13053585	C	T	1822576	ExcessHet	0.082763	nfe	0.124387	20	128	0.124387
chr1-013053588-G-A	chr1	13053588	G	A	2887666	ExcessHet	0.43335	afr	0.20562	25	118	0.43335
chr1-013053619-A-T	chr1	13053619	A	T	386643	ExcessHet	0.079947	eas	0.03263800000000001	3	132	0.079947
chr1-013053627-G-A	chr1	13053627	G	A	146	VQSRTrancheSNP99.95to100.00	3.81e-6	nfe	0	1	134	3.81e-6
chr1-013053644-G-A	chr1	13053644	G	A	27195	VQSRTrancheSNP99.95to100.00	1.8671e-4	afr	0.00176799999999999	2	134	0.00176799999999999
chr1-013053717-C-A	chr1	13053717	C	A	1216206	ExcessHet	0.14791	afr	0.127922	7	116	0.14791
chr1-013053717-C-G	chr1	13053717	C	G	1216206	ExcessHet	0.0047982	sas	8.9e-5	0	116	0.0047982
chr1-013053768-A-C	chr1	13053768	A	C	780332	PASS	0.034796	nfe	0.02160200000000001	8	126	0.034796
chr1-013053885-T-C	chr1	13053885	T	C	10378	VQSRTrancheSNP99.80to99.90	0.0028719	afr	0.003169	1	128	0.003169
chr1-013053985-G-A	chr1	13053985	G	A	900216	ExcessHet	0.41208	afr	0.25500099999999964	45	100	0.41208
chr1-013054064-T-C	chr1	13054064	T	C	6975	VQSRTrancheSNP99.90to99.95	0.0029367	nfe	0.0037200000000000002	2	60	0.0037200000000000002
chr1-013054085-A-G	chr1	13054085	A	G	2916	VQSRTrancheSNP99.90to99.95	5.5705e-4	eas	0.00166499999999999	0	42	0.00166499999999999
chr1-013054097-C-A	chr1	13054097	C	A	2278	VQSRTrancheSNP99.90to99.95	5.0735e-4	nfe	0.00141999999999999	0	32	0.00141999999999999
chr1-013061020-G-A	chr1	13061020	G	A	40712	PASS	0.096783	amr	0.00882799999999999	0	0	0.096783
chr1-013061021-C-T	chr1	13061021	C	T	40712	PASS	0.097519	amr	0.00882799999999999	0	0	0.097519
chr1-013061072-AT-A	chr1	13061072	AT	A	4126	PASS	1.5965e-4	eas	2.2000000000000003e-5	0	10	1.5965e-4
chr1-013061072-AT-ATCTT	chr1	13061072	AT	ATCTT	4126	PASS	0	none	9e-6	0	10	9e-6
chr1-013061072-AT-ATCTTT	chr1	13061072	AT	ATCTTT	4126	PASS	0	none	5.2999999999999994e-5	0	10	5.2999999999999994e-5
chr1-013061072-AT-ATT	chr1	13061072	AT	ATT	4126	PASS	0	none	0.00185999999999999	0	10	0.00185999999999999
chr1-013061072-AT-ATTT	chr1	13061072	AT	ATTT	4126	PASS	0	none	0	0	10	1e-6
chr1-013061072-AT-ATTTTTTTT	chr1	13061072	AT	ATTTTTTTT	4126	PASS	0	none	0	0	10	1e-6
chr1-013061072-AT-TT	chr1	13061072	AT	TT	4126	PASS	0	none	0	0	10	1e-6
chr1-013061189-G-T	chr1	13061189	G	T	96512	VQSRTrancheSNP99.90to99.95	0.1448	eas	0.023259	2	112	0.1448
chr1-013061218-A-C	chr1	13061218	A	C	7146	PASS	0.0030114	nfe	0.00161999999999999	1	126	0.0030114
chr1-013061360-C-T	chr1	13061360	C	T	440910	VQSRTrancheSNP99.90to99.95	0.19821	afr	0.03705600000000002	2	134	0.19821
chr1-013061462-C-T	chr1	13061462	C	T	101402	VQSRTrancheSNP99.90to99.95	0.011765	nfe	0.00805399999999999	1	134	0.011765
chr1-013061729-C-T	chr1	13061729	C	T	654625	PASS	0.021668	nfe	0.01709200000000001	2	134	0.021668
chr1-013062108-CA-C	chr1	13062108	CA	C	93163.97	PASS	0.023706	nfe	0.01403899999999998	9	132	0.023706
chr1-013062154-C-G	chr1	13062154	C	G	683766	PASS	0	none	0	0	120	1e-6
chr1-013062154-C-T	chr1	13062154	C	T	683766	PASS	0.23244	eas	0.150879	15	120	0.23244
chr1-013070258-CTTTT-C	chr1	13070258	CTTTT	C	3469.97	VQSRTrancheINDEL97.00to99.00	0	none	9e-6	0	0	9e-6
chr1-013070258-CTTTT-CT	chr1	13070258	CTTTT	CT	3469.97	VQSRTrancheINDEL97.00to99.00	0	none	8.9e-5	0	0	8.9e-5
chr1-013070258-CTTTT-CTT	chr1	13070258	CTTTT	CTT	3469.97	VQSRTrancheINDEL97.00to99.00	0	none	2.720000000000003e-4	0	0	2.720000000000003e-4
chr1-013070258-CTTTT-CTTT	chr1	13070258	CTTTT	CTTT	3469.97	VQSRTrancheINDEL97.00to99.00	0	none	0.00119999999999999	0	0	0.00119999999999999
chr1-013070265-T-C	chr1	13070265	T	C	2193	VQSRTrancheSNP99.80to99.90	0	none	0.00103199999999999	0	0	0.00103199999999999
chr1-013076196-A-G	chr1	13076196	A	G	5337	PASS	0	none	0.003436	0	0	0.003436
chr1-013076508-CTTT-*	chr1	13076508	CTTT	*	143007	VQSRTrancheINDEL99.50to99.90	0	none	9e-6	0	6	9e-6
chr1-013076508-CTTT-ATTT	chr1	13076508	CTTT	ATTT	143007	VQSRTrancheINDEL99.50to99.90	0	none	9e-6	0	6	9e-6
chr1-013076508-CTTT-C	chr1	13076508	CTTT	C	143007	VQSRTrancheINDEL99.50to99.90	1.4945e-4	nfe	1.27e-4	0	6	1.4945e-4
chr1-013076508-CTTT-CT	chr1	13076508	CTTT	CT	143007	VQSRTrancheINDEL99.50to99.90	0	none	4.480000000000004e-4	0	6	4.480000000000004e-4
chr1-013076508-CTTT-CTT	chr1	13076508	CTTT	CTT	143007	VQSRTrancheINDEL99.50to99.90	0	none	0.03536200000000002	2	6	0.03536200000000002
chr1-013076508-CTTT-CTTTT	chr1	13076508	CTTT	CTTTT	143007	VQSRTrancheINDEL99.50to99.90	0	none	0.03295000000000001	0	6	0.03295000000000001
chr1-013076508-CTTT-CTTTTT	chr1	13076508	CTTT	CTTTTT	143007	VQSRTrancheINDEL99.50to99.90	0	none	0.00127299999999999	0	6	0.00127299999999999
chr1-013076508-CTTT-CTTTTTT	chr1	13076508	CTTT	CTTTTTT	143007	VQSRTrancheINDEL99.50to99.90	0	none	6.999999999999998e-5	0	6	6.999999999999998e-5
chr1-013076508-CTTT-CTTTTTTT	chr1	13076508	CTTT	CTTTTTTT	143007	VQSRTrancheINDEL99.50to99.90	0	none	0	0	6	1e-6
chr1-013076508-CTTT-TTTT	chr1	13076508	CTTT	TTTT	143007	VQSRTrancheINDEL99.50to99.90	0	none	0.00986799999999998	0	6	0.00986799999999998
chr1-013076575-T-A	chr1	13076575	T	A	627522	VQSRTrancheSNP99.95to100.00	0.27846	sas	0.160446	1	12	0.27846
chr1-013076689-G-C	chr1	13076689	G	C	55666	VQSRTrancheSNP99.90to99.95	0.018968	nfe	0.01189199999999999	2	64	0.018968
chr1-013076851-G-T	chr1	13076851	G	T	4201	VQSRTrancheSNP99.80to99.90	0.0017332	nfe	0.003039	1	80	0.003039
chr1-013077063-A-C	chr1	13077063	A	C	49134	PASS	0.01955	afr	0.02051600000000001	2	122	0.02051600000000001
chr1-013077092-A-G	chr1	13077092	A	G	672015	VQSRTrancheSNP99.70to99.80	0.30594	eas	0.036495	2	132	0.30594
chr1-013077234-G-T	chr1	13077234	G	T	14205	VQSRTrancheSNP99.80to99.90	0.0033303	nfe	0.002564	0	118	0.0033303
chr1-013077325-A-C	chr1	13077325	A	C	77497	VQSRTrancheSNP99.80to99.90	0.0069839	nfe	0.003905	1	132	0.0069839
chr1-013077325-A-G	chr1	13077325	A	G	77497	VQSRTrancheSNP99.80to99.90	1.26e-6	nfe	9e-6	0	132	9e-6
chr1-013077447-T-G	chr1	13077447	T	G	608074	PASS	0.31868	eas	0.03799600000000001	2	116	0.31868
chr1-013077751-A-G	chr1	13077751	A	G	760199	VQSRTrancheSNP99.70to99.80	0.61038	amr	0.188847	0	0	0.61038
chr1-013077751-A-T	chr1	13077751	A	T	760199	VQSRTrancheSNP99.70to99.80	0	none	0	0	0	1e-6
chr1-013077754-G-A	chr1	13077754	G	A	749918	VQSRTrancheSNP99.70to99.80	0	none	0	0	0	1e-6
chr1-013077754-G-C	chr1	13077754	G	C	749918	VQSRTrancheSNP99.70to99.80	0.60808	amr	0.188847	0	0	0.60808
chr1-013077754-G-T	chr1	13077754	G	T	749918	VQSRTrancheSNP99.70to99.80	0	none	0	0	0	1e-6
chr1-013104255-T-A	chr1	13104255	T	A	242873	PASS	0.23558	eas	0.026182	2	126	0.23558
chr1-013104305-C-A	chr1	13104305	C	A	1315	PASS	0	none	0	0	130	1e-6
chr1-013104305-C-T	chr1	13104305	C	T	1315	PASS	2.841e-5	eas	5.2999999999999994e-5	1	130	5.2999999999999994e-5
chr1-013104315-G-A	chr1	13104315	G	A	179522	PASS	0.015153	nfe	0.01073699999999998	6	130	0.015153
chr1-013104329-C-T	chr1	13104329	C	T	5751368	PASS	0.35092	afr	0.3048899999999994	31	128	0.35092
chr1-013104361-C-G	chr1	13104361	C	G	2787	VQSRTrancheSNP99.90to99.95	0.0017345	eas	0.00108399999999999	1	130	0.0017345
chr1-013104363-A-C	chr1	13104363	A	C	2787	VQSRTrancheSNP99.90to99.95	0.0027079	eas	0.00108399999999999	1	130	0.0027079
chr1-013104379-A-G	chr1	13104379	A	G	2872316	PASS	0.23361	afr	0.117868	17	132	0.23361
chr1-013104379-A-T	chr1	13104379	A	T	2872316	PASS	0.0040671	afr	5.640000000000005e-4	0	132	0.0040671
chr1-013104434-A-G	chr1	13104434	A	G	357673	ExcessHet	0.162	eas	0.04089200000000001	4	134	0.162
chr1-013104488-C-A	chr1	13104488	C	A	967702	ExcessHet	0.20343	eas	0.04425100000000002	4	134	0.20343
chr1-013104503-A-AATGAAC	chr1	13104503	A	AATGAAC	267063	VQSRTrancheINDEL99.50to99.90	0.007178	mid	0.004161	1	134	0.007178
chr1-013104503-A-C	chr1	13104503	A	C	267063	VQSRTrancheINDEL99.50to99.90	8.6e-7	nfe	0	0	134	1e-6
chr1-013104521-G-A	chr1	13104521	G	A	1230869	ExcessHet	0.20577	eas	0.04441100000000002	4	134	0.20577
chr1-013104546-C-T	chr1	13104546	C	T	1419792	ExcessHet	0.20827	eas	0.04457100000000001	4	134	0.20827
chr1-013104555-A-G	chr1	13104555	A	G	4780662	PASS	0.25495	afr	0.118547	17	134	0.25495
chr1-013104656-C-G	chr1	13104656	C	G	8805410	VQSRTrancheSNP99.80to99.90	0.35845	eas	0.172264	21	134	0.35845
chr1-013104751-T-C	chr1	13104751	T	C	1896067	ExcessHet	0.21226	eas	0.04459800000000001	4	134	0.21226
chr1-013104762-C-A	chr1	13104762	C	A	1532012	PASS	0.21891	eas	0.02785800000000001	2	134	0.21891
chr1-013104804-C-T	chr1	13104804	C	T	1959354	ExcessHet	0.20696	eas	0.04451800000000001	4	134	0.20696
chr1-013104839-A-G	chr1	13104839	A	G	1844216	ExcessHet	0.19384	eas	0.043744	4	134	0.19384
chr1-013104901-G-A	chr1	13104901	G	A	1687724	ExcessHet	0.20928	eas	0.04393100000000001	4	134	0.20928
chr1-013104996-A-G	chr1	13104996	A	G	1269349	ExcessHet	0.2072	eas	0.04414400000000002	4	134	0.2072
chr1-013105035-C-T	chr1	13105035	C	T	3765319	PASS	0.25611	afr	0.11846600000000002	17	134	0.25611
chr1-013105051-A-G	chr1	13105051	A	G	1230139	ExcessHet	0.18526	eas	0.04305100000000001	4	134	0.18526
chr1-013105059-G-A	chr1	13105059	G	A	1265440	ExcessHet	0.18499	eas	0.04275800000000002	4	134	0.18499
chr1-013105059-G-C	chr1	13105059	G	C	1265440	ExcessHet	0	none	0	0	134	1e-6
chr1-013105134-A-G	chr1	13105134	A	G	873298	ExcessHet	0.20889	eas	0.041878	4	134	0.20889
chr1-013105261-T-C	chr1	13105261	T	C	667001	ExcessHet	0.20347	eas	0.041531	4	134	0.20347
chr1-013105339-C-T	chr1	13105339	C	T	1065417	VQSRTrancheSNP99.95to100.00	0.28744	eas	0.05431700000000002	4	134	0.28744
chr1-013105480-G-C	chr1	13105480	G	C	1223497	ExcessHet	0.19537	eas	0.04406400000000002	4	134	0.19537
chr1-013105486-A-G	chr1	13105486	A	G	1282917	ExcessHet	0.19863	eas	0.04414400000000002	4	134	0.19863
chr1-013105548-G-A	chr1	13105548	G	A	19020212	PASS	0.68284	afr	0.4788259999999994	51	134	0.68284
chr1-013105612-T-G	chr1	13105612	T	G	1313858	ExcessHet	0.23588	eas	0.04633200000000002	4	134	0.23588
chr1-013105664-T-G	chr1	13105664	T	G	496651	PASS	0.035523	nfe	0.02557800000000001	6	134	0.035523
chr1-013105676-A-C	chr1	13105676	A	C	606330	ExcessHet	0	none	0	0	132	1e-6
chr1-013105676-A-G	chr1	13105676	A	G	606330	ExcessHet	0.23339	eas	0.04395500000000001	4	132	0.23339
chr1-013105723-C-A	chr1	13105723	C	A	264228	ExcessHet	0.19586	eas	0.03891800000000001	4	132	0.19586
chr1-013105723-C-T	chr1	13105723	C	T	264228	ExcessHet	0.0032882	eas	1.0799999999999996e-4	0	132	0.0032882
chr1-013105766-AT-A	chr1	13105766	AT	A	357.97	PASS	8.82e-6	nfe	0	1	130	8.82e-6
chr1-013105777-A-G	chr1	13105777	A	G	245449	ExcessHet	0.22067	eas	0.03790400000000001	4	130	0.22067
chr1-013105838-T-C	chr1	13105838	T	C	185699	PASS	0.2186	eas	0.03541900000000002	4	120	0.2186
chr1-013105968-C-G	chr1	13105968	C	G	162955	PASS	0.36356	eas	0.036261	1	30	0.36356
chr1-013105986-G-A	chr1	13105986	G	A	62293	VQSRTrancheSNP99.90to99.95	0.23645	eas	0.020905	1	16	0.23645
chr1-013106137-C-G	chr1	13106137	C	G	354885	PASS	0.29391	amr	0.11182300000000002	0	0	0.29391
chr1-013106137-C-T	chr1	13106137	C	T	354885	PASS	0	none	0	0	0	1e-6
chr1-013106158-A-G	chr1	13106158	A	G	16676	VQSRTrancheSNP99.80to99.90	0.14014	eas	0.006372	0	0	0.14014
chr1-013114377-G-A	chr1	13114377	G	A	16426	PASS	0.056929	nfe	0.01163699999999999	0	0	0.056929
chr1-013114568-G-T	chr1	13114568	G	T	31498	PASS	0.16854	nfe	0.021054	0	0	0.16854
chr1-013115177-T-A	chr1	13115177	T	A	216017	PASS	0.30682	eas	0.03608600000000001	3	68	0.30682
chr1-013115207-C-A	chr1	13115207	C	A	232209	ExcessHet	0.22507	eas	0.03345900000000001	2	100	0.22507
chr1-013115212-G-A	chr1	13115212	G	A	226751	ExcessHet	0.21038	eas	0.033406	2	100	0.21038
chr1-013115289-C-G	chr1	13115289	C	G	10124	VQSRTrancheSNP99.90to99.95	0.010199	eas	0.004825	1	132	0.010199
chr1-013115357-G-A	chr1	13115357	G	A	4826229	PASS	0.35374	afr	0.2921389999999995	32	134	0.35374
chr1-013115427-A-G	chr1	13115427	A	G	2909628	PASS	0.24896	afr	0.114757	17	134	0.24896
chr1-013115560-C-T	chr1	13115560	C	T	814239	PASS	0.034357	nfe	0.01806700000000001	3	134	0.034357
chr1-013115599-G-A	chr1	13115599	G	A	361042	PASS	0.0099611	nfe	0.006473	1	134	0.0099611
chr1-013115599-G-C	chr1	13115599	G	C	361042	PASS	7.721e-5	afr	2.2000000000000003e-5	0	134	7.721e-5
chr1-013115777-C-A	chr1	13115777	C	A	2297491	PASS	0.038304	mid	0.02679700000000001	3	134	0.038304
chr1-013115950-T-C	chr1	13115950	T	C	10529331	PASS	0.23272	sas	0.11271400000000002	17	134	0.23272
chr1-013115967-C-G	chr1	13115967	C	G	30497617	PASS	2.201e-5	nfe	9e-6	0	134	2.201e-5
chr1-013115967-C-T	chr1	13115967	C	T	30497617	PASS	0.34996	mid	0.3122319999999997	31	134	0.34996
chr1-013116000-G-A	chr1	13116000	G	A	1926452	VQSRTrancheSNP99.80to99.90	0.23012	eas	0.02807100000000001	2	134	0.23012
chr1-013116020-T-C	chr1	13116020	T	C	34943	VQSRTrancheSNP99.80to99.90	0.010952	eas	0.003448	1	132	0.010952
chr1-013116039-T-C	chr1	13116039	T	C	95257	VQSRTrancheSNP99.95to100.00	0.0016371	nfe	0.00157099999999999	1	134	0.0016371
chr1-013116101-G-A	chr1	13116101	G	A	1542478	VQSRTrancheSNP99.95to100.00	9.883e-5	sas	9e-6	0	134	9.883e-5
chr1-013116101-G-T	chr1	13116101	G	T	1542478	VQSRTrancheSNP99.95to100.00	0.1841	eas	0.03561900000000002	7	134	0.1841
chr1-013116106-G-A	chr1	13116106	G	A	48207	VQSRTrancheSNP99.90to99.95	7.3e-7	nfe	0	0	134	1e-6
chr1-013116106-G-C	chr1	13116106	G	C	48207	VQSRTrancheSNP99.90to99.95	0.019704	eas	0.005185	2	134	0.019704
chr1-013116143-T-C	chr1	13116143	T	C	326280	VQSRTrancheSNP99.95to100.00	0.0072217	mid	0.01561699999999999	2	134	0.01561699999999999
chr1-013116159-A-T	chr1	13116159	A	T	1908316	VQSRTrancheSNP99.95to100.00	0.12183	eas	0.05586700000000001	7	134	0.12183
chr1-013116162-G-A	chr1	13116162	G	A	1758819	VQSRTrancheSNP99.95to100.00	0.11248	eas	0.05560000000000001	7	134	0.11248
chr1-013116308-A-C	chr1	13116308	A	C	2154106	VQSRTrancheSNP99.90to99.95	0.19858	eas	0.06766600000000002	7	134	0.19858
chr1-013116324-A-C	chr1	13116324	A	C	1500392	PASS	0	none	0	0	134	1e-6
chr1-013116324-A-G	chr1	13116324	A	G	1500392	PASS	0.07432	sas	0.023247	1	134	0.07432
chr1-013116361-C-A	chr1	13116361	C	A	74402	VQSRTrancheSNP99.95to100.00	7.2e-7	nfe	0	0	134	1e-6
chr1-013116361-C-T	chr1	13116361	C	T	74402	VQSRTrancheSNP99.95to100.00	0.0014916	afr	0.002314	1	134	0.002314
chr1-013116501-A-G	chr1	13116501	A	G	7690673	PASS	0.54897	afr	0.3540329999999997	33	132	0.54897
chr1-013116569-G-C	chr1	13116569	G	C	92185	PASS	0.013017	afr	0.00439	1	134	0.013017
chr1-013116573-A-G	chr1	13116573	A	G	1883615	PASS	0.25486	afr	0.12024	22	134	0.25486
chr1-013116591-T-C	chr1	13116591	T	C	29180	VQSRTrancheSNP99.80to99.90	0.0014168	amr	0.00152199999999999	1	134	0.00152199999999999
chr1-013116607-A-AT	chr1	13116607	A	AT	21912.97	VQSRTrancheINDEL99.50to99.90	0.0010825	amr	0.00110799999999999	1	134	0.00110799999999999
chr1-013116749-C-T	chr1	13116749	C	T	642028	PASS	0.20272	afr	0.10640700000000002	17	90	0.20272
chr1-013116758-A-C	chr1	13116758	A	C	20953	PASS	0.0088004	nfe	0.003773	1	86	0.0088004
chr1-013116759-C-G	chr1	13116759	C	G	48237	VQSRTrancheSNP99.90to99.95	0.070788	eas	0.012945	1	82	0.070788
chr1-013116774-A-C	chr1	13116774	A	C	73383	VQSRTrancheSNP99.80to99.90	0.11613	eas	0.01608600000000001	2	62	0.11613
chr1-013116871-T-C	chr1	13116871	T	C	39845	VQSRTrancheSNP99.80to99.90	0.26272	eas	0.01343999999999999	0	2	0.26272
chr1-013117085-T-C	chr1	13117085	T	C	122953	PASS	0.31095	nfe	0.07211700000000001	0	0	0.31095
chr1-013117119-G-C	chr1	13117119	G	C	138221	PASS	0.15311	nfe	0.06440600000000002	0	0	0.15311
chr1-013117125-A-C	chr1	13117125	A	C	136982	PASS	0	none	9e-6	0	0	9e-6
chr1-013117125-A-G	chr1	13117125	A	G	136982	PASS	0.21638	nfe	0.06571300000000001	0	0	0.21638
chr1-013117404-C-T	chr1	13117404	C	T	49721	PASS	0	none	0.03912400000000001	0	0	0.03912400000000001
chr1-013121743-C-T	chr1	13121743	C	T	9607	PASS	0	none	0.006192	0	0	0.006192
chr1-013148965-C-T	chr1	13148965	C	T	52180	VQSRTrancheSNP99.80to99.90	0.1613	amr	0.02374300000000001	0	0	0.1613
chr1-013149277-C-T	chr1	13149277	C	T	5744	PASS	0.0011274	amr	5.850000000000005e-4	0	22	0.0011274
chr1-013149308-C-A	chr1	13149308	C	A	19214	VQSRTrancheSNP99.90to99.95	0.001996	nfe	0.01167399999999999	0	34	0.01167399999999999
chr1-013149418-C-CG	chr1	13149418	C	CG	361658	VQSRTrancheINDEL99.90to99.95	0.027297	mid	0.05895500000000002	5	92	0.05895500000000002
chr1-013149418-C-CGG	chr1	13149418	C	CGG	361658	VQSRTrancheINDEL99.90to99.95	0	none	3.6999999999999985e-5	0	92	3.6999999999999985e-5
chr1-013149418-C-T	chr1	13149418	C	T	361658	VQSRTrancheINDEL99.90to99.95	7.889e-4	afr	1.0799999999999996e-4	0	92	7.889e-4
chr1-013149420-T-C	chr1	13149420	T	C	368152	VQSRTrancheSNP99.95to100.00	8.697e-4	afr	7.099999999999998e-5	0	88	8.697e-4
chr1-013149420-T-G	chr1	13149420	T	G	368152	VQSRTrancheSNP99.95to100.00	0.030213	mid	0.05959000000000002	5	88	0.05959000000000002
chr1-013149496-G-A	chr1	13149496	G	A	159532	VQSRTrancheSNP99.90to99.95	0	none	9e-6	0	88	9e-6
chr1-013149496-G-C	chr1	13149496	G	C	159532	VQSRTrancheSNP99.90to99.95	0.012532	amr	0.05075400000000001	1	88	0.05075400000000001
chr1-013149527-T-G	chr1	13149527	T	G	343069	VQSRTrancheSNP99.95to100.00	0.043031	mid	0.08345300000000003	4	88	0.08345300000000003
chr1-013149557-G-A	chr1	13149557	G	A	403378	VQSRTrancheSNP99.90to99.95	0.077184	nfe	0.08731000000000001	3	88	0.08731000000000001
chr1-013149564-G-A	chr1	13149564	G	A	21272	VQSRTrancheSNP99.90to99.95	0.035125	afr	0.00783699999999998	0	90	0.035125
chr1-013149619-G-A	chr1	13149619	G	A	115149	VQSRTrancheSNP99.90to99.95	0.050619	afr	0.02388000000000001	3	90	0.050619
chr1-013149660-G-*	chr1	13149660	G	*	17543	PASS	0	none	0	0	94	1e-6
chr1-013149660-G-A	chr1	13149660	G	A	17543	PASS	0.0086268	mid	0.00436	2	94	0.0086268
chr1-013149802-T-G	chr1	13149802	T	G	61685	PASS	7.9022e-4	amr	0.039758	0	96	0.039758
chr1-013149886-G-A	chr1	13149886	G	A	104324	VQSRTrancheSNP99.80to99.90	0.0069361	nfe	0.004335	1	94	0.0069361
chr1-013150021-A-C	chr1	13150021	A	C	73709	VQSRTrancheSNP99.80to99.90	0.043096	afr	0.04624700000000002	2	24	0.04624700000000002
chr1-013150021-A-G	chr1	13150021	A	G	73709	VQSRTrancheSNP99.80to99.90	0	none	9e-6	0	24	9e-6
chr1-013150095-C-T	chr1	13150095	C	T	177761	VQSRTrancheSNP99.80to99.90	0.37252999999999997	eas	0.034597	0	10	0.37252999999999997
chr1-013150127-G-T	chr1	13150127	G	T	192816	VQSRTrancheSNP99.80to99.90	0.25841	eas	0.03706000000000002	0	6	0.25841
chr1-013150128-C-G	chr1	13150128	C	G	120765	VQSRTrancheSNP99.80to99.90	0.045017	sas	0.05721500000000001	0	4	0.05721500000000001
chr1-013150128-C-T	chr1	13150128	C	T	120765	VQSRTrancheSNP99.80to99.90	0	none	9e-6	0	4	9e-6
chr1-013150137-C-*	chr1	13150137	C	*	44703	VQSRTrancheSNP99.80to99.90	0	none	0	0	4	1e-6
chr1-013150137-C-A	chr1	13150137	C	A	44703	VQSRTrancheSNP99.80to99.90	0	none	9e-6	0	4	9e-6
chr1-013150137-C-G	chr1	13150137	C	G	44703	VQSRTrancheSNP99.80to99.90	0.0093416	nfe	0.02139800000000001	0	4	0.02139800000000001
chr1-013150137-C-T	chr1	13150137	C	T	44703	VQSRTrancheSNP99.80to99.90	0	none	0	0	4	1e-6
chr1-013150192-C-A	chr1	13150192	C	A	76772	VQSRTrancheSNP99.90to99.95	0	none	0	0	10	1e-6
chr1-013150192-C-G	chr1	13150192	C	G	76772	VQSRTrancheSNP99.90to99.95	0.029754	sas	0.02670700000000001	1	10	0.029754
chr1-013150214-A-T	chr1	13150214	A	T	486920	PASS	0.48358	eas	0.14608600000000002	1	4	0.48358
chr1-013150250-CAG-AAG	chr1	13150250	CAG	AAG	18525	VQSRTrancheINDEL99.50to99.90	0	none	1.87e-4	0	8	1.87e-4
chr1-013150250-CAG-C	chr1	13150250	CAG	C	18525	VQSRTrancheINDEL99.50to99.90	0	none	0	0	8	1e-6
chr1-013150250-CAG-TAG	chr1	13150250	CAG	TAG	18525	VQSRTrancheINDEL99.50to99.90	0	none	0.004299	0	8	0.004299
chr1-013150268-TAAA-AAAA	chr1	13150268	TAAA	AAAA	511322	VQSRTrancheINDEL99.50to99.90	0	none	2.2000000000000003e-5	0	4	2.2000000000000003e-5
chr1-013150268-TAAA-T	chr1	13150268	TAAA	T	511322	VQSRTrancheINDEL99.50to99.90	0	none	2.2000000000000003e-5	0	4	2.2000000000000003e-5
chr1-013150268-TAAA-TA	chr1	13150268	TAAA	TA	511322	VQSRTrancheINDEL99.50to99.90	0	none	0.00188499999999999	0	4	0.00188499999999999
chr1-013150268-TAAA-TAA	chr1	13150268	TAAA	TAA	511322	VQSRTrancheINDEL99.50to99.90	0	none	0.037695	2	4	0.037695
chr1-013150268-TAAA-TAAAA	chr1	13150268	TAAA	TAAAA	511322	VQSRTrancheINDEL99.50to99.90	0	none	0.15724500000000002	0	4	0.15724500000000002
chr1-013150268-TAAA-TAAAAA	chr1	13150268	TAAA	TAAAAA	511322	VQSRTrancheINDEL99.50to99.90	0	none	0.007637	0	4	0.007637
chr1-013150268-TAAA-TAAAAAA	chr1	13150268	TAAA	TAAAAAA	511322	VQSRTrancheINDEL99.50to99.90	0	none	3.3700000000000044e-4	0	4	3.3700000000000044e-4
chr1-013164682-CT-C	chr1	13164682	CT	C	213688.97	PASS	0.20203	nfe	0.04679100000000001	4	12	0.20203
chr1-013164683-T-*	chr1	13164683	T	*	76	VQSRTrancheSNP99.70to99.80	0	none	0.04679100000000001	4	12	0.04679100000000001
chr1-013164683-T-C	chr1	13164683	T	C	76	VQSRTrancheSNP99.70to99.80	0	none	2.2000000000000003e-5	0	12	2.2000000000000003e-5
chr1-013165538-G-A	chr1	13165538	G	A	48891	PASS	0.046586	nfe	0.01122399999999999	1	14	0.046586
chr1-013165538-G-C	chr1	13165538	G	C	48891	PASS	0	none	0	0	14	1e-6
chr1-013165603-C-A	chr1	13165603	C	A	747	VQSRTrancheSNP99.70to99.80	0.0021635	nfe	1.27e-4	0	6	0.0021635
chr1-013166307-A-G	chr1	13166307	A	G	2267	VQSRTrancheSNP99.90to99.95	0	none	0.00158999999999999	0	0	0.00158999999999999
chr1-013170607-C-A	chr1	13170607	C	A	24588	PASS	0.13628	nfe	0.01710800000000001	0	0	0.13628
chr1-013172161-C-G	chr1	13172161	C	G	27974	PASS	0.55755	nfe	0.02002700000000002	0	0	0.55755
chr1-013172583-A-G	chr1	13172583	A	G	13557	VQSRTrancheSNP99.80to99.90	0	none	0.00774	0	0	0.00774
chr1-013174751-AAAG-A	chr1	13174751	AAAG	A	47754.97	VQSRTrancheINDEL99.50to99.90	0.042788	sas	0.00999599999999998	0	0	0.042788
chr1-013174955-C-G	chr1	13174955	C	G	1882864	VQSRTrancheSNP99.80to99.90	0	none	0	0	30	1e-6
chr1-013174955-C-T	chr1	13174955	C	T	1882864	VQSRTrancheSNP99.80to99.90	0.47764	amr	0.39709199999999933	9	30	0.47764
chr1-013175110-G-C	chr1	13175110	G	C	1925296	PASS	0.11783	sas	0.07071500000000001	9	132	0.11783
chr1-013175186-G-C	chr1	13175186	G	C	1968790	VQSRTrancheSNP99.80to99.90	0.28021	afr	0.04793300000000002	2	134	0.28021
chr1-013175205-T-G	chr1	13175205	T	G	2223	VQSRTrancheSNP99.90to99.95	8.6654e-4	nfe	9.400000000000004e-4	1	132	9.400000000000004e-4
chr1-013175223-G-C	chr1	13175223	G	C	2141883	VQSRTrancheSNP99.70to99.80	0.0032265	sas	1.0799999999999996e-4	0	134	0.0032265
chr1-013175223-G-T	chr1	13175223	G	T	2141883	VQSRTrancheSNP99.70to99.80	0.093514	afr	0.07098700000000001	8	134	0.093514
chr1-013175322-G-T	chr1	13175322	G	T	15624920	PASS	0.77705	eas	0.6608850000000003	96	124	0.77705
chr1-013175325-G-A	chr1	13175325	G	A	10007	PASS	4.3357e-4	afr	0.001966	1	132	0.001966
chr1-013175325-G-C	chr1	13175325	G	C	10007	PASS	4.8591e-4	eas	0.00139899999999999	0	132	0.00139899999999999
chr1-013175352-C-T	chr1	13175352	C	T	15146208	VQSRTrancheSNP99.90to99.95	0.54154	amr	0.5317120000000007	78	130	0.54154
chr1-013175355-G-A	chr1	13175355	G	A	24756	VQSRTrancheSNP99.80to99.90	3.4342e-4	nfe	0.002015	1	134	0.002015
chr1-013175357-C-T	chr1	13175357	C	T	3946397	VQSRTrancheSNP99.80to99.90	0.13961	afr	0.13314900000000002	19	134	0.13961
chr1-013175471-G-A	chr1	13175471	G	A	4194009	VQSRTrancheSNP99.70to99.80	0.11265	sas	0.07532700000000002	9	134	0.11265
chr1-013175474-G-A	chr1	13175474	G	A	1422420	PASS	0.038291	sas	0.01825200000000001	3	134	0.038291
chr1-013175561-G-A	chr1	13175561	G	A	3840555	VQSRTrancheSNP99.70to99.80	0.13882	afr	0.079267	9	134	0.13882
chr1-013175561-G-T	chr1	13175561	G	T	3840555	VQSRTrancheSNP99.70to99.80	8.6233e-4	mid	0	0	134	8.6233e-4
chr1-013175566-T-C	chr1	13175566	T	C	588576	VQSRTrancheSNP99.80to99.90	0.0069489	mid	0.01593300000000002	1	134	0.01593300000000002
chr1-013175583-C-G	chr1	13175583	C	G	33345134	VQSRTrancheSNP99.80to99.90	0.68395	nfe	0.5988790000000007	89	132	0.68395
chr1-013175583-C-T	chr1	13175583	C	T	33345134	VQSRTrancheSNP99.80to99.90	7.0475e-4	eas	0.00115599999999999	0	132	0.00115599999999999
chr1-013175641-T-A	chr1	13175641	T	A	29179	VQSRTrancheSNP99.80to99.90	0.0018505	afr	0.003599	0	122	0.003599
chr1-013175673-G-C	chr1	13175673	G	C	17163	VQSRTrancheSNP99.90to99.95	0.0023902	eas	0.005028	0	112	0.005028
chr1-013175734-G-A	chr1	13175734	G	A	1664824	VQSRTrancheSNP99.70to99.80	3.6166e-4	sas	3.6999999999999985e-5	0	110	3.6166e-4
chr1-013175734-G-C	chr1	13175734	G	C	1664824	VQSRTrancheSNP99.70to99.80	0.16554	afr	0.12615400000000002	16	110	0.16554
chr1-013175839-A-C	chr1	13175839	A	C	13186	VQSRTrancheSNP99.80to99.90	0.011438	afr	0.00181599999999999	1	102	0.011438
chr1-013175855-G-A	chr1	13175855	G	A	17991	VQSRTrancheSNP99.70to99.80	0.0017857	nfe	0.00110699999999999	1	94	0.0017857
chr1-013175860-G-C	chr1	13175860	G	C	83118	VQSRTrancheSNP99.80to99.90	0	none	0	0	94	1e-6
chr1-013175860-G-T	chr1	13175860	G	T	83118	VQSRTrancheSNP99.80to99.90	0.02111	nfe	0.01145799999999998	1	94	0.02111
chr1-013175889-A-T	chr1	13175889	A	T	32307	VQSRTrancheSNP99.80to99.90	0.060946	eas	0.01409999999999998	3	86	0.060946
chr1-013175973-A-G	chr1	13175973	A	G	200996	VQSRTrancheSNP99.80to99.90	0.19414	eas	0.02804600000000001	0	32	0.19414
chr1-013175992-A-G	chr1	13175992	A	G	4029164	VQSRTrancheSNP99.90to99.95	0.63247	nfe	0.4881449999999994	45	76	0.63247
chr1-013176050-G-*	chr1	13176050	G	*	47087	VQSRTrancheSNP99.90to99.95	0	none	9e-6	0	122	9e-6
chr1-013176050-G-A	chr1	13176050	G	A	47087	VQSRTrancheSNP99.90to99.95	7.2555e-4	nfe	0.006911	2	122	0.006911
chr1-013176050-G-C	chr1	13176050	G	C	47087	VQSRTrancheSNP99.90to99.95	0.012854	afr	0.004236	0	122	0.012854
chr1-013176061-G-*	chr1	13176061	G	*	3008321	PASS	0	none	0	0	128	1e-6
chr1-013176061-G-T	chr1	13176061	G	T	3008321	PASS	0.17923	afr	0.123258	20	128	0.17923
chr1-013176065-TCAA-*	chr1	13176065	TCAA	*	11890237	ExcessHet	0	none	0	0	108	1e-6
chr1-013176065-TCAA-ACAA	chr1	13176065	TCAA	ACAA	11890237	ExcessHet	0	none	0	0	108	1e-6
chr1-013176065-TCAA-T	chr1	13176065	TCAA	T	11890237	ExcessHet	3.23e-6	nfe	9e-6	0	108	9e-6
chr1-013176065-TCAA-TA	chr1	13176065	TCAA	TA	11890237	ExcessHet	0	none	0.00154499999999999	0	108	0.00154499999999999
chr1-013176065-TCAA-TAA	chr1	13176065	TCAA	TAA	11890237	ExcessHet	0	none	0.4242479999999998	60	108	0.4242479999999998
chr1-013176065-TCAA-TGAAACAA	chr1	13176065	TCAA	TGAAACAA	11890237	ExcessHet	0	none	0	0	108	1e-6
chr1-013176065-TCAA-TGCAA	chr1	13176065	TCAA	TGCAA	11890237	ExcessHet	0	none	2.720000000000003e-4	0	108	2.720000000000003e-4
chr1-013176066-CAAA-*	chr1	13176066	CAAA	*	5605464	VQSRTrancheINDEL99.50to99.90	0	none	0.42370999999999953	59	102	0.42370999999999953
chr1-013176066-CAAA-AAAA	chr1	13176066	CAAA	AAAA	5605464	VQSRTrancheINDEL99.50to99.90	0	none	5.42e-4	0	102	5.42e-4
chr1-013176066-CAAA-C	chr1	13176066	CAAA	C	5605464	VQSRTrancheINDEL99.50to99.90	0	none	0	0	102	1e-6
chr1-013176066-CAAA-CA	chr1	13176066	CAAA	CA	5605464	VQSRTrancheINDEL99.50to99.90	0	none	2.7300000000000035e-4	0	102	2.7300000000000035e-4
chr1-013176066-CAAA-CAA	chr1	13176066	CAAA	CAA	5605464	VQSRTrancheINDEL99.50to99.90	0	none	0.00827999999999999	0	102	0.00827999999999999
chr1-013176066-CAAA-CAAAA	chr1	13176066	CAAA	CAAAA	5605464	VQSRTrancheINDEL99.50to99.90	0	none	0.045553	4	102	0.045553
chr1-013176066-CAAA-CAAAAA	chr1	13176066	CAAA	CAAAAA	5605464	VQSRTrancheINDEL99.50to99.90	0	none	5.890000000000004e-4	0	102	5.890000000000004e-4
chr1-013176066-CAAA-GAAA	chr1	13176066	CAAA	GAAA	5605464	VQSRTrancheINDEL99.50to99.90	0	none	0.07356200000000002	8	102	0.07356200000000002
chr1-013176067-A-*	chr1	13176067	A	*	12036677	ExcessHet	0	none	0.01041699999999999	0	106	0.01041699999999999
chr1-013176067-A-G	chr1	13176067	A	G	12036677	ExcessHet	0.55666	nfe	0.4211409999999997	60	106	0.55666
chr1-013176068-A-*	chr1	13176068	A	*	3134	VQSRTrancheSNP99.80to99.90	0	none	2.9400000000000004e-4	0	120	2.9400000000000004e-4
chr1-013176068-A-G	chr1	13176068	A	G	3134	VQSRTrancheSNP99.80to99.90	2.8891e-4	eas	0.00209	0	120	0.00209
chr1-013176074-A-*	chr1	13176074	A	*	760025	PASS	0	none	9e-6	0	128	9e-6
chr1-013176074-A-G	chr1	13176074	A	G	760025	PASS	0.024103	nfe	0.02252800000000002	4	128	0.024103
chr1-013176077-AC-*	chr1	13176077	AC	*	3419	VQSRTrancheINDEL99.50to99.90	0	none	8.9e-5	0	128	8.9e-5
chr1-013176077-AC-A	chr1	13176077	AC	A	3419	VQSRTrancheINDEL99.50to99.90	4.7189e-4	nfe	6.330000000000003e-4	1	128	6.330000000000003e-4
chr1-013176077-AC-ACC	chr1	13176077	AC	ACC	3419	VQSRTrancheINDEL99.50to99.90	0	none	0	0	128	1e-6
chr1-013176077-AC-CC	chr1	13176077	AC	CC	3419	VQSRTrancheINDEL99.50to99.90	0	none	2.2000000000000003e-5	0	128	2.2000000000000003e-5
chr1-013176078-C-*	chr1	13176078	C	*	19219	VQSRTrancheSNP99.90to99.95	0	none	7.500000000000004e-4	1	124	7.500000000000004e-4
chr1-013176078-C-A	chr1	13176078	C	A	19219	VQSRTrancheSNP99.90to99.95	9.6136e-4	nfe	0.007092	2	124	0.007092
chr1-013176078-C-G	chr1	13176078	C	G	19219	VQSRTrancheSNP99.90to99.95	0	none	0	0	124	1e-6
chr1-013176083-A-AC	chr1	13176083	A	AC	35929	VQSRTrancheINDEL99.50to99.90	1.889e-5	nfe	8.9e-5	0	124	8.9e-5
chr1-013176083-A-C	chr1	13176083	A	C	35929	VQSRTrancheINDEL99.50to99.90	0.0024752	nfe	0.00880499999999999	3	124	0.00880499999999999
chr1-013176105-C-G	chr1	13176105	C	G	988607	VQSRTrancheSNP99.70to99.80	0.21199	eas	0.03425600000000001	2	128	0.21199
chr1-013176105-C-T	chr1	13176105	C	T	988607	VQSRTrancheSNP99.70to99.80	0	none	0	0	128	1e-6
chr1-013176208-T-G	chr1	13176208	T	G	1230470	VQSRTrancheSNP99.80to99.90	0.11516	sas	0.073658	9	130	0.11516
chr1-013176222-C-T	chr1	13176222	C	T	14484838	VQSRTrancheSNP99.80to99.90	0.66015	nfe	0.5317410000000007	85	132	0.66015
chr1-013176320-G-A	chr1	13176320	G	A	306	VQSRTrancheSNP99.80to99.90	3.19e-5	afr	0	1	128	3.19e-5
chr1-013176324-C-G	chr1	13176324	C	G	9247137	PASS	0.58145	amr	0.5070920000000005	65	124	0.58145
chr1-013176384-A-G	chr1	13176384	A	G	11933438	PASS	0.77965	amr	0.5785630000000004	76	124	0.77965
chr1-013176450-A-G	chr1	13176450	A	G	102866	VQSRTrancheSNP99.70to99.80	0.037648	afr	0.01146799999999998	1	128	0.037648
chr1-013176451-C-A	chr1	13176451	C	A	234266	VQSRTrancheSNP99.80to99.90	0.028402	nfe	0.01524899999999999	4	134	0.028402
chr1-013176625-T-C	chr1	13176625	T	C	864439	VQSRTrancheSNP99.80to99.90	0.24645	eas	0.033325	2	128	0.24645
chr1-013176705-A-G	chr1	13176705	A	G	43618	VQSRTrancheSNP99.70to99.80	0.0080976	nfe	0.01632600000000001	10	130	0.01632600000000001
chr1-013176728-C-A	chr1	13176728	C	A	4113798	VQSRTrancheSNP99.70to99.80	0.19441	afr	0.1291	18	130	0.19441
chr1-013176756-A-G	chr1	13176756	A	G	55890	VQSRTrancheSNP99.90to99.95	0.014293	mid	0.01075999999999998	5	120	0.014293
chr1-013176774-A-C	chr1	13176774	A	C	428267	VQSRTrancheSNP99.70to99.80	0.26659	eas	0.03576700000000001	2	122	0.26659
chr1-013176871-T-A	chr1	13176871	T	A	47215	VQSRTrancheSNP99.80to99.90	0.016128	amr	0.01502599999999998	0	40	0.016128
chr1-013176874-C-A	chr1	13176874	C	A	46966	VQSRTrancheSNP99.80to99.90	0	none	0	0	40	1e-6
chr1-013176874-C-G	chr1	13176874	C	G	46966	VQSRTrancheSNP99.80to99.90	0.0097568	amr	0.01463299999999999	0	40	0.01463299999999999
chr1-013176876-A-C	chr1	13176876	A	C	41064	VQSRTrancheSNP99.80to99.90	0.009195	amr	0.01413499999999998	0	40	0.01413499999999998
chr1-013176880-G-A	chr1	13176880	G	A	33992	VQSRTrancheSNP99.80to99.90	0.0083939	amr	0.01355799999999999	0	38	0.01355799999999999
chr1-013176880-G-T	chr1	13176880	G	T	33992	VQSRTrancheSNP99.80to99.90	4.53e-6	nfe	9e-6	0	38	9e-6
chr1-013176918-A-T	chr1	13176918	A	T	743085	VQSRTrancheSNP99.80to99.90	0.31668	amr	0.184361	6	48	0.31668
chr1-013177012-G-A	chr1	13177012	G	A	655835	VQSRTrancheSNP99.80to99.90	0.39846	eas	0.047269	4	74	0.39846
chr1-013177024-G-C	chr1	13177024	G	C	2425958	VQSRTrancheSNP99.80to99.90	0.31744	mid	0.18103800000000003	25	72	0.31744
chr1-013177046-T-A	chr1	13177046	T	A	85817	VQSRTrancheSNP99.80to99.90	0	none	9e-6	0	68	9e-6
chr1-013177046-T-C	chr1	13177046	T	C	85817	VQSRTrancheSNP99.80to99.90	0.0018843	amr	0.05771500000000001	0	68	0.05771500000000001
chr1-013177046-T-G	chr1	13177046	T	G	85817	VQSRTrancheSNP99.80to99.90	0	none	6.999999999999998e-5	0	68	6.999999999999998e-5
chr1-013177062-G-C	chr1	13177062	G	C	1121568	PASS	0.45529	afr	0.07356	3	68	0.45529
chr1-013177065-A-C	chr1	13177065	A	C	164340	VQSRTrancheSNP99.80to99.90	0.024846	amr	0.08334500000000003	1	64	0.08334500000000003
chr1-013177179-T-G	chr1	13177179	T	G	819892	VQSRTrancheSNP99.80to99.90	0.70582	amr	0.244347	0	10	0.70582
chr1-013177196-G-C	chr1	13177196	G	C	175381	VQSRTrancheSNP99.80to99.90	0.13565	sas	0.029797	0	4	0.13565
chr1-013177196-G-T	chr1	13177196	G	T	175381	VQSRTrancheSNP99.80to99.90	0	none	9e-6	0	4	9e-6
chr1-013177206-T-C	chr1	13177206	T	C	173476	VQSRTrancheSNP99.80to99.90	0.13551	sas	0.02887300000000001	0	6	0.13551
chr1-013177265-G-A	chr1	13177265	G	A	409537	PASS	0.4963	amr	0.13543300000000005	0	2	0.4963
chr1-013177265-G-C	chr1	13177265	G	C	409537	PASS	0	none	9e-6	0	2	9e-6
chr1-013177270-G-T	chr1	13177270	G	T	344907	PASS	0.46738	amr	0.11263200000000002	0	2	0.46738
chr1-013177289-A-C	chr1	13177289	A	C	56	PASS	0	none	9e-6	0	2	9e-6
chr1-013177344-A-C	chr1	13177344	A	C	477132	VQSRTrancheSNP99.80to99.90	0	none	9e-6	0	0	9e-6
chr1-013177344-A-G	chr1	13177344	A	G	477132	VQSRTrancheSNP99.80to99.90	0.55832	nfe	0.157282	0	0	0.55832
chr1-013177344-A-T	chr1	13177344	A	T	477132	VQSRTrancheSNP99.80to99.90	0	none	9e-6	0	0	9e-6
chr1-013177351-C-A	chr1	13177351	C	A	187	PASS	0	none	0	0	0	1e-6
chr1-013177351-C-G	chr1	13177351	C	G	187	PASS	2.3044e-4	nfe	2.2000000000000003e-5	0	0	2.3044e-4
chr1-013177358-C-A	chr1	13177358	C	A	393272	PASS	0.54133	nfe	0.14620400000000003	0	0	0.54133
chr1-013177398-G-A	chr1	13177398	G	A	154458	PASS	0.44125	nfe	0.078685	0	0	0.44125
chr1-013177507-A-T	chr1	13177507	A	T	8133	PASS	0.11386	sas	0.004731	0	0	0.11386
chr1-013178071-T-C	chr1	13178071	T	C	72189	PASS	0.45361	nfe	0.03668200000000002	0	0	0.45361
chr1-013178256-G-T	chr1	13178256	G	T	275	VQSRTrancheSNP99.90to99.95	0	none	2.2899999999999996e-4	0	28	2.2899999999999996e-4
chr1-013178273-A-G	chr1	13178273	A	G	381	VQSRTrancheSNP99.90to99.95	0	none	1.47e-4	0	40	1.47e-4
chr1-013178281-C-G	chr1	13178281	C	G	378	VQSRTrancheSNP99.90to99.95	0	none	1.27e-4	0	40	1.27e-4
chr1-013178284-T-G	chr1	13178284	T	G	345	VQSRTrancheSNP99.90to99.95	0	none	1.0799999999999996e-4	0	40	1.0799999999999996e-4
chr1-013178286-T-A	chr1	13178286	T	A	368	VQSRTrancheSNP99.90to99.95	0	none	1.27e-4	0	40	1.27e-4
chr1-013178290-G-C	chr1	13178290	G	C	55669	PASS	0.013463	sas	0.02068100000000001	0	40	0.02068100000000001
chr1-013178313-T-C	chr1	13178313	T	C	309	VQSRTrancheSNP99.90to99.95	0	none	8.9e-5	0	58	8.9e-5
chr1-013178320-G-T	chr1	13178320	G	T	270	VQSRTrancheSNP99.90to99.95	0	none	8.9e-5	0	72	8.9e-5
chr1-013178325-C-T	chr1	13178325	C	T	271	VQSRTrancheSNP99.90to99.95	0	none	1.0799999999999996e-4	0	76	1.0799999999999996e-4
chr1-013178326-A-C	chr1	13178326	A	C	265	VQSRTrancheSNP99.90to99.95	0	none	9e-6	0	78	9e-6
chr1-013178326-A-G	chr1	13178326	A	G	265	VQSRTrancheSNP99.90to99.95	0	none	8.9e-5	0	78	8.9e-5
chr1-013178329-A-C	chr1	13178329	A	C	330	VQSRTrancheSNP99.90to99.95	0	none	7.099999999999998e-5	0	80	7.099999999999998e-5
chr1-013178329-A-G	chr1	13178329	A	G	330	VQSRTrancheSNP99.90to99.95	3.544e-5	amr	0	0	80	3.544e-5
chr1-013178348-T-G	chr1	13178348	T	G	422720	VQSRTrancheSNP99.80to99.90	0.10078	sas	0.09398400000000004	6	88	0.10078
chr1-013178380-C-G	chr1	13178380	C	G	28483	VQSRTrancheSNP99.90to99.95	0.0011494	nfe	0.004565	1	94	0.004565
chr1-013178381-T-C	chr1	13178381	T	C	25368	VQSRTrancheSNP99.90to99.95	0.0011164	nfe	0.004309	1	94	0.004309
chr1-013178386-G-A	chr1	13178386	G	A	5513146	VQSRTrancheSNP99.90to99.95	0.69935	amr	0.5350790000000006	53	90	0.69935
chr1-013178429-C-A	chr1	13178429	C	A	18397	VQSRTrancheSNP99.80to99.90	1.7311e-4	sas	2.2000000000000003e-5	0	98	1.7311e-4
chr1-013178429-C-T	chr1	13178429	C	T	18397	VQSRTrancheSNP99.80to99.90	8.4874e-4	amr	0.01030999999999999	0	98	0.01030999999999999
chr1-013178478-A-AAG	chr1	13178478	A	AAG	242	VQSRTrancheINDEL99.50to99.90	0	none	2.2000000000000003e-5	0	54	2.2000000000000003e-5
chr1-013178478-A-AAT	chr1	13178478	A	AAT	242	VQSRTrancheINDEL99.50to99.90	0	none	9e-6	0	54	9e-6
chr1-013178478-A-C	chr1	13178478	A	C	242	VQSRTrancheINDEL99.50to99.90	0	none	9e-6	0	54	9e-6
chr1-013178479-TGG-AGG	chr1	13178479	TGG	AGG	4099947	VQSRTrancheINDEL99.00to99.50	0	none	0.4668349999999994	10	46	0.4668349999999994
chr1-013178479-TGG-CGG	chr1	13178479	TGG	CGG	4099947	VQSRTrancheINDEL99.00to99.50	0	none	0	0	46	1e-6
chr1-013178479-TGG-GGG	chr1	13178479	TGG	GGG	4099947	VQSRTrancheINDEL99.00to99.50	0	none	0	0	46	1e-6
chr1-013178479-TGG-T	chr1	13178479	TGG	T	4099947	VQSRTrancheINDEL99.00to99.50	0	none	9e-6	0	46	9e-6
chr1-013178480-GGT-*	chr1	13178480	GGT	*	66.97	VQSRTrancheINDEL99.50to99.90	0	none	9e-6	0	50	9e-6
chr1-013178480-GGT-G	chr1	13178480	GGT	G	66.97	VQSRTrancheINDEL99.50to99.90	0	none	2.2000000000000003e-5	0	50	2.2000000000000003e-5
chr1-013178481-G-*	chr1	13178481	G	*	3675108	VQSRTrancheSNP99.80to99.90	0	none	5.2999999999999994e-5	0	48	5.2999999999999994e-5
chr1-013178481-G-C	chr1	13178481	G	C	3675108	VQSRTrancheSNP99.80to99.90	0.0010632	mid	2.2899999999999996e-4	0	48	0.0010632
chr1-013178481-G-T	chr1	13178481	G	T	3675108	VQSRTrancheSNP99.80to99.90	0.29072	amr	0.4119039999999995	10	48	0.4119039999999995
chr1-013178497-A-C	chr1	13178497	A	C	3051057	VQSRTrancheSNP99.80to99.90	0	none	6.999999999999998e-5	0	38	6.999999999999998e-5
chr1-013178497-A-T	chr1	13178497	A	T	3051057	VQSRTrancheSNP99.80to99.90	0.36892	afr	0.5031560000000006	2	38	0.5031560000000006
chr1-013178567-C-A	chr1	13178567	C	A	1569463	VQSRTrancheSNP99.80to99.90	0.2753	afr	0.07291500000000001	9	120	0.2753
chr1-013178614-G-A	chr1	13178614	G	A	109164	VQSRTrancheSNP99.80to99.90	0.011903	sas	0.00588	1	134	0.011903
chr1-013178643-A-C	chr1	13178643	A	C	1657107	VQSRTrancheSNP99.70to99.80	0.096677	sas	0.07101	9	132	0.096677
chr1-013178665-C-G	chr1	13178665	C	G	676269	VQSRTrancheSNP99.70to99.80	0.031977	sas	0.01424999999999998	1	134	0.031977
chr1-013178709-C-*	chr1	13178709	C	*	410978	VQSRTrancheSNP99.90to99.95	0	none	0	0	134	1e-6
chr1-013178709-C-T	chr1	13178709	C	T	410978	VQSRTrancheSNP99.90to99.95	0.012478	nfe	0.01047699999999999	5	134	0.012478
chr1-013178750-C-T	chr1	13178750	C	T	18883913	ExcessHet	0.48203	amr	0.4364829999999999	65	128	0.48203
chr1-013178764-T-C	chr1	13178764	T	C	25645853	VQSRTrancheSNP99.70to99.80	0.51327	amr	0.5045510000000006	75	130	0.51327
chr1-013178805-C-T	chr1	13178805	C	T	24656999	VQSRTrancheSNP99.80to99.90	0.57632	amr	0.5010620000000006	76	134	0.57632
chr1-013178820-C-A	chr1	13178820	C	A	1255602	VQSRTrancheSNP99.80to99.90	0.005104	eas	9e-6	0	134	0.005104
chr1-013178820-C-G	chr1	13178820	C	G	1255602	VQSRTrancheSNP99.80to99.90	0.2228	eas	0.03434100000000001	2	134	0.2228
chr1-013178835-T-G	chr1	13178835	T	G	20533815	ExcessHet	0.55972	amr	0.4418359999999999	63	128	0.55972
chr1-013178951-G-A	chr1	13178951	G	A	52753107	PASS	0.63537	nfe	0.5479240000000001	82	134	0.63537
chr1-013178963-G-A	chr1	13178963	G	A	4499502	VQSRTrancheSNP99.70to99.80	0.28857	afr	0.05474500000000001	3	134	0.28857
chr1-013179057-T-G	chr1	13179057	T	G	65225	VQSRTrancheSNP99.95to100.00	0.002803	afr	0.00115599999999999	1	134	0.002803
chr1-013179199-T-A	chr1	13179199	T	A	1081487	VQSRTrancheSNP99.70to99.80	0.13513	afr	0.043502	7	132	0.13513
chr1-013179269-A-C	chr1	13179269	A	C	10607026	ExcessHet	0.006485	afr	4.270000000000005e-4	0	116	0.006485
chr1-013179269-A-T	chr1	13179269	A	T	10607026	ExcessHet	0.55657	nfe	0.447936	59	116	0.55657
chr1-013179287-A-C	chr1	13179287	A	C	26616	VQSRTrancheSNP99.80to99.90	0.0040937	afr	0.00159499999999999	2	132	0.0040937
chr1-013179319-T-C	chr1	13179319	T	C	7845003	ExcessHet	0.42159	nfe	0.34562999999999944	54	132	0.42159
chr1-013179338-A-G	chr1	13179338	A	G	12375	VQSRTrancheSNP99.80to99.90	0.0018657	nfe	7.980000000000003e-4	1	134	0.0018657
chr1-013179340-C-A	chr1	13179340	C	A	1812	VQSRTrancheSNP99.90to99.95	3.37e-6	nfe	3.6999999999999985e-5	0	134	3.6999999999999985e-5
chr1-013179340-C-T	chr1	13179340	C	T	1812	VQSRTrancheSNP99.90to99.95	2.176e-4	nfe	2.9400000000000004e-4	1	134	2.9400000000000004e-4
chr1-013179384-C-T	chr1	13179384	C	T	70918	VQSRTrancheSNP99.80to99.90	0.0078516	nfe	0.01714200000000001	2	130	0.01714200000000001
chr1-013179590-A-G	chr1	13179590	A	G	290635	PASS	0.15032	nfe	0.08088400000000001	0	4	0.15032
chr1-013179632-C-G	chr1	13179632	C	G	109476	VQSRTrancheSNP99.90to99.95	0.12549	amr	0.058009	0	0	0.12549
chr1-013179712-G-C	chr1	13179712	G	C	660015	VQSRTrancheSNP99.80to99.90	0.63364	nfe	0.241726	0	0	0.63364
chr1-013179773-C-T	chr1	13179773	C	T	465413	PASS	0.56507	nfe	0.136766	0	0	0.56507
chr1-013179776-G-T	chr1	13179776	G	T	465905	PASS	0.56017	nfe	0.136739	0	0	0.56017
chr1-013196424-T-C	chr1	13196424	T	C	21175	VQSRTrancheSNP99.80to99.90	0.011844	afr	0.01377999999999999	0	2	0.01377999999999999
chr1-013196441-G-A	chr1	13196441	G	A	3172	VQSRTrancheSNP99.80to99.90	7.1129e-4	nfe	0.00188499999999999	0	4	0.00188499999999999
chr1-013196452-T-G	chr1	13196452	T	G	3543	VQSRTrancheSNP99.80to99.90	6.1373e-4	nfe	0.00173699999999999	0	4	0.00173699999999999
chr1-013196462-T-C	chr1	13196462	T	C	3531	PASS	5.6201e-4	nfe	0.00173699999999999	0	4	0.00173699999999999
chr1-013196463-G-T	chr1	13196463	G	T	3507	PASS	7.321e-4	nfe	0.00173699999999999	0	4	0.00173699999999999
chr1-013196464-T-C	chr1	13196464	T	C	3510	PASS	5.8429e-4	amr	0.00173699999999999	0	4	0.00173699999999999
chr1-013196706-TA-T	chr1	13196706	TA	T	467.97	VQSRTrancheINDEL99.50to99.90	6.5123e-4	nfe	2.9400000000000004e-4	0	44	6.5123e-4
chr1-013196713-TGAA-T	chr1	13196713	TGAA	T	506.97	PASS	7.6e-4	nfe	2.9400000000000004e-4	0	44	7.6e-4
chr1-013196716-A-*	chr1	13196716	A	*	990	PASS	0	none	2.9400000000000004e-4	0	46	2.9400000000000004e-4
chr1-013196716-A-G	chr1	13196716	A	G	990	PASS	1.0277e-4	nfe	3.6999999999999985e-5	0	46	1.0277e-4
chr1-013196718-T-G	chr1	13196718	T	G	546	PASS	7.6479e-4	nfe	3.150000000000005e-4	0	46	7.6479e-4
chr1-013196730-G-T	chr1	13196730	G	T	708	VQSRTrancheSNP99.80to99.90	8.3997e-4	nfe	3.3700000000000044e-4	0	48	8.3997e-4
chr1-013196740-G-A	chr1	13196740	G	A	761	VQSRTrancheSNP99.80to99.90	8.4164e-4	nfe	3.3700000000000044e-4	0	48	8.4164e-4
chr1-013196755-G-C	chr1	13196755	G	C	796	PASS	5.0316e-4	nfe	3.3700000000000044e-4	0	56	5.0316e-4
chr1-013196763-T-C	chr1	13196763	T	C	409	VQSRTrancheSNP99.70to99.80	3.067e-5	eas	0	2	56	3.067e-5
chr1-013196773-G-A	chr1	13196773	G	A	786	PASS	1.9347e-4	nfe	3.3700000000000044e-4	0	56	3.3700000000000044e-4
chr1-013196792-G-A	chr1	13196792	G	A	1158	VQSRTrancheSNP99.90to99.95	3.7775e-4	amr	4.720000000000004e-4	0	56	4.720000000000004e-4
chr1-013196794-A-G	chr1	13196794	A	G	1140	VQSRTrancheSNP99.90to99.95	2.3293e-4	nfe	4.490000000000005e-4	0	56	4.490000000000005e-4
chr1-013196796-T-G	chr1	13196796	T	G	1137	VQSRTrancheSNP99.90to99.95	2.9716e-4	amr	4.490000000000005e-4	0	56	4.490000000000005e-4
chr1-013196798-C-A	chr1	13196798	C	A	1086	VQSRTrancheSNP99.90to99.95	2.7711e-4	amr	4.490000000000005e-4	0	54	4.490000000000005e-4
chr1-013196804-C-T	chr1	13196804	C	T	1020	VQSRTrancheSNP99.90to99.95	1.4483e-4	nfe	4.490000000000005e-4	0	56	4.490000000000005e-4
chr1-013196805-C-G	chr1	13196805	C	G	975	VQSRTrancheSNP99.90to99.95	1.4602e-4	nfe	4.490000000000005e-4	0	56	4.490000000000005e-4
chr1-013196806-C-G	chr1	13196806	C	G	930	VQSRTrancheSNP99.90to99.95	1.3487e-4	nfe	4.490000000000005e-4	0	56	4.490000000000005e-4
chr1-013196810-G-A	chr1	13196810	G	A	897	VQSRTrancheSNP99.90to99.95	1.5023e-4	sas	4.260000000000005e-4	0	56	4.260000000000005e-4
chr1-013196815-T-C	chr1	13196815	T	C	174168	PASS	0.063487	afr	0.006382	2	56	0.063487
chr1-013196863-G-C	chr1	13196863	G	C	234716	PASS	0.014853	afr	0.10813500000000002	0	48	0.10813500000000002
chr1-013196889-A-*	chr1	13196889	A	*	206852	VQSRTrancheSNP99.70to99.80	0	none	3.6999999999999985e-5	0	50	3.6999999999999985e-5
chr1-013196889-A-G	chr1	13196889	A	G	206852	VQSRTrancheSNP99.70to99.80	0.0026677	sas	0.094637	0	50	0.094637
chr1-013196889-A-T	chr1	13196889	A	T	206852	VQSRTrancheSNP99.70to99.80	0	none	3.6999999999999985e-5	0	50	3.6999999999999985e-5
chr1-013196971-T-C	chr1	13196971	T	C	1335698	PASS	0.058883	nfe	0.021942	2	76	0.058883
chr1-013196972-T-C	chr1	13196972	T	C	17175	VQSRTrancheSNP99.80to99.90	0.0012825	eas	0.005742	0	76	0.005742
chr1-013196973-G-A	chr1	13196973	G	A	16335	VQSRTrancheSNP99.80to99.90	3.4472e-4	nfe	0.005639	0	76	0.005639
chr1-013196978-G-A	chr1	13196978	G	A	16900	VQSRTrancheSNP99.80to99.90	7.4062e-4	nfe	3.6999999999999985e-5	0	76	7.4062e-4
chr1-013196978-G-C	chr1	13196978	G	C	16900	VQSRTrancheSNP99.80to99.90	1.5076e-4	nfe	0.005485	0	76	0.005485
chr1-013197014-A-G	chr1	13197014	A	G	6318	PASS	1.8101e-4	sas	0.00324	0	76	0.00324
chr1-013197034-C-T	chr1	13197034	C	T	5146	PASS	5.1112e-4	eas	0.002787	0	76	0.002787
chr1-013197069-GGC-G	chr1	13197069	GGC	G	26932.97	VQSRTrancheINDEL99.50to99.90	0.0050059	eas	0.01082499999999999	0	76	0.01082499999999999
chr1-013197073-C-CGT	chr1	13197073	C	CGT	49139	VQSRTrancheINDEL99.50to99.90	0.0068937	eas	0.01092999999999999	0	76	0.01092999999999999
chr1-013197073-C-T	chr1	13197073	C	T	49139	VQSRTrancheINDEL99.50to99.90	1.1876e-4	nfe	0.00191299999999999	0	76	0.00191299999999999
chr1-013197076-A-C	chr1	13197076	A	C	384182	PASS	0.040907	sas	0.07528000000000001	0	72	0.07528000000000001
chr1-013197084-A-G	chr1	13197084	A	G	27541	VQSRTrancheSNP99.70to99.80	0.013473	eas	0.01252199999999999	0	70	0.013473
chr1-013197084-A-T	chr1	13197084	A	T	27541	VQSRTrancheSNP99.70to99.80	1.688e-4	nfe	3.6999999999999985e-5	0	70	1.688e-4
chr1-013197124-C-T	chr1	13197124	C	T	454908	PASS	0.064467	sas	0.07270500000000002	2	68	0.07270500000000002
chr1-013197216-T-C	chr1	13197216	T	C	100718	PASS	0.098606	eas	0.02956400000000001	1	76	0.098606
chr1-013197228-G-A	chr1	13197228	G	A	2219582	VQSRTrancheSNP99.80to99.90	0	none	9e-6	0	74	9e-6
chr1-013197228-G-T	chr1	13197228	G	T	2219582	VQSRTrancheSNP99.80to99.90	0.3144	afr	0.094457	7	74	0.3144
chr1-013197320-C-A	chr1	13197320	C	A	151653	PASS	4.6312e-4	eas	0.00115399999999999	0	56	0.00115399999999999
chr1-013197320-C-T	chr1	13197320	C	T	151653	PASS	0.0057681	afr	0.05124300000000001	0	56	0.05124300000000001
chr1-013197321-A-G	chr1	13197321	A	G	153031	PASS	0.0056973	eas	0.05270600000000002	0	54	0.05270600000000002
chr1-013197321-A-T	chr1	13197321	A	T	153031	PASS	0	none	9e-6	0	54	9e-6
chr1-013197324-C-A	chr1	13197324	C	A	61322	VQSRTrancheSNP99.80to99.90	0	none	6.999999999999998e-5	0	54	6.999999999999998e-5
chr1-013197324-C-G	chr1	13197324	C	G	61322	VQSRTrancheSNP99.80to99.90	0	none	5.2999999999999994e-5	0	54	5.2999999999999994e-5
chr1-013197324-C-T	chr1	13197324	C	T	61322	VQSRTrancheSNP99.80to99.90	0.0024586	eas	0.02298500000000001	0	54	0.02298500000000001
chr1-013197455-G-A	chr1	13197455	G	A	1792618	VQSRTrancheSNP99.80to99.90	0.4797	afr	0.07831100000000002	4	50	0.4797
chr1-013197461-G-A	chr1	13197461	G	A	1823562	VQSRTrancheSNP99.80to99.90	0.47727	afr	0.07842600000000001	4	54	0.47727
chr1-013197461-G-T	chr1	13197461	G	T	1823562	VQSRTrancheSNP99.80to99.90	0	none	6.999999999999998e-5	0	54	6.999999999999998e-5
chr1-013197469-AAC-A	chr1	13197469	AAC	A	770.97	VQSRTrancheINDEL99.50to99.90	1.0744e-4	nfe	2.2000000000000003e-5	1	56	1.0744e-4
chr1-013197507-T-C	chr1	13197507	T	C	108950	VQSRTrancheSNP99.80to99.90	0.12493	eas	0.03388500000000002	1	72	0.12493
chr1-013197619-CTTT-C	chr1	13197619	CTTT	C	221770	VQSRTrancheINDEL95.00to96.00	0.06414	eas	0.01698800000000001	0	24	0.06414
chr1-013197619-CTTT-CT	chr1	13197619	CTTT	CT	221770	VQSRTrancheINDEL95.00to96.00	0	none	0.003387	0	24	0.003387
chr1-013197619-CTTT-CTT	chr1	13197619	CTTT	CTT	221770	VQSRTrancheINDEL95.00to96.00	0	none	0.06976000000000002	4	24	0.06976000000000002
chr1-013197619-CTTT-CTTTT	chr1	13197619	CTTT	CTTTT	221770	VQSRTrancheINDEL95.00to96.00	0	none	0.020883	1	24	0.020883
chr1-013197619-CTTT-CTTTTT	chr1	13197619	CTTT	CTTTTT	221770	VQSRTrancheINDEL95.00to96.00	0	none	3.3700000000000044e-4	0	24	3.3700000000000044e-4
chr1-013197619-CTTT-TTTT	chr1	13197619	CTTT	TTTT	221770	VQSRTrancheINDEL95.00to96.00	0	none	9e-6	0	24	9e-6
chr1-013197674-G-A	chr1	13197674	G	A	79623	VQSRTrancheSNP99.80to99.90	0.0058579	eas	4.03e-4	0	0	0.0058579
chr1-013197674-G-C	chr1	13197674	G	C	79623	VQSRTrancheSNP99.80to99.90	0.12656	afr	0.024666	0	0	0.12656
chr1-013197746-G-A	chr1	13197746	G	A	1738	PASS	0.0023759	nfe	1.0699999999999996e-4	0	2	0.0023759
chr1-013197935-C-T	chr1	13197935	C	T	43186	PASS	0.10558	eas	0.017529	0	0	0.10558
chr1-013197957-G-A	chr1	13197957	G	A	58345	PASS	0.16878	eas	0.01947400000000001	0	0	0.16878
chr1-013197966-A-G	chr1	13197966	A	G	609120	PASS	0.276	afr	0.164285	0	0	0.276
chr1-013198032-G-A	chr1	13198032	G	A	117101	PASS	0.24995	eas	0.028498	0	0	0.24995
chr1-013198149-A-*	chr1	13198149	A	*	435	VQSRTrancheSNP99.80to99.90	0	none	5.170000000000003e-4	0	16	5.170000000000003e-4
chr1-013198149-A-T	chr1	13198149	A	T	435	VQSRTrancheSNP99.80to99.90	2.7096e-4	nfe	3.6999999999999985e-5	0	16	2.7096e-4
chr1-013198228-G-A	chr1	13198228	G	A	795545	VQSRTrancheSNP99.90to99.95	0.35759	eas	0.051432	2	58	0.35759
chr1-013198309-A-G	chr1	13198309	A	G	1606957	VQSRTrancheSNP99.90to99.95	0.34332	eas	0.053505	4	90	0.34332
chr1-013198424-G-A	chr1	13198424	G	A	3518391	VQSRTrancheSNP99.80to99.90	0.27152	mid	0.175906	25	90	0.27152
chr1-013198427-A-C	chr1	13198427	A	C	886386	VQSRTrancheSNP99.80to99.90	0.3977	amr	0.038184	2	92	0.3977
chr1-013198460-G-C	chr1	13198460	G	C	5254610	VQSRTrancheSNP99.80to99.90	0	none	0	0	90	1e-6
chr1-013198460-G-T	chr1	13198460	G	T	5254610	VQSRTrancheSNP99.80to99.90	0.33844	eas	0.16275	19	90	0.33844
chr1-013198491-C-A	chr1	13198491	C	A	6387329	PASS	3.1774e-4	nfe	9e-6	0	90	3.1774e-4
chr1-013198491-C-G	chr1	13198491	C	G	6387329	PASS	0.3479	eas	0.12936300000000003	9	90	0.3479
chr1-013198491-C-T	chr1	13198491	C	T	6387329	PASS	0	none	0	0	90	1e-6
chr1-013198496-G-A	chr1	13198496	G	A	6513363	PASS	5.8e-7	nfe	0	0	90	1e-6
chr1-013198496-G-T	chr1	13198496	G	T	6513363	PASS	0.35379	eas	0.12944300000000003	9	90	0.35379
chr1-013198569-C-A	chr1	13198569	C	A	53742	VQSRTrancheSNP99.80to99.90	0.0057152	amr	0.02034100000000001	0	92	0.02034100000000001
chr1-013198569-C-T	chr1	13198569	C	T	53742	VQSRTrancheSNP99.80to99.90	0	none	0	0	92	1e-6
chr1-013198698-A-G	chr1	13198698	A	G	2689852	PASS	0.19082	sas	0.107337	15	96	0.19082
chr1-013198782-G-A	chr1	13198782	G	A	1316719	PASS	0.35496	eas	0.053742	5	70	0.35496
chr1-013198865-T-C	chr1	13198865	T	C	26665	PASS	8.111e-5	nfe	0.01503299999999998	0	56	0.01503299999999998
chr1-013198902-G-A	chr1	13198902	G	A	2319014	VQSRTrancheSNP99.95to100.00	0.60856	eas	0.073884	7	56	0.60856
chr1-013198994-C-CATG	chr1	13198994	C	CATG	182016.97	VQSRTrancheINDEL99.50to99.90	0.0046376	sas	0.04601800000000002	1	54	0.04601800000000002
chr1-013198995-C-A	chr1	13198995	C	A	1758777	VQSRTrancheINDEL99.50to99.90	0.57782	eas	0.158167	7	50	0.57782
chr1-013198995-C-CA	chr1	13198995	C	CA	1758777	VQSRTrancheINDEL99.50to99.90	0.0056069	sas	0.045508	1	50	0.045508
chr1-013199031-T-C	chr1	13199031	T	C	728319	VQSRTrancheSNP99.80to99.90	0.34792	eas	0.05811700000000001	2	52	0.34792
chr1-013199044-C-A	chr1	13199044	C	A	694613	VQSRTrancheSNP99.80to99.90	0.34016	eas	0.05107700000000001	2	52	0.34016
chr1-013199093-G-A	chr1	13199093	G	A	40468	VQSRTrancheSNP99.80to99.90	0.010418	eas	0.00943799999999999	0	54	0.010418
chr1-013199094-A-T	chr1	13199094	A	T	40468	VQSRTrancheSNP99.80to99.90	0.010346	eas	0.00943799999999999	0	54	0.010346
chr1-013199114-C-T	chr1	13199114	C	T	936656	VQSRTrancheSNP99.80to99.90	0.15507	afr	0.048852000000000013	4	62	0.15507
chr1-013199161-C-A	chr1	13199161	C	A	1031083	VQSRTrancheSNP99.70to99.80	0.18965	sas	0.10164700000000002	5	76	0.18965
chr1-013199182-T-G	chr1	13199182	T	G	48239	VQSRTrancheSNP99.70to99.80	0.011421	eas	0.01202799999999999	0	78	0.01202799999999999
chr1-013199190-G-A	chr1	13199190	G	A	50215	VQSRTrancheSNP99.70to99.80	0.0094769	eas	0.012159	0	80	0.012159
chr1-013199190-G-T	chr1	13199190	G	T	50215	VQSRTrancheSNP99.70to99.80	0	none	0	0	80	1e-6
chr1-013199191-C-G	chr1	13199191	C	G	45540	VQSRTrancheSNP99.70to99.80	0.009481	eas	0.01197599999999999	0	80	0.01197599999999999
chr1-013199194-A-G	chr1	13199194	A	G	44899	VQSRTrancheSNP99.70to99.80	0.0087269	eas	0.01197499999999999	0	78	0.01197499999999999
chr1-013199216-T-C	chr1	13199216	T	C	32584	VQSRTrancheSNP99.80to99.90	0.0045359	eas	0.01074799999999998	0	78	0.01074799999999998
chr1-013199226-C-T	chr1	13199226	C	T	33524	VQSRTrancheSNP99.80to99.90	0.0048868	eas	0.01100799999999999	0	76	0.01100799999999999
chr1-013199236-G-A	chr1	13199236	G	A	728407	VQSRTrancheSNP99.80to99.90	0.17391	eas	0.05065700000000001	3	76	0.17391
chr1-013199262-A-G	chr1	13199262	A	G	2771086	VQSRTrancheSNP99.70to99.80	0.38604	sas	0.27709199999999945	27	72	0.38604
chr1-013199263-C-T	chr1	13199263	C	T	7811	VQSRTrancheSNP99.70to99.80	0.0035885	afr	3.3800000000000046e-4	2	66	0.0035885
chr1-013199268-G-A	chr1	13199268	G	A	10496	VQSRTrancheSNP99.90to99.95	0.0024123	eas	0.005561	0	68	0.005561
chr1-013199356-T-C	chr1	13199356	T	C	18341	VQSRTrancheSNP99.80to99.90	7.5303e-4	nfe	0.005667	0	90	0.005667
chr1-013199359-G-C	chr1	13199359	G	C	20028	VQSRTrancheSNP99.80to99.90	9.4959e-4	mid	0.00577	0	92	0.00577
chr1-013199361-T-A	chr1	13199361	T	A	21952	VQSRTrancheSNP99.80to99.90	0	none	0	0	92	1e-6
chr1-013199361-T-G	chr1	13199361	T	G	21952	VQSRTrancheSNP99.80to99.90	0.0010156	nfe	0.005796	0	92	0.005796
chr1-013199367-A-G	chr1	13199367	A	G	24433	VQSRTrancheSNP99.90to99.95	0.0013811	nfe	0.006105	0	92	0.006105
chr1-013199410-G-A	chr1	13199410	G	A	74762	VQSRTrancheSNP99.80to99.90	0.0035382	nfe	0.01294899999999999	0	92	0.01294899999999999
chr1-013199413-C-T	chr1	13199413	C	T	74919	VQSRTrancheSNP99.80to99.90	0.0039356	mid	0.012974	0	90	0.012974
chr1-013199424-C-A	chr1	13199424	C	A	285578	VQSRTrancheSNP99.80to99.90	0	none	0	0	92	1e-6
chr1-013199424-C-T	chr1	13199424	C	T	285578	VQSRTrancheSNP99.80to99.90	0.023859000000000002	nfe	0.006827	2	92	0.023859000000000002
chr1-013199432-G-*	chr1	13199432	G	*	82274	VQSRTrancheSNP99.90to99.95	0	none	9.150000000000004e-4	0	92	9.150000000000004e-4
chr1-013199432-G-A	chr1	13199432	G	A	82274	VQSRTrancheSNP99.90to99.95	0.0074035	eas	0.017467	0	92	0.017467
chr1-013199508-T-C	chr1	13199508	T	C	81728	VQSRTrancheSNP99.80to99.90	0.0054529	eas	0.01318299999999998	0	88	0.01318299999999998
chr1-013199509-G-A	chr1	13199509	G	A	81732	VQSRTrancheSNP99.80to99.90	0.0052361	eas	0.01320899999999998	0	88	0.01320899999999998
chr1-013199520-A-C	chr1	13199520	A	C	40010	VQSRTrancheSNP99.80to99.90	0.0037824	eas	0.01190099999999999	0	90	0.01190099999999999
chr1-013199525-G-T	chr1	13199525	G	T	2040523	VQSRTrancheSNP99.80to99.90	0.20256	sas	0.110271	15	90	0.20256
chr1-013199542-G-A	chr1	13199542	G	A	36121	VQSRTrancheSNP99.90to99.95	0.00199	eas	0.01027899999999999	0	82	0.01027899999999999
chr1-013199547-GCCCCGC-G	chr1	13199547	GCCCCGC	G	186.97	VQSRTrancheINDEL99.50to99.90	0	none	5.2999999999999994e-5	0	86	5.2999999999999994e-5
chr1-013199549-C-*	chr1	13199549	C	*	30648	VQSRTrancheSNP99.80to99.90	0	none	9e-6	0	82	9e-6
chr1-013199549-C-A	chr1	13199549	C	A	30648	VQSRTrancheSNP99.80to99.90	0.0014254	eas	0.00923699999999998	0	82	0.00923699999999998
chr1-013199551-C-*	chr1	13199551	C	*	35903	VQSRTrancheSNP99.80to99.90	0	none	9e-6	0	84	9e-6
chr1-013199551-C-T	chr1	13199551	C	T	35903	VQSRTrancheSNP99.80to99.90	0.002272	sas	0.00954999999999999	0	84	0.00954999999999999
chr1-013199555-AGCTCCAGGAGT-A	chr1	13199555	AGCTCCAGGAGT	A	27614	VQSRTrancheINDEL99.50to99.90	0	none	1.0799999999999996e-4	0	88	1.0799999999999996e-4
chr1-013199555-AGCTCCAGGAGT-GGCTCCAGGAGT	chr1	13199555	AGCTCCAGGAGT	GGCTCCAGGAGT	27614	VQSRTrancheINDEL99.50to99.90	0	none	0.00113099999999999	0	88	0.00113099999999999
chr1-013199563-G-*	chr1	13199563	G	*	1549	VQSRTrancheSNP99.80to99.90	0	none	1.0799999999999996e-4	0	88	1.0799999999999996e-4
chr1-013199563-G-T	chr1	13199563	G	T	1549	VQSRTrancheSNP99.80to99.90	2.1909e-4	amr	2.2000000000000003e-5	0	88	2.1909e-4
chr1-013199578-CTGGATGCTCATCCTGATAGATCTGCAAGGAAAATCTCTAGAAG-C	chr1	13199578	CTGGATGCTCATCCTGATAGATCTGCAAGGAAAATCTCTAGAAG	C	451.97	VQSRTrancheINDEL99.50to99.90	4.12e-6	nfe	2.2999999999999995e-4	0	90	2.2999999999999995e-4
chr1-013199581-G-*	chr1	13199581	G	*	12618	PASS	0	none	2.2999999999999995e-4	0	90	2.2999999999999995e-4
chr1-013199581-G-A	chr1	13199581	G	A	12618	PASS	0.016397	eas	0.004207	0	90	0.016397
chr1-013199588-A-*	chr1	13199588	A	*	2192975	VQSRTrancheSNP99.70to99.80	0	none	1.88e-4	0	90	1.88e-4
chr1-013199588-A-C	chr1	13199588	A	C	2192975	VQSRTrancheSNP99.70to99.80	0.27116	mid	0.179226	26	90	0.27116
chr1-013199596-A-*	chr1	13199596	A	*	5146	VQSRTrancheSNP99.80to99.90	0	none	1.27e-4	0	86	1.27e-4
chr1-013199596-A-G	chr1	13199596	A	G	5146	VQSRTrancheSNP99.80to99.90	0.0085942	nfe	0.002587	0	86	0.0085942
chr1-013199612-T-*	chr1	13199612	T	*	8204	VQSRTrancheSNP99.80to99.90	0	none	1.27e-4	0	88	1.27e-4
chr1-013199612-T-A	chr1	13199612	T	A	8204	VQSRTrancheSNP99.80to99.90	0.014489	nfe	0.002613	0	88	0.014489
chr1-013199616-T-*	chr1	13199616	T	*	8182	VQSRTrancheSNP99.80to99.90	0	none	1.27e-4	0	86	1.27e-4
chr1-013199616-T-C	chr1	13199616	T	C	8182	VQSRTrancheSNP99.80to99.90	0.016693	nfe	0.002587	0	86	0.016693
chr1-013199617-A-*	chr1	13199617	A	*	1762	PASS	0	none	1.0799999999999996e-4	0	86	1.0799999999999996e-4
chr1-013199617-A-G	chr1	13199617	A	G	1762	PASS	1.09e-6	nfe	2.2000000000000003e-5	0	86	2.2000000000000003e-5
chr1-013199619-A-*	chr1	13199619	A	*	840	PASS	0	none	1.0799999999999996e-4	0	86	1.0799999999999996e-4
chr1-013199619-A-G	chr1	13199619	A	G	840	PASS	0	none	9e-6	0	86	9e-6
chr1-013199625-A-C	chr1	13199625	A	C	2004	VQSRTrancheSNP99.70to99.80	7.98e-6	nfe	8.680000000000001e-4	0	86	8.680000000000001e-4
chr1-013199628-CCAGG-C	chr1	13199628	CCAGG	C	2406	VQSRTrancheINDEL99.50to99.90	1.536e-5	eas	8.680000000000001e-4	0	86	8.680000000000001e-4
chr1-013199628-CCAGG-TCAGG	chr1	13199628	CCAGG	TCAGG	2406	VQSRTrancheINDEL99.50to99.90	0	none	0	0	86	1e-6
chr1-013199634-AAAATG-A	chr1	13199634	AAAATG	A	2216.97	VQSRTrancheINDEL99.50to99.90	2.39e-5	nfe	9.150000000000004e-4	0	86	9.150000000000004e-4
chr1-013199638-T-*	chr1	13199638	T	*	4676	VQSRTrancheSNP99.80to99.90	0	none	9.150000000000004e-4	0	84	9.150000000000004e-4
chr1-013199638-T-C	chr1	13199638	T	C	4676	VQSRTrancheSNP99.80to99.90	0.014164	nfe	0.00156899999999999	0	84	0.014164
chr1-013199641-A-G	chr1	13199641	A	G	295504	VQSRTrancheSNP99.80to99.90	0.041414	nfe	0.01793700000000002	2	84	0.041414
chr1-013199642-TCAC-T	chr1	13199642	TCAC	T	2365.97	VQSRTrancheINDEL99.50to99.90	3.793e-5	eas	9.630000000000004e-4	0	84	9.630000000000004e-4
chr1-013199644-A-*	chr1	13199644	A	*	37	VQSRTrancheSNP99.80to99.90	0	none	9.630000000000004e-4	0	84	9.630000000000004e-4
chr1-013199644-A-G	chr1	13199644	A	G	37	VQSRTrancheSNP99.80to99.90	0	none	9e-6	0	84	9e-6
chr1-013199646-TCTCATGGCAAACACAATCA-T	chr1	13199646	TCTCATGGCAAACACAATCA	T	2305.97	VQSRTrancheINDEL99.50to99.90	4.356e-5	nfe	9.630000000000004e-4	0	84	9.630000000000004e-4
chr1-013199649-C-*	chr1	13199649	C	*	533	VQSRTrancheSNP99.80to99.90	0	none	9.630000000000004e-4	0	82	9.630000000000004e-4
chr1-013199649-C-T	chr1	13199649	C	T	533	VQSRTrancheSNP99.80to99.90	0	none	0	0	82	1e-6
chr1-013199650-AT-*	chr1	13199650	AT	*	540.97	VQSRTrancheINDEL99.50to99.90	0	none	9.630000000000004e-4	0	82	9.630000000000004e-4
chr1-013199650-AT-A	chr1	13199650	AT	A	540.97	VQSRTrancheINDEL99.50to99.90	9.405e-5	nfe	2.5100000000000014e-4	0	82	2.5100000000000014e-4
chr1-013199651-T-*	chr1	13199651	T	*	1579	VQSRTrancheSNP99.80to99.90	0	none	0.00132399999999999	0	80	0.00132399999999999
chr1-013199651-T-G	chr1	13199651	T	G	1579	VQSRTrancheSNP99.80to99.90	0.0023331	nfe	4.490000000000005e-4	0	80	0.0023331
chr1-013199653-G-*	chr1	13199653	G	*	1532	VQSRTrancheSNP99.80to99.90	0	none	9.630000000000004e-4	0	78	9.630000000000004e-4
chr1-013199653-G-C	chr1	13199653	G	C	1532	VQSRTrancheSNP99.80to99.90	0.0015536	nfe	4.270000000000005e-4	0	78	0.0015536
chr1-013199661-A-*	chr1	13199661	A	*	645	VQSRTrancheSNP99.80to99.90	0	none	9.630000000000004e-4	0	80	9.630000000000004e-4
chr1-013199661-A-G	chr1	13199661	A	G	645	VQSRTrancheSNP99.80to99.90	1.2786e-4	nfe	1.27e-4	0	80	1.2786e-4
chr1-013199665-A-*	chr1	13199665	A	*	95.97	VQSRTrancheINDEL97.00to99.00	0	none	9.630000000000004e-4	0	74	9.630000000000004e-4
chr1-013199665-A-ACCTCG	chr1	13199665	A	ACCTCG	95.97	VQSRTrancheINDEL97.00to99.00	0	none	9e-6	0	74	9e-6
chr1-013199693-G-A	chr1	13199693	G	A	15364	VQSRTrancheSNP99.90to99.95	0.0037991	eas	0.00835099999999999	0	68	0.00835099999999999
chr1-013199719-G-A	chr1	13199719	G	A	30178	VQSRTrancheSNP99.80to99.90	0.0065661	eas	0.01275199999999999	0	54	0.01275199999999999
chr1-013199737-T-C	chr1	13199737	T	C	57996	VQSRTrancheSNP99.80to99.90	0.0086569	eas	0.01505699999999998	0	52	0.01505699999999998
chr1-013199738-T-C	chr1	13199738	T	C	57998	VQSRTrancheSNP99.80to99.90	0.0088825	eas	0.01508399999999998	0	52	0.01508399999999998
chr1-013199782-A-G	chr1	13199782	A	G	66736	VQSRTrancheSNP99.90to99.95	0.025765	eas	0.01718300000000001	0	48	0.025765
chr1-013199783-C-A	chr1	13199783	C	A	66715	VQSRTrancheSNP99.90to99.95	0.026031	eas	0.01718300000000001	0	48	0.026031
chr1-013199788-C-T	chr1	13199788	C	T	67973	VQSRTrancheSNP99.90to99.95	0.028884	eas	0.017657	0	48	0.028884
chr1-013199791-C-T	chr1	13199791	C	T	135192	PASS	0.042123	nfe	0.00873599999999999	2	52	0.042123
chr1-013199833-TTTC-T	chr1	13199833	TTTC	T	31287.97	VQSRTrancheINDEL99.50to99.90	0.0080996	eas	0.009797	0	34	0.009797
chr1-013199850-A-C	chr1	13199850	A	C	254600	VQSRTrancheSNP99.80to99.90	0.21258	amr	0.06419500000000002	1	32	0.21258
chr1-013199941-G-A	chr1	13199941	G	A	20824	VQSRTrancheSNP99.90to99.95	0.031367	nfe	0.00994499999999998	0	4	0.031367
chr1-013200067-T-A	chr1	13200067	T	A	75208	PASS	0.16169	nfe	0.03416400000000001	0	0	0.16169
chr1-013222478-G-C	chr1	13222478	G	C	2038	VQSRTrancheSNP99.80to99.90	0	none	0.00146699999999999	0	0	0.00146699999999999
chr1-013222693-G-*	chr1	13222693	G	*	5555	VQSRTrancheSNP99.80to99.90	0	none	9e-6	0	0	9e-6
chr1-013222693-G-A	chr1	13222693	G	A	5555	VQSRTrancheSNP99.80to99.90	0	none	0.003689	0	0	0.003689
chr1-013222698-C-*	chr1	13222698	C	*	6491	VQSRTrancheSNP99.80to99.90	0	none	9e-6	0	0	9e-6
chr1-013222698-C-A	chr1	13222698	C	A	6491	VQSRTrancheSNP99.80to99.90	0	none	0.00491	0	0	0.00491
chr1-013223075-T-C	chr1	13223075	T	C	108042	VQSRTrancheSNP99.80to99.90	0.020899	nfe	0.05415800000000002	0	8	0.05415800000000002
chr1-013223088-A-G	chr1	13223088	A	G	172202	VQSRTrancheSNP99.80to99.90	0.038347	nfe	0.07189600000000002	1	10	0.07189600000000002
chr1-013223152-G-T	chr1	13223152	G	T	131181	PASS	0.022035	nfe	0.06243000000000001	0	14	0.06243000000000001
chr1-013223209-T-C	chr1	13223209	T	C	430035	VQSRTrancheSNP99.80to99.90	0.33206	afr	0.108818	1	16	0.33206
chr1-013223209-T-G	chr1	13223209	T	G	430035	VQSRTrancheSNP99.80to99.90	0	none	9e-6	0	16	9e-6
chr1-013223228-G-A	chr1	13223228	G	A	31136	VQSRTrancheSNP99.70to99.80	0.0030402	nfe	0.01782800000000002	0	22	0.01782800000000002
chr1-013223363-G-A	chr1	13223363	G	A	1102314	VQSRTrancheSNP99.80to99.90	0.49031	afr	0.42402399999999973	0	44	0.49031
chr1-013223363-G-C	chr1	13223363	G	C	1102314	VQSRTrancheSNP99.80to99.90	0	none	3.590000000000004e-4	0	44	3.590000000000004e-4
chr1-013223363-G-T	chr1	13223363	G	T	1102314	VQSRTrancheSNP99.80to99.90	7.9e-7	nfe	2.2000000000000003e-5	0	44	2.2000000000000003e-5
chr1-013223383-C-T	chr1	13223383	C	T	1226	VQSRTrancheSNP99.90to99.95	7.112e-5	amr	1.47e-4	0	88	1.47e-4
chr1-013223492-A-G	chr1	13223492	A	G	7935109	PASS	0.77303	amr	0.6059490000000001	34	70	0.77303
chr1-013223511-T-A	chr1	13223511	T	A	7873328	PASS	0	none	0	0	68	1e-6
chr1-013223511-T-C	chr1	13223511	T	C	7873328	PASS	0.77157	amr	0.5704970000000004	32	68	0.77157
chr1-013223512-G-A	chr1	13223512	G	A	7855640	PASS	0.77046	amr	0.5700950000000004	32	70	0.77046
chr1-013223594-G-C	chr1	13223594	G	C	1422884	PASS	0.59217	amr	0.4142999999999996	0	38	0.59217
chr1-013223649-G-A	chr1	13223649	G	A	1581536	PASS	0.51256	amr	0.4337819999999999	0	32	0.51256
chr1-013223685-A-*	chr1	13223685	A	*	2229648	PASS	0	none	0	0	36	1e-6
chr1-013223685-A-C	chr1	13223685	A	C	2229648	PASS	0.42808	amr	0.4142509999999997	2	36	0.42808
chr1-013223688-C-A	chr1	13223688	C	A	2242479	VQSRTrancheINDEL99.00to99.50	9.6292e-4	afr	3.6999999999999985e-5	0	32	9.6292e-4
chr1-013223688-C-CCG	chr1	13223688	C	CCG	2242479	VQSRTrancheINDEL99.00to99.50	0	none	0	0	32	1e-6
chr1-013223688-C-G	chr1	13223688	C	G	2242479	VQSRTrancheINDEL99.00to99.50	0.43474	amr	0.4046079999999994	2	32	0.43474
chr1-013223836-G-A	chr1	13223836	G	A	5170753	VQSRTrancheSNP99.80to99.90	0.75659	afr	0.5299170000000005	60	90	0.75659
chr1-013223849-T-A	chr1	13223849	T	A	6488676	VQSRTrancheSNP99.70to99.80	0.74933	afr	0.5027050000000005	58	86	0.74933
chr1-013223849-T-G	chr1	13223849	T	G	6488676	VQSRTrancheSNP99.70to99.80	0	none	0	0	86	1e-6
chr1-013223853-C-T	chr1	13223853	C	T	6384214	VQSRTrancheSNP99.70to99.80	0.74841	afr	0.5022450000000005	58	84	0.74841
chr1-013223890-C-T	chr1	13223890	C	T	3323741	VQSRTrancheSNP99.70to99.80	0.72826	afr	0.5148510000000006	43	60	0.72826
chr1-013223988-T-C	chr1	13223988	T	C	341043	PASS	0.25389	afr	0.185357	0	0	0.25389
chr1-013224092-C-A	chr1	13224092	C	A	3417	VQSRTrancheSNP99.80to99.90	0	none	9e-6	0	72	9e-6
chr1-013224092-C-T	chr1	13224092	C	T	3417	VQSRTrancheSNP99.80to99.90	4.0936e-4	amr	2.9400000000000004e-4	1	72	4.0936e-4
chr1-013224116-G-A	chr1	13224116	G	A	4809821	VQSRTrancheSNP99.80to99.90	0.76494	afr	0.558661	56	82	0.76494
chr1-013224137-T-A	chr1	13224137	T	A	56215	PASS	0.018616	amr	0.02649500000000002	2	82	0.02649500000000002
chr1-013224149-C-T	chr1	13224149	C	T	65170	PASS	0.024285	amr	0.029978	1	64	0.029978
chr1-013224311-T-A	chr1	13224311	T	A	70	VQSRTrancheSNP99.90to99.95	0	none	0	0	2	1e-6
chr1-013224311-T-C	chr1	13224311	T	C	70	VQSRTrancheSNP99.90to99.95	0	none	9e-6	0	2	9e-6
chr1-013224311-T-G	chr1	13224311	T	G	70	VQSRTrancheSNP99.90to99.95	0	none	5.2999999999999994e-5	0	2	5.2999999999999994e-5
chr1-013224331-T-C	chr1	13224331	T	C	3093329	PASS	0.85006	amr	0.560334	1	2	0.85006
chr1-013224475-A-*	chr1	13224475	A	*	5866308	VQSRTrancheSNP99.80to99.90	0	none	0	0	64	1e-6
chr1-013224475-A-G	chr1	13224475	A	G	5866308	VQSRTrancheSNP99.80to99.90	0.88042	afr	0.7409960000000002	47	64	0.88042
chr1-013224529-T-*	chr1	13224529	T	*	25737	VQSRTrancheINDEL99.90to99.95	0	none	0	0	32	1e-6
chr1-013224529-T-A	chr1	13224529	T	A	25737	VQSRTrancheINDEL99.90to99.95	0.0017505	afr	0.002258	0	32	0.002258
chr1-013224529-T-TTTTATCATATAAACTTTAAACACACTTCCTAACAAGGAATTCACAAAAGCTATTCATA	chr1	13224529	T	TTTTATCATATAAACTTTAAACACACTTCCTAACAAGGAATTCACAAAAGCTATTCATA	25737	VQSRTrancheINDEL99.90to99.95	0	none	0	0	32	1e-6
chr1-013224529-T-TTTTATCATATTAACTTAAAACACACTTCCTAACAAGGAATTCACAAAAGCTATTCATA	chr1	13224529	T	TTTTATCATATTAACTTAAAACACACTTCCTAACAAGGAATTCACAAAAGCTATTCATA	25737	VQSRTrancheINDEL99.90to99.95	0	none	0	0	32	1e-6
chr1-013224529-T-TTTTATCATATTAACTTTAAAAACACTTCCTAACAAGGAATTCACAAAAGCTATTCATA	chr1	13224529	T	TTTTATCATATTAACTTTAAAAACACTTCCTAACAAGGAATTCACAAAAGCTATTCATA	25737	VQSRTrancheINDEL99.90to99.95	0	none	9e-6	0	32	9e-6
chr1-013224529-T-TTTTATCATATTAACTTTAAACACACATCCTAACAAGGAATTCACAAAAGCTATTCATA	chr1	13224529	T	TTTTATCATATTAACTTTAAACACACATCCTAACAAGGAATTCACAAAAGCTATTCATA	25737	VQSRTrancheINDEL99.90to99.95	1.466e-5	nfe	0	0	32	1.466e-5
chr1-013224529-T-TTTTATCATATTAACTTTAAACACACTACCTAACAAGGAATTCACAAAAGCTATTCATA	chr1	13224529	T	TTTTATCATATTAACTTTAAACACACTACCTAACAAGGAATTCACAAAAGCTATTCATA	25737	VQSRTrancheINDEL99.90to99.95	0	none	0	0	32	1e-6
chr1-013224529-T-TTTTATCATATTAACTTTAAACACACTTCATAACAAGGAATTCACAAAAGCTATTCATA	chr1	13224529	T	TTTTATCATATTAACTTTAAACACACTTCATAACAAGGAATTCACAAAAGCTATTCATA	25737	VQSRTrancheINDEL99.90to99.95	6.11e-6	nfe	0	0	32	6.11e-6
chr1-013224529-T-TTTTATCATATTAACTTTAAACACACTTCCAAACAAGGAATTCACAAAAGCTATTCATA	chr1	13224529	T	TTTTATCATATTAACTTTAAACACACTTCCAAACAAGGAATTCACAAAAGCTATTCATA	25737	VQSRTrancheINDEL99.90to99.95	6.11e-6	nfe	0	0	32	6.11e-6
chr1-013224529-T-TTTTATCATATTAACTTTAAACACACTTCCCAACAAGGAATTCACAAAAGCTATTCATA	chr1	13224529	T	TTTTATCATATTAACTTTAAACACACTTCCCAACAAGGAATTCACAAAAGCTATTCATA	25737	VQSRTrancheINDEL99.90to99.95	0	none	0	0	32	1e-6
chr1-013224529-T-TTTTATCATATTAACTTTAAACACACTTCCGAACAAGGAATTCACAAAAGCTATTCATA	chr1	13224529	T	TTTTATCATATTAACTTTAAACACACTTCCGAACAAGGAATTCACAAAAGCTATTCATA	25737	VQSRTrancheINDEL99.90to99.95	0	none	9e-6	0	32	9e-6
chr1-013224529-T-TTTTATCATATTAACTTTAAACACACTTCCTAACAAGGAAGTCACAAAAGCTATTCATA	chr1	13224529	T	TTTTATCATATTAACTTTAAACACACTTCCTAACAAGGAAGTCACAAAAGCTATTCATA	25737	VQSRTrancheINDEL99.90to99.95	6.125e-5	eas	9e-6	0	32	6.125e-5
chr1-013224529-T-TTTTATCATATTAACTTTAAACACACTTCCTAACAAGGAATTCACAAAAGCTATTCATA	chr1	13224529	T	TTTTATCATATTAACTTTAAACACACTTCCTAACAAGGAATTCACAAAAGCTATTCATA	25737	VQSRTrancheINDEL99.90to99.95	4.4506e-4	nfe	4.940000000000003e-4	0	32	4.940000000000003e-4
chr1-013224529-T-TTTTATCATATTAACTTTAAACACACTTCCTAACAAGGAATTTACAAAAGCTATTCATA	chr1	13224529	T	TTTTATCATATTAACTTTAAACACACTTCCTAACAAGGAATTTACAAAAGCTATTCATA	25737	VQSRTrancheINDEL99.90to99.95	0	none	0	1	32	1e-6
chr1-013224529-T-TTTTATCATATTAACTTTAAACACACTTCCTAACAAGGACTTCACAAAAGCTATTCATA	chr1	13224529	T	TTTTATCATATTAACTTTAAACACACTTCCTAACAAGGACTTCACAAAAGCTATTCATA	25737	VQSRTrancheINDEL99.90to99.95	5.7274e-4	eas	6.999999999999998e-5	0	32	5.7274e-4
chr1-013224529-T-TTTTATCATATTAACTTTAAACACACTTCCTAACAAGGAGTTCACAAAAGCTATTCATA	chr1	13224529	T	TTTTATCATATTAACTTTAAACACACTTCCTAACAAGGAGTTCACAAAAGCTATTCATA	25737	VQSRTrancheINDEL99.90to99.95	0	none	0	0	32	1e-6
chr1-013224529-T-TTTTATCATATTAACTTTAAACACACTTCCTAACAAGGCATTCACAAAAGCTATTCATA	chr1	13224529	T	TTTTATCATATTAACTTTAAACACACTTCCTAACAAGGCATTCACAAAAGCTATTCATA	25737	VQSRTrancheINDEL99.90to99.95	1.466e-5	nfe	0	0	32	1.466e-5
chr1-013224529-T-TTTTATCATATTAACTTTAAACACACTTCCTAACAATGAATTCACAAAAGCTATTCATA	chr1	13224529	T	TTTTATCATATTAACTTTAAACACACTTCCTAACAATGAATTCACAAAAGCTATTCATA	25737	VQSRTrancheINDEL99.90to99.95	0	none	0	0	32	1e-6
chr1-013224529-T-TTTTATCATATTAACTTTAAACACACTTCCTAGCAAGGAATTCACAAAAGCTATTCATA	chr1	13224529	T	TTTTATCATATTAACTTTAAACACACTTCCTAGCAAGGAATTCACAAAAGCTATTCATA	25737	VQSRTrancheINDEL99.90to99.95	0.0042481	afr	2.720000000000003e-4	0	32	0.0042481
chr1-013224529-T-TTTTATCATATTAACTTTAAACACACTTCCTATCAAGGAATTCACAAAAGCTATTCATA	chr1	13224529	T	TTTTATCATATTAACTTTAAACACACTTCCTATCAAGGAATTCACAAAAGCTATTCATA	25737	VQSRTrancheINDEL99.90to99.95	0	none	0	0	32	1e-6
chr1-013224529-T-TTTTATCATATTAACTTTAAACACACTTCCTGACAAGGAATTCACAAAAGCTATTCATA	chr1	13224529	T	TTTTATCATATTAACTTTAAACACACTTCCTGACAAGGAATTCACAAAAGCTATTCATA	25737	VQSRTrancheINDEL99.90to99.95	0	none	9e-6	0	32	9e-6
chr1-013224529-T-TTTTATCATATTAACTTTAAACACACTTCGTAACAAGGATGTCACAAAAGCTATTCATA	chr1	13224529	T	TTTTATCATATTAACTTTAAACACACTTCGTAACAAGGATGTCACAAAAGCTATTCATA	25737	VQSRTrancheINDEL99.90to99.95	0	none	0	0	32	1e-6
chr1-013224529-T-TTTTATCATATTAACTTTAAACACACTTCTTAACAAGGAATTCACAAAAGCTATTCATA	chr1	13224529	T	TTTTATCATATTAACTTTAAACACACTTCTTAACAAGGAATTCACAAAAGCTATTCATA	25737	VQSRTrancheINDEL99.90to99.95	0	none	0	0	32	1e-6
chr1-013224529-T-TTTTATCATATTAACTTTAAACACACTTGCTAACAAGGAATTCACAAAAGCTATTCATA	chr1	13224529	T	TTTTATCATATTAACTTTAAACACACTTGCTAACAAGGAATTCACAAAAGCTATTCATA	25737	VQSRTrancheINDEL99.90to99.95	0	none	9e-6	0	32	9e-6
chr1-013224529-T-TTTTATCATATTAACTTTAAACACACTTTCTAACAAGGAATTCACAAAAGCTATTCATA	chr1	13224529	T	TTTTATCATATTAACTTTAAACACACTTTCTAACAAGGAATTCACAAAAGCTATTCATA	25737	VQSRTrancheINDEL99.90to99.95	0	none	2.2000000000000003e-5	0	32	2.2000000000000003e-5
chr1-013224529-T-TTTTATCATATTAACTTTAATCACACTTCCTAACAAGGAATTCACAAAAGCTATTCATA	chr1	13224529	T	TTTTATCATATTAACTTTAATCACACTTCCTAACAAGGAATTCACAAAAGCTATTCATA	25737	VQSRTrancheINDEL99.90to99.95	1.4188e-4	eas	9e-6	0	32	1.4188e-4
chr1-013224529-T-TTTTATCATATTAACTTTACACACACTTCCTAACAAGGAATTCACAAAAGCTATTCATA	chr1	13224529	T	TTTTATCATATTAACTTTACACACACTTCCTAACAAGGAATTCACAAAAGCTATTCATA	25737	VQSRTrancheINDEL99.90to99.95	0	none	0	0	32	1e-6
chr1-013224529-T-TTTTATCATATTACCTTTAAACACACTTCCTAACAAGGAATTCACAAAAGCTATTCATA	chr1	13224529	T	TTTTATCATATTACCTTTAAACACACTTCCTAACAAGGAATTCACAAAAGCTATTCATA	25737	VQSRTrancheINDEL99.90to99.95	0	none	0	0	32	1e-6
chr1-013224529-T-TTTTATCATATTCACTTTAAACACACTTCCTAACAAGGAATTCACAAAAGCTATTCATA	chr1	13224529	T	TTTTATCATATTCACTTTAAACACACTTCCTAACAAGGAATTCACAAAAGCTATTCATA	25737	VQSRTrancheINDEL99.90to99.95	6.11e-6	nfe	9e-6	0	32	9e-6
chr1-013224529-T-TTTTATCATCTTAACTTTAAACACACTTCCTAACAAGGAATTCACAAAAGCTATTCATA	chr1	13224529	T	TTTTATCATCTTAACTTTAAACACACTTCCTAACAAGGAATTCACAAAAGCTATTCATA	25737	VQSRTrancheINDEL99.90to99.95	2.418e-5	nfe	0	0	32	2.418e-5
chr1-013224529-T-TTTTATCATCTTAACTTTAAACACACTTCCTAACAAGGAATTCACCAAAGCTATTCATA	chr1	13224529	T	TTTTATCATCTTAACTTTAAACACACTTCCTAACAAGGAATTCACCAAAGCTATTCATA	25737	VQSRTrancheINDEL99.90to99.95	0	none	0	0	32	1e-6
chr1-013224727-A-G	chr1	13224727	A	G	33806304	ExcessHet	0.49077	amr	0.4712249999999994	64	134	0.49077
chr1-013224737-G-C	chr1	13224737	G	C	20834867	ExcessHet	0.39746	amr	0.3502689999999996	53	134	0.39746
chr1-013224919-T-A	chr1	13224919	T	A	30937809	ExcessHet	0.43172	afr	0.3684289999999994	53	134	0.43172
chr1-013225001-A-G	chr1	13225001	A	G	158168479	ExcessHet	0.89866	amr	0.8176500000000005	109	134	0.89866
chr1-013225044-C-G	chr1	13225044	C	G	25593335	ExcessHet	0.24274	amr	0.24001800000000004	25	134	0.24274
chr1-013225044-C-T	chr1	13225044	C	T	25593335	ExcessHet	5.396e-5	sas	0	0	134	5.396e-5
chr1-013225047-C-A	chr1	13225047	C	A	12539402	ExcessHet	0.26338	afr	0.119514	21	134	0.26338
chr1-013225068-A-G	chr1	13225068	A	G	84395551	ExcessHet	0.49056	afr	0.47160399999999936	64	134	0.49056
chr1-013225208-C-G	chr1	13225208	C	G	80367731	ExcessHet	0.4886	amr	0.4712249999999994	64	134	0.4886
chr1-013225281-A-C	chr1	13225281	A	C	56029	PASS	0.0012625	nfe	5.870000000000004e-4	2	134	0.0012625
chr1-013225325-T-C	chr1	13225325	T	C	54157841	ExcessHet	0.49047	afr	0.47149599999999936	64	134	0.49047
chr1-013225346-G-A	chr1	13225346	G	A	1537673	VQSRTrancheSNP99.95to100.00	0.058897	eas	0.02163300000000001	3	134	0.058897
chr1-013225359-A-G	chr1	13225359	A	G	116561896	ExcessHet	0.89964	amr	0.8172170000000005	109	134	0.89964
chr1-013225361-C-A	chr1	13225361	C	A	3206221	ExcessHet	0.075516	nfe	0.049589	15	134	0.075516
chr1-013225367-T-C	chr1	13225367	T	C	5148	VQSRTrancheSNP99.80to99.90	2.9347e-4	nfe	5.2999999999999994e-5	1	134	2.9347e-4
chr1-013225408-T-A	chr1	13225408	T	A	42307733	ExcessHet	0.48747	afr	0.4709819999999994	64	134	0.48747
chr1-013225429-A-G	chr1	13225429	A	G	24030129	ExcessHet	0.47638	afr	0.340299	44	134	0.47638
chr1-013225467-A-C	chr1	13225467	A	C	13060	VQSRTrancheSNP99.80to99.90	8.3204e-4	sas	2.2999999999999995e-4	1	134	8.3204e-4
chr1-013225514-T-C	chr1	13225514	T	C	34493936	ExcessHet	0.50088	eas	0.4830459999999994	67	134	0.50088
chr1-013225918-G-T	chr1	13225918	G	T	569	VQSRTrancheSNP99.80to99.90	0	none	0	1	134	1e-6
chr1-013225959-C-T	chr1	13225959	C	T	3258	VQSRTrancheSNP99.70to99.80	5.853e-5	afr	0	1	134	5.853e-5
chr1-013225986-C-T	chr1	13225986	C	T	12814189	ExcessHet	0.18885	sas	0.171106	25	134	0.18885
chr1-013226025-G-A	chr1	13226025	G	A	77262191	ExcessHet	0.48907	afr	0.47144199999999936	64	134	0.48907
chr1-013226028-C-T	chr1	13226028	C	T	77991567	ExcessHet	0.48901	afr	0.47144199999999936	64	134	0.48901
chr1-013226052-T-*	chr1	13226052	T	*	62703690	ExcessHet	0	none	3.6999999999999985e-5	0	134	3.6999999999999985e-5
chr1-013226052-T-C	chr1	13226052	T	C	62703690	ExcessHet	0.48867	afr	0.4710899999999994	64	134	0.48867
chr1-013226087-C-T	chr1	13226087	C	T	715958	VQSRTrancheSNP99.90to99.95	0.014469	nfe	0.01611700000000001	4	134	0.01611700000000001
chr1-013226098-G-T	chr1	13226098	G	T	52081262	ExcessHet	0.48885	afr	0.47133399999999936	64	134	0.48885
chr1-013226100-A-G	chr1	13226100	A	G	52393681	ExcessHet	0.48886	afr	0.47133399999999936	64	134	0.48886
chr1-013226110-G-C	chr1	13226110	G	C	45347031	ExcessHet	0.48852	afr	0.47136099999999936	64	134	0.48852
chr1-013226138-G-GAA	chr1	13226138	G	GAA	35373685.97	ExcessHet	0.48811	afr	0.47065699999999944	64	134	0.48811
chr1-013226209-G-A	chr1	13226209	G	A	23781930	ExcessHet	0.48331	amr	0.46419299999999936	64	134	0.48331
chr1-013226209-G-T	chr1	13226209	G	T	23781930	ExcessHet	2.369e-5	sas	9e-6	0	134	2.369e-5
chr1-013226215-A-AAG	chr1	13226215	A	AAG	24127848.97	ExcessHet	0.47723	afr	0.46343599999999935	64	134	0.47723
chr1-013226222-T-*	chr1	13226222	T	*	23365713	ExcessHet	0	none	1.6699999999999994e-4	0	134	1.6699999999999994e-4
chr1-013226222-T-A	chr1	13226222	T	A	23365713	ExcessHet	0.48206	afr	0.46273299999999934	64	134	0.48206
chr1-013226260-G-C	chr1	13226260	G	C	49799163	ExcessHet	0.87656	amr	0.7967930000000005	108	134	0.87656
chr1-013226302-C-T	chr1	13226302	C	T	14178578	ExcessHet	0.48625	afr	0.4456949999999999	64	134	0.48625
chr1-013226315-A-G	chr1	13226315	A	G	122776	PASS	0.026192	eas	0.01914800000000002	1	132	0.026192
chr1-013226323-G-A	chr1	13226323	G	A	13106991	ExcessHet	0.48748	afr	0.4437749999999999	64	134	0.48748
chr1-013226355-T-G	chr1	13226355	T	G	9441333	ExcessHet	0.48448	afr	0.43559099999999984	61	128	0.48448
chr1-013226396-A-G	chr1	13226396	A	G	1836191	ExcessHet	0.20089	amr	0.194884	21	126	0.20089
chr1-013226423-GA-AA	chr1	13226423	GA	AA	4223152	ExcessHet	0	none	0	0	126	1e-6
chr1-013226423-GA-G	chr1	13226423	GA	G	4223152	ExcessHet	0.46553	afr	0.4010209999999994	57	126	0.46553
chr1-013226423-GA-GAA	chr1	13226423	GA	GAA	4223152	ExcessHet	0	none	9e-6	0	126	9e-6
chr1-013226456-G-A	chr1	13226456	G	A	3466019	ExcessHet	0.46852	afr	0.36084	39	96	0.46852
chr1-013226506-T-C	chr1	13226506	T	C	2073595	ExcessHet	0.45419	amr	0.3185359999999993	9	20	0.45419
chr1-013226524-T-C	chr1	13226524	T	C	1904385	ExcessHet	0.44933	amr	0.29603299999999977	6	14	0.44933
chr1-013226536-G-A	chr1	13226536	G	A	1891004	ExcessHet	0	none	9e-6	0	12	9e-6
chr1-013226536-G-T	chr1	13226536	G	T	1891004	ExcessHet	0.46197	amr	0.2990049999999999	5	12	0.46197
chr1-013226552-C-A	chr1	13226552	C	A	889819	ExcessHet	0.33405	amr	0.17669600000000002	1	8	0.33405
chr1-013226552-C-T	chr1	13226552	C	T	889819	ExcessHet	0	none	9e-6	0	8	9e-6
chr1-013226593-C-A	chr1	13226593	C	A	936731	VQSRTrancheSNP99.70to99.80	0	none	0	0	2	1e-6
chr1-013226593-C-T	chr1	13226593	C	T	936731	VQSRTrancheSNP99.70to99.80	0.45613	amr	0.242546	1	2	0.45613
chr1-013226604-A-G	chr1	13226604	A	G	3808661	PASS	0.88405	amr	0.614218	1	2	0.88405
chr1-013226604-A-T	chr1	13226604	A	T	3808661	PASS	0	none	0	0	2	1e-6
chr1-013226657-C-G	chr1	13226657	C	G	1026191	ExcessHet	0	none	1.27e-4	0	0	1.27e-4
chr1-013226657-C-T	chr1	13226657	C	T	1026191	ExcessHet	0.45879	amr	0.198167	0	0	0.45879
chr1-013226668-G-*	chr1	13226668	G	*	967188	ExcessHet	0	none	0	0	0	1e-6
chr1-013226668-G-T	chr1	13226668	G	T	967188	ExcessHet	0.45763	amr	0.19395	0	0	0.45763
chr1-013226699-C-G	chr1	13226699	C	G	645860	VQSRTrancheSNP99.80to99.90	0.44264	amr	0.146016	0	0	0.44264
chr1-013226703-C-G	chr1	13226703	C	G	634984	VQSRTrancheSNP99.90to99.95	0	none	2.2000000000000003e-5	0	0	2.2000000000000003e-5
chr1-013226703-C-T	chr1	13226703	C	T	634984	VQSRTrancheSNP99.90to99.95	0.43808	amr	0.14161900000000002	0	0	0.43808
chr1-013226737-G-A	chr1	13226737	G	A	154634	PASS	0.33958	amr	0.063366	0	0	0.33958
chr1-013226737-G-C	chr1	13226737	G	C	154634	PASS	0	none	0	0	0	1e-6
chr1-013226737-G-T	chr1	13226737	G	T	154634	PASS	0	none	9e-6	0	0	9e-6
chr1-013226740-A-C	chr1	13226740	A	C	508992	PASS	0	none	3.6999999999999985e-5	0	0	3.6999999999999985e-5
chr1-013226740-A-G	chr1	13226740	A	G	508992	PASS	0.53741	nfe	0.19416500000000003	0	0	0.53741
chr1-013226740-A-T	chr1	13226740	A	T	508992	PASS	0	none	0	0	0	1e-6
chr1-013226749-CA-*	chr1	13226749	CA	*	90834	VQSRTrancheINDEL97.00to99.00	0	none	0	0	0	1e-6
chr1-013226749-CA-AA	chr1	13226749	CA	AA	90834	VQSRTrancheINDEL97.00to99.00	0	none	5.850000000000005e-4	0	0	5.850000000000005e-4
chr1-013226749-CA-C	chr1	13226749	CA	C	90834	VQSRTrancheINDEL97.00to99.00	0	none	2.2000000000000003e-5	0	0	2.2000000000000003e-5
chr1-013226749-CA-CAA	chr1	13226749	CA	CAA	90834	VQSRTrancheINDEL97.00to99.00	0	none	5.2999999999999994e-5	0	0	5.2999999999999994e-5
chr1-013226749-CA-CAAA	chr1	13226749	CA	CAAA	90834	VQSRTrancheINDEL97.00to99.00	0	none	8.9e-5	0	0	8.9e-5
chr1-013226749-CA-CAAAA	chr1	13226749	CA	CAAAA	90834	VQSRTrancheINDEL97.00to99.00	0	none	0.00166299999999999	0	0	0.00166299999999999
chr1-013226749-CA-CAAAAA	chr1	13226749	CA	CAAAAA	90834	VQSRTrancheINDEL97.00to99.00	0	none	0.028365	0	0	0.028365
chr1-013226749-CA-CAAAAAA	chr1	13226749	CA	CAAAAAA	90834	VQSRTrancheINDEL97.00to99.00	0	none	0.00188499999999999	0	0	0.00188499999999999
chr1-013226749-CA-CAAAAAAA	chr1	13226749	CA	CAAAAAAA	90834	VQSRTrancheINDEL97.00to99.00	0	none	3.3700000000000044e-4	0	0	3.3700000000000044e-4
chr1-013226749-CA-CAAAAAAAA	chr1	13226749	CA	CAAAAAAAA	90834	VQSRTrancheINDEL97.00to99.00	0	none	1.6699999999999994e-4	0	0	1.6699999999999994e-4
chr1-013226749-CA-CAAAAAAAAA	chr1	13226749	CA	CAAAAAAAAA	90834	VQSRTrancheINDEL97.00to99.00	0	none	8.9e-5	0	0	8.9e-5
chr1-013226749-CA-CAAAAAAAAAA	chr1	13226749	CA	CAAAAAAAAAA	90834	VQSRTrancheINDEL97.00to99.00	0	none	0	0	0	1e-6
chr1-013226765-T-A	chr1	13226765	T	A	86538	VQSRTrancheINDEL97.00to99.00	0.27683	amr	0.03352800000000002	0	0	0.27683
chr1-013226765-T-C	chr1	13226765	T	C	86538	VQSRTrancheINDEL97.00to99.00	0.0067842	nfe	0.003259	0	0	0.0067842
chr1-013226765-T-G	chr1	13226765	T	G	86538	VQSRTrancheINDEL97.00to99.00	0	none	2.2000000000000003e-5	0	0	2.2000000000000003e-5
chr1-013226765-T-TA	chr1	13226765	T	TA	86538	VQSRTrancheINDEL97.00to99.00	4.8459e-4	amr	8.9e-5	0	0	4.8459e-4
chr1-013226765-T-TAAA	chr1	13226765	T	TAAA	86538	VQSRTrancheINDEL97.00to99.00	0	none	0	0	0	1e-6
chr1-013226765-T-TACAA	chr1	13226765	T	TACAA	86538	VQSRTrancheINDEL97.00to99.00	0	none	2.2000000000000003e-5	0	0	2.2000000000000003e-5
chr1-013226776-A-C	chr1	13226776	A	C	163958	PASS	0	none	9e-6	0	0	9e-6
chr1-013226776-A-G	chr1	13226776	A	G	163958	PASS	0.301	nfe	0.07019500000000001	0	0	0.301
chr1-013226818-T-C	chr1	13226818	T	C	288799	PASS	0.48459	nfe	0.12454500000000004	0	0	0.48459
chr1-013226876-A-G	chr1	13226876	A	G	175522	PASS	0.46385	nfe	0.082719	0	0	0.46385
chr1-013226910-A-C	chr1	13226910	A	C	136815	PASS	0.45309	nfe	0.070595	0	0	0.45309
chr1-013227644-T-C	chr1	13227644	T	C	84736	PASS	0.43187	nfe	0.05089900000000001	0	0	0.43187
chr1-013227736-A-AAAAAG	chr1	13227736	A	AAAAAG	48388	PASS	0	none	0	0	0	1e-6
chr1-013227736-A-AAAAG	chr1	13227736	A	AAAAG	48388	PASS	0.016761	nfe	0.003815	0	0	0.016761
chr1-013227736-A-AAAG	chr1	13227736	A	AAAG	48388	PASS	0.12009	nfe	0.01317799999999998	0	0	0.12009
chr1-013227736-A-AAG	chr1	13227736	A	AAG	48388	PASS	0.010051	nfe	0.003183	0	0	0.010051
chr1-013227736-A-AG	chr1	13227736	A	AG	48388	PASS	0.0018126	nfe	5.850000000000005e-4	0	0	0.0018126
chr1-013227736-A-G	chr1	13227736	A	G	48388	PASS	0	none	6.999999999999998e-5	0	0	6.999999999999998e-5
chr1-013227743-A-AC	chr1	13227743	A	AC	50802.97	PASS	0.18935	nfe	0.02137000000000001	0	0	0.18935
chr1-013227745-A-AAAAACAAAAAC	chr1	13227745	A	AAAAACAAAAAC	73384.97	PASS	0	none	0	0	0	1e-6
chr1-013227745-A-AAAAC	chr1	13227745	A	AAAAC	73384.97	PASS	0.20534	nfe	0.02139600000000001	0	0	0.20534
chr1-013227745-A-AAAGACAAAAAC	chr1	13227745	A	AAAGACAAAAAC	73384.97	PASS	0.034952	nfe	0.00861999999999998	0	0	0.034952
chr1-013227745-A-AGACAAAAAC	chr1	13227745	A	AGACAAAAAC	73384.97	PASS	0	none	0	0	0	1e-6
chr1-013227745-A-AGAGACAAAAAC	chr1	13227745	A	AGAGACAAAAAC	73384.97	PASS	0	none	0	0	0	1e-6
chr1-013227755-T-*	chr1	13227755	T	*	221686	PASS	0	none	1.87e-4	0	0	1.87e-4
chr1-013227755-T-A	chr1	13227755	T	A	221686	PASS	0.70165	nfe	0.128752	0	0	0.70165
chr1-013227770-A-G	chr1	13227770	A	G	71878	PASS	0.23881	nfe	0.030191	0	0	0.23881
chr1-013227779-A-G	chr1	13227779	A	G	74143	PASS	0.27938	nfe	0.03185900000000002	0	0	0.27938
chr1-013227820-C-A	chr1	13227820	C	A	71187	PASS	0.36914	nfe	0.04395700000000002	0	0	0.36914
chr1-013227917-T-*	chr1	13227917	T	*	37454	PASS	0	none	5.2999999999999994e-5	0	0	5.2999999999999994e-5
chr1-013227917-T-C	chr1	13227917	T	C	37454	PASS	0.20563	nfe	0.02260800000000001	0	0	0.20563
chr1-013227924-GAAA-*	chr1	13227924	GAAA	*	54850	PASS	0	none	6.999999999999998e-5	0	0	6.999999999999998e-5
chr1-013227924-GAAA-AAAA	chr1	13227924	GAAA	AAAA	54850	PASS	0	none	6.310000000000003e-4	0	0	6.310000000000003e-4
chr1-013227924-GAAA-G	chr1	13227924	GAAA	G	54850	PASS	0	none	9e-6	0	0	9e-6
chr1-013227924-GAAA-GA	chr1	13227924	GAAA	GA	54850	PASS	0	none	6.999999999999998e-5	0	0	6.999999999999998e-5
chr1-013227924-GAAA-GAA	chr1	13227924	GAAA	GAA	54850	PASS	0	none	0.00112799999999999	0	0	0.00112799999999999
chr1-013227924-GAAA-GAAAA	chr1	13227924	GAAA	GAAAA	54850	PASS	0	none	0.02295100000000001	0	0	0.02295100000000001
chr1-013227924-GAAA-GAAAAA	chr1	13227924	GAAA	GAAAAA	54850	PASS	0	none	0.00856799999999998	0	0	0.00856799999999998
chr1-013227924-GAAA-GAAAAAA	chr1	13227924	GAAA	GAAAAAA	54850	PASS	0	none	7.240000000000005e-4	0	0	7.240000000000005e-4
chr1-013227924-GAAA-GAAAAAAA	chr1	13227924	GAAA	GAAAAAAA	54850	PASS	0	none	2.2000000000000003e-5	0	0	2.2000000000000003e-5
chr1-013227976-T-C	chr1	13227976	T	C	61221	PASS	0.33414	nfe	0.03880500000000002	0	0	0.33414
chr1-013228199-A-G	chr1	13228199	A	G	41606	PASS	0.20049	nfe	0.025855	0	0	0.20049
chr1-013228199-A-T	chr1	13228199	A	T	41606	PASS	0	none	9e-6	0	0	9e-6
chr1-013228235-C-G	chr1	13228235	C	G	19227	PASS	0.08884	amr	0.01181999999999999	0	0	0.08884
chr1-013228562-T-G	chr1	13228562	T	G	13384	PASS	0.045174	nfe	0.007662	0	0	0.045174
chr1-013228622-T-C	chr1	13228622	T	C	141994	PASS	0.43472	nfe	0.07505300000000002	0	0	0.43472
chr1-013228842-C-T	chr1	13228842	C	T	202098	PASS	0.82975	nfe	0.12666200000000002	0	0	0.82975
chr1-013228862-T-TG	chr1	13228862	T	TG	83208.97	PASS	0.36033	nfe	0.04409000000000002	0	0	0.36033
chr1-013229279-T-G	chr1	13229279	T	G	121481	PASS	0.79951	nfe	0.085472	0	0	0.79951
chr1-013229322-C-T	chr1	13229322	C	T	46597	PASS	0.36616	nfe	0.029794	0	0	0.36616
chr1-013229416-A-G	chr1	13229416	A	G	67899	PASS	0.37038	nfe	0.04661600000000001	0	0	0.37038
chr1-013229480-C-T	chr1	13229480	C	T	119590	PASS	0.38347	nfe	0.05888800000000002	0	0	0.38347
chr1-013229486-C-CG	chr1	13229486	C	CG	119428	PASS	0.33882	nfe	0.05758200000000001	0	0	0.33882
chr1-013229486-C-G	chr1	13229486	C	G	119428	PASS	0	none	9e-6	0	0	9e-6
chr1-013229497-G-A	chr1	13229497	G	A	44864	PASS	0.23886	nfe	0.03037600000000002	0	0	0.23886
chr1-013229497-G-C	chr1	13229497	G	C	44864	PASS	0	none	0	0	0	1e-6
chr1-013229585-C-T	chr1	13229585	C	T	126500	PASS	0.39086	nfe	0.07454600000000002	0	0	0.39086
chr1-013229668-A-*	chr1	13229668	A	*	209122	PASS	0	none	3.6999999999999985e-5	0	0	3.6999999999999985e-5
chr1-013229668-A-G	chr1	13229668	A	G	209122	PASS	0.41555	nfe	0.08333400000000002	0	0	0.41555
chr1-013229674-C-A	chr1	13229674	C	A	211148	PASS	0.42492	nfe	0.081971	0	0	0.42492
chr1-013229768-A-G	chr1	13229768	A	G	171602	PASS	0.4306	nfe	0.098307	0	0	0.4306
chr1-013229772-A-G	chr1	13229772	A	G	127	PASS	0	none	2.2000000000000003e-5	0	0	2.2000000000000003e-5
chr1-013229806-G-A	chr1	13229806	G	A	162373	PASS	0.30045	nfe	0.09303800000000002	0	0	0.30045
chr1-013229845-C-G	chr1	13229845	C	G	162695	PASS	0.37871	nfe	0.095739	0	0	0.37871
chr1-013229899-T-C	chr1	13229899	T	C	202353	PASS	0.38119	nfe	0.08630000000000003	0	0	0.38119
chr1-013229900-G-T	chr1	13229900	G	T	202350	PASS	0.37376	nfe	0.08630000000000003	0	0	0.37376
chr1-013229942-G-A	chr1	13229942	G	A	165470	PASS	0.26883	nfe	0.07198300000000002	0	0	0.26883
chr1-013229945-A-T	chr1	13229945	A	T	163783	PASS	0.24838	nfe	0.07169000000000002	0	0	0.24838
chr1-013229982-G-A	chr1	13229982	G	A	140373	PASS	0.16115	nfe	0.063339	0	0	0.16115
chr1-013229984-A-*	chr1	13229984	A	*	142680	PASS	0	none	9e-6	0	0	9e-6
chr1-013229984-A-G	chr1	13229984	A	G	142680	PASS	0.17252	nfe	0.063339	0	0	0.17252
chr1-013229986-A-*	chr1	13229986	A	*	160743	PASS	0	none	9e-6	0	0	9e-6
chr1-013229986-A-C	chr1	13229986	A	C	160743	PASS	0.38341	nfe	0.07505300000000002	0	0	0.38341
chr1-013230036-A-G	chr1	13230036	A	G	147473	PASS	0.3261	nfe	0.07710900000000002	0	0	0.3261
chr1-013230060-A-G	chr1	13230060	A	G	143551	PASS	0.34396	nfe	0.07497300000000001	0	0	0.34396
chr1-013230088-G-A	chr1	13230088	G	A	122731	PASS	0.36902	nfe	0.05878100000000002	0	0	0.36902
chr1-013230088-G-C	chr1	13230088	G	C	122731	PASS	0	none	0	0	0	1e-6
chr1-013230088-G-T	chr1	13230088	G	T	122731	PASS	0	none	9e-6	0	0	9e-6
chr1-013230089-T-C	chr1	13230089	T	C	124897	PASS	0.36618	nfe	0.06024700000000001	0	0	0.36618
chr1-013230090-G-A	chr1	13230090	G	A	122682	PASS	0.37151	nfe	0.05880800000000002	0	0	0.37151
chr1-013230091-C-T	chr1	13230091	C	T	884	PASS	0.0071154	nfe	4.710000000000004e-4	0	0	0.0071154
chr1-013230333-C-G	chr1	13230333	C	G	107612	PASS	0.40873	nfe	0.057849	0	0	0.40873
chr1-013230361-CAAAAAA-*	chr1	13230361	CAAAAAA	*	113953	PASS	0	none	2.2000000000000003e-5	0	0	2.2000000000000003e-5
chr1-013230361-CAAAAAA-AAAAAAA	chr1	13230361	CAAAAAA	AAAAAAA	113953	PASS	0	none	1.0699999999999996e-4	0	0	1.0699999999999996e-4
chr1-013230361-CAAAAAA-C	chr1	13230361	CAAAAAA	C	113953	PASS	0.0011682	nfe	0.00105599999999999	0	0	0.0011682
chr1-013230361-CAAAAAA-CA	chr1	13230361	CAAAAAA	CA	113953	PASS	0	none	9e-6	0	0	9e-6
chr1-013230361-CAAAAAA-CAA	chr1	13230361	CAAAAAA	CAA	113953	PASS	0	none	4.710000000000004e-4	0	0	4.710000000000004e-4
chr1-013230361-CAAAAAA-CAAA	chr1	13230361	CAAAAAA	CAAA	113953	PASS	0	none	0.00181099999999999	0	0	0.00181099999999999
chr1-013230361-CAAAAAA-CAAAA	chr1	13230361	CAAAAAA	CAAAA	113953	PASS	0	none	0.007533	0	0	0.007533
chr1-013230361-CAAAAAA-CAAAAA	chr1	13230361	CAAAAAA	CAAAAA	113953	PASS	0	none	0.04231000000000002	0	0	0.04231000000000002
chr1-013230361-CAAAAAA-CAAAAAAA	chr1	13230361	CAAAAAA	CAAAAAAA	113953	PASS	0	none	0.004808	0	0	0.004808
chr1-013230361-CAAAAAA-CAAAAAAAA	chr1	13230361	CAAAAAA	CAAAAAAAA	113953	PASS	0	none	0.002207	0	0	0.002207
chr1-013230361-CAAAAAA-CAAAAAAAAA	chr1	13230361	CAAAAAA	CAAAAAAAAA	113953	PASS	0	none	3.590000000000004e-4	0	0	3.590000000000004e-4
chr1-013230361-CAAAAAA-CAAAAAAAAAA	chr1	13230361	CAAAAAA	CAAAAAAAAAA	113953	PASS	0	none	2.2000000000000003e-5	0	0	2.2000000000000003e-5
chr1-013230361-CAAAAAA-CAAAAAAAAAAAA	chr1	13230361	CAAAAAA	CAAAAAAAAAAAA	113953	PASS	0	none	0	0	0	1e-6
chr1-013230362-A-*	chr1	13230362	A	*	180	PASS	0	none	0.05430600000000002	0	0	0.05430600000000002
chr1-013230362-A-C	chr1	13230362	A	C	180	PASS	0	none	9e-6	0	0	9e-6
chr1-013230362-A-T	chr1	13230362	A	T	180	PASS	0	none	0	0	0	1e-6
chr1-013230386-G-T	chr1	13230386	G	T	102663	PASS	0.38629	nfe	0.04077000000000001	0	0	0.38629
chr1-013230395-C-*	chr1	13230395	C	*	98463	PASS	0	none	2.2000000000000003e-5	0	0	2.2000000000000003e-5
chr1-013230395-C-A	chr1	13230395	C	A	98463	PASS	0	none	0	0	0	1e-6
chr1-013230395-C-T	chr1	13230395	C	T	98463	PASS	0.37849	nfe	0.03915000000000001	0	0	0.37849
chr1-013230396-A-ATG	chr1	13230396	A	ATG	98078	PASS	0	none	2.2000000000000003e-5	0	0	2.2000000000000003e-5
chr1-013230396-A-G	chr1	13230396	A	G	98078	PASS	0.38407	nfe	0.03920300000000001	0	0	0.38407
chr1-013230411-C-T	chr1	13230411	C	T	10811	PASS	0.056695	nfe	0.006424	0	0	0.056695
chr1-013231172-G-A	chr1	13231172	G	A	31488	PASS	0.31073	nfe	0.01934200000000001	0	0	0.31073
chr1-013231203-A-G	chr1	13231203	A	G	77602	PASS	0.41153	nfe	0.04624400000000002	0	0	0.41153
chr1-013231461-T-C	chr1	13231461	T	C	135316	PASS	0.42021	nfe	0.07011500000000001	0	0	0.42021
chr1-013231461-T-G	chr1	13231461	T	G	135316	PASS	0	none	0	0	0	1e-6
chr1-013231568-G-T	chr1	13231568	G	T	68379	PASS	0.26657	nfe	0.02640900000000001	0	0	0.26657
chr1-013231574-G-A	chr1	13231574	G	A	69040	PASS	0.28185	nfe	0.027361	0	0	0.28185
chr1-013231908-C-T	chr1	13231908	C	T	34458	PASS	0.26509	nfe	0.02237100000000002	0	0	0.26509
chr1-013231980-C-T	chr1	13231980	C	T	30087	PASS	0.32742	nfe	0.02047400000000001	0	0	0.32742
chr1-013231991-G-T	chr1	13231991	G	T	28554	PASS	0.28895	nfe	0.019816	0	0	0.28895
chr1-013232225-C-A	chr1	13232225	C	A	49605	PASS	0.31083	nfe	0.02947600000000001	0	0	0.31083
chr1-013232225-C-T	chr1	13232225	C	T	49605	PASS	0	none	0	0	0	1e-6
chr1-013232335-GAATAAATAAATA-AAATAAATAAATA	chr1	13232335	GAATAAATAAATA	AAATAAATAAATA	44936	PASS	0	none	0.00127299999999999	0	0	0.00127299999999999
chr1-013232335-GAATAAATAAATA-G	chr1	13232335	GAATAAATAAATA	G	44936	PASS	0	none	3.6999999999999985e-5	0	0	3.6999999999999985e-5
chr1-013232335-GAATAAATAAATA-GAATA	chr1	13232335	GAATAAATAAATA	GAATA	44936	PASS	0	none	2.500000000000001e-4	0	0	2.500000000000001e-4
chr1-013232335-GAATAAATAAATA-GAATAAATA	chr1	13232335	GAATAAATAAATA	GAATAAATA	44936	PASS	0	none	1.27e-4	0	0	1.27e-4
chr1-013232335-GAATAAATAAATA-GAATAAATAAACAAATAAATAAATA	chr1	13232335	GAATAAATAAATA	GAATAAATAAACAAATAAATAAATA	44936	PASS	0	none	6.999999999999998e-5	0	0	6.999999999999998e-5
chr1-013232335-GAATAAATAAATA-GAATAAATAAATAAATA	chr1	13232335	GAATAAATAAATA	GAATAAATAAATAAATA	44936	PASS	0	none	0.005268	0	0	0.005268
chr1-013232335-GAATAAATAAATA-GAATAAATAAATAAATAAATA	chr1	13232335	GAATAAATAAATA	GAATAAATAAATAAATAAATA	44936	PASS	0	none	5.160000000000003e-4	0	0	5.160000000000003e-4
chr1-013232335-GAATAAATAAATA-GAATAAATAAATAAATAAATAAATA	chr1	13232335	GAATAAATAAATA	GAATAAATAAATAAATAAATAAATA	44936	PASS	0	none	0.01249799999999999	0	0	0.01249799999999999
chr1-013232335-GAATAAATAAATA-GAATAAATAAATAAATAAATAAATAAATA	chr1	13232335	GAATAAATAAATA	GAATAAATAAATAAATAAATAAATAAATA	44936	PASS	0	none	3.150000000000005e-4	0	0	3.150000000000005e-4
chr1-013232335-GAATAAATAAATA-GAATGAATAAATAAATAAATA	chr1	13232335	GAATAAATAAATA	GAATGAATAAATAAATAAATA	44936	PASS	0	none	9e-6	0	0	9e-6
chr1-013232335-GAATAAATAAATA-GAATGAATAAATAAATAAATAAATA	chr1	13232335	GAATAAATAAATA	GAATGAATAAATAAATAAATAAATA	44936	PASS	0	none	2.2000000000000003e-5	0	0	2.2000000000000003e-5
chr1-013232335-GAATAAATAAATA-GAATGAATAAATAAATAAATAAATAAATA	chr1	13232335	GAATAAATAAATA	GAATGAATAAATAAATAAATAAATAAATA	44936	PASS	0	none	0.00115199999999999	0	0	0.00115199999999999
chr1-013232335-GAATAAATAAATA-GAATGAATGAATAAATAAATAAATAAATA	chr1	13232335	GAATAAATAAATA	GAATGAATGAATAAATAAATAAATAAATA	44936	PASS	0	none	0	0	0	1e-6
chr1-013232561-G-A	chr1	13232561	G	A	26632	PASS	0.23104	nfe	0.01317799999999998	0	0	0.23104
chr1-013232583-TG-T	chr1	13232583	TG	T	43866.97	VQSRTrancheINDEL99.00to99.50	0	none	0	0	0	1e-6
chr1-013232583-TG-TCG	chr1	13232583	TG	TCG	43866.97	VQSRTrancheINDEL99.00to99.50	0	none	0.018764	0	0	0.018764
chr1-013232586-G-GGT	chr1	13232586	G	GGT	42555.97	VQSRTrancheINDEL99.00to99.50	0.2808	nfe	0.018501	0	0	0.2808
chr1-013232646-A-*	chr1	13232646	A	*	29467.97	PASS	0	none	9e-6	0	0	9e-6
chr1-013232646-A-AAT	chr1	13232646	A	AAT	29467.97	PASS	0.30071	nfe	0.01456499999999999	0	0	0.30071
chr1-013232646-A-AT	chr1	13232646	A	AT	29467.97	PASS	0	none	9e-6	0	0	9e-6
chr1-013232746-G-A	chr1	13232746	G	A	24515	PASS	0.32718	nfe	0.01629500000000001	0	0	0.32718
chr1-013232746-G-C	chr1	13232746	G	C	24515	PASS	0	none	9e-6	0	0	9e-6
chr1-013232815-C-T	chr1	13232815	C	T	38986	PASS	0.36384	nfe	0.02548500000000001	0	0	0.36384
chr1-013232918-C-T	chr1	13232918	C	T	51136	PASS	0.38029	nfe	0.03339500000000003	0	0	0.38029
chr1-013233142-T-C	chr1	13233142	T	C	86904	PASS	0.40795	nfe	0.05076600000000001	0	0	0.40795
chr1-013233224-G-T	chr1	13233224	G	T	70088	PASS	0.38479	nfe	0.04302700000000001	0	0	0.38479
chr1-013233304-T-C	chr1	13233304	T	C	105635	PASS	0.40561	nfe	0.05878100000000002	0	0	0.40561
chr1-013233409-A-G	chr1	13233409	A	G	178660	PASS	0.43004	nfe	0.08159700000000002	0	0	0.43004
chr1-013233411-T-A	chr1	13233411	T	A	104	PASS	0	none	9e-6	0	0	9e-6
chr1-013233411-T-G	chr1	13233411	T	G	104	PASS	0	none	9e-6	0	0	9e-6
chr1-013233419-C-T	chr1	13233419	C	T	169929	PASS	0.41492	nfe	0.07209000000000002	0	0	0.41492
chr1-013233427-A-G	chr1	13233427	A	G	128335	PASS	0.36229	nfe	0.05526500000000001	0	0	0.36229
chr1-013233499-A-T	chr1	13233499	A	T	100022	PASS	0.40415	nfe	0.05121800000000001	0	0	0.40415
chr1-013233509-T-C	chr1	13233509	T	C	66253	PASS	0.25493	nfe	0.02950300000000001	0	0	0.25493
chr1-013233590-G-A	chr1	13233590	G	A	97164	PASS	0.34422	nfe	0.04100900000000001	0	0	0.34422
chr1-013233597-TTTG-T	chr1	13233597	TTTG	T	93381.97	PASS	0.25835	nfe	0.038195	0	0	0.25835
chr1-013233600-GTTGTT-*	chr1	13233600	GTTGTT	*	818.97	PASS	0	none	0.038195	0	0	0.038195
chr1-013233600-GTTGTT-G	chr1	13233600	GTTGTT	G	818.97	PASS	0	none	9e-6	0	0	9e-6
chr1-013233600-GTTGTT-GTTGTTTTGTT	chr1	13233600	GTTGTT	GTTGTTTTGTT	818.97	PASS	0	none	1.27e-4	0	0	1.27e-4
chr1-013233600-GTTGTT-GTTGTTTTGTTTTGTT	chr1	13233600	GTTGTT	GTTGTTTTGTTTTGTT	818.97	PASS	0	none	9e-6	0	0	9e-6
chr1-013233600-GTTGTT-GTTGTTTTGTTTTGTTTTGTT	chr1	13233600	GTTGTT	GTTGTTTTGTTTTGTTTTGTT	818.97	PASS	0	none	9e-6	0	0	9e-6
chr1-013233608-GTT-*	chr1	13233608	GTT	*	93361.97	PASS	0	none	9e-6	0	0	9e-6
chr1-013233608-GTT-G	chr1	13233608	GTT	G	93361.97	PASS	0.23636	nfe	0.03843400000000002	0	0	0.23636
chr1-013233609-TTTTGTTTTGTTTTGC-*	chr1	13233609	TTTTGTTTTGTTTTGC	*	322.97	PASS	0	none	0.03848700000000002	0	0	0.03848700000000002
chr1-013233609-TTTTGTTTTGTTTTGC-T	chr1	13233609	TTTTGTTTTGTTTTGC	T	322.97	PASS	0	none	1.6699999999999994e-4	0	0	1.6699999999999994e-4
chr1-013233623-GCTTTGTTTT-*	chr1	13233623	GCTTTGTTTT	*	99743.97	PASS	0	none	0.00872399999999999	0	0	0.00872399999999999
chr1-013233623-GCTTTGTTTT-G	chr1	13233623	GCTTTGTTTT	G	99743.97	PASS	0	none	5.2999999999999994e-5	0	0	5.2999999999999994e-5
chr1-013233623-GCTTTGTTTT-GTTTGTTTT	chr1	13233623	GCTTTGTTTT	GTTTGTTTT	99743.97	PASS	0	none	0.037956	0	0	0.037956
chr1-013233624-CT-*	chr1	13233624	CT	*	1816	PASS	0	none	0.047414	0	0	0.047414
chr1-013233624-CT-C	chr1	13233624	CT	C	1816	PASS	0	none	0	0	0	1e-6
chr1-013233624-CT-TT	chr1	13233624	CT	TT	1816	PASS	0	none	7.480000000000004e-4	0	0	7.480000000000004e-4
chr1-013233628-GTTTT-*	chr1	13233628	GTTTT	*	99133.97	PASS	0	none	0.00784299999999998	0	0	0.00784299999999998
chr1-013233628-GTTTT-G	chr1	13233628	GTTTT	G	99133.97	PASS	0.25636	nfe	0.037797	0	0	0.25636
chr1-013233629-T-*	chr1	13233629	T	*	216	PASS	0	none	0.04624400000000002	0	0	0.04624400000000002
chr1-013233629-T-A	chr1	13233629	T	A	216	PASS	0	none	8.9e-5	0	0	8.9e-5
chr1-013233632-T-*	chr1	13233632	T	*	428	PASS	0	none	0.04624400000000002	0	0	0.04624400000000002
chr1-013233632-T-G	chr1	13233632	T	G	428	PASS	0.0019956	nfe	1.6699999999999994e-4	0	0	0.0019956
chr1-013233719-G-A	chr1	13233719	G	A	92834	PASS	0	none	9e-6	0	0	9e-6
chr1-013233719-G-C	chr1	13233719	G	C	92834	PASS	0.30619	nfe	0.03763800000000001	0	0	0.30619
chr1-013233732-G-T	chr1	13233732	G	T	92936	PASS	0.33611	nfe	0.03726600000000001	0	0	0.33611
chr1-013234016-G-C	chr1	13234016	G	C	124111	PASS	0.44229	nfe	0.07299800000000001	0	0	0.44229
chr1-013234959-ATTTTT-*	chr1	13234959	ATTTTT	*	41736	PASS	0	none	0.002157	0	0	0.002157
chr1-013234959-ATTTTT-A	chr1	13234959	ATTTTT	A	41736	PASS	0	none	0	0	0	1e-6
chr1-013234959-ATTTTT-AT	chr1	13234959	ATTTTT	AT	41736	PASS	0	none	1.6699999999999994e-4	0	0	1.6699999999999994e-4
chr1-013234959-ATTTTT-ATT	chr1	13234959	ATTTTT	ATT	41736	PASS	0	none	4.260000000000005e-4	0	0	4.260000000000005e-4
chr1-013234959-ATTTTT-ATTT	chr1	13234959	ATTTTT	ATTT	41736	PASS	0	none	0.00151599999999999	0	0	0.00151599999999999
chr1-013234959-ATTTTT-ATTTT	chr1	13234959	ATTTTT	ATTTT	41736	PASS	0	none	0.003309	0	0	0.003309
chr1-013234959-ATTTTT-ATTTTTT	chr1	13234959	ATTTTT	ATTTTTT	41736	PASS	0	none	0.01288999999999999	0	0	0.01288999999999999
chr1-013234959-ATTTTT-ATTTTTTT	chr1	13234959	ATTTTT	ATTTTTTT	41736	PASS	0	none	0.002731	0	0	0.002731
chr1-013234959-ATTTTT-ATTTTTTTT	chr1	13234959	ATTTTT	ATTTTTTTT	41736	PASS	0	none	7.950000000000004e-4	0	0	7.950000000000004e-4
chr1-013234959-ATTTTT-ATTTTTTTTT	chr1	13234959	ATTTTT	ATTTTTTTTT	41736	PASS	0	none	2.93e-4	0	0	2.93e-4
chr1-013234959-ATTTTT-TTTTTT	chr1	13234959	ATTTTT	TTTTTT	41736	PASS	0	none	0.00846499999999998	0	0	0.00846499999999998
chr1-013235022-A-ATG	chr1	13235022	A	ATG	114868	VQSRTrancheINDEL99.00to99.50	0	none	0	0	0	1e-6
chr1-013235022-A-G	chr1	13235022	A	G	114868	VQSRTrancheINDEL99.00to99.50	0.73559	nfe	0.08320000000000002	0	0	0.73559
chr1-013235272-CAAAAA-AAAAAA	chr1	13235272	CAAAAA	AAAAAA	20433	PASS	0	none	0	0	0	1e-6
chr1-013235272-CAAAAA-C	chr1	13235272	CAAAAA	C	20433	PASS	0	none	0	0	0	1e-6
chr1-013235272-CAAAAA-CA	chr1	13235272	CAAAAA	CA	20433	PASS	0	none	3.3700000000000044e-4	0	0	3.3700000000000044e-4
chr1-013235272-CAAAAA-CAA	chr1	13235272	CAAAAA	CAA	20433	PASS	0	none	7.480000000000004e-4	0	0	7.480000000000004e-4
chr1-013235272-CAAAAA-CAAA	chr1	13235272	CAAAAA	CAAA	20433	PASS	0	none	0.002132	0	0	0.002132
chr1-013235272-CAAAAA-CAAAA	chr1	13235272	CAAAAA	CAAAA	20433	PASS	0	none	0.005525	0	0	0.005525
chr1-013235272-CAAAAA-CAAAAAA	chr1	13235272	CAAAAA	CAAAAAA	20433	PASS	0	none	0.004783	0	0	0.004783
chr1-013235272-CAAAAA-CAAAAAAA	chr1	13235272	CAAAAA	CAAAAAAA	20433	PASS	0	none	0.001983	0	0	0.001983
chr1-013235272-CAAAAA-CAAAAAAAA	chr1	13235272	CAAAAA	CAAAAAAAA	20433	PASS	0	none	4.940000000000003e-4	0	0	4.940000000000003e-4
chr1-013235272-CAAAAA-CAAAAAAAAA	chr1	13235272	CAAAAA	CAAAAAAAAA	20433	PASS	0	none	6.999999999999998e-5	0	0	6.999999999999998e-5
chr1-013235272-CAAAAA-CAAAAAAAAAA	chr1	13235272	CAAAAA	CAAAAAAAAAA	20433	PASS	0	none	9e-6	0	0	9e-6
chr1-013235361-G-A	chr1	13235361	G	A	20488	PASS	0.2814	nfe	0.01424999999999999	0	0	0.2814
chr1-013235361-G-T	chr1	13235361	G	T	20488	PASS	0	none	9e-6	0	0	9e-6
chr1-013235590-C-G	chr1	13235590	C	G	20650	PASS	0.25793	nfe	0.01179399999999999	0	0	0.25793
chr1-013235595-C-CA	chr1	13235595	C	CA	2952.97	PASS	0.054925	nfe	0.00139399999999999	0	0	0.054925
chr1-013235595-C-CAA	chr1	13235595	C	CAA	2952.97	PASS	0	none	2.2000000000000003e-5	0	0	2.2000000000000003e-5
chr1-013235601-T-*	chr1	13235601	T	*	27237	PASS	0	none	7.950000000000004e-4	0	0	7.950000000000004e-4
chr1-013235601-T-A	chr1	13235601	T	A	27237	PASS	0.37269	nfe	0.01529799999999999	0	0	0.37269
chr1-013235614-A-C	chr1	13235614	A	C	9444	PASS	0.1048	nfe	0.004936	0	0	0.1048
chr1-013235857-A-G	chr1	13235857	A	G	63093	PASS	0.43089	nfe	0.04053100000000002	0	0	0.43089
chr1-013236225-T-A	chr1	13236225	T	A	5809	VQSRTrancheSNP99.70to99.80	0	none	9e-6	0	0	9e-6
chr1-013236225-T-C	chr1	13236225	T	C	5809	VQSRTrancheSNP99.70to99.80	0	none	9e-6	0	0	9e-6
chr1-013236225-T-G	chr1	13236225	T	G	5809	VQSRTrancheSNP99.70to99.80	0.0045425	nfe	0.003284	0	0	0.0045425
chr1-013236283-G-A	chr1	13236283	G	A	5480	VQSRTrancheSNP99.70to99.80	0	none	0	0	0	1e-6
chr1-013236283-G-C	chr1	13236283	G	C	5480	VQSRTrancheSNP99.70to99.80	0.0061944	nfe	0.003007	0	0	0.0061944
chr1-013237197-G-A	chr1	13237197	G	A	958	PASS	0	none	6.080000000000004e-4	0	0	6.080000000000004e-4
chr1-013237198-T-C	chr1	13237198	T	C	958	PASS	0	none	6.080000000000004e-4	0	0	6.080000000000004e-4
chr1-013237790-G-A	chr1	13237790	G	A	3298	VQSRTrancheSNP99.80to99.90	0.0095076	nfe	0.00166299999999999	0	0	0.0095076
chr1-013237795-T-C	chr1	13237795	T	C	3188	VQSRTrancheSNP99.80to99.90	0.025125	nfe	0.00166299999999999	0	0	0.025125
chr1-013237991-A-C	chr1	13237991	A	C	3945	PASS	0.0097526	nfe	0.002531	0	0	0.0097526
chr1-013238209-CTTTTTTTTTTTTT-C	chr1	13238209	CTTTTTTTTTTTTT	C	6320	VQSRTrancheINDEL99.00to99.50	0	none	8.9e-5	0	0	8.9e-5
chr1-013238209-CTTTTTTTTTTTTT-CT	chr1	13238209	CTTTTTTTTTTTTT	CT	6320	VQSRTrancheINDEL99.00to99.50	0	none	1.0699999999999996e-4	0	0	1.0699999999999996e-4
chr1-013238209-CTTTTTTTTTTTTT-CTT	chr1	13238209	CTTTTTTTTTTTTT	CTT	6320	VQSRTrancheINDEL99.00to99.50	0	none	3.590000000000004e-4	0	0	3.590000000000004e-4
chr1-013238209-CTTTTTTTTTTTTT-CTTT	chr1	13238209	CTTTTTTTTTTTTT	CTTT	6320	VQSRTrancheINDEL99.00to99.50	0	none	7.240000000000005e-4	0	0	7.240000000000005e-4
chr1-013238209-CTTTTTTTTTTTTT-CTTTT	chr1	13238209	CTTTTTTTTTTTTT	CTTTT	6320	VQSRTrancheINDEL99.00to99.50	0	none	2.08e-4	0	0	2.08e-4
chr1-013238209-CTTTTTTTTTTTTT-CTTTTT	chr1	13238209	CTTTTTTTTTTTTT	CTTTTT	6320	VQSRTrancheINDEL99.00to99.50	0	none	9e-6	0	0	9e-6
chr1-013238209-CTTTTTTTTTTTTT-CTTTTTT	chr1	13238209	CTTTTTTTTTTTTT	CTTTTTT	6320	VQSRTrancheINDEL99.00to99.50	0	none	9e-6	0	0	9e-6
chr1-013238209-CTTTTTTTTTTTTT-CTTTTTTT	chr1	13238209	CTTTTTTTTTTTTT	CTTTTTTT	6320	VQSRTrancheINDEL99.00to99.50	0	none	9e-6	0	0	9e-6
chr1-013238209-CTTTTTTTTTTTTT-CTTTTTTTT	chr1	13238209	CTTTTTTTTTTTTT	CTTTTTTTT	6320	VQSRTrancheINDEL99.00to99.50	0	none	0	0	0	1e-6
chr1-013238209-CTTTTTTTTTTTTT-CTTTTTTTTT	chr1	13238209	CTTTTTTTTTTTTT	CTTTTTTTTT	6320	VQSRTrancheINDEL99.00to99.50	0	none	2.2000000000000003e-5	0	0	2.2000000000000003e-5
chr1-013238209-CTTTTTTTTTTTTT-CTTTTTTTTTTT	chr1	13238209	CTTTTTTTTTTTTT	CTTTTTTTTTTT	6320	VQSRTrancheINDEL99.00to99.50	0	none	0	0	0	1e-6
chr1-013238209-CTTTTTTTTTTTTT-CTTTTTTTTTTTT	chr1	13238209	CTTTTTTTTTTTTT	CTTTTTTTTTTTT	6320	VQSRTrancheINDEL99.00to99.50	0	none	3.6999999999999985e-5	0	0	3.6999999999999985e-5
chr1-013238209-CTTTTTTTTTTTTT-CTTTTTTTTTTTTTT	chr1	13238209	CTTTTTTTTTTTTT	CTTTTTTTTTTTTTT	6320	VQSRTrancheINDEL99.00to99.50	0	none	4.03e-4	0	0	4.03e-4
chr1-013238209-CTTTTTTTTTTTTT-CTTTTTTTTTTTTTTT	chr1	13238209	CTTTTTTTTTTTTT	CTTTTTTTTTTTTTTT	6320	VQSRTrancheINDEL99.00to99.50	0	none	1.27e-4	0	0	1.27e-4
chr1-013238209-CTTTTTTTTTTTTT-CTTTTTTTTTTTTTTTT	chr1	13238209	CTTTTTTTTTTTTT	CTTTTTTTTTTTTTTTT	6320	VQSRTrancheINDEL99.00to99.50	0	none	3.6999999999999985e-5	0	0	3.6999999999999985e-5
chr1-013238209-CTTTTTTTTTTTTT-CTTTTTTTTTTTTTTTTT	chr1	13238209	CTTTTTTTTTTTTT	CTTTTTTTTTTTTTTTTT	6320	VQSRTrancheINDEL99.00to99.50	0	none	9e-6	0	0	9e-6
chr1-013238209-CTTTTTTTTTTTTT-TTTTTTTTTTTTTT	chr1	13238209	CTTTTTTTTTTTTT	TTTTTTTTTTTTTT	6320	VQSRTrancheINDEL99.00to99.50	0	none	0	0	0	1e-6
chr1-013238229-T-C	chr1	13238229	T	C	31	VQSRTrancheSNP99.80to99.90	0	none	0	0	0	1e-6
chr1-013238381-T-C	chr1	13238381	T	C	136549	PASS	0.62827	nfe	0.091513	0	0	0.62827
chr1-013238445-T-C	chr1	13238445	T	C	85633	PASS	0.47791	nfe	0.045526	0	0	0.47791
chr1-013238455-G-T	chr1	13238455	G	T	117756	PASS	0.70881	nfe	0.06888800000000002	0	0	0.70881
chr1-013238936-T-C	chr1	13238936	T	C	11534	PASS	0.10826	nfe	0.006733	0	0	0.10826
chr1-013238989-G-A	chr1	13238989	G	A	15350	PASS	0.068315	afr	0.00929499999999998	0	0	0.068315
chr1-013239044-CAAAAAAAA-AAAAAAAAA	chr1	13239044	CAAAAAAAA	AAAAAAAAA	35669	PASS	0	none	2.720000000000003e-4	0	0	2.720000000000003e-4
chr1-013239044-CAAAAAAAA-C	chr1	13239044	CAAAAAAAA	C	35669	PASS	0	none	9e-6	0	0	9e-6
chr1-013239044-CAAAAAAAA-CA	chr1	13239044	CAAAAAAAA	CA	35669	PASS	0	none	8.9e-5	0	0	8.9e-5
chr1-013239044-CAAAAAAAA-CAA	chr1	13239044	CAAAAAAAA	CAA	35669	PASS	0	none	6.999999999999998e-5	0	0	6.999999999999998e-5
chr1-013239044-CAAAAAAAA-CAAA	chr1	13239044	CAAAAAAAA	CAAA	35669	PASS	0	none	5.160000000000003e-4	0	0	5.160000000000003e-4
chr1-013239044-CAAAAAAAA-CAAAA	chr1	13239044	CAAAAAAAA	CAAAA	35669	PASS	0	none	8.66e-4	0	0	8.66e-4
chr1-013239044-CAAAAAAAA-CAAAAA	chr1	13239044	CAAAAAAAA	CAAAAA	35669	PASS	0	none	0.002256	0	0	0.002256
chr1-013239044-CAAAAAAAA-CAAAAAA	chr1	13239044	CAAAAAAAA	CAAAAAA	35669	PASS	0	none	0.004502	0	0	0.004502
chr1-013239044-CAAAAAAAA-CAAAAAAA	chr1	13239044	CAAAAAAAA	CAAAAAAA	35669	PASS	0	none	0.01033399999999999	0	0	0.01033399999999999
chr1-013239044-CAAAAAAAA-CAAAAAAAAA	chr1	13239044	CAAAAAAAA	CAAAAAAAAA	35669	PASS	0	none	0.006141	0	0	0.006141
chr1-013239044-CAAAAAAAA-CAAAAAAAAAA	chr1	13239044	CAAAAAAAA	CAAAAAAAAAA	35669	PASS	0	none	0.00144299999999999	0	0	0.00144299999999999
chr1-013239044-CAAAAAAAA-CAAAAAAAAAAA	chr1	13239044	CAAAAAAAA	CAAAAAAAAAAA	35669	PASS	0	none	2.720000000000003e-4	0	0	2.720000000000003e-4
chr1-013239044-CAAAAAAAA-CAAAAAAAAAAAA	chr1	13239044	CAAAAAAAA	CAAAAAAAAAAAA	35669	PASS	0	none	3.6999999999999985e-5	0	0	3.6999999999999985e-5
chr1-013239044-CAAAAAAAA-CAAAAAAAAAAAAA	chr1	13239044	CAAAAAAAA	CAAAAAAAAAAAAA	35669	PASS	0	none	9e-6	0	0	9e-6
chr1-013239102-C-T	chr1	13239102	C	T	40769	PASS	0.15855	nfe	0.02781000000000002	0	0	0.15855
chr1-013239245-C-G	chr1	13239245	C	G	23951	PASS	0.13628	mid	0.01448599999999999	0	0	0.13628
chr1-013239330-C-A	chr1	13239330	C	A	79848	PASS	0.41127	nfe	0.049009	0	0	0.41127
chr1-013239399-G-T	chr1	13239399	G	T	2350	PASS	0.0057803	nfe	0.00129699999999999	0	0	0.0057803
chr1-013239422-T-C	chr1	13239422	T	C	2138	PASS	0.0039941	nfe	0.00103199999999999	0	0	0.0039941
chr1-013239423-C-T	chr1	13239423	C	T	2092	PASS	0.0015656	nfe	9.610000000000004e-4	0	0	0.0015656
chr1-013239455-CAAAAAAAA-AAAAAAAAA	chr1	13239455	CAAAAAAAA	AAAAAAAAA	30424	PASS	0	none	1.6699999999999994e-4	0	0	1.6699999999999994e-4
chr1-013239455-CAAAAAAAA-C	chr1	13239455	CAAAAAAAA	C	30424	PASS	0	none	9e-6	0	0	9e-6
chr1-013239455-CAAAAAAAA-CA	chr1	13239455	CAAAAAAAA	CA	30424	PASS	0	none	6.540000000000003e-4	0	0	6.540000000000003e-4
chr1-013239455-CAAAAAAAA-CAA	chr1	13239455	CAAAAAAAA	CAA	30424	PASS	0	none	2.2000000000000003e-5	0	0	2.2000000000000003e-5
chr1-013239455-CAAAAAAAA-CAAA	chr1	13239455	CAAAAAAAA	CAAA	30424	PASS	0	none	2.93e-4	0	0	2.93e-4
chr1-013239455-CAAAAAAAA-CAAAA	chr1	13239455	CAAAAAAAA	CAAAA	30424	PASS	0	none	1.47e-4	0	0	1.47e-4
chr1-013239455-CAAAAAAAA-CAAAAA	chr1	13239455	CAAAAAAAA	CAAAAA	30424	PASS	0	none	7.240000000000005e-4	0	0	7.240000000000005e-4
chr1-013239455-CAAAAAAAA-CAAAAAA	chr1	13239455	CAAAAAAAA	CAAAAAA	30424	PASS	0	none	0.002281	0	0	0.002281
chr1-013239455-CAAAAAAAA-CAAAAAAA	chr1	13239455	CAAAAAAAA	CAAAAAAA	30424	PASS	0	none	0.011298	0	0	0.011298
chr1-013239455-CAAAAAAAA-CAAAAAAAAA	chr1	13239455	CAAAAAAAA	CAAAAAAAAA	30424	PASS	0	none	0.005166	0	0	0.005166
chr1-013239455-CAAAAAAAA-CAAAAAAAAAA	chr1	13239455	CAAAAAAAA	CAAAAAAAAAA	30424	PASS	0	none	0.00110399999999999	0	0	0.00110399999999999
chr1-013239455-CAAAAAAAA-CAAAAAAAAAAA	chr1	13239455	CAAAAAAAA	CAAAAAAAAAAA	30424	PASS	0	none	1.0699999999999996e-4	0	0	1.0699999999999996e-4
chr1-013239455-CAAAAAAAA-CAAAAAAAAAAAA	chr1	13239455	CAAAAAAAA	CAAAAAAAAAAAA	30424	PASS	0	none	3.6999999999999985e-5	0	0	3.6999999999999985e-5
chr1-013239455-CAAAAAAAA-CAAAAAAAAAAAAA	chr1	13239455	CAAAAAAAA	CAAAAAAAAAAAAA	30424	PASS	0	none	9e-6	0	0	9e-6
chr1-013239455-CAAAAAAAA-CAAAAAAAAAAAAAA	chr1	13239455	CAAAAAAAA	CAAAAAAAAAAAAAA	30424	PASS	0	none	9e-6	0	0	9e-6
chr1-013239666-T-G	chr1	13239666	T	G	105	PASS	0	none	6.999999999999998e-5	0	0	6.999999999999998e-5
chr1-013240951-CCAAAAA-*	chr1	13240951	CCAAAAA	*	8550	VQSRTrancheINDEL97.00to99.00	0	none	1.27e-4	0	0	1.27e-4
chr1-013240951-CCAAAAA-ACAAAAA	chr1	13240951	CCAAAAA	ACAAAAA	8550	VQSRTrancheINDEL97.00to99.00	0	none	6.999999999999998e-5	0	0	6.999999999999998e-5
chr1-013240951-CCAAAAA-C	chr1	13240951	CCAAAAA	C	8550	VQSRTrancheINDEL97.00to99.00	0	none	0	0	0	1e-6
chr1-013240951-CCAAAAA-CA	chr1	13240951	CCAAAAA	CA	8550	VQSRTrancheINDEL97.00to99.00	0	none	9e-6	0	0	9e-6
chr1-013240951-CCAAAAA-CAA	chr1	13240951	CCAAAAA	CAA	8550	VQSRTrancheINDEL97.00to99.00	0	none	3.6999999999999985e-5	0	0	3.6999999999999985e-5
chr1-013240951-CCAAAAA-CAAA	chr1	13240951	CCAAAAA	CAAA	8550	VQSRTrancheINDEL97.00to99.00	0	none	1.6699999999999994e-4	0	0	1.6699999999999994e-4
chr1-013240951-CCAAAAA-CAAAA	chr1	13240951	CCAAAAA	CAAAA	8550	VQSRTrancheINDEL97.00to99.00	0	none	8.890000000000005e-4	0	0	8.890000000000005e-4
chr1-013240951-CCAAAAA-CAAAACAAAAA	chr1	13240951	CCAAAAA	CAAAACAAAAA	8550	VQSRTrancheINDEL97.00to99.00	0	none	9e-6	0	0	9e-6
chr1-013240951-CCAAAAA-CAAACAAAAA	chr1	13240951	CCAAAAA	CAAACAAAAA	8550	VQSRTrancheINDEL97.00to99.00	0	none	1.0699999999999996e-4	0	0	1.0699999999999996e-4
chr1-013240951-CCAAAAA-CAACAAAAA	chr1	13240951	CCAAAAA	CAACAAAAA	8550	VQSRTrancheINDEL97.00to99.00	0	none	5.850000000000005e-4	0	0	5.850000000000005e-4
chr1-013240951-CCAAAAA-CACAAAAA	chr1	13240951	CCAAAAA	CACAAAAA	8550	VQSRTrancheINDEL97.00to99.00	0	none	0.002381	0	0	0.002381
chr1-013240952-CAA-*	chr1	13240952	CAA	*	28539	PASS	0	none	0.00154099999999999	0	0	0.00154099999999999
chr1-013240952-CAA-AAA	chr1	13240952	CAA	AAA	28539	PASS	0	none	0.020895	0	0	0.020895
chr1-013240952-CAA-C	chr1	13240952	CAA	C	28539	PASS	0	none	1.0699999999999996e-4	0	0	1.0699999999999996e-4
chr1-013240952-CAA-CA	chr1	13240952	CAA	CA	28539	PASS	0	none	8.9e-5	0	0	8.9e-5
chr1-013240952-CAA-CAAA	chr1	13240952	CAA	CAAA	28539	PASS	0	none	2.500000000000001e-4	0	0	2.500000000000001e-4
chr1-013240952-CAA-CAAAA	chr1	13240952	CAA	CAAAA	28539	PASS	0	none	2.2899999999999996e-4	0	0	2.2899999999999996e-4
chr1-013240952-CAA-CAAAAA	chr1	13240952	CAA	CAAAAA	28539	PASS	0	none	1.87e-4	0	0	1.87e-4
chr1-013240952-CAA-CAAAAAA	chr1	13240952	CAA	CAAAAAA	28539	PASS	0	none	9e-6	0	0	9e-6
chr1-013240977-A-C	chr1	13240977	A	C	2119	PASS	0	none	0.00129699999999999	0	0	0.00129699999999999
chr1-013240993-AT-A	chr1	13240993	AT	A	1619.97	PASS	0	none	8.890000000000005e-4	0	0	8.890000000000005e-4
chr1-013241631-T-G	chr1	13241631	T	G	39590	PASS	0.36594	nfe	0.03257400000000001	0	0	0.36594
chr1-013241894-G-A	chr1	13241894	G	A	8720	PASS	0.067641	nfe	0.005013	0	0	0.067641
chr1-013242158-A-C	chr1	13242158	A	C	2101	PASS	0.0060115	nfe	0.00124899999999999	0	0	0.0060115
chr1-013242261-G-C	chr1	13242261	G	C	969	PASS	0	none	4.03e-4	0	0	4.03e-4
chr1-013242286-G-A	chr1	13242286	G	A	38190	PASS	0.11393	nfe	0.02630400000000002	0	0	0.11393
chr1-013242478-G-C	chr1	13242478	G	C	25204	PASS	0.0201	nfe	0.01461699999999999	0	0	0.0201
chr1-013242542-C-T	chr1	13242542	C	T	54931	VQSRTrancheSNP99.70to99.80	0.044419	afr	0.02664700000000001	0	0	0.044419
chr1-013242551-T-C	chr1	13242551	T	C	54234	VQSRTrancheSNP99.80to99.90	0.017426	nfe	0.02638300000000001	0	0	0.02638300000000001
chr1-013242553-C-T	chr1	13242553	C	T	62478	VQSRTrancheSNP99.70to99.80	0.1476	nfe	0.03132900000000001	0	0	0.1476
chr1-013242591-C-T	chr1	13242591	C	T	19413	VQSRTrancheSNP99.70to99.80	0	none	0.01038599999999999	0	0	0.01038599999999999
chr1-013242594-C-A	chr1	13242594	C	A	19397	VQSRTrancheSNP99.70to99.80	0	none	0.01051699999999999	0	0	0.01051699999999999
chr1-013242606-T-C	chr1	13242606	T	C	9847	PASS	0	none	0.0051919999999999996	0	0	0.0051919999999999996
chr1-013242617-A-*	chr1	13242617	A	*	2904	VQSRTrancheSNP99.80to99.90	0	none	9.370000000000004e-4	0	0	9.370000000000004e-4
chr1-013242617-A-G	chr1	13242617	A	G	2904	VQSRTrancheSNP99.80to99.90	0	none	0.00115199999999999	0	0	0.00115199999999999
chr1-013242621-T-G	chr1	13242621	T	G	181649	PASS	0.52939	nfe	0.12146400000000002	0	0	0.52939
chr1-013242622-T-G	chr1	13242622	T	G	1165	VQSRTrancheSNP99.90to99.95	0	none	4.480000000000004e-4	0	0	4.480000000000004e-4
chr1-013242946-G-C	chr1	13242946	G	C	265756	PASS	0.46781	nfe	0.14411200000000002	0	0	0.46781
chr1-013242983-G-A	chr1	13242983	G	A	30575	PASS	0.10298	nfe	0.01929000000000001	0	0	0.10298
chr1-013243027-C-T	chr1	13243027	C	T	50494	PASS	0.092053	nfe	0.028577	0	0	0.092053
chr1-013243046-A-G	chr1	13243046	A	G	349931	PASS	0.5101	nfe	0.180739	0	0	0.5101
chr1-013243068-A-C	chr1	13243068	A	C	45831	PASS	0.083482	nfe	0.02400600000000001	0	0	0.083482
chr1-013243105-ATTTCACCATGTTGGCCAGGCTTGTCTCAAACTCCTGACTTCGTGATCCGCCCGCCTCGGCCTCCCAAAGTGCTGGGATTACAGGTGTGAGCCACCGTGCCCAGCCCTGATTTTGTATTTTTAGTAGAGGTAAGT-*	chr1	13243105	ATTTCACCATGTTGGCCAGGCTTGTCTCAAACTCCTGACTTCGTGATCCGCCCGCCTCGGCCTCCCAAAGTGCTGGGATTACAGGTGTGAGCCACCGTGCCCAGCCCTGATTTTGTATTTTTAGTAGAGGTAAGT	*	33827	PASS	0	none	0	0	0	1e-6
chr1-013243105-ATTTCACCATGTTGGCCAGGCTTGTCTCAAACTCCTGACTTCGTGATCCGCCCGCCTCGGCCTCCCAAAGTGCTGGGATTACAGGTGTGAGCCACCGTGCCCAGCCCTGATTTTGTATTTTTAGTAGAGGTAAGT-A	chr1	13243105	ATTTCACCATGTTGGCCAGGCTTGTCTCAAACTCCTGACTTCGTGATCCGCCCGCCTCGGCCTCCCAAAGTGCTGGGATTACAGGTGTGAGCCACCGTGCCCAGCCCTGATTTTGTATTTTTAGTAGAGGTAAGT	A	33827	PASS	0	none	0	0	0	1e-6
chr1-013243105-ATTTCACCATGTTGGCCAGGCTTGTCTCAAACTCCTGACTTCGTGATCCGCCCGCCTCGGCCTCCCAAAGTGCTGGGATTACAGGTGTGAGCCACCGTGCCCAGCCCTGATTTTGTATTTTTAGTAGAGGTAAGT-GTTTCACCATGTTGGCCAGGCTTGTCTCAAACTCCTGACTTCGTGATCCGCCCGCCTCGGCCTCCCAAAGTGCTGGGATTACAGGTGTGAGCCACCGTGCCCAGCCCTGATTTTGTATTTTTAGTAGAGGTAAGT	chr1	13243105	ATTTCACCATGTTGGCCAGGCTTGTCTCAAACTCCTGACTTCGTGATCCGCCCGCCTCGGCCTCCCAAAGTGCTGGGATTACAGGTGTGAGCCACCGTGCCCAGCCCTGATTTTGTATTTTTAGTAGAGGTAAGT	GTTTCACCATGTTGGCCAGGCTTGTCTCAAACTCCTGACTTCGTGATCCGCCCGCCTCGGCCTCCCAAAGTGCTGGGATTACAGGTGTGAGCCACCGTGCCCAGCCCTGATTTTGTATTTTTAGTAGAGGTAAGT	33827	PASS	0	none	0.02155400000000001	0	0	0.02155400000000001
chr1-013243133-A-*	chr1	13243133	A	*	2708	VQSRTrancheSNP99.80to99.90	0	none	9e-6	0	0	9e-6
chr1-013243133-A-G	chr1	13243133	A	G	2708	VQSRTrancheSNP99.80to99.90	0	none	0.00107999999999999	0	0	0.00107999999999999
chr1-013243146-C-*	chr1	13243146	C	*	2731	VQSRTrancheSNP99.80to99.90	0	none	9e-6	0	0	9e-6
chr1-013243146-C-A	chr1	13243146	C	A	2731	VQSRTrancheSNP99.80to99.90	0	none	9e-6	0	0	9e-6
chr1-013243146-C-G	chr1	13243146	C	G	2731	VQSRTrancheSNP99.80to99.90	0	none	0	0	0	1e-6
chr1-013243146-C-T	chr1	13243146	C	T	2731	VQSRTrancheSNP99.80to99.90	0	none	9.130000000000004e-4	0	0	9.130000000000004e-4
chr1-013243153-C-*	chr1	13243153	C	*	2923	VQSRTrancheSNP99.80to99.90	0	none	9e-6	0	0	9e-6
chr1-013243153-C-G	chr1	13243153	C	G	2923	VQSRTrancheSNP99.80to99.90	0	none	8.890000000000005e-4	0	0	8.890000000000005e-4
chr1-013243153-C-T	chr1	13243153	C	T	2923	VQSRTrancheSNP99.80to99.90	0	none	0	0	0	1e-6
chr1-013243158-G-*	chr1	13243158	G	*	5474	PASS	0	none	9e-6	0	0	9e-6
chr1-013243158-G-A	chr1	13243158	G	A	5474	PASS	0.024049	eas	0.002331	0	0	0.024049
chr1-013243165-C-*	chr1	13243165	C	*	2510	VQSRTrancheSNP99.80to99.90	0	none	9e-6	0	0	9e-6
chr1-013243165-C-T	chr1	13243165	C	T	2510	VQSRTrancheSNP99.80to99.90	0	none	7.710000000000004e-4	0	0	7.710000000000004e-4
chr1-013243213-G-*	chr1	13243213	G	*	45967	PASS	0	none	9e-6	0	0	9e-6
chr1-013243213-G-A	chr1	13243213	G	A	45967	PASS	0.14593	nfe	0.02640900000000001	0	0	0.14593
chr1-013243213-G-C	chr1	13243213	G	C	45967	PASS	0	none	9e-6	0	0	9e-6
chr1-013243362-CTT-C	chr1	13243362	CTT	C	138808	PASS	0.0022838	nfe	2.2000000000000003e-5	0	0	0.0022838
chr1-013243362-CTT-CCTTTTT	chr1	13243362	CTT	CCTTTTT	138808	PASS	0	none	9e-6	0	0	9e-6
chr1-013243362-CTT-CT	chr1	13243362	CTT	CT	138808	PASS	0	none	4.710000000000004e-4	0	0	4.710000000000004e-4
chr1-013243362-CTT-CTTT	chr1	13243362	CTT	CTTT	138808	PASS	0	none	0.00885399999999999	0	0	0.00885399999999999
chr1-013243362-CTT-CTTTT	chr1	13243362	CTT	CTTTT	138808	PASS	0	none	0.05262900000000001	0	0	0.05262900000000001
chr1-013243362-CTT-CTTTTT	chr1	13243362	CTT	CTTTTT	138808	PASS	0	none	0.01448599999999999	0	0	0.01448599999999999
chr1-013243362-CTT-CTTTTTT	chr1	13243362	CTT	CTTTTTT	138808	PASS	0	none	0.002406	0	0	0.002406
chr1-013243362-CTT-CTTTTTTT	chr1	13243362	CTT	CTTTTTTT	138808	PASS	0	none	4.940000000000003e-4	0	0	4.940000000000003e-4
chr1-013243362-CTT-CTTTTTTTT	chr1	13243362	CTT	CTTTTTTTT	138808	PASS	0	none	2.720000000000003e-4	0	0	2.720000000000003e-4
chr1-013243362-CTT-CTTTTTTTTT	chr1	13243362	CTT	CTTTTTTTTT	138808	PASS	0	none	0	0	0	1e-6
chr1-013243362-CTT-CTTTTTTTTTT	chr1	13243362	CTT	CTTTTTTTTTT	138808	PASS	0	none	0	0	0	1e-6
chr1-013243362-CTT-TTT	chr1	13243362	CTT	TTT	138808	PASS	0	none	5.2999999999999994e-5	0	0	5.2999999999999994e-5
chr1-013243448-G-A	chr1	13243448	G	A	42592	PASS	0.24093	nfe	0.025696	0	0	0.24093
chr1-013243454-C-T	chr1	13243454	C	T	17540	PASS	0.064459	nfe	0.01007399999999999	0	0	0.064459
chr1-013245372-A-C	chr1	13245372	A	C	595132	PASS	0	none	0	0	0	1e-6
chr1-013245372-A-G	chr1	13245372	A	G	595132	PASS	0.22631	amr	0.12007100000000002	0	0	0.22631
chr1-013245384-G-C	chr1	13245384	G	C	88134	PASS	0.034668	nfe	0.01805400000000001	0	0	0.034668
chr1-013245384-G-T	chr1	13245384	G	T	88134	PASS	1.0113e-4	sas	0	0	0	1.0113e-4
chr1-013245386-A-C	chr1	13245386	A	C	87867	PASS	0	none	9e-6	0	0	9e-6
chr1-013245386-A-T	chr1	13245386	A	T	87867	PASS	0.035463	nfe	0.01800100000000001	0	0	0.035463
chr1-013245389-G-A	chr1	13245389	G	A	97276	PASS	0.068736	sas	0.027361	0	0	0.068736
chr1-013245389-G-C	chr1	13245389	G	C	97276	PASS	0	none	9e-6	0	0	9e-6
chr1-013245393-C-A	chr1	13245393	C	A	664476	ExcessHet	0	none	9e-6	0	0	9e-6
chr1-013245393-C-G	chr1	13245393	C	G	664476	ExcessHet	0.1944	amr	0.123366	0	0	0.1944
chr1-013245418-G-A	chr1	13245418	G	A	1454196	ExcessHet	0.40454	sas	0.243205	0	0	0.40454
chr1-013245418-G-C	chr1	13245418	G	C	1454196	ExcessHet	0.0023718	afr	7.240000000000005e-4	0	0	0.0023718
chr1-013245418-G-T	chr1	13245418	G	T	1454196	ExcessHet	0	none	0	0	0	1e-6
chr1-013245431-T-A	chr1	13245431	T	A	702191	ExcessHet	0.22972	afr	0.15094100000000002	2	4	0.22972
chr1-013245466-T-A	chr1	13245466	T	A	23357	VQSRTrancheSNP99.90to99.95	0	none	0	0	28	1e-6
chr1-013245466-T-C	chr1	13245466	T	C	23357	VQSRTrancheSNP99.90to99.95	0.0084085	eas	0.01060299999999998	0	28	0.01060299999999998
chr1-013245496-C-A	chr1	13245496	C	A	2244785	ExcessHet	0.30368	afr	0.245903	24	78	0.30368
chr1-013245496-C-G	chr1	13245496	C	G	2244785	ExcessHet	0	none	0	0	78	1e-6
chr1-013245496-C-T	chr1	13245496	C	T	2244785	ExcessHet	0	none	0	0	78	1e-6
chr1-013245502-T-C	chr1	13245502	T	C	65633	VQSRTrancheSNP99.80to99.90	0.024979	eas	0.01825200000000001	0	82	0.024979
chr1-013245562-C-*	chr1	13245562	C	*	41772	VQSRTrancheSNP99.80to99.90	0	none	0	0	130	1e-6
chr1-013245562-C-G	chr1	13245562	C	G	41772	VQSRTrancheSNP99.80to99.90	0.013661	mid	0.006628	1	130	0.013661
chr1-013245591-A-G	chr1	13245591	A	G	268843	ExcessHet	0.067602	afr	0.03553500000000002	2	130	0.067602
chr1-013245614-G-A	chr1	13245614	G	A	175649	PASS	0.017597	nfe	0.01241299999999998	4	134	0.017597
chr1-013245654-G-A	chr1	13245654	G	A	732286	ExcessHet	0.065782	afr	0.03897300000000001	4	134	0.065782
chr1-013245668-A-G	chr1	13245668	A	G	787431	ExcessHet	0.06202	afr	0.03937300000000001	4	134	0.06202
chr1-013245759-A-C	chr1	13245759	A	C	8846431	ExcessHet	0.24563	afr	0.244794	25	134	0.24563
chr1-013245786-A-G	chr1	13245786	A	G	9712804	ExcessHet	0.27011	afr	0.26627599999999957	27	134	0.27011
chr1-013245868-C-T	chr1	13245868	C	T	20048210	ExcessHet	0.40042	amr	0.3825379999999997	54	134	0.40042
chr1-013245904-G-C	chr1	13245904	G	C	2416370	ExcessHet	3.9614e-4	eas	1.6699999999999994e-4	0	134	3.9614e-4
chr1-013245904-G-T	chr1	13245904	G	T	2416370	ExcessHet	0.078258	afr	0.04235800000000002	4	134	0.078258
chr1-013245910-C-G	chr1	13245910	C	G	297433	VQSRTrancheSNP99.70to99.80	0.0039792	nfe	0.004493	1	134	0.004493
chr1-013245913-A-G	chr1	13245913	A	G	18037486	ExcessHet	0.27436	afr	0.2698119999999998	27	134	0.27436
chr1-013245913-A-T	chr1	13245913	A	T	18037486	ExcessHet	1.096e-5	nfe	0	0	134	1.096e-5
chr1-013245992-G-A	chr1	13245992	G	A	5338028	ExcessHet	0.27345	afr	0.05688300000000002	4	134	0.27345
chr1-013245992-G-T	chr1	13245992	G	T	5338028	ExcessHet	0.066312	eas	0.02900000000000001	4	134	0.066312
chr1-013246004-C-A	chr1	13246004	C	A	7581565	ExcessHet	0.22112	afr	0.09332300000000004	14	134	0.22112
chr1-013246004-C-T	chr1	13246004	C	T	7581565	ExcessHet	0.066197	eas	0.028867	4	134	0.066197
chr1-013246123-A-G	chr1	13246123	A	G	1220175	PASS	0.064692	eas	0.02934500000000001	4	134	0.064692
chr1-013246276-G-A	chr1	13246276	G	A	667000	VQSRTrancheSNP99.95to100.00	0.058216	eas	0.02783200000000002	4	134	0.058216
chr1-013246477-G-T	chr1	13246477	G	T	6184765	ExcessHet	0.20078	amr	0.237131	25	134	0.237131
chr1-013246506-C-G	chr1	13246506	C	G	527408	VQSRTrancheSNP99.95to100.00	3.4519e-4	sas	0	0	134	3.4519e-4
chr1-013246506-C-T	chr1	13246506	C	T	527408	VQSRTrancheSNP99.95to100.00	0.043924	eas	0.027354	4	134	0.043924
chr1-013246533-G-A	chr1	13246533	G	A	10021716	ExcessHet	0.22368	eas	0.2633069999999994	27	134	0.2633069999999994
chr1-013246574-C-T	chr1	13246574	C	T	3689910	ExcessHet	0.074843	mid	0.11631600000000004	19	134	0.11631600000000004
chr1-013246600-C-T	chr1	13246600	C	T	918798	VQSRTrancheSNP99.95to100.00	0.055991	eas	0.02900000000000001	4	134	0.055991
chr1-013246654-G-A	chr1	13246654	G	A	9555156	ExcessHet	0.22214	amr	0.239181	25	134	0.239181
chr1-013246688-T-C	chr1	13246688	T	C	1711741	VQSRTrancheSNP99.95to100.00	0.057512	eas	0.02915900000000002	4	134	0.057512
chr1-013246689-G-A	chr1	13246689	G	A	1711589	VQSRTrancheSNP99.95to100.00	0.057374	eas	0.02910600000000002	4	134	0.057374
chr1-013246716-G-A	chr1	13246716	G	A	2156198	ExcessHet	0.074526	afr	0.005596	0	132	0.074526
chr1-013246716-G-T	chr1	13246716	G	T	2156198	ExcessHet	0.087872	afr	0.039957	3	132	0.087872
chr1-013246734-C-A	chr1	13246734	C	A	17468648	ExcessHet	0	none	9e-6	0	134	9e-6
chr1-013246734-C-T	chr1	13246734	C	T	17468648	ExcessHet	0.27322	afr	0.2707299999999998	27	134	0.27322
chr1-013246735-A-G	chr1	13246735	A	G	17509909	ExcessHet	0.27828	afr	0.27132399999999984	27	134	0.27828
chr1-013246759-T-C	chr1	13246759	T	C	40378845	ExcessHet	0.47897	amr	0.4415569999999999	61	134	0.47897
chr1-013246767-A-G	chr1	13246767	A	G	1164975	VQSRTrancheSNP99.95to100.00	0.056056	eas	0.02783200000000002	4	134	0.056056
chr1-013246801-C-T	chr1	13246801	C	T	969830	VQSRTrancheSNP99.95to100.00	0.054382	eas	0.02801800000000001	4	134	0.054382
chr1-013246865-T-A	chr1	13246865	T	A	1446279	VQSRTrancheSNP99.95to100.00	0.067825	eas	0.02934500000000001	4	134	0.067825
chr1-013246883-C-G	chr1	13246883	C	G	11004942	ExcessHet	0.2755	afr	0.25081099999999934	25	134	0.2755
chr1-013246962-G-A	chr1	13246962	G	A	9426806	ExcessHet	0.21636	amr	0.240746	25	134	0.240746
chr1-013247017-A-G	chr1	13247017	A	G	2532426	VQSRTrancheSNP99.95to100.00	0.067312	eas	0.02937100000000002	4	134	0.067312
chr1-013247018-T-C	chr1	13247018	T	C	2537451	VQSRTrancheSNP99.95to100.00	0.067183	eas	0.02937100000000002	4	134	0.067183
chr1-013247041-T-C	chr1	13247041	T	C	6976962	ExcessHet	0.21033	amr	0.239127	25	134	0.239127
chr1-013247096-A-T	chr1	13247096	A	T	5408182	ExcessHet	0.20788	amr	0.23456800000000003	25	134	0.23456800000000003
chr1-013247150-G-A	chr1	13247150	G	A	12018376	ExcessHet	0.32304	afr	0.31928199999999995	41	134	0.32304
chr1-013247156-T-C	chr1	13247156	T	C	1051093	PASS	0.063921	eas	0.02923900000000002	4	134	0.063921
chr1-013247165-CT-C	chr1	13247165	CT	C	3064715	ExcessHet	4.14e-6	sas	9e-6	0	134	9e-6
chr1-013247165-CT-GT	chr1	13247165	CT	GT	3064715	ExcessHet	0	none	0.141436	22	134	0.141436
chr1-013247199-A-G	chr1	13247199	A	G	11058359	ExcessHet	0.4253	afr	0.3739159999999994	54	134	0.4253
chr1-013247221-G-A	chr1	13247221	G	A	2569874	ExcessHet	4.8755e-4	nfe	2.5100000000000014e-4	0	132	4.8755e-4
chr1-013247221-G-T	chr1	13247221	G	T	2569874	ExcessHet	0.13365	mid	0.127332	20	132	0.13365
chr1-013247249-A-C	chr1	13247249	A	C	975303	ExcessHet	0.088761	afr	0.05549300000000001	7	134	0.088761
chr1-013247302-A-*	chr1	13247302	A	*	2311743	ExcessHet	0	none	0	0	130	1e-6
chr1-013247302-A-G	chr1	13247302	A	G	2311743	ExcessHet	0.22607	afr	0.224428	25	130	0.22607
chr1-013247302-A-T	chr1	13247302	A	T	2311743	ExcessHet	2.1991e-4	sas	7.099999999999998e-5	0	130	2.1991e-4
chr1-013247336-C-*	chr1	13247336	C	*	4934860	ExcessHet	0	none	3.6999999999999985e-5	0	130	3.6999999999999985e-5
chr1-013247336-C-G	chr1	13247336	C	G	4934860	ExcessHet	0.44575	afr	0.3467729999999995	53	130	0.44575
chr1-013247356-C-G	chr1	13247356	C	G	162451	VQSRTrancheSNP99.80to99.90	0.033011	eas	0.021867	1	128	0.033011
chr1-013247366-T-G	chr1	13247366	T	G	171813	VQSRTrancheSNP99.80to99.90	0.033087	eas	0.02213	1	126	0.033087
chr1-013247428-C-T	chr1	13247428	C	T	115448	PASS	0.040664	eas	0.01904000000000002	2	76	0.040664
chr1-013247449-A-C	chr1	13247449	A	C	122376	PASS	0	none	0	0	52	1e-6
chr1-013247449-A-T	chr1	13247449	A	T	122376	PASS	0.043634	eas	0.01905400000000002	2	52	0.043634
chr1-013247470-A-T	chr1	13247470	A	T	1093888	ExcessHet	0.33075	amr	0.19972	6	24	0.33075
chr1-013247507-G-A	chr1	13247507	G	A	1863126	ExcessHet	0.484	nfe	0.31339199999999984	1	4	0.484
chr1-013247507-G-C	chr1	13247507	G	C	1863126	ExcessHet	0	none	0	0	4	1e-6
chr1-013247559-C-A	chr1	13247559	C	A	1788493	PASS	0	none	6.999999999999998e-5	0	2	6.999999999999998e-5
chr1-013247559-C-T	chr1	13247559	C	T	1788493	PASS	0.54354	sas	0.34360399999999947	1	2	0.54354
chr1-013247624-C-A	chr1	13247624	C	A	45167	PASS	0.12752	afr	0.01443399999999999	0	0	0.12752
chr1-013247693-C-T	chr1	13247693	C	T	180120	PASS	0.25751	amr	0.06155300000000002	0	0	0.25751
chr1-013248310-A-G	chr1	13248310	A	G	5202	PASS	0.02221	afr	0.00161399999999999	0	0	0.02221
chr1-013248343-G-A	chr1	13248343	G	A	53402	PASS	0.23691	eas	0.0195	0	0	0.23691
chr1-013248469-T-A	chr1	13248469	T	A	436534	PASS	0	none	9e-6	0	0	9e-6
chr1-013248469-T-G	chr1	13248469	T	G	436534	PASS	0.39121	nfe	0.14097500000000002	0	0	0.39121
chr1-013248484-T-*	chr1	13248484	T	*	919579	PASS	0	none	3.6999999999999985e-5	0	0	3.6999999999999985e-5
chr1-013248484-T-A	chr1	13248484	T	A	919579	PASS	0	none	9e-6	0	0	9e-6
chr1-013248484-T-C	chr1	13248484	T	C	919579	PASS	0.8508	amr	0.3465739999999996	0	0	0.8508
chr1-013248502-C-*	chr1	13248502	C	*	23224	PASS	0	none	2.2000000000000003e-5	0	0	2.2000000000000003e-5
chr1-013248502-C-T	chr1	13248502	C	T	23224	PASS	0.028026	sas	0.00963299999999999	0	0	0.028026
chr1-013248568-T-*	chr1	13248568	T	*	57467	PASS	0	none	2.2000000000000003e-5	0	0	2.2000000000000003e-5
chr1-013248568-T-C	chr1	13248568	T	C	57467	PASS	0.039194	nfe	0.02005400000000002	0	0	0.039194
chr1-013248640-C-T	chr1	13248640	C	T	125462	PASS	0.28334	afr	0.04116800000000001	0	0	0.28334
chr1-013248728-C-T	chr1	13248728	C	T	1398304	VQSRTrancheSNP99.90to99.95	0.94516	nfe	0.42120099999999977	0	0	0.94516
chr1-013248732-T-*	chr1	13248732	T	*	1345416	VQSRTrancheSNP99.95to100.00	0	none	9e-6	0	0	9e-6
chr1-013248732-T-C	chr1	13248732	T	C	1345416	VQSRTrancheSNP99.95to100.00	0.93445	nfe	0.4196919999999998	0	0	0.93445
chr1-013248949-CTTT-C	chr1	13248949	CTTT	C	212904	VQSRTrancheINDEL95.00to96.00	0.022512	sas	1.27e-4	0	0	0.022512
chr1-013248949-CTTT-CT	chr1	13248949	CTTT	CT	212904	VQSRTrancheINDEL95.00to96.00	0	none	0	0	0	1e-6
chr1-013248949-CTTT-CTT	chr1	13248949	CTTT	CTT	212904	VQSRTrancheINDEL95.00to96.00	0	none	0.005704	0	0	0.005704
chr1-013248949-CTTT-CTTTT	chr1	13248949	CTTT	CTTTT	212904	VQSRTrancheINDEL95.00to96.00	0	none	0.071209	0	0	0.071209
chr1-013248949-CTTT-CTTTTT	chr1	13248949	CTTT	CTTTTT	212904	VQSRTrancheINDEL95.00to96.00	0	none	0.00158999999999999	0	0	0.00158999999999999
chr1-013248949-CTTT-CTTTTTT	chr1	13248949	CTTT	CTTTTTT	212904	VQSRTrancheINDEL95.00to96.00	0	none	0	0	0	1e-6
chr1-013248949-CTTT-TTTT	chr1	13248949	CTTT	TTTT	212904	VQSRTrancheINDEL95.00to96.00	0	none	5.2999999999999994e-5	0	0	5.2999999999999994e-5
chr1-013248987-G-T	chr1	13248987	G	T	575402	PASS	0.2795	eas	0.138133	0	0	0.2795
chr1-013249115-G-A	chr1	13249115	G	A	627204	PASS	0.42633	amr	0.19593700000000003	0	0	0.42633
chr1-013258479-C-G	chr1	13258479	C	G	4163	VQSRTrancheSNP99.80to99.90	0	none	0.002706	0	0	0.002706
chr1-013258504-TG-T	chr1	13258504	TG	T	8435.97	VQSRTrancheINDEL99.00to99.50	0.0041709	nfe	0.003841	0	0	0.0041709
chr1-013258505-G-*	chr1	13258505	G	*	141	VQSRTrancheSNP99.80to99.90	0	none	0.003841	0	0	0.003841
chr1-013258505-G-T	chr1	13258505	G	T	141	VQSRTrancheSNP99.80to99.90	0	none	2.2000000000000003e-5	0	0	2.2000000000000003e-5
chr1-013258550-C-G	chr1	13258550	C	G	9826	VQSRTrancheSNP99.80to99.90	0.013009	nfe	0.006553	0	0	0.013009
chr1-013258572-C-T	chr1	13258572	C	T	4267	VQSRTrancheSNP99.70to99.80	0.0072333	nfe	0.00139399999999999	0	0	0.0072333
chr1-013258593-A-G	chr1	13258593	A	G	31442	VQSRTrancheSNP99.80to99.90	0.017699	nfe	0.01137599999999998	0	0	0.017699
chr1-013258604-A-AAG	chr1	13258604	A	AAG	28952.97	VQSRTrancheINDEL97.00to99.00	0.015392	nfe	0.01022999999999999	0	0	0.015392
chr1-013258903-T-C	chr1	13258903	T	C	7033	VQSRTrancheSNP99.80to99.90	0	none	0.005217	0	0	0.005217
chr1-013258955-G-GT	chr1	13258955	G	GT	1352.97	PASS	0	none	6.310000000000003e-4	0	0	6.310000000000003e-4
chr1-013259227-C-T	chr1	13259227	C	T	57943	PASS	0.19873	nfe	0.02654100000000001	0	0	0.19873
chr1-013259262-C-A	chr1	13259262	C	A	86556	VQSRTrancheSNP99.80to99.90	0.24094	amr	0.036285	0	0	0.24094
chr1-013259523-G-T	chr1	13259523	G	T	996152	VQSRTrancheSNP99.80to99.90	0.48621	amr	0.216086	0	0	0.48621
chr1-013259649-G-C	chr1	13259649	G	C	742734	PASS	0.49361	amr	0.195239	0	0	0.49361
chr1-013259726-T-G	chr1	13259726	T	G	68910	VQSRTrancheSNP99.80to99.90	0.027571	nfe	0.018711	0	0	0.027571
chr1-013259765-G-A	chr1	13259765	G	A	20887	VQSRTrancheSNP99.80to99.90	0.01705	eas	0.01116799999999999	0	2	0.01705
chr1-013259765-G-C	chr1	13259765	G	C	20887	VQSRTrancheSNP99.80to99.90	3.5352e-4	afr	0	0	2	3.5352e-4
chr1-013259821-A-C	chr1	13259821	A	C	320488	PASS	0.26168	afr	0.06431700000000001	0	10	0.26168
chr1-013259888-A-C	chr1	13259888	A	C	430252	PASS	0.20186	afr	0.07864900000000001	4	58	0.20186
chr1-013259895-A-T	chr1	13259895	A	T	67666	VQSRTrancheSNP99.80to99.90	0.016575	afr	0.021138	2	56	0.021138
chr1-013259921-T-C	chr1	13259921	T	C	768145	VQSRTrancheSNP99.70to99.80	0.16157	sas	0.07342000000000001	11	78	0.16157
chr1-013259971-C-T	chr1	13259971	C	T	10411	VQSRTrancheSNP99.80to99.90	0.0031341	afr	0.003674	1	108	0.003674
chr1-013260000-C-G	chr1	13260000	C	G	8179177	ExcessHet	0	none	0	0	116	1e-6
chr1-013260000-C-T	chr1	13260000	C	T	8179177	ExcessHet	0.48425	amr	0.3804589999999997	49	116	0.48425
chr1-013260018-C-T	chr1	13260018	C	T	121690	VQSRTrancheSNP99.80to99.90	0.013402	sas	0.025749	1	114	0.025749
chr1-013260027-C-G	chr1	13260027	C	G	695414	ExcessHet	0.011179	sas	0.01164399999999999	1	104	0.01164399999999999
chr1-013260027-C-T	chr1	13260027	C	T	695414	ExcessHet	0.08393	eas	0.133739	19	104	0.133739
chr1-013260041-G-T	chr1	13260041	G	T	26433400	ExcessHet	0.76625	sas	0.6861670000000001	100	124	0.76625
chr1-013260079-C-T	chr1	13260079	C	T	2425463	ExcessHet	0.17434	afr	0.074144	10	132	0.17434
chr1-013260128-G-C	chr1	13260128	G	C	8814124	ExcessHet	0.28962	amr	0.27719299999999947	41	132	0.28962
chr1-013260152-C-A	chr1	13260152	C	A	13034629	ExcessHet	0.31257	sas	0.3537359999999997	56	132	0.3537359999999997
chr1-013260154-C-G	chr1	13260154	C	G	37590	VQSRTrancheSNP99.90to99.95	0.003244	eas	0.003094	1	132	0.003244
chr1-013260199-T-C	chr1	13260199	T	C	2436745	ExcessHet	5.01e-6	nfe	0	0	130	5.01e-6
chr1-013260199-T-G	chr1	13260199	T	G	2436745	ExcessHet	0.071323	eas	0.155873	21	130	0.155873
chr1-013260252-G-A	chr1	13260252	G	A	70625	VQSRTrancheSNP99.80to99.90	0.0094076	eas	0.01031999999999999	4	134	0.01031999999999999
chr1-013260264-G-A	chr1	13260264	G	A	74582	VQSRTrancheSNP99.80to99.90	0.010485	eas	0.01123499999999999	4	134	0.01123499999999999
chr1-013260291-T-C	chr1	13260291	T	C	306597	PASS	0.01982	eas	0.01841000000000001	4	134	0.01982
chr1-013260299-A-G	chr1	13260299	A	G	454752	PASS	0.061059	eas	0.07678800000000001	15	128	0.07678800000000001
chr1-013260302-G-A	chr1	13260302	G	A	300733	PASS	0.020288	eas	0.018647	4	134	0.020288
chr1-013260302-G-C	chr1	13260302	G	C	300733	PASS	4.256e-5	nfe	0	0	134	4.256e-5
chr1-013260305-G-C	chr1	13260305	G	C	300714	PASS	8.6e-7	nfe	0	0	134	1e-6
chr1-013260305-G-T	chr1	13260305	G	T	300714	PASS	0.02043	eas	0.018647	4	134	0.02043
chr1-013260311-T-A	chr1	13260311	T	A	308538	PASS	3.88e-6	sas	9e-6	0	134	9e-6
chr1-013260311-T-C	chr1	13260311	T	C	308538	PASS	0.020866	eas	0.018568	4	134	0.020866
chr1-013260320-A-T	chr1	13260320	A	T	305278	VQSRTrancheSNP99.80to99.90	0.02132999999999999	eas	0.01928100000000001	4	134	0.02132999999999999
chr1-013260329-A-G	chr1	13260329	A	G	306132	VQSRTrancheSNP99.80to99.90	0.022168	eas	0.02012600000000002	4	134	0.022168
chr1-013260332-A-C	chr1	13260332	A	C	939407	ExcessHet	0.087115	eas	0.111105	25	126	0.111105
chr1-013260334-C-T	chr1	13260334	C	T	307792	VQSRTrancheSNP99.80to99.90	0.022389	eas	0.02023200000000001	4	134	0.022389
chr1-013260335-C-T	chr1	13260335	C	T	308898	VQSRTrancheSNP99.80to99.90	0.022611	eas	0.02023200000000001	4	134	0.022611
chr1-013260336-A-G	chr1	13260336	A	G	309901	VQSRTrancheSNP99.80to99.90	0.022694	eas	0.02028500000000002	4	134	0.022694
chr1-013260354-G-C	chr1	13260354	G	C	334577	VQSRTrancheSNP99.80to99.90	0.025913	eas	0.02084	4	134	0.025913
chr1-013260365-A-G	chr1	13260365	A	G	16283350	ExcessHet	0.31967	eas	0.3486829999999995	56	132	0.3486829999999995
chr1-013260370-C-T	chr1	13260370	C	T	305356	VQSRTrancheSNP99.70to99.80	0.025146	eas	0.02084	4	134	0.025146
chr1-013260385-G-A	chr1	13260385	G	A	435703	VQSRTrancheSNP99.80to99.90	0.021476	eas	0.023088	3	134	0.023088
chr1-013260396-G-C	chr1	13260396	G	C	110	VQSRTrancheSNP99.80to99.90	3.7605e-4	eas	0	1	134	3.7605e-4
chr1-013260421-T-C	chr1	13260421	T	C	7546024	ExcessHet	0.22153	mid	0.16177800000000003	18	132	0.22153
chr1-013260423-C-T	chr1	13260423	C	T	112535	VQSRTrancheSNP99.80to99.90	0.017658	eas	0.01590600000000002	2	134	0.017658
chr1-013260431-G-A	chr1	13260431	G	A	10462031	ExcessHet	0.29318	eas	0.319984	54	134	0.319984
chr1-013260441-A-G	chr1	13260441	A	G	57693	VQSRTrancheSNP99.80to99.90	0.010839	eas	0.01215099999999999	2	134	0.01215099999999999
chr1-013260461-A-G	chr1	13260461	A	G	251532	VQSRTrancheSNP99.90to99.95	5.124e-5	sas	0	0	132	5.124e-5
chr1-013260461-A-T	chr1	13260461	A	T	251532	VQSRTrancheSNP99.90to99.95	0.007251	nfe	0.004979	1	132	0.007251
chr1-013260477-C-T	chr1	13260477	C	T	96588	VQSRTrancheSNP99.80to99.90	0.0029714	afr	0.005133	2	132	0.005133
chr1-013260512-G-A	chr1	13260512	G	A	147969	VQSRTrancheSNP99.90to99.95	0.019691	eas	0.01722200000000001	3	132	0.019691
chr1-013260516-T-C	chr1	13260516	T	C	145974	VQSRTrancheSNP99.90to99.95	0.020016	eas	0.01801300000000002	3	132	0.020016
chr1-013260537-G-C	chr1	13260537	G	C	86307	VQSRTrancheSNP99.90to99.95	0.0033086	afr	0.005031	2	134	0.005031
chr1-013260543-C-T	chr1	13260543	C	T	649218	VQSRTrancheSNP99.70to99.80	0.02567	nfe	0.01469699999999999	4	134	0.02567
chr1-013260552-T-A	chr1	13260552	T	A	79563	VQSRTrancheSNP99.90to99.95	0.027063	eas	0.01693300000000002	3	132	0.027063
chr1-013260552-T-C	chr1	13260552	T	C	79563	VQSRTrancheSNP99.90to99.95	5.8e-7	nfe	9e-6	0	132	9e-6
chr1-013260574-T-C	chr1	13260574	T	C	168043	VQSRTrancheSNP99.90to99.95	0.030257	eas	0.019598	4	134	0.030257
chr1-013260579-G-A	chr1	13260579	G	A	171944	VQSRTrancheSNP99.90to99.95	0	none	0	0	134	1e-6
chr1-013260579-G-T	chr1	13260579	G	T	171944	VQSRTrancheSNP99.90to99.95	0.030447	eas	0.01949200000000001	4	134	0.030447
chr1-013260583-G-A	chr1	13260583	G	A	175937	VQSRTrancheSNP99.90to99.95	0.030862	eas	0.019994	4	134	0.030862
chr1-013260642-G-A	chr1	13260642	G	A	1243737	ExcessHet	0.08326	nfe	0.07928500000000001	14	130	0.08326
chr1-013260642-G-C	chr1	13260642	G	C	1243737	ExcessHet	0	none	9e-6	0	130	9e-6
chr1-013260642-G-T	chr1	13260642	G	T	1243737	ExcessHet	0	none	9e-6	0	130	9e-6
chr1-013260646-G-A	chr1	13260646	G	A	1203617	ExcessHet	0.080701	nfe	0.07955300000000001	14	130	0.080701
chr1-013260646-G-C	chr1	13260646	G	C	1203617	ExcessHet	1.903e-5	nfe	0	0	130	1.903e-5
chr1-013260658-A-G	chr1	13260658	A	G	30479	VQSRTrancheSNP99.90to99.95	0.016688	eas	0.01144299999999998	1	130	0.016688
chr1-013260675-C-T	chr1	13260675	C	T	35601	VQSRTrancheSNP99.90to99.95	0.010378	eas	0.01013499999999999	2	128	0.010378
chr1-013260683-CAGAGCA-C	chr1	13260683	CAGAGCA	C	27866.97	VQSRTrancheINDEL99.50to99.90	0.0074493	eas	0.00880699999999999	2	130	0.00880699999999999
chr1-013260683-CAGAGCA-CGAGCA	chr1	13260683	CAGAGCA	CGAGCA	27866.97	VQSRTrancheINDEL99.50to99.90	0	none	0	0	130	1e-6
chr1-013260684-A-*	chr1	13260684	A	*	264	VQSRTrancheSNP99.90to99.95	0	none	0.00883299999999999	2	130	0.00883299999999999
chr1-013260684-A-G	chr1	13260684	A	G	264	VQSRTrancheSNP99.90to99.95	1.244e-5	nfe	1.47e-4	0	130	1.47e-4
chr1-013260685-G-*	chr1	13260685	G	*	261	VQSRTrancheSNP99.90to99.95	0	none	0.00880699999999999	2	130	0.00880699999999999
chr1-013260685-G-A	chr1	13260685	G	A	261	VQSRTrancheSNP99.90to99.95	1.763e-5	nfe	1.27e-4	0	130	1.27e-4
chr1-013260687-G-*	chr1	13260687	G	*	243	VQSRTrancheSNP99.90to99.95	0	none	0.00880699999999999	2	130	0.00880699999999999
chr1-013260687-G-A	chr1	13260687	G	A	243	VQSRTrancheSNP99.90to99.95	9.44e-6	nfe	1.27e-4	0	130	1.27e-4
chr1-013260688-CAGA-*	chr1	13260688	CAGA	*	6563.97	VQSRTrancheINDEL99.50to99.90	0	none	0.00880699999999999	2	130	0.00880699999999999
chr1-013260688-CAGA-C	chr1	13260688	CAGA	C	6563.97	VQSRTrancheINDEL99.50to99.90	1.9274e-4	mid	7.099999999999998e-5	0	130	1.9274e-4
chr1-013260691-A-*	chr1	13260691	A	*	27751.97	VQSRTrancheINDEL99.50to99.90	0	none	7.099999999999998e-5	0	130	7.099999999999998e-5
chr1-013260691-A-AAAC	chr1	13260691	A	AAAC	27751.97	VQSRTrancheINDEL99.50to99.90	0.0075376	eas	0.00867699999999998	2	130	0.00867699999999998
chr1-013260700-A-T	chr1	13260700	A	T	21793	VQSRTrancheSNP99.90to99.95	0.0050704	eas	0.007481	2	128	0.007481
chr1-013260736-T-C	chr1	13260736	T	C	60646	VQSRTrancheSNP99.90to99.95	0.019722	eas	0.02146200000000001	4	114	0.02146200000000001
chr1-013260736-T-G	chr1	13260736	T	G	60646	VQSRTrancheSNP99.90to99.95	0.011295	afr	1.88e-4	0	114	0.011295
chr1-013260766-G-GTTCCT	chr1	13260766	G	GTTCCT	7994.97	VQSRTrancheINDEL99.90to99.95	2.6445e-4	nfe	2.2999999999999995e-4	0	122	2.6445e-4
chr1-013260766-G-GTTCCTT	chr1	13260766	G	GTTCCTT	7994.97	VQSRTrancheINDEL99.90to99.95	1.4058e-4	nfe	2.5100000000000014e-4	0	122	2.5100000000000014e-4
chr1-013260766-G-GTTCCTTT	chr1	13260766	G	GTTCCTTT	7994.97	VQSRTrancheINDEL99.90to99.95	2.0358e-4	mid	2.2999999999999995e-4	0	122	2.2999999999999995e-4
chr1-013260766-G-GTTCCTTTT	chr1	13260766	G	GTTCCTTTT	7994.97	VQSRTrancheINDEL99.90to99.95	1.4053e-4	nfe	1.6699999999999994e-4	0	122	1.6699999999999994e-4
chr1-013260766-G-GTTCCTTTTT	chr1	13260766	G	GTTCCTTTTT	7994.97	VQSRTrancheINDEL99.90to99.95	9.137e-5	nfe	8.9e-5	0	122	9.137e-5
chr1-013260766-G-GTTCCTTTTTT	chr1	13260766	G	GTTCCTTTTTT	7994.97	VQSRTrancheINDEL99.90to99.95	6.705e-5	nfe	8.9e-5	0	122	8.9e-5
chr1-013260766-G-GTTCCTTTTTTT	chr1	13260766	G	GTTCCTTTTTTT	7994.97	VQSRTrancheINDEL99.90to99.95	8.376e-5	nfe	2.2000000000000003e-5	1	122	8.376e-5
chr1-013260766-G-GTTCCTTTTTTTT	chr1	13260766	G	GTTCCTTTTTTTT	7994.97	VQSRTrancheINDEL99.90to99.95	9.136e-5	nfe	5.2999999999999994e-5	0	122	9.136e-5
chr1-013260766-G-GTTCCTTTTTTTTT	chr1	13260766	G	GTTCCTTTTTTTTT	7994.97	VQSRTrancheINDEL99.90to99.95	1.0537e-4	nfe	1.27e-4	0	122	1.27e-4
chr1-013260766-G-GTTCCTTTTTTTTTT	chr1	13260766	G	GTTCCTTTTTTTTTT	7994.97	VQSRTrancheINDEL99.90to99.95	8.756e-5	nfe	7.099999999999998e-5	1	122	8.756e-5
chr1-013260766-G-GTTCCTTTTTTTTTTT	chr1	13260766	G	GTTCCTTTTTTTTTTT	7994.97	VQSRTrancheINDEL99.90to99.95	2.157e-5	nfe	0	0	122	2.157e-5
chr1-013260766-G-GTTCCTTTTTTTTTTTT	chr1	13260766	G	GTTCCTTTTTTTTTTTT	7994.97	VQSRTrancheINDEL99.90to99.95	0	none	9e-6	0	122	9e-6
chr1-013260769-T-C	chr1	13260769	T	C	3032	VQSRTrancheSNP99.90to99.95	0.0012158	mid	0.00161899999999999	1	108	0.00161899999999999
chr1-013260770-C-T	chr1	13260770	C	T	3679	VQSRTrancheSNP99.90to99.95	3.9682e-4	nfe	0.00144799999999999	1	120	0.00144799999999999
chr1-013260810-G-C	chr1	13260810	G	C	1195742	VQSRTrancheSNP99.80to99.90	0.19707	sas	0.082819	14	116	0.19707
chr1-013260823-T-A	chr1	13260823	T	A	26524	VQSRTrancheSNP99.90to99.95	0	none	0	0	94	1e-6
chr1-013260823-T-G	chr1	13260823	T	G	26524	VQSRTrancheSNP99.90to99.95	0.0018242	sas	0.01109199999999999	0	94	0.01109199999999999
chr1-013260831-C-T	chr1	13260831	C	T	27883	VQSRTrancheSNP99.90to99.95	0.0022825	sas	0.01155899999999998	1	84	0.01155899999999998
chr1-013260833-G-A	chr1	13260833	G	A	26114	VQSRTrancheSNP99.90to99.95	0.0082084	eas	0.00963099999999999	1	96	0.00963099999999999
chr1-013260845-G-A	chr1	13260845	G	A	19659	VQSRTrancheSNP99.90to99.95	0.0041285	sas	0.012157	0	74	0.012157
chr1-013260857-A-C	chr1	13260857	A	C	100044	VQSRTrancheSNP99.90to99.95	0.014943	afr	0.025977	3	62	0.025977
chr1-013260861-G-A	chr1	13260861	G	A	129806	VQSRTrancheSNP99.90to99.95	0.044036	afr	0.03224800000000002	2	52	0.044036
chr1-013260861-G-T	chr1	13260861	G	T	129806	VQSRTrancheSNP99.90to99.95	0	none	0	0	52	1e-6
chr1-013260944-C-A	chr1	13260944	C	A	28099	VQSRTrancheSNP99.90to99.95	0	none	0	0	4	1e-6
chr1-013260944-C-T	chr1	13260944	C	T	28099	VQSRTrancheSNP99.90to99.95	0.020771	eas	0.01095999999999999	0	4	0.020771
chr1-013260959-A-T	chr1	13260959	A	T	26291	VQSRTrancheSNP99.90to99.95	0.0075485	eas	0.00794699999999998	0	2	0.00794699999999998
chr1-013260969-T-C	chr1	13260969	T	C	28718	VQSRTrancheSNP99.90to99.95	0.01781	eas	0.00997099999999998	0	2	0.01781
chr1-013260981-A-C	chr1	13260981	A	C	128	VQSRTrancheSNP99.90to99.95	0	none	0	0	0	1e-6
chr1-013260981-A-G	chr1	13260981	A	G	128	VQSRTrancheSNP99.90to99.95	0	none	0	0	0	1e-6
chr1-013260988-G-T	chr1	13260988	G	T	22053	VQSRTrancheSNP99.90to99.95	0.054503	afr	0.00895699999999999	0	0	0.054503
chr1-013261027-C-T	chr1	13261027	C	T	468970	VQSRTrancheSNP99.80to99.90	0.34405	amr	0.122328	0	2	0.34405
chr1-013261049-G-*	chr1	13261049	G	*	186909	VQSRTrancheSNP99.90to99.95	0	none	0.00193399999999999	0	0	0.00193399999999999
chr1-013261049-G-C	chr1	13261049	G	C	186909	VQSRTrancheSNP99.90to99.95	0.20153	mid	0.04855700000000001	0	0	0.20153
chr1-013262018-C-T	chr1	13262018	C	T	7319	PASS	0.0054592	nfe	0.002182	0	0	0.0054592
chr1-013262250-G-C	chr1	13262250	G	C	21309	VQSRTrancheSNP99.80to99.90	0.045985	amr	0.00994399999999998	0	0	0.045985
chr1-013262327-G-T	chr1	13262327	G	T	100765	VQSRTrancheSNP99.80to99.90	0.036429	amr	0.04849300000000001	1	32	0.04849300000000001
chr1-013262356-C-T	chr1	13262356	C	T	114789	VQSRTrancheSNP99.90to99.95	0.019814	sas	0.04305200000000001	0	44	0.04305200000000001
chr1-013262359-G-C	chr1	13262359	G	C	99953	VQSRTrancheSNP99.80to99.90	0.011035	amr	0.02784300000000001	1	44	0.02784300000000001
chr1-013262360-C-T	chr1	13262360	C	T	110144	VQSRTrancheSNP99.80to99.90	0.013137	amr	0.031367	1	44	0.031367
chr1-013262413-A-C	chr1	13262413	A	C	324310	VQSRTrancheSNP99.70to99.80	9.9e-7	nfe	1.47e-4	0	50	1.47e-4
chr1-013262413-A-G	chr1	13262413	A	G	324310	VQSRTrancheSNP99.70to99.80	0.040475	amr	0.133194	0	50	0.133194
chr1-013262413-A-T	chr1	13262413	A	T	324310	VQSRTrancheSNP99.70to99.80	0	none	4.720000000000004e-4	0	50	4.720000000000004e-4
chr1-013262711-T-C	chr1	13262711	T	C	2092857	VQSRTrancheSNP99.80to99.90	0.17026	sas	0.229514	14	72	0.229514
chr1-013262806-C-T	chr1	13262806	C	T	1621299	VQSRTrancheSNP99.80to99.90	0.10395	sas	0.031619	1	122	0.10395
chr1-013262852-C-G	chr1	13262852	C	G	23952	VQSRTrancheSNP99.80to99.90	0.017074	eas	0.00194099999999999	1	126	0.017074
chr1-013262908-G-A	chr1	13262908	G	A	781451	VQSRTrancheSNP99.80to99.90	3.113e-5	eas	2.2000000000000003e-5	0	102	3.113e-5
chr1-013262908-G-C	chr1	13262908	G	C	781451	VQSRTrancheSNP99.80to99.90	0.066901	sas	0.111113	13	102	0.111113
chr1-013262927-C-T	chr1	13262927	C	T	2027375	PASS	0.13833	amr	0.22003200000000003	38	112	0.22003200000000003
chr1-013262974-C-A	chr1	13262974	C	A	3803264	PASS	1.198e-5	amr	0	0	92	1.198e-5
chr1-013262974-C-G	chr1	13262974	C	G	3803264	PASS	0.31547	afr	0.48581799999999953	52	92	0.48581799999999953
chr1-013263006-G-T	chr1	13263006	G	T	2396224	PASS	0.16225	sas	0.24026500000000003	40	114	0.24026500000000003
chr1-013263050-G-A	chr1	13263050	G	A	1918755	PASS	0.10494	sas	0.15191000000000002	18	122	0.15191000000000002
chr1-013263194-T-A	chr1	13263194	T	A	2857255	VQSRTrancheSNP99.90to99.95	0.12074	mid	0.16161700000000004	25	126	0.16161700000000004
chr1-013263194-T-C	chr1	13263194	T	C	2857255	VQSRTrancheSNP99.90to99.95	0.002946	afr	5.2999999999999994e-5	0	126	0.002946
chr1-013263194-T-G	chr1	13263194	T	G	2857255	VQSRTrancheSNP99.90to99.95	0	none	0	0	126	1e-6
chr1-013263214-A-G	chr1	13263214	A	G	3094687	ExcessHet	0.13726	mid	0.16228100000000004	24	130	0.16228100000000004
chr1-013263265-C-T	chr1	13263265	C	T	5184964	ExcessHet	0.16708	mid	0.166464	26	132	0.16708
chr1-013263273-G-T	chr1	13263273	G	T	4855393	PASS	0.17037	mid	0.166195	26	132	0.17037
chr1-013263274-G-C	chr1	13263274	G	C	4852148	PASS	0.17014	mid	0.166222	26	132	0.17014
chr1-013263274-G-T	chr1	13263274	G	T	4852148	PASS	6.8659e-4	afr	9e-6	0	132	6.8659e-4
chr1-013263342-T-C	chr1	13263342	T	C	2589265	VQSRTrancheSNP99.70to99.80	0.18034	mid	0.15654600000000002	26	130	0.18034
chr1-013263348-G-A	chr1	13263348	G	A	1635990	ExcessHet	0.27296	afr	0.08499600000000002	13	130	0.27296
chr1-013263391-G-C	chr1	13263391	G	C	1779874	VQSRTrancheSNP99.90to99.95	0.16577	mid	0.15558800000000003	21	120	0.16577
chr1-013263511-C-*	chr1	13263511	C	*	1219153	VQSRTrancheSNP99.90to99.95	0	none	9e-6	0	6	9e-6
chr1-013263511-C-G	chr1	13263511	C	G	1219153	VQSRTrancheSNP99.90to99.95	0	none	2.2000000000000003e-5	0	6	2.2000000000000003e-5
chr1-013263511-C-T	chr1	13263511	C	T	1219153	VQSRTrancheSNP99.90to99.95	0.5506	amr	0.3528499999999998	4	6	0.5506
chr1-013263513-GAA-AAA	chr1	13263513	GAA	AAA	37991	VQSRTrancheINDEL99.50to99.90	0	none	5.2999999999999994e-5	0	8	5.2999999999999994e-5
chr1-013263513-GAA-CAA	chr1	13263513	GAA	CAA	37991	VQSRTrancheINDEL99.50to99.90	0	none	0	0	8	1e-6
chr1-013263513-GAA-G	chr1	13263513	GAA	G	37991	VQSRTrancheINDEL99.50to99.90	0	none	9e-6	0	8	9e-6
chr1-013263513-GAA-GAAA	chr1	13263513	GAA	GAAA	37991	VQSRTrancheINDEL99.50to99.90	0	none	0.01892900000000002	0	8	0.01892900000000002
chr1-013263513-GAA-GAAAAAAAAAAAA	chr1	13263513	GAA	GAAAAAAAAAAAA	37991	VQSRTrancheINDEL99.50to99.90	0	none	0	0	8	1e-6
chr1-013263555-A-G	chr1	13263555	A	G	76185	VQSRTrancheSNP99.80to99.90	0.021013	nfe	0.04005500000000001	0	2	0.04005500000000001
chr1-013263566-T-A	chr1	13263566	T	A	82321	PASS	0.026227	nfe	0.04037100000000002	0	0	0.04037100000000002
chr1-013263566-T-C	chr1	13263566	T	C	82321	PASS	0	none	9e-6	0	0	9e-6
chr1-013263647-A-C	chr1	13263647	A	C	147861	PASS	0.035216	nfe	0.04483500000000001	0	0	0.04483500000000001
chr1-013263652-G-C	chr1	13263652	G	C	146714	PASS	0.035393	nfe	0.04451600000000001	0	0	0.04451600000000001
chr1-013263652-G-T	chr1	13263652	G	T	146714	PASS	0	none	0	0	0	1e-6
chr1-013263653-T-C	chr1	13263653	T	C	146714	PASS	0.034578	nfe	0.04451600000000001	0	0	0.04451600000000001
chr1-013263722-T-C	chr1	13263722	T	C	33028	VQSRTrancheSNP99.80to99.90	0.0041286	nfe	0.02255600000000001	0	0	0.02255600000000001
chr1-013263782-G-T	chr1	13263782	G	T	6371	VQSRTrancheSNP99.70to99.80	0	none	0.004069	0	0	0.004069
chr1-013265917-C-T	chr1	13265917	C	T	5432	PASS	0.040884	nfe	0.004222	0	0	0.040884
chr1-013274519-C-G	chr1	13274519	C	G	140282	PASS	0	none	0	0	0	1e-6
chr1-013274519-C-T	chr1	13274519	C	T	140282	PASS	0.35966	nfe	0.07852500000000001	0	0	0.35966
chr1-013274767-A-G	chr1	13274767	A	G	102682	VQSRTrancheSNP99.90to99.95	0.094717	sas	0.039896	0	2	0.094717
chr1-013274851-G-A	chr1	13274851	G	A	315256	VQSRTrancheSNP99.90to99.95	0.050773	nfe	0.196791	2	4	0.196791
chr1-013274851-G-C	chr1	13274851	G	C	315256	VQSRTrancheSNP99.90to99.95	0	none	0	0	4	1e-6
chr1-013274996-CAA-C	chr1	13274996	CAA	C	4819127.97	VQSRTrancheINDEL99.95to100.00	3.66e-6	nfe	0	0	60	3.66e-6
chr1-013274996-CAA-CA	chr1	13274996	CAA	CA	4819127.97	VQSRTrancheINDEL99.95to100.00	0	none	0.7772150000000007	48	60	0.7772150000000007
chr1-013275437-G-C	chr1	13275437	G	C	400350	VQSRTrancheSNP99.80to99.90	0.15997	sas	0.05048400000000001	4	86	0.15997
chr1-013275456-C-T	chr1	13275456	C	T	7069496	VQSRTrancheSNP99.70to99.80	0.83045	nfe	0.7244340000000006	58	74	0.83045
chr1-013275507-C-G	chr1	13275507	C	G	32106	VQSRTrancheSNP99.90to99.95	0.010912	nfe	0.005101	2	82	0.010912
chr1-013275526-C-T	chr1	13275526	C	T	12470	PASS	0.014448	afr	0.002211	1	74	0.014448
chr1-013275560-C-G	chr1	13275560	C	G	19407	VQSRTrancheSNP99.80to99.90	0.0096837	nfe	0.005072	2	64	0.0096837
chr1-013275571-A-G	chr1	13275571	A	G	2931417	PASS	0.79014	nfe	0.6351170000000006	31	44	0.79014
chr1-013275628-A-G	chr1	13275628	A	G	215483	VQSRTrancheSNP99.80to99.90	0.15465	eas	0.06386000000000003	0	8	0.15465
chr1-013275747-A-C	chr1	13275747	A	C	970361	PASS	0	none	2.2000000000000003e-5	0	0	2.2000000000000003e-5
chr1-013275747-A-G	chr1	13275747	A	G	970361	PASS	0.68802	nfe	0.335563	0	0	0.68802
chr1-013275789-A-G	chr1	13275789	A	G	512077	PASS	0.64926	nfe	0.22855500000000004	0	0	0.64926
chr1-013275814-G-A	chr1	13275814	G	A	18691	VQSRTrancheSNP99.80to99.90	0.038975	sas	0.004349	0	0	0.038975
chr1-013275857-T-C	chr1	13275857	T	C	723779	PASS	0.78232	nfe	0.3027819999999994	0	0	0.78232
chr1-013275943-TTGTATGTATGTA-T	chr1	13275943	TTGTATGTATGTA	T	41190.97	VQSRTrancheINDEL99.50to99.90	0.0015554	nfe	1.87e-4	0	0	0.0015554
chr1-013275943-TTGTATGTATGTA-TTGTA	chr1	13275943	TTGTATGTATGTA	TTGTA	41190.97	VQSRTrancheINDEL99.50to99.90	0	none	2.08e-4	0	0	2.08e-4
chr1-013275943-TTGTATGTATGTA-TTGTATGTA	chr1	13275943	TTGTATGTATGTA	TTGTATGTA	41190.97	VQSRTrancheINDEL99.50to99.90	0	none	0.024745	0	0	0.024745
chr1-013275943-TTGTATGTATGTA-TTGTATGTATGTATGTA	chr1	13275943	TTGTATGTATGTA	TTGTATGTATGTATGTA	41190.97	VQSRTrancheINDEL99.50to99.90	0	none	3.6999999999999985e-5	0	0	3.6999999999999985e-5
chr1-013275945-GTATGTATGTATGTATT-*	chr1	13275945	GTATGTATGTATGTATT	*	488.97	PASS	0	none	0.02540600000000001	0	0	0.02540600000000001
chr1-013275945-GTATGTATGTATGTATT-G	chr1	13275945	GTATGTATGTATGTATT	G	488.97	PASS	0	none	5.2999999999999994e-5	0	0	5.2999999999999994e-5
chr1-013275957-G-*	chr1	13275957	G	*	22550	VQSRTrancheINDEL99.50to99.90	0	none	7.710000000000004e-4	0	0	7.710000000000004e-4
chr1-013275957-G-GTATGTATT	chr1	13275957	G	GTATGTATT	22550	VQSRTrancheINDEL99.50to99.90	0	none	8.9e-5	0	0	8.9e-5
chr1-013275957-G-GTATTTATT	chr1	13275957	G	GTATTTATT	22550	VQSRTrancheINDEL99.50to99.90	0	none	1.6699999999999994e-4	0	0	1.6699999999999994e-4
chr1-013275957-G-T	chr1	13275957	G	T	22550	VQSRTrancheINDEL99.50to99.90	0.024049	amr	0.01197599999999999	0	0	0.024049
chr1-013279482-C-T	chr1	13279482	C	T	24377	PASS	0.16769	nfe	0.017529	0	0	0.16769
chr1-013280863-G-A	chr1	13280863	G	A	107473	PASS	0.35027	nfe	0.04571200000000001	0	0	0.35027
chr1-013281166-A-C	chr1	13281166	A	C	3039	VQSRTrancheSNP99.90to99.95	2.482e-4	eas	0.00100899999999999	0	44	0.00100899999999999
chr1-013281234-A-G	chr1	13281234	A	G	2110	VQSRTrancheSNP99.90to99.95	5.5433e-4	eas	0.00122699999999999	0	86	0.00122699999999999
chr1-013281234-A-T	chr1	13281234	A	T	2110	VQSRTrancheSNP99.90to99.95	0	none	0	0	86	1e-6
chr1-013281361-T-C	chr1	13281361	T	C	537	PASS	1.431e-5	nfe	1.47e-4	1	134	1.47e-4
chr1-013281372-C-T	chr1	13281372	C	T	8256216	ExcessHet	0.38366	nfe	0.35168199999999966	62	132	0.38366
chr1-013281394-C-T	chr1	13281394	C	T	230	VQSRTrancheSNP99.90to99.95	2.362e-5	nfe	0	1	134	2.362e-5
chr1-013281417-C-A	chr1	13281417	C	A	1005	VQSRTrancheSNP99.80to99.90	4.875e-5	nfe	8.9e-5	0	132	8.9e-5
chr1-013281417-C-T	chr1	13281417	C	T	1005	VQSRTrancheSNP99.80to99.90	0	none	0	0	132	1e-6
chr1-013281422-G-A	chr1	13281422	G	A	195	VQSRTrancheSNP99.80to99.90	4.74e-5	nfe	8.9e-5	0	132	8.9e-5
chr1-013281434-G-A	chr1	13281434	G	A	1979	VQSRTrancheSNP99.80to99.90	1.9361e-4	sas	7.510000000000005e-4	1	134	7.510000000000005e-4
chr1-013281437-G-A	chr1	13281437	G	A	3733	VQSRTrancheSNP99.80to99.90	0.0010146	afr	0.00115599999999999	1	134	0.00115599999999999
chr1-013281442-A-G	chr1	13281442	A	G	2806	VQSRTrancheSNP99.80to99.90	1.5e-6	nfe	0	0	134	1.5e-6
chr1-013281442-A-T	chr1	13281442	A	T	2806	VQSRTrancheSNP99.80to99.90	5.919e-5	nfe	0.00115599999999999	1	134	0.00115599999999999
chr1-013281454-T-C	chr1	13281454	T	C	979223	ExcessHet	0.071056	nfe	0.08349900000000003	16	132	0.08349900000000003
chr1-013281454-T-G	chr1	13281454	T	G	979223	ExcessHet	0	none	0	0	132	1e-6
chr1-013281467-T-C	chr1	13281467	T	C	3324	VQSRTrancheSNP99.70to99.80	1.3264e-4	sas	0.002165	1	132	0.002165
chr1-013281467-T-G	chr1	13281467	T	G	3324	VQSRTrancheSNP99.70to99.80	5.756e-5	eas	0	0	132	5.756e-5
chr1-013281477-A-G	chr1	13281477	A	G	6014133	ExcessHet	0.33937	nfe	0.35611399999999976	54	132	0.35611399999999976
chr1-013281482-G-C	chr1	13281482	G	C	10079679	ExcessHet	0.47971	eas	0.44321799999999995	60	126	0.47971
chr1-013281505-C-G	chr1	13281505	C	G	11879	VQSRTrancheSNP99.70to99.80	6.9006e-4	eas	0.005287	2	128	0.005287
chr1-013281508-C-A	chr1	13281508	C	A	12238	VQSRTrancheSNP99.70to99.80	7.7749e-4	eas	0.00539	2	128	0.00539
chr1-013281516-C-A	chr1	13281516	C	A	10405	VQSRTrancheSNP99.70to99.80	0	none	9e-6	0	122	9e-6
chr1-013281516-C-T	chr1	13281516	C	T	10405	VQSRTrancheSNP99.70to99.80	4.7723e-4	eas	0.004696	2	122	0.004696
chr1-013281522-C-A	chr1	13281522	C	A	9848	PASS	7.2689e-4	eas	0.004567	1	116	0.004567
chr1-013281530-T-*	chr1	13281530	T	*	4319710	PASS	0	none	0	0	110	1e-6
chr1-013281530-T-A	chr1	13281530	T	A	4319710	PASS	0.58147	eas	0.6711590000000005	90	110	0.6711590000000005
chr1-013281530-T-C	chr1	13281530	T	C	4319710	PASS	7.505e-5	sas	7.270000000000005e-4	0	110	7.270000000000005e-4
chr1-013281530-T-G	chr1	13281530	T	G	4319710	PASS	0	none	9e-6	0	110	9e-6
chr1-013281611-G-C	chr1	13281611	G	C	5472	VQSRTrancheSNP99.90to99.95	4.88e-5	nfe	7.040000000000005e-4	1	132	7.040000000000005e-4
chr1-013281611-G-T	chr1	13281611	G	T	5472	VQSRTrancheSNP99.90to99.95	3.699e-5	nfe	0	0	132	3.699e-5
chr1-013281615-T-C	chr1	13281615	T	C	4667	VQSRTrancheSNP99.90to99.95	4.035e-5	nfe	7.040000000000005e-4	1	132	7.040000000000005e-4
chr1-013281617-A-C	chr1	13281617	A	C	4564	VQSRTrancheSNP99.90to99.95	3.423e-5	nfe	7.040000000000005e-4	1	132	7.040000000000005e-4
chr1-013281623-A-G	chr1	13281623	A	G	16888	VQSRTrancheSNP99.70to99.80	0.005967	sas	0.00125299999999999	1	132	0.005967
chr1-013281774-C-A	chr1	13281774	C	A	3818	VQSRTrancheSNP99.90to99.95	7.0087e-4	sas	2.2000000000000003e-5	1	134	7.0087e-4
chr1-013281775-C-T	chr1	13281775	C	T	33	VQSRTrancheSNP99.80to99.90	0	none	0	1	134	1e-6
chr1-013281806-C-T	chr1	13281806	C	T	21808695	ExcessHet	0.31425	sas	0.205602	21	134	0.31425
chr1-013281811-C-T	chr1	13281811	C	T	5355	VQSRTrancheSNP99.80to99.90	2.8041e-4	mid	7.740000000000004e-4	1	134	7.740000000000004e-4
chr1-013281812-A-G	chr1	13281812	A	G	5778	VQSRTrancheSNP99.80to99.90	2.8041e-4	mid	7.980000000000003e-4	1	134	7.980000000000003e-4
chr1-013281836-T-C	chr1	13281836	T	C	29366	VQSRTrancheSNP99.80to99.90	9.2857e-4	mid	0.001991	2	132	0.001991
chr1-013281848-C-T	chr1	13281848	C	T	26029	VQSRTrancheSNP99.80to99.90	7.6659e-4	mid	0.001991	2	134	0.001991
chr1-013281853-A-G	chr1	13281853	A	G	26136	VQSRTrancheSNP99.80to99.90	7.5918e-4	mid	0.002015	2	134	0.002015
chr1-013281876-G-A	chr1	13281876	G	A	27099	VQSRTrancheSNP99.90to99.95	0.0011585	mid	0.00249	2	134	0.00249
chr1-013281902-A-G	chr1	13281902	A	G	39272	VQSRTrancheSNP99.90to99.95	0.0016247	mid	0.00322	3	134	0.00322
chr1-013281905-G-A	chr1	13281905	G	A	45207	VQSRTrancheSNP99.80to99.90	0.0014855	mid	0.003321	3	134	0.003321
chr1-013281919-A-G	chr1	13281919	A	G	34890	VQSRTrancheSNP99.90to99.95	0.0010721	mid	0.002942	2	132	0.002942
chr1-013281933-C-T	chr1	13281933	C	T	29160	VQSRTrancheSNP99.90to99.95	5.3149e-4	mid	0.003094	3	134	0.003094
chr1-013281939-G-A	chr1	13281939	G	A	24758	VQSRTrancheSNP99.90to99.95	4.0508e-4	mid	0.002867	3	134	0.002867
chr1-013281951-G-T	chr1	13281951	G	T	9764887	ExcessHet	0.26856	sas	0.17164500000000002	18	134	0.26856
chr1-013281963-AGAG-A	chr1	13281963	AGAG	A	7716.97	VQSRTrancheINDEL99.50to99.90	5.455e-5	sas	0.00179199999999999	1	132	0.00179199999999999
chr1-013281970-G-GTT	chr1	13281970	G	GTT	8643.97	VQSRTrancheINDEL99.50to99.90	1.265e-4	sas	0.001991	1	132	0.001991
chr1-013281991-A-T	chr1	13281991	A	T	3195	VQSRTrancheSNP99.80to99.90	2.4458e-4	sas	9.400000000000004e-4	1	134	9.400000000000004e-4
chr1-013282004-T-C	chr1	13282004	T	C	2304	VQSRTrancheSNP99.80to99.90	5.5765e-4	sas	8.450000000000003e-4	1	132	8.450000000000003e-4
chr1-013282179-A-G	chr1	13282179	A	G	1594245	ExcessHet	0.29478	sas	0.192621	20	126	0.29478
chr1-013282275-A-*	chr1	13282275	A	*	1216529	VQSRTrancheSNP99.70to99.80	0	none	9e-6	0	4	9e-6
chr1-013282275-A-G	chr1	13282275	A	G	1216529	VQSRTrancheSNP99.70to99.80	0.36259	nfe	0.4905879999999995	1	4	0.4905879999999995
chr1-013282275-A-T	chr1	13282275	A	T	1216529	VQSRTrancheSNP99.70to99.80	1.999e-5	nfe	5.620000000000005e-4	0	4	5.620000000000005e-4
chr1-013282689-G-A	chr1	13282689	G	A	763512	ExcessHet	0.24178	afr	0.05001600000000002	6	134	0.24178
chr1-013282737-C-T	chr1	13282737	C	T	3507625	ExcessHet	0.37793	eas	0.2835299999999998	43	124	0.37793
chr1-013282884-C-T	chr1	13282884	C	T	8088	PASS	0.0022002	nfe	0.00171799999999999	1	118	0.0022002
chr1-013283072-G-T	chr1	13283072	G	T	180652	PASS	0.025178	nfe	0.02193700000000001	5	112	0.025178
chr1-013283074-G-A	chr1	13283074	G	A	33015	PASS	0.0079128	nfe	0.003675	2	114	0.0079128
chr1-013283338-C-T	chr1	13283338	C	T	128629	PASS	0.12846	afr	0.02561800000000001	0	2	0.12846
chr1-013283555-A-AT	chr1	13283555	A	AT	22976.97	PASS	0.0082001	nfe	0.004285	2	110	0.0082001
chr1-013283634-G-A	chr1	13283634	G	A	6563	PASS	0.0010673	nfe	5.640000000000005e-4	2	132	0.0010673
chr1-013283811-C-T	chr1	13283811	C	T	583700	ExcessHet	0.17846	afr	0.04689000000000001	7	132	0.17846
chr1-013284073-G-A	chr1	13284073	G	A	202142	VQSRTrancheSNP99.70to99.80	0.01469	nfe	0.00924999999999998	1	134	0.01469
chr1-013284247-C-T	chr1	13284247	C	T	142552	VQSRTrancheSNP99.70to99.80	0.17963	eas	0.028903	3	112	0.17963
chr1-013284594-A-C	chr1	13284594	A	C	270372	PASS	0.23744	sas	0.08205100000000001	0	0	0.23744
chr1-013284700-C-G	chr1	13284700	C	G	137948	PASS	0	none	0	0	0	1e-6
chr1-013284700-C-T	chr1	13284700	C	T	137948	PASS	0.34501	nfe	0.065793	0	0	0.34501
chr1-013298265-CT-C	chr1	13298265	CT	C	35.97	PASS	0	none	9e-6	0	0	9e-6
chr1-013298630-G-T	chr1	13298630	G	T	299960	VQSRTrancheSNP99.80to99.90	0.342	nfe	0.12036600000000004	0	0	0.342
chr1-013298992-A-G	chr1	13298992	A	G	796084	VQSRTrancheSNP99.80to99.90	0.47673	sas	0.3256579999999996	0	0	0.47673
chr1-013299409-G-A	chr1	13299409	G	A	40736	VQSRTrancheSNP99.80to99.90	0.1005	sas	0.020869	0	0	0.1005
chr1-013299676-A-G	chr1	13299676	A	G	9132	VQSRTrancheSNP99.80to99.90	0	none	0.006012	0	0	0.006012
chr1-013305404-A-C	chr1	13305404	A	C	72	VQSRTrancheSNP99.80to99.90	0	none	2.2000000000000003e-5	0	0	2.2000000000000003e-5
chr1-013305408-T-C	chr1	13305408	T	C	29363	VQSRTrancheSNP99.90to99.95	0.053033	amr	0.01632100000000001	0	0	0.053033
chr1-013305809-G-A	chr1	13305809	G	A	420	VQSRTrancheSNP99.90to99.95	5.5e-5	nfe	0	1	132	5.5e-5
chr1-013305868-A-G	chr1	13305868	A	G	12757	VQSRTrancheSNP99.80to99.90	9.9474e-4	nfe	4.500000000000005e-4	1	134	9.9474e-4
chr1-013305893-C-A	chr1	13305893	C	A	15757	VQSRTrancheSNP99.80to99.90	0.0010953	nfe	4.950000000000003e-4	1	134	0.0010953
chr1-013305987-G-A	chr1	13305987	G	A	302137	VQSRTrancheSNP99.80to99.90	0.012916	nfe	0.01097299999999999	1	134	0.012916
chr1-013306025-C-A	chr1	13306025	C	A	738	VQSRTrancheSNP99.90to99.95	3.618e-5	nfe	0	1	134	3.618e-5
chr1-013306141-C-A	chr1	13306141	C	A	13242418	ExcessHet	0.47634	afr	0.4309029999999998	57	134	0.47634
chr1-013306141-C-T	chr1	13306141	C	T	13242418	ExcessHet	0.0051231	sas	2.7300000000000035e-4	0	134	0.0051231
chr1-013306172-C-T	chr1	13306172	C	T	12353303	ExcessHet	0.46503	afr	0.4302809999999998	57	134	0.46503
chr1-013306192-G-C	chr1	13306192	G	C	43618	VQSRTrancheSNP99.90to99.95	0.0046349	mid	0.00127799999999999	1	134	0.0046349
chr1-013306404-G-A	chr1	13306404	G	A	125401	VQSRTrancheSNP99.80to99.90	0.057106	afr	0.01157499999999998	1	134	0.057106
chr1-013306439-T-C	chr1	13306439	T	C	3374567	ExcessHet	0.48405	nfe	0.4170989999999996	67	128	0.48405
chr1-013306442-C-T	chr1	13306442	C	T	7936527	ExcessHet	0.46552	eas	0.393453	56	126	0.46552
chr1-013306583-G-C	chr1	13306583	G	C	15650	PASS	0.0033622	afr	0.006161	1	118	0.006161
chr1-013306635-T-C	chr1	13306635	T	C	12357494	ExcessHet	0.6828	nfe	0.49081299999999944	58	114	0.6828
chr1-013306635-T-G	chr1	13306635	T	G	12357494	ExcessHet	5.357e-5	amr	2.2000000000000003e-5	0	114	5.357e-5
chr1-013306646-A-T	chr1	13306646	A	T	420761	VQSRTrancheSNP99.80to99.90	0.012077	mid	0.092774	10	108	0.092774
chr1-013306667-A-*	chr1	13306667	A	*	21896616	VQSRTrancheSNP99.95to100.00	0	none	2.2000000000000003e-5	0	114	2.2000000000000003e-5
chr1-013306667-A-G	chr1	13306667	A	G	21896616	VQSRTrancheSNP99.95to100.00	0.80952	nfe	0.7765700000000005	92	114	0.80952
chr1-013306667-A-T	chr1	13306667	A	T	21896616	VQSRTrancheSNP99.95to100.00	3.661e-5	eas	2.09e-4	0	114	2.09e-4
chr1-013306780-C-T	chr1	13306780	C	T	12960	VQSRTrancheSNP99.90to99.95	1.8751e-4	nfe	4.950000000000003e-4	1	118	4.950000000000003e-4
chr1-013306781-A-G	chr1	13306781	A	G	2127682	VQSRTrancheSNP99.90to99.95	0.15947	amr	0.164893	24	118	0.164893
chr1-013307105-A-G	chr1	13307105	A	G	13697	PASS	0.0013525	nfe	9.87999999999999e-4	2	132	0.0013525
chr1-013307108-G-A	chr1	13307108	G	A	3603833	ExcessHet	0.49603	nfe	0.441647	67	128	0.49603
chr1-013307233-A-C	chr1	13307233	A	C	60154	PASS	0.047182	eas	0.020941	2	80	0.047182
chr1-013307233-A-G	chr1	13307233	A	G	60154	PASS	7.6628e-4	amr	2.2000000000000003e-5	0	80	7.6628e-4
chr1-013307338-G-A	chr1	13307338	G	A	3762715	PASS	0.33981	sas	0.29747499999999977	35	116	0.33981
chr1-013307706-A-C	chr1	13307706	A	C	35783	VQSRTrancheSNP99.70to99.80	0.014276	sas	0.02514100000000001	0	0	0.02514100000000001
chr1-013307856-CAAA-C	chr1	13307856	CAAA	C	33472.97	PASS	0	none	0	0	0	1e-6
chr1-013307856-CAAA-CA	chr1	13307856	CAAA	CA	33472.97	PASS	0	none	6.540000000000003e-4	0	0	6.540000000000003e-4
chr1-013307856-CAAA-CAA	chr1	13307856	CAAA	CAA	33472.97	PASS	0	none	0.01041199999999999	0	0	0.01041199999999999
chr1-013307856-CAAA-CAAAA	chr1	13307856	CAAA	CAAAA	33472.97	PASS	0	none	0.01015199999999999	0	0	0.01015199999999999
chr1-013307856-CAAA-CAAAAA	chr1	13307856	CAAA	CAAAAA	33472.97	PASS	0	none	6.999999999999998e-5	0	0	6.999999999999998e-5
chr1-013307856-CAAA-CAAAAAA	chr1	13307856	CAAA	CAAAAAA	33472.97	PASS	0	none	0	0	0	1e-6
chr1-013308045-C-G	chr1	13308045	C	G	2425	VQSRTrancheSNP99.80to99.90	0.0011283	nfe	1.6699999999999994e-4	1	40	0.0011283
chr1-013308088-T-C	chr1	13308088	T	C	200542	VQSRTrancheSNP99.80to99.90	0.027855	nfe	0.02517700000000001	2	52	0.027855
chr1-013308089-G-T	chr1	13308089	G	T	202522	VQSRTrancheSNP99.80to99.90	0.027065	nfe	0.02671100000000001	2	52	0.027065
chr1-013308131-T-C	chr1	13308131	T	C	705574	ExcessHet	0.063942	sas	0.06174400000000002	1	82	0.063942
chr1-013308132-G-A	chr1	13308132	G	A	517851	ExcessHet	0.040185	nfe	0.036525	0	82	0.040185
chr1-013308147-A-G	chr1	13308147	A	G	38959	VQSRTrancheSNP99.80to99.90	0.023123	amr	0.01333799999999999	1	82	0.023123
chr1-013308240-G-T	chr1	13308240	G	T	229890	VQSRTrancheSNP99.80to99.90	0.039944	eas	0.02627800000000002	3	112	0.039944
chr1-013308277-C-A	chr1	13308277	C	A	546206	VQSRTrancheSNP99.80to99.90	5.9e-6	sas	0	0	110	5.9e-6
chr1-013308277-C-T	chr1	13308277	C	T	546206	VQSRTrancheSNP99.80to99.90	0.11801	sas	0.04121100000000001	2	110	0.11801
chr1-013308279-C-T	chr1	13308279	C	T	57245	VQSRTrancheSNP99.90to99.95	0.027225	afr	0.005182	1	112	0.027225
chr1-013308295-C-A	chr1	13308295	C	A	2001018	ExcessHet	0	none	1.27e-4	0	114	1.27e-4
chr1-013308295-C-T	chr1	13308295	C	T	2001018	ExcessHet	0.2144	amr	0.154164	19	114	0.2144
chr1-013308308-C-A	chr1	13308308	C	A	95406	VQSRTrancheSNP99.80to99.90	0.0022386	afr	2.09e-4	0	114	0.0022386
chr1-013308308-C-G	chr1	13308308	C	G	95406	VQSRTrancheSNP99.80to99.90	0.047	nfe	0.024504	1	114	0.047
chr1-013308331-A-G	chr1	13308331	A	G	1418596	PASS	0.14165	sas	0.162894	14	92	0.162894
chr1-013308343-C-T	chr1	13308343	C	T	2021496	VQSRTrancheSNP99.80to99.90	0.090556	mid	0.111629	10	104	0.111629
chr1-013308358-T-C	chr1	13308358	T	C	180116	VQSRTrancheSNP99.70to99.80	0.010064	nfe	0.022254	2	112	0.022254
chr1-013308363-A-T	chr1	13308363	A	T	3203314	VQSRTrancheSNP99.80to99.90	0.093622	mid	0.13784000000000002	16	108	0.13784000000000002
chr1-013308366-G-C	chr1	13308366	G	C	3752720	VQSRTrancheSNP99.80to99.90	0.10541	mid	0.193971	24	96	0.193971
chr1-013308378-G-A	chr1	13308378	G	A	299421	VQSRTrancheSNP99.80to99.90	0.016247	eas	0.09772200000000002	7	82	0.09772200000000002
chr1-013308389-C-A	chr1	13308389	C	A	932238	VQSRTrancheSNP99.70to99.80	0.052924	eas	0.03216700000000002	4	110	0.052924
chr1-013308390-A-C	chr1	13308390	A	C	932996	VQSRTrancheSNP99.70to99.80	0	none	0	0	110	1e-6
chr1-013308390-A-G	chr1	13308390	A	G	932996	VQSRTrancheSNP99.70to99.80	0	none	0	0	110	1e-6
chr1-013308390-A-T	chr1	13308390	A	T	932996	VQSRTrancheSNP99.70to99.80	0.052951	eas	0.03219300000000002	4	110	0.052951
chr1-013308402-T-C	chr1	13308402	T	C	659702	VQSRTrancheSNP99.80to99.90	0.044095	eas	0.032962	5	108	0.044095
chr1-013308439-G-A	chr1	13308439	G	A	545678	PASS	0.064188	afr	0.034936	0	88	0.064188
chr1-013308464-C-A	chr1	13308464	C	A	123354	VQSRTrancheSNP99.80to99.90	0	none	0	0	36	1e-6
chr1-013308464-C-T	chr1	13308464	C	T	123354	VQSRTrancheSNP99.80to99.90	0.034607	afr	0.019862	0	36	0.034607
chr1-013308468-A-C	chr1	13308468	A	C	3000273	PASS	0.40854	sas	0.3531259999999997	9	32	0.40854
chr1-013308468-A-G	chr1	13308468	A	G	3000273	PASS	1.7285e-4	eas	0	0	32	1.7285e-4
chr1-013308474-C-G	chr1	13308474	C	G	2708180	VQSRTrancheSNP99.80to99.90	0.26399	sas	0.3454279999999995	2	30	0.3454279999999995
chr1-013308474-C-T	chr1	13308474	C	T	2708180	VQSRTrancheSNP99.80to99.90	0	none	8.9e-5	0	30	8.9e-5
chr1-013308487-C-A	chr1	13308487	C	A	251824	VQSRTrancheSNP99.80to99.90	0	none	5.2999999999999994e-5	0	32	5.2999999999999994e-5
chr1-013308487-C-G	chr1	13308487	C	G	251824	VQSRTrancheSNP99.80to99.90	0	none	5.170000000000003e-4	0	32	5.170000000000003e-4
chr1-013308487-C-T	chr1	13308487	C	T	251824	VQSRTrancheSNP99.80to99.90	0.036197	amr	0.05033000000000002	0	32	0.05033000000000002
chr1-013308494-A-C	chr1	13308494	A	C	742992	VQSRTrancheSNP99.80to99.90	1.21e-6	nfe	2.2000000000000003e-5	0	28	2.2000000000000003e-5
chr1-013308494-A-G	chr1	13308494	A	G	742992	VQSRTrancheSNP99.80to99.90	0.20627	afr	0.15887800000000002	1	28	0.20627
chr1-013308494-A-T	chr1	13308494	A	T	742992	VQSRTrancheSNP99.80to99.90	0	none	5.2999999999999994e-5	0	28	5.2999999999999994e-5
chr1-013308502-T-C	chr1	13308502	T	C	38	VQSRTrancheSNP99.90to99.95	0	none	0	0	36	1e-6
chr1-013308502-T-G	chr1	13308502	T	G	38	VQSRTrancheSNP99.90to99.95	0	none	2.2000000000000003e-5	0	36	2.2000000000000003e-5
chr1-013308516-A-*	chr1	13308516	A	*	91400	PASS	0	none	0	0	84	1e-6
chr1-013308516-A-C	chr1	13308516	A	C	91400	PASS	3.768e-5	eas	9e-6	0	84	3.768e-5
chr1-013308516-A-G	chr1	13308516	A	G	91400	PASS	0.02059	sas	0.01909700000000002	1	84	0.02059
chr1-013308531-A-G	chr1	13308531	A	G	208629	VQSRTrancheSNP99.70to99.80	0.062734	nfe	0.04324600000000001	5	118	0.062734
chr1-013308550-A-*	chr1	13308550	A	*	982222	VQSRTrancheSNP99.90to99.95	0	none	0	0	132	1e-6
chr1-013308550-A-C	chr1	13308550	A	C	982222	VQSRTrancheSNP99.90to99.95	0.041132	nfe	0.01914800000000002	1	132	0.041132
chr1-013308550-A-G	chr1	13308550	A	G	982222	VQSRTrancheSNP99.90to99.95	2.857e-5	nfe	2.09e-4	0	132	2.09e-4
chr1-013308554-C-A	chr1	13308554	C	A	324870	VQSRTrancheSNP99.70to99.80	0	none	0	0	132	1e-6
chr1-013308554-C-G	chr1	13308554	C	G	324870	VQSRTrancheSNP99.70to99.80	0.17393	eas	0.04070300000000002	3	132	0.17393
chr1-013308590-T-C	chr1	13308590	T	C	1513280	ExcessHet	0.11018	mid	0.099036	13	132	0.11018
chr1-013308599-C-G	chr1	13308599	C	G	532036	ExcessHet	0.028831	sas	0.027063	4	134	0.028831
chr1-013308609-A-T	chr1	13308609	A	T	70031	VQSRTrancheSNP99.80to99.90	0.030628	afr	0.007638	1	134	0.030628
chr1-013308616-A-G	chr1	13308616	A	G	567956	ExcessHet	0.02727	sas	0.027301	4	134	0.027301
chr1-013308634-T-C	chr1	13308634	T	C	869538	ExcessHet	0.081532	afr	0.04086500000000001	4	134	0.081532
chr1-013308644-G-A	chr1	13308644	G	A	679071	ExcessHet	0.024831	sas	0.027036	4	134	0.027036
chr1-013308666-C-G	chr1	13308666	C	G	777795	ExcessHet	0.023769	sas	0.03450100000000001	4	134	0.03450100000000001
chr1-013308666-C-T	chr1	13308666	C	T	777795	ExcessHet	8e-7	nfe	9e-6	0	134	9e-6
chr1-013308683-A-G	chr1	13308683	A	G	598454	ExcessHet	0.02078	sas	0.025816	4	134	0.025816
chr1-013308700-C-A	chr1	13308700	C	A	614773	ExcessHet	0.022469	sas	0.02539200000000001	4	134	0.02539200000000001
chr1-013308717-C-A	chr1	13308717	C	A	507756	VQSRTrancheSNP99.70to99.80	0.016638	eas	0.02414700000000001	4	134	0.02414700000000001
chr1-013308723-T-*	chr1	13308723	T	*	514083	VQSRTrancheSNP99.70to99.80	0	none	0	0	134	1e-6
chr1-013308723-T-A	chr1	13308723	T	A	514083	VQSRTrancheSNP99.70to99.80	0.016732	eas	0.02401500000000001	4	134	0.02401500000000001
chr1-013308727-A-G	chr1	13308727	A	G	484174	VQSRTrancheSNP99.70to99.80	0.016491	sas	0.02393500000000001	4	134	0.02393500000000001
chr1-013308750-C-T	chr1	13308750	C	T	457783	VQSRTrancheSNP99.80to99.90	0.015933	eas	0.02266400000000001	4	134	0.02266400000000001
chr1-013308759-A-G	chr1	13308759	A	G	478227	VQSRTrancheSNP99.80to99.90	0.018072	sas	0.02274400000000001	4	134	0.02274400000000001
chr1-013308801-C-A	chr1	13308801	C	A	425429	VQSRTrancheSNP99.70to99.80	0.013338	sas	0.02285000000000001	4	134	0.02285000000000001
chr1-013308801-C-T	chr1	13308801	C	T	425429	VQSRTrancheSNP99.70to99.80	0.001485	eas	0	0	134	0.001485
chr1-013308802-C-A	chr1	13308802	C	A	426294	VQSRTrancheSNP99.80to99.90	0.013561	sas	0.02285000000000001	4	134	0.02285000000000001
chr1-013308824-C-T	chr1	13308824	C	T	415185	VQSRTrancheSNP99.90to99.95	0.0088622	sas	0.023247	4	134	0.023247
chr1-013308826-T-C	chr1	13308826	T	C	396097	VQSRTrancheSNP99.90to99.95	0.0089073	sas	0.02300800000000001	4	134	0.02300800000000001
chr1-013308859-A-G	chr1	13308859	A	G	239780	VQSRTrancheSNP99.90to99.95	0.0055822	sas	0.021051	3	134	0.021051
chr1-013308863-A-C	chr1	13308863	A	C	235471	VQSRTrancheSNP99.90to99.95	0.0044743	sas	0.020707	3	134	0.020707
chr1-013308863-A-G	chr1	13308863	A	G	235471	VQSRTrancheSNP99.90to99.95	0	none	0	0	134	1e-6
chr1-013308864-G-A	chr1	13308864	G	A	221846	VQSRTrancheSNP99.90to99.95	0.0043067	sas	0.02036400000000001	3	134	0.02036400000000001
chr1-013308867-G-C	chr1	13308867	G	C	216000	VQSRTrancheSNP99.90to99.95	0.0042429	sas	0.019994	3	134	0.019994
chr1-013308901-C-A	chr1	13308901	C	A	69160	VQSRTrancheSNP99.90to99.95	0.0014549	sas	0.01325199999999998	2	134	0.01325199999999998
chr1-013308901-C-T	chr1	13308901	C	T	69160	VQSRTrancheSNP99.90to99.95	3e-5	amr	2.2000000000000003e-5	0	134	3e-5
chr1-013308920-T-C	chr1	13308920	T	C	339842	ExcessHet	0.017871	afr	0.0713	2	130	0.0713
chr1-013308920-T-G	chr1	13308920	T	G	339842	ExcessHet	2.368e-5	sas	0	0	130	2.368e-5
chr1-013318291-T-A	chr1	13318291	T	A	17961	VQSRTrancheSNP99.90to99.95	0.026434	nfe	0.006887	3	132	0.026434
chr1-013318303-A-G	chr1	13318303	A	G	1210364	ExcessHet	0.20091	eas	0.04414400000000002	4	134	0.20091
chr1-013318306-G-A	chr1	13318306	G	A	1038566	PASS	0.030778	mid	0.02126200000000002	4	134	0.030778
chr1-013318306-G-T	chr1	13318306	G	T	1038566	PASS	3e-7	nfe	0	0	134	1e-6
chr1-013318364-C-G	chr1	13318364	C	G	126501	PASS	6.453e-5	amr	8.9e-5	0	134	8.9e-5
chr1-013318364-C-T	chr1	13318364	C	T	126501	PASS	0.0057396	mid	0.00125299999999999	1	134	0.0057396
chr1-013318367-C-T	chr1	13318367	C	T	72835575	PASS	0.99384	nfe	0.9703230000000002	134	134	0.99384
chr1-013318448-T-A	chr1	13318448	T	A	603125	ExcessHet	0.022866	eas	0.03399600000000002	3	134	0.03399600000000002
chr1-013318452-A-*	chr1	13318452	A	*	2429637	ExcessHet	0	none	0	0	120	1e-6
chr1-013318452-A-G	chr1	13318452	A	G	2429637	ExcessHet	0.085401	mid	0.14625100000000002	17	120	0.14625100000000002
chr1-013318668-T-G	chr1	13318668	T	G	913662	PASS	0.0085238	nfe	0.02427900000000001	6	134	0.02427900000000001
chr1-013318693-C-A	chr1	13318693	C	A	101415	PASS	3.81e-6	nfe	0	0	132	3.81e-6
chr1-013318693-C-T	chr1	13318693	C	T	101415	PASS	0.0012668	eas	0.00906799999999999	1	132	0.00906799999999999
chr1-013318710-C-A	chr1	13318710	C	A	220849	VQSRTrancheSNP99.80to99.90	1.7183e-4	amr	0	0	134	1.7183e-4
chr1-013318710-C-G	chr1	13318710	C	G	220849	VQSRTrancheSNP99.80to99.90	0.0090092	afr	0.00209	0	134	0.0090092
chr1-013318710-C-T	chr1	13318710	C	T	220849	VQSRTrancheSNP99.80to99.90	0.0017483	eas	0.00880799999999999	1	134	0.00880799999999999
chr1-013318768-T-A	chr1	13318768	T	A	2581463	ExcessHet	0.12165	nfe	0.148813	23	128	0.148813
chr1-013318800-G-C	chr1	13318800	G	C	1655452	ExcessHet	0.11027	nfe	0.147962	16	124	0.147962
chr1-013319229-C-G	chr1	13319229	C	G	949528	VQSRTrancheSNP99.95to100.00	0	none	0	0	134	1e-6
chr1-013319229-C-T	chr1	13319229	C	T	949528	VQSRTrancheSNP99.95to100.00	0.22592	eas	0.04630500000000002	5	134	0.22592
chr1-013319230-A-C	chr1	13319230	A	C	4379	VQSRTrancheSNP99.90to99.95	0.0053817	nfe	0.00266	1	64	0.0053817
chr1-013319230-A-G	chr1	13319230	A	G	4379	VQSRTrancheSNP99.90to99.95	0	none	9e-6	0	64	9e-6
chr1-013319250-A-G	chr1	13319250	A	G	89610	VQSRTrancheSNP99.90to99.95	0.015614	eas	0.01951900000000001	2	134	0.01951900000000001
chr1-013319261-G-C	chr1	13319261	G	C	72638	VQSRTrancheSNP99.90to99.95	0.015951	eas	0.01553799999999999	2	134	0.015951
chr1-013319278-C-G	chr1	13319278	C	G	1126315	VQSRTrancheSNP99.90to99.95	0.16492	eas	0.05274100000000002	3	134	0.16492
chr1-013319304-C-G	chr1	13319304	C	G	1115144	VQSRTrancheSNP99.95to100.00	0.18703	eas	0.04302200000000001	4	132	0.18703
chr1-013319365-G-C	chr1	13319365	G	C	3176234	VQSRTrancheSNP99.95to100.00	0.2488	eas	0.063544	7	134	0.2488
chr1-013319384-C-T	chr1	13319384	C	T	29556	VQSRTrancheSNP99.95to100.00	0.0040103	afr	0.003093	2	130	0.0040103
chr1-013319449-A-G	chr1	13319449	A	G	227605	VQSRTrancheSNP99.95to100.00	0.0081648	sas	0.003626	1	134	0.0081648
chr1-013319490-C-G	chr1	13319490	C	G	4456	VQSRTrancheSNP99.90to99.95	1.012e-5	nfe	2.2000000000000003e-5	1	134	2.2000000000000003e-5
chr1-013319564-G-A	chr1	13319564	G	A	2074787	ExcessHet	0.13392	eas	0.04454500000000001	4	134	0.13392
chr1-013319581-A-G	chr1	13319581	A	G	3128221	VQSRTrancheSNP99.90to99.95	0.017276	mid	0.04886800000000001	11	134	0.04886800000000001
chr1-013319627-C-A	chr1	13319627	C	A	24402	VQSRTrancheSNP99.80to99.90	3e-7	nfe	0	0	132	1e-6
chr1-013319627-C-T	chr1	13319627	C	T	24402	VQSRTrancheSNP99.80to99.90	0.0010471	nfe	0.00219	1	132	0.00219
chr1-013319687-G-C	chr1	13319687	G	C	14445	PASS	2.468e-4	nfe	0.001991	2	134	0.001991
chr1-013319796-G-A	chr1	13319796	G	A	2372	VQSRTrancheSNP99.90to99.95	4.359e-5	amr	0	1	134	4.359e-5
chr1-013319887-G-A	chr1	13319887	G	A	282446	VQSRTrancheSNP99.95to100.00	0.0036153	sas	0.01946300000000001	1	128	0.01946300000000001
chr1-013319900-G-T	chr1	13319900	G	T	99397	VQSRTrancheSNP99.90to99.95	0.001748	nfe	8.930000000000006e-4	1	134	0.001748
chr1-013319905-A-C	chr1	13319905	A	C	277461	VQSRTrancheSNP99.80to99.90	0.020554	afr	0.005493	1	134	0.020554
chr1-013319964-A-G	chr1	13319964	A	G	5869957	ExcessHet	0.04661	sas	0.29811199999999977	48	128	0.29811199999999977
chr1-013319973-T-A	chr1	13319973	T	A	422736	ExcessHet	0	none	3.6999999999999985e-5	0	130	3.6999999999999985e-5
chr1-013319973-T-G	chr1	13319973	T	G	422736	ExcessHet	2.3901e-4	eas	0.04488600000000001	9	130	0.04488600000000001
chr1-013319981-C-A	chr1	13319981	C	A	321238	ExcessHet	1.2239e-4	nfe	0	0	132	1.2239e-4
chr1-013319981-C-T	chr1	13319981	C	T	321238	ExcessHet	4.2409e-4	nfe	0.03931700000000001	9	132	0.03931700000000001
chr1-013319995-G-A	chr1	13319995	G	A	223555	ExcessHet	0.0047933	nfe	0.03281800000000001	3	126	0.03281800000000001
chr1-013320007-C-A	chr1	13320007	C	A	3430710	VQSRTrancheSNP99.90to99.95	0.2174	eas	0.04526500000000001	4	134	0.2174
chr1-013320049-A-T	chr1	13320049	A	T	1567008	ExcessHet	0.015782	sas	0.13686	20	112	0.13686
chr1-013320060-A-G	chr1	13320060	A	G	1792159	ExcessHet	0.021016	afr	0.165252	17	120	0.165252
chr1-013320079-G-A	chr1	13320079	G	A	1136	VQSRTrancheSNP99.95to100.00	4.147e-5	afr	3.160000000000005e-4	1	134	3.160000000000005e-4
chr1-013320094-T-C	chr1	13320094	T	C	332058	ExcessHet	0.0036416	sas	0.08484700000000002	10	112	0.08484700000000002
chr1-013321593-C-T	chr1	13321593	C	T	2160666	PASS	0.06854	sas	0.03852000000000002	7	134	0.06854
chr1-013321611-A-T	chr1	13321611	A	T	16326466	PASS	0.35724	eas	0.339921	60	134	0.35724
chr1-013321613-G-T	chr1	13321613	G	T	17593	VQSRTrancheSNP99.80to99.90	0.019825	amr	0.006732	1	134	0.019825
chr1-013321620-T-C	chr1	13321620	T	C	1078964	VQSRTrancheSNP99.80to99.90	0.21652	eas	0.04585200000000001	5	134	0.21652
chr1-013321636-C-T	chr1	13321636	C	T	806242	VQSRTrancheSNP99.70to99.80	0.025006	nfe	0.01466999999999999	1	134	0.025006
chr1-013321724-A-G	chr1	13321724	A	G	423493	VQSRTrancheSNP99.70to99.80	0.04589	eas	0.027114	5	132	0.04589
chr1-013321778-C-T	chr1	13321778	C	T	121254	PASS	0.048897	eas	0.019755	4	132	0.048897
chr1-013321841-T-C	chr1	13321841	T	C	780986	VQSRTrancheSNP99.95to100.00	0.048837	eas	0.02982300000000001	5	134	0.048837
chr1-013322005-G-C	chr1	13322005	G	C	1209864	VQSRTrancheSNP99.95to100.00	0.1933	eas	0.04667900000000001	5	134	0.1933
chr1-013322044-T-C	chr1	13322044	T	C	566217	VQSRTrancheSNP99.95to100.00	0.076209	eas	0.04025200000000001	4	134	0.076209
chr1-013322044-T-G	chr1	13322044	T	G	566217	VQSRTrancheSNP99.95to100.00	6.3465e-4	nfe	1.27e-4	0	134	6.3465e-4
chr1-013322084-A-G	chr1	13322084	A	G	545344	VQSRTrancheSNP99.95to100.00	0.063452	eas	0.03689600000000002	2	134	0.063452
chr1-013322094-G-A	chr1	13322094	G	A	465120	PASS	0.045118	eas	0.036335	0	132	0.045118
chr1-013322125-T-G	chr1	13322125	T	G	392115	ExcessHet	0.044977	eas	0.03367300000000002	1	130	0.044977
chr1-013322134-T-A	chr1	13322134	T	A	823734	ExcessHet	0.069535	eas	0.04139800000000001	4	134	0.069535
chr1-013322295-C-T	chr1	13322295	C	T	42281	VQSRTrancheSNP99.80to99.90	0.022437	eas	0.007326	1	130	0.022437
chr1-013322659-C-T	chr1	13322659	C	T	20251	VQSRTrancheSNP99.80to99.90	0.018269	eas	0.00888099999999999	0	6	0.018269
chr1-013322663-T-A	chr1	13322663	T	A	5755	VQSRTrancheSNP99.80to99.90	0.0053585	eas	0.002108	0	6	0.0053585
chr1-013322734-C-T	chr1	13322734	C	T	5677	PASS	0.002207	nfe	9.370000000000004e-4	0	2	0.002207
chr1-013341949-G-C	chr1	13341949	G	C	136	VQSRTrancheSNP99.90to99.95	0	none	5.2999999999999994e-5	0	0	5.2999999999999994e-5
chr1-013342025-G-C	chr1	13342025	G	C	2906	VQSRTrancheSNP99.80to99.90	0.001718	amr	0.00103199999999999	0	0	0.001718
chr1-013342026-G-T	chr1	13342026	G	T	87	PASS	0	none	9e-6	0	0	9e-6
chr1-013342033-G-A	chr1	13342033	G	A	117	PASS	0	none	9e-6	0	0	9e-6
chr1-013342171-C-T	chr1	13342171	C	T	1851237	PASS	0.32551	nfe	0.23951100000000003	16	48	0.32551
chr1-013342329-A-G	chr1	13342329	A	G	356277	VQSRTrancheSNP99.80to99.90	0.14653	eas	0.03716000000000002	3	132	0.14653
chr1-013342337-T-G	chr1	13342337	T	G	339993	VQSRTrancheSNP99.80to99.90	0.14033	eas	0.036708	3	132	0.14033
chr1-013342512-G-A	chr1	13342512	G	A	21371	PASS	8.4671e-4	eas	0.00521	2	132	0.00521
chr1-013342515-A-G	chr1	13342515	A	G	21172	PASS	7.6805e-4	eas	0.005185	2	132	0.005185
chr1-013342520-C-T	chr1	13342520	C	T	2410570	PASS	0.14159	sas	0.04934600000000001	4	132	0.14159
chr1-013342594-A-G	chr1	13342594	A	G	69281	VQSRTrancheSNP99.95to100.00	0.0028523	afr	0.003753	0	132	0.003753
chr1-013342829-T-C	chr1	13342829	T	C	76574	PASS	0.0075383	eas	0.01091999999999999	4	130	0.01091999999999999
chr1-013342921-T-C	chr1	13342921	T	C	260868	VQSRTrancheSNP99.95to100.00	0.046877	eas	0.024544	2	134	0.046877
chr1-013342933-G-A	chr1	13342933	G	A	93312	PASS	1.4516e-4	sas	2.2000000000000003e-5	0	132	1.4516e-4
chr1-013342933-G-T	chr1	13342933	G	T	93312	PASS	0.024598	eas	0.01443299999999999	1	132	0.024598
chr1-013343011-G-A	chr1	13343011	G	A	576210	PASS	0.023396	mid	0.005468	1	134	0.023396
chr1-013343413-C-G	chr1	13343413	C	G	44882	VQSRTrancheSNP99.80to99.90	0.035114	eas	0.017491	1	88	0.035114
chr1-013343444-C-T	chr1	13343444	C	T	24272	PASS	0.014692	afr	0.00144599999999999	0	70	0.014692
chr1-013343460-C-A	chr1	13343460	C	A	42363	PASS	0.018843	afr	0.01786900000000002	6	52	0.018843
chr1-013343511-G-A	chr1	13343511	G	A	369837	PASS	0.026521	nfe	0.013842	0	28	0.026521
chr1-013343534-A-G	chr1	13343534	A	G	3947	PASS	1.098e-4	eas	0.00173799999999999	0	22	0.00173799999999999
chr1-013343542-A-G	chr1	13343542	A	G	284228	VQSRTrancheSNP99.80to99.90	0.054348	afr	0.02811900000000001	3	24	0.054348
chr1-013343662-G-C	chr1	13343662	G	C	12751	VQSRTrancheSNP99.90to99.95	9.9e-7	nfe	0	0	44	1e-6
chr1-013343662-G-T	chr1	13343662	G	T	12751	VQSRTrancheSNP99.90to99.95	0.0011379	nfe	3.8200000000000034e-4	1	44	0.0011379
chr1-013343820-G-C	chr1	13343820	G	C	3426	VQSRTrancheSNP99.80to99.90	3.178e-4	nfe	5.2999999999999994e-5	1	128	3.178e-4
chr1-013344111-T-C	chr1	13344111	T	C	6236	PASS	0.0046642	eas	0.00219	0	132	0.0046642
chr1-013344535-G-A	chr1	13344535	G	A	506523	PASS	0.0080485	nfe	0.005879	2	132	0.0080485
chr1-013344951-C-T	chr1	13344951	C	T	15718	PASS	0.0065523	eas	0.00557	1	128	0.0065523
chr1-013344987-A-G	chr1	13344987	A	G	25711	VQSRTrancheSNP99.80to99.90	4.39e-4	afr	0.005879	0	130	0.005879
chr1-013344993-G-A	chr1	13344993	G	A	37998	VQSRTrancheSNP99.70to99.80	0.010934	eas	0.00927499999999998	2	130	0.010934
chr1-013345005-C-T	chr1	13345005	C	T	40189	VQSRTrancheSNP99.70to99.80	0.010567	eas	0.00922299999999998	2	130	0.010567
chr1-013345081-T-C	chr1	13345081	T	C	34315	PASS	0.0038416	eas	0.00462	2	132	0.00462
chr1-013345084-G-C	chr1	13345084	G	C	36297	PASS	0.0033621	eas	0.004646	2	132	0.004646
chr1-013345086-T-G	chr1	13345086	T	G	33653	VQSRTrancheSNP99.80to99.90	0.0033346	eas	0.004646	2	132	0.004646
chr1-013345092-A-G	chr1	13345092	A	G	34155	VQSRTrancheSNP99.90to99.95	0.0034443	eas	0.004672	2	132	0.004672
chr1-013345135-G-A	chr1	13345135	G	A	72184	VQSRTrancheSNP99.80to99.90	0.0066808	nfe	0.01026699999999999	2	130	0.01026699999999999
chr1-013345138-C-T	chr1	13345138	C	T	77716	VQSRTrancheSNP99.80to99.90	0.007372	nfe	0.01068399999999998	2	130	0.01068399999999998
chr1-013345157-G-A	chr1	13345157	G	A	84720	VQSRTrancheSNP99.90to99.95	0.012967	eas	0.01188799999999999	2	130	0.012967
chr1-013345233-T-C	chr1	13345233	T	C	300632	VQSRTrancheSNP99.90to99.95	0.01672	eas	0.02060100000000001	4	132	0.02060100000000001
chr1-013345234-G-A	chr1	13345234	G	A	302547	VQSRTrancheSNP99.90to99.95	0.016748	eas	0.02068000000000001	4	132	0.02068000000000001
chr1-013345236-CAG-C	chr1	13345236	CAG	C	111311	VQSRTrancheINDEL99.50to99.90	0.0017009	sas	9.160000000000004e-4	1	132	0.0017009
chr1-013345236-CAG-TAG	chr1	13345236	CAG	TAG	111311	VQSRTrancheINDEL99.50to99.90	0	none	0	0	132	1e-6
chr1-013345238-G-*	chr1	13345238	G	*	1969	VQSRTrancheSNP99.80to99.90	0	none	9.160000000000004e-4	1	132	9.160000000000004e-4
chr1-013345238-G-A	chr1	13345238	G	A	1969	VQSRTrancheSNP99.80to99.90	0	none	0	0	132	1e-6
chr1-013345245-A-C	chr1	13345245	A	C	163153	VQSRTrancheSNP99.90to99.95	0.017056	eas	0.01782800000000001	3	130	0.01782800000000001
chr1-013345250-G-T	chr1	13345250	G	T	19519	PASS	2.2464e-4	sas	0.005184	0	126	0.005184
chr1-013345267-G-A	chr1	13345267	G	A	269382	VQSRTrancheSNP99.95to100.00	0.015612	eas	0.02078600000000001	4	132	0.02078600000000001
chr1-013345274-C-A	chr1	13345274	C	A	259307	VQSRTrancheSNP99.95to100.00	0.014831	eas	0.02049500000000001	4	132	0.02049500000000001
chr1-013345276-T-C	chr1	13345276	T	C	66413	PASS	0.0042597	eas	0.01487999999999999	5	132	0.01487999999999999
chr1-013345313-A-C	chr1	13345313	A	C	15670	PASS	0.0026556	afr	0.004135	1	132	0.004135
chr1-013345321-A-G	chr1	13345321	A	G	8461	VQSRTrancheSNP99.90to99.95	0.0012989	eas	0.002665	1	130	0.002665
chr1-013345332-A-G	chr1	13345332	A	G	44532	PASS	0.0036286	afr	0.00686	1	126	0.00686
chr1-013368963-G-A	chr1	13368963	G	A	1941059	VQSRTrancheSNP99.90to99.95	0.25208	eas	0.06517500000000001	6	118	0.25208
chr1-013368964-C-T	chr1	13368964	C	T	1542953	VQSRTrancheSNP99.90to99.95	0.23914	eas	0.04665200000000001	5	134	0.23914
chr1-013369014-T-C	chr1	13369014	T	C	1375472	VQSRTrancheSNP99.95to100.00	0.24965	eas	0.04764	5	134	0.24965
chr1-013369166-G-A	chr1	13369166	G	A	4031521	PASS	0.24925	eas	0.047533	5	134	0.24925
chr1-013369246-T-C	chr1	13369246	T	C	18675970	ExcessHet	0.36347	afr	0.30646999999999947	29	120	0.36347
chr1-013369247-G-A	chr1	13369247	G	A	18766558	ExcessHet	0.35959	afr	0.30637899999999946	30	122	0.35959
chr1-013369312-G-A	chr1	13369312	G	A	5535793	VQSRTrancheSNP99.95to100.00	0.23487	eas	0.04614500000000002	5	134	0.23487
chr1-013369329-C-G	chr1	13369329	C	G	5684367	VQSRTrancheSNP99.95to100.00	0.23407	eas	0.04681200000000001	5	134	0.23407
chr1-013369352-G-A	chr1	13369352	G	A	5485343	VQSRTrancheSNP99.90to99.95	0.24177	eas	0.04793300000000002	5	134	0.24177
chr1-013369358-G-A	chr1	13369358	G	A	5179190	ExcessHet	0.16083	sas	0.247087	21	122	0.247087
chr1-013369384-G-A	chr1	13369384	G	A	6456759	ExcessHet	0.24656	amr	0.2703539999999998	26	116	0.2703539999999998
chr1-013369420-C-A	chr1	13369420	C	A	1003654	VQSRTrancheSNP99.95to100.00	0.0091839	nfe	0.01167899999999999	1	134	0.01167899999999999
chr1-013369421-C-A	chr1	13369421	C	A	4178612	ExcessHet	0.057494	nfe	0.036444	9	134	0.057494
chr1-013369423-C-A	chr1	13369423	C	A	7208617	ExcessHet	2.488e-5	afr	3.6999999999999985e-5	0	122	3.6999999999999985e-5
chr1-013369423-C-G	chr1	13369423	C	G	7208617	ExcessHet	0.29572	amr	0.2823269999999997	33	122	0.29572
chr1-013369516-T-C	chr1	13369516	T	C	318221	VQSRTrancheSNP99.95to100.00	0.0073535	sas	0.00956199999999999	2	128	0.00956199999999999
chr1-013369564-A-G	chr1	13369564	A	G	4436652	VQSRTrancheSNP99.80to99.90	0.24951	eas	0.047827	5	134	0.24951
chr1-013369723-T-C	chr1	13369723	T	C	878905	ExcessHet	0.061513	afr	0.12991500000000003	13	102	0.12991500000000003
chr1-013370533-A-G	chr1	13370533	A	G	1107094	VQSRTrancheSNP99.70to99.80	0.23887	eas	0.04667600000000001	4	132	0.23887
chr1-013370588-T-G	chr1	13370588	T	G	2393196	VQSRTrancheSNP99.80to99.90	0.24845	eas	0.047667	5	134	0.24845
chr1-013370614-G-A	chr1	13370614	G	A	2536184	VQSRTrancheSNP99.80to99.90	0.24935	eas	0.04772	5	134	0.24935
chr1-013370686-T-C	chr1	13370686	T	C	4171196	VQSRTrancheSNP99.90to99.95	0.24924	eas	0.047773	5	134	0.24924
chr1-013370693-C-T	chr1	13370693	C	T	4237461	VQSRTrancheSNP99.95to100.00	0.24927	eas	0.047773	5	134	0.24927
chr1-013370713-A-T	chr1	13370713	A	T	3714821	VQSRTrancheSNP99.95to100.00	0.24945	eas	0.047827	6	134	0.24945
chr1-013370757-C-T	chr1	13370757	C	T	3170098	VQSRTrancheSNP99.90to99.95	0.042994	nfe	0.030088	5	134	0.042994
chr1-013370765-C-G	chr1	13370765	C	G	3306793	VQSRTrancheSNP99.80to99.90	0.043366	nfe	0.030088	5	134	0.043366
chr1-013370769-A-G	chr1	13370769	A	G	3303504	VQSRTrancheSNP99.90to99.95	0.043491	nfe	0.030088	5	134	0.043491
chr1-013370850-G-A	chr1	13370850	G	A	4417814	VQSRTrancheSNP99.90to99.95	0.24953	eas	0.047773	5	134	0.24953
chr1-013370911-C-T	chr1	13370911	C	T	4863124	VQSRTrancheSNP99.95to100.00	0.24946	eas	0.047773	5	134	0.24946
chr1-013370918-T-C	chr1	13370918	T	C	4728712	VQSRTrancheSNP99.95to100.00	0.24937	eas	0.047773	5	134	0.24937
chr1-013370957-T-C	chr1	13370957	T	C	3454429	VQSRTrancheSNP99.95to100.00	0.24751	eas	0.047773	5	134	0.24751
chr1-013370989-G-C	chr1	13370989	G	C	3768348	VQSRTrancheSNP99.95to100.00	0.24943	eas	0.047346	5	134	0.24943
chr1-013371119-T-A	chr1	13371119	T	A	8298835	ExcessHet	1.34e-4	nfe	2.2000000000000003e-5	0	110	1.34e-4
chr1-013371119-T-C	chr1	13371119	T	C	8298835	ExcessHet	0.40149	nfe	0.286903	28	110	0.40149
chr1-013371146-G-C	chr1	13371146	G	C	4367075	ExcessHet	0.075786	sas	0.05709700000000001	14	134	0.075786
chr1-013371202-T-A	chr1	13371202	T	A	11105792	ExcessHet	0.44735	amr	0.3843759999999998	36	116	0.44735
chr1-013371223-A-G	chr1	13371223	A	G	4713084	ExcessHet	0.36996	afr	0.184645	5	126	0.36996
chr1-013371261-A-C	chr1	13371261	A	C	335	VQSRTrancheSNP99.95to100.00	4.589e-5	sas	2.2000000000000003e-5	1	134	4.589e-5
chr1-013371308-T-C	chr1	13371308	T	C	2922177	ExcessHet	0.46164	nfe	0.3630989999999993	36	106	0.46164
chr1-013371308-T-TTCAG	chr1	13371308	T	TTCAG	2922177	ExcessHet	0	none	0	0	106	1e-6
chr1-013371495-G-A	chr1	13371495	G	A	672961	VQSRTrancheSNP99.90to99.95	0.0039618	afr	1.47e-4	0	132	0.0039618
chr1-013371495-G-T	chr1	13371495	G	T	672961	VQSRTrancheSNP99.90to99.95	0.17342	eas	0.043502	3	132	0.17342
chr1-013371542-A-G	chr1	13371542	A	G	836134	VQSRTrancheSNP99.95to100.00	0.18707	eas	0.05215300000000002	5	134	0.18707
chr1-013371569-C-T	chr1	13371569	C	T	297155	VQSRTrancheSNP99.95to100.00	0.027613	afr	0.01149599999999998	1	134	0.027613
chr1-013371759-A-G	chr1	13371759	A	G	56888957	VQSRTrancheSNP99.95to100.00	0.91595	nfe	0.8481260000000002	112	134	0.91595
chr1-013371811-C-T	chr1	13371811	C	T	1564050	VQSRTrancheSNP99.90to99.95	0.24985	eas	0.047747	5	134	0.24985
chr1-013371944-T-C	chr1	13371944	T	C	346308	PASS	0.012703	nfe	0.006835	2	134	0.012703
chr1-013371977-C-A	chr1	13371977	C	A	777087	VQSRTrancheSNP99.95to100.00	2.4023e-4	afr	9e-6	0	132	2.4023e-4
chr1-013371977-C-G	chr1	13371977	C	G	777087	VQSRTrancheSNP99.95to100.00	0.23268	eas	0.05220300000000002	5	132	0.23268
chr1-013371977-C-T	chr1	13371977	C	T	777087	VQSRTrancheSNP99.95to100.00	0.0020088	afr	3.6999999999999985e-5	0	132	0.0020088
chr1-013371998-T-G	chr1	13371998	T	G	526029	VQSRTrancheSNP99.95to100.00	0.14767	eas	0.058267	4	130	0.14767
chr1-013372002-G-A	chr1	13372002	G	A	61017	VQSRTrancheSNP99.95to100.00	0.034804	nfe	0.01822300000000001	1	130	0.034804
chr1-013372008-AAG-A	chr1	13372008	AAG	A	265556.97	VQSRTrancheINDEL99.90to99.95	0.053404	eas	0.038199	3	132	0.053404
chr1-013372017-T-A	chr1	13372017	T	A	132152	VQSRTrancheSNP99.95to100.00	0.12705	nfe	0.020942	0	128	0.12705
chr1-013372017-T-C	chr1	13372017	T	C	132152	VQSRTrancheSNP99.95to100.00	4.523e-5	nfe	9e-6	0	128	4.523e-5
chr1-013389694-G-A	chr1	13389694	G	A	4847884	PASS	0.099055	nfe	0.07243300000000001	19	134	0.099055
chr1-013389844-C-T	chr1	13389844	C	T	1049598	PASS	0.013604	nfe	0.01110399999999999	7	134	0.013604
chr1-013390071-A-G	chr1	13390071	A	G	16373703	VQSRTrancheSNP99.70to99.80	0.3696	mid	0.340191	43	134	0.3696
chr1-013390206-C-T	chr1	13390206	C	T	5449064	VQSRTrancheSNP99.90to99.95	0.17893	eas	0.098773	11	134	0.17893
chr1-013390215-G-A	chr1	13390215	G	A	1207	PASS	9.2e-7	nfe	0	1	134	1e-6
chr1-013390218-G-A	chr1	13390218	G	A	6093581	VQSRTrancheSNP99.80to99.90	0.17756	eas	0.09871900000000002	11	134	0.17756
chr1-013390227-G-A	chr1	13390227	G	A	5952653	VQSRTrancheSNP99.90to99.95	0.17657	eas	0.09863900000000002	11	134	0.17657
chr1-013390240-G-A	chr1	13390240	G	A	1402	PASS	1.656e-5	sas	0	1	134	1.656e-5
chr1-013390256-C-T	chr1	13390256	C	T	5831292	VQSRTrancheSNP99.95to100.00	0.17684	eas	0.099337	11	134	0.17684
chr1-013390272-T-C	chr1	13390272	T	C	6803545	VQSRTrancheSNP99.90to99.95	3.1e-7	nfe	2.2000000000000003e-5	0	132	2.2000000000000003e-5
chr1-013390272-T-G	chr1	13390272	T	G	6803545	VQSRTrancheSNP99.90to99.95	0.1838	eas	0.102366	12	132	0.1838
chr1-013390281-G-C	chr1	13390281	G	C	6683246	VQSRTrancheSNP99.90to99.95	0.17783	eas	0.099202	11	134	0.17783
chr1-013390282-C-T	chr1	13390282	C	T	6668804	VQSRTrancheSNP99.90to99.95	0.17782	eas	0.099202	11	134	0.17782
chr1-013390328-A-G	chr1	13390328	A	G	234908	PASS	0.022689	afr	0.003651	2	134	0.022689
chr1-013390370-G-A	chr1	13390370	G	A	3968	PASS	0.0027937	afr	3.6999999999999985e-5	0	134	0.0027937
chr1-013390370-G-C	chr1	13390370	G	C	3968	PASS	7.048e-5	nfe	0	1	134	7.048e-5
chr1-013390382-G-A	chr1	13390382	G	A	9205239	VQSRTrancheSNP99.80to99.90	0.18009	eas	0.099766	11	134	0.18009
chr1-013390395-T-C	chr1	13390395	T	C	9328613	VQSRTrancheSNP99.80to99.90	0.18006	eas	0.099847	11	134	0.18006
chr1-013390395-T-G	chr1	13390395	T	G	9328613	VQSRTrancheSNP99.80to99.90	8.35e-6	eas	0	0	134	8.35e-6
chr1-013390443-T-A	chr1	13390443	T	A	6734949	PASS	0.15227	afr	0.08817100000000001	19	134	0.15227
chr1-013390517-A-T	chr1	13390517	A	T	1722	VQSRTrancheSNP99.95to100.00	2.62e-6	nfe	1.6699999999999994e-4	1	134	1.6699999999999994e-4
chr1-013390522-GA-AA	chr1	13390522	GA	AA	10197	VQSRTrancheINDEL99.95to100.00	0	none	2.2999999999999995e-4	1	134	2.2999999999999995e-4
chr1-013390522-GA-G	chr1	13390522	GA	G	10197	VQSRTrancheINDEL99.95to100.00	3.4992e-4	sas	9e-6	0	134	3.4992e-4
chr1-013390529-C-T	chr1	13390529	C	T	3891	VQSRTrancheSNP99.95to100.00	0	none	3.160000000000005e-4	1	134	3.160000000000005e-4
chr1-013390530-A-G	chr1	13390530	A	G	3915	VQSRTrancheSNP99.95to100.00	0	none	3.160000000000005e-4	1	134	3.160000000000005e-4
chr1-013390557-C-T	chr1	13390557	C	T	25654	VQSRTrancheSNP99.95to100.00	2.3964e-4	nfe	5.640000000000005e-4	1	134	5.640000000000005e-4
chr1-013390558-A-G	chr1	13390558	A	G	25759	VQSRTrancheSNP99.95to100.00	2.3974e-4	nfe	5.640000000000005e-4	1	134	5.640000000000005e-4
chr1-013390803-C-T	chr1	13390803	C	T	9345280	PASS	0.18066	eas	0.099874	11	134	0.18066
chr1-013391822-C-G	chr1	13391822	C	G	157727	PASS	0.0091676	nfe	0.005211	2	134	0.0091676
chr1-013391822-C-T	chr1	13391822	C	T	157727	PASS	1.4065e-4	eas	0	0	134	1.4065e-4
chr1-013391901-C-T	chr1	13391901	C	T	6358227	VQSRTrancheSNP99.70to99.80	0.18993	eas	0.187084	30	134	0.18993
chr1-013391965-A-G	chr1	13391965	A	G	5204920	VQSRTrancheSNP99.95to100.00	0.14391	eas	0.098451	12	134	0.14391
chr1-013391966-A-G	chr1	13391966	A	G	5204208	VQSRTrancheSNP99.95to100.00	0.14408	eas	0.098451	12	134	0.14408
chr1-013391973-T-C	chr1	13391973	T	C	18987	VQSRTrancheSNP99.95to100.00	4.3409e-4	nfe	2.09e-4	1	134	4.3409e-4
chr1-013391978-T-A	chr1	13391978	T	A	104291	VQSRTrancheSNP99.90to99.95	9.6153e-4	mid	0.00113199999999999	2	134	0.00113199999999999
chr1-013391981-C-G	chr1	13391981	C	G	104548	VQSRTrancheSNP99.90to99.95	9.6153e-4	mid	0.00113199999999999	2	134	0.00113199999999999
chr1-013392000-A-G	chr1	13392000	A	G	496092	VQSRTrancheSNP99.95to100.00	0.05334	eas	0.01293699999999999	1	134	0.05334
chr1-013392079-T-C	chr1	13392079	T	C	42269482	VQSRTrancheSNP99.95to100.00	0.52801	eas	0.40610899999999944	61	134	0.52801
chr1-013392109-A-G	chr1	13392109	A	G	25849	VQSRTrancheSNP99.80to99.90	3.961e-4	eas	7.099999999999998e-5	2	134	3.961e-4
chr1-013392130-C-T	chr1	13392130	C	T	11395427	VQSRTrancheSNP99.95to100.00	0.17887	eas	0.099551	11	134	0.17887
chr1-013392142-G-A	chr1	13392142	G	A	12130892	VQSRTrancheINDEL99.90to99.95	0.17931	eas	0.099283	11	134	0.17931
chr1-013392142-G-GTC	chr1	13392142	G	GTC	12130892	VQSRTrancheINDEL99.90to99.95	0	none	9e-6	0	134	9e-6
chr1-013392184-C-T	chr1	13392184	C	T	4992872	PASS	0.054486	nfe	0.04654600000000002	12	134	0.054486
chr1-013392444-C-T	chr1	13392444	C	T	5715	PASS	1.747e-4	nfe	2.2000000000000003e-5	1	134	1.747e-4
chr1-013392591-GT-G	chr1	13392591	GT	G	184221	ExcessHet	5.7824e-4	nfe	0.006601	1	128	0.006601
chr1-013392591-GT-GTT	chr1	13392591	GT	GTT	184221	ExcessHet	0	none	0.05716800000000002	5	128	0.05716800000000002
chr1-013392591-GT-GTTT	chr1	13392591	GT	GTTT	184221	ExcessHet	0	none	2.2999999999999995e-4	0	128	2.2999999999999995e-4
chr1-013392591-GT-TT	chr1	13392591	GT	TT	184221	ExcessHet	0	none	0	0	128	1e-6
chr1-013392592-T-*	chr1	13392592	T	*	10415660	PASS	0	none	0.005236	1	130	0.005236
chr1-013392592-T-G	chr1	13392592	T	G	10415660	PASS	0.39184	mid	0.3411539999999993	40	130	0.39184
chr1-013392593-T-G	chr1	13392593	T	G	4371	PASS	6.5591e-4	sas	3.820000000000003e-4	1	134	6.5591e-4
chr1-013392597-T-G	chr1	13392597	T	G	3666947	PASS	5.95e-6	nfe	0	0	134	5.95e-6
chr1-013392597-T-TTG	chr1	13392597	T	TTG	3666947	PASS	0.13089	afr	0.08452300000000001	19	134	0.13089
chr1-013392766-ATT-A	chr1	13392766	ATT	A	77998	ExcessHet	4.49e-6	nfe	5.2999999999999994e-5	0	70	5.2999999999999994e-5
chr1-013392766-ATT-AT	chr1	13392766	ATT	AT	77998	ExcessHet	0	none	0.040049	0	70	0.040049
chr1-013392766-ATT-ATTT	chr1	13392766	ATT	ATTT	77998	ExcessHet	0	none	0.02183300000000001	1	70	0.02183300000000001
chr1-013392766-ATT-ATTTT	chr1	13392766	ATT	ATTTT	77998	ExcessHet	0	none	9e-6	0	70	9e-6
chr1-013392766-ATT-TTT	chr1	13392766	ATT	TTT	77998	ExcessHet	0	none	2.2000000000000003e-5	0	70	2.2000000000000003e-5
chr1-013416248-G-T	chr1	13416248	G	T	768	PASS	0	none	0	1	134	1e-6
chr1-013416600-C-T	chr1	13416600	C	T	6350583	PASS	0.093727	nfe	0.07061200000000001	17	134	0.093727
chr1-013416659-G-A	chr1	13416659	G	A	29199	PASS	0.0010858	mid	2.9400000000000004e-4	1	134	0.0010858
chr1-013418051-A-G	chr1	13418051	A	G	154448	PASS	0.0055575	nfe	0.002716	1	134	0.0055575
chr1-013418152-G-A	chr1	13418152	G	A	896	VQSRTrancheSNP99.95to100.00	3e-7	nfe	1.27e-4	1	134	1.27e-4
chr1-013418159-A-T	chr1	13418159	A	T	1919	VQSRTrancheSNP99.95to100.00	8.45e-6	eas	1.88e-4	1	134	1.88e-4
chr1-013418164-G-A	chr1	13418164	G	A	1937	VQSRTrancheSNP99.95to100.00	0	none	1.88e-4	1	134	1.88e-4
chr1-013418199-G-A	chr1	13418199	G	A	7179	VQSRTrancheSNP99.95to100.00	3.984e-5	afr	2.7300000000000035e-4	1	134	2.7300000000000035e-4
chr1-013418199-G-T	chr1	13418199	G	T	7179	VQSRTrancheSNP99.95to100.00	7.126e-5	sas	0	0	134	7.126e-5
chr1-013418201-A-G	chr1	13418201	A	G	10330	VQSRTrancheSNP99.95to100.00	1.584e-5	sas	8.930000000000006e-4	1	134	8.930000000000006e-4
chr1-013418202-G-A	chr1	13418202	G	A	2461	VQSRTrancheSNP99.90to99.95	0	none	8.69e-4	1	134	8.69e-4
chr1-013418205-G-T	chr1	13418205	G	T	2373	VQSRTrancheSNP99.95to100.00	0	none	7.740000000000004e-4	1	134	7.740000000000004e-4
chr1-013418209-A-C	chr1	13418209	A	C	10322	VQSRTrancheSNP99.95to100.00	4.583e-5	sas	8.210000000000002e-4	1	134	8.210000000000002e-4
chr1-013418212-A-C	chr1	13418212	A	C	10226	VQSRTrancheSNP99.95to100.00	4.583e-5	sas	8.450000000000003e-4	1	134	8.450000000000003e-4
chr1-013418223-T-G	chr1	13418223	T	G	1891	VQSRTrancheSNP99.95to100.00	1.94e-6	nfe	5.640000000000005e-4	1	134	5.640000000000005e-4
chr1-013418233-ACCAC-A	chr1	13418233	ACCAC	A	2031.97	VQSRTrancheINDEL97.00to99.00	0	none	6.340000000000003e-4	1	134	6.340000000000003e-4
chr1-013418237-C-*	chr1	13418237	C	*	81046309	PASS	0	none	2.5100000000000014e-4	0	134	2.5100000000000014e-4
chr1-013418237-C-CTTGG	chr1	13418237	C	CTTGG	81046309	PASS	0	none	0	1	134	1e-6
chr1-013418237-C-G	chr1	13418237	C	G	81046309	PASS	0.87558	afr	0.6594950000000003	84	134	0.87558
chr1-013418254-G-C	chr1	13418254	G	C	2086	PASS	0	none	5.870000000000004e-4	1	134	5.870000000000004e-4
chr1-013418270-C-T	chr1	13418270	C	T	6976	VQSRTrancheSNP99.95to100.00	1.1907e-4	nfe	5.870000000000004e-4	1	134	5.870000000000004e-4
chr1-013420548-G-A	chr1	13420548	G	A	272480	VQSRTrancheSNP99.95to100.00	0.02957	eas	0.019941	4	134	0.02957
chr1-013420548-G-T	chr1	13420548	G	T	272480	VQSRTrancheSNP99.95to100.00	4.3789e-4	afr	9e-6	0	134	4.3789e-4
chr1-013420555-C-T	chr1	13420555	C	T	122481	PASS	0.0064112	nfe	0.0036	4	134	0.0064112
chr1-013420568-T-C	chr1	13420568	T	C	234589	VQSRTrancheSNP99.95to100.00	0.021105	eas	0.01740800000000001	4	134	0.021105
chr1-013420587-C-A	chr1	13420587	C	A	196036	VQSRTrancheSNP99.95to100.00	0.014264	eas	0.01545899999999999	4	134	0.01545899999999999
chr1-013420611-C-T	chr1	13420611	C	T	164584	VQSRTrancheSNP99.95to100.00	0.0073647	eas	0.01459099999999999	4	134	0.01459099999999999
chr1-013420612-C-T	chr1	13420612	C	T	164901	VQSRTrancheSNP99.95to100.00	0.0073607	eas	0.01464399999999999	4	134	0.01464399999999999
chr1-013420613-A-G	chr1	13420613	A	G	153979	VQSRTrancheSNP99.95to100.00	0.0074861	eas	0.01451299999999999	4	134	0.01451299999999999
chr1-013420617-A-G	chr1	13420617	A	G	151987	VQSRTrancheSNP99.95to100.00	0	none	9e-6	0	134	9e-6
chr1-013420617-A-T	chr1	13420617	A	T	151987	VQSRTrancheSNP99.95to100.00	0.006363	eas	0.01443399999999999	3	134	0.01443399999999999
chr1-013420622-T-C	chr1	13420622	T	C	156642	VQSRTrancheSNP99.95to100.00	0.0061103	eas	0.01417099999999998	3	134	0.01417099999999998
chr1-013420635-C-T	chr1	13420635	C	T	118176	VQSRTrancheSNP99.95to100.00	0.0040328	eas	0.01238699999999998	3	134	0.01238699999999998
chr1-013420637-T-C	chr1	13420637	T	C	116289	VQSRTrancheSNP99.95to100.00	0.0038907	eas	0.01238699999999998	3	134	0.01238699999999998
chr1-013420659-C-T	chr1	13420659	C	T	30013	VQSRTrancheSNP99.95to100.00	0.0012262	eas	0.006112	3	134	0.006112
chr1-013420675-A-G	chr1	13420675	A	G	22024	VQSRTrancheSNP99.95to100.00	3.0601e-4	eas	0.004621	3	134	0.004621
chr1-013420680-C-T	chr1	13420680	C	T	16032	VQSRTrancheSNP99.95to100.00	1.8042e-4	eas	0.002993	3	134	0.002993
chr1-013420687-C-A	chr1	13420687	C	A	14675	VQSRTrancheSNP99.95to100.00	1.4165e-4	eas	0.003018	3	134	0.003018
chr1-013420693-C-T	chr1	13420693	C	T	12450	VQSRTrancheSNP99.95to100.00	5.048e-5	eas	0.002816	3	134	0.002816
chr1-013420699-G-A	chr1	13420699	G	A	11465	VQSRTrancheSNP99.95to100.00	5.018e-5	eas	0.00224	3	134	0.00224
chr1-013420703-A-G	chr1	13420703	A	G	11716	VQSRTrancheSNP99.95to100.00	2.059e-5	eas	0.00214	3	134	0.00214
chr1-013420710-T-C	chr1	13420710	T	C	11775	VQSRTrancheSNP99.95to100.00	4.56e-6	nfe	0.002015	3	134	0.002015
chr1-013420718-C-G	chr1	13420718	C	G	17813	VQSRTrancheSNP99.95to100.00	3.88e-6	sas	0.00189099999999999	3	134	0.00189099999999999
chr1-013420718-C-T	chr1	13420718	C	T	17813	VQSRTrancheSNP99.95to100.00	9.68e-5	nfe	3.6999999999999985e-5	0	134	9.68e-5
chr1-013420724-C-A	chr1	13420724	C	A	13569	VQSRTrancheSNP99.95to100.00	3.88e-6	sas	0.00171799999999999	1	132	0.00171799999999999
chr1-013420724-C-T	chr1	13420724	C	T	13569	VQSRTrancheSNP99.95to100.00	1.94e-6	nfe	0	0	132	1.94e-6
chr1-013420814-T-G	chr1	13420814	T	G	231854	VQSRTrancheSNP99.95to100.00	5.9976e-4	eas	0.019783	4	134	0.019783
chr1-013420819-C-A	chr1	13420819	C	A	276163	VQSRTrancheSNP99.95to100.00	6.171e-5	nfe	3.6999999999999985e-5	0	134	6.171e-5
chr1-013420819-C-T	chr1	13420819	C	T	276163	VQSRTrancheSNP99.95to100.00	7.4954e-4	eas	0.020813	4	134	0.020813
chr1-013420838-C-T	chr1	13420838	C	T	565017	ExcessHet	0.0032907	eas	0.02658500000000001	4	134	0.02658500000000001
chr1-013420847-G-T	chr1	13420847	G	T	669804	ExcessHet	0.0046543	eas	0.027142	4	134	0.027142
chr1-013420859-C-*	chr1	13420859	C	*	735138	ExcessHet	0	none	9e-6	0	134	9e-6
chr1-013420859-C-G	chr1	13420859	C	G	735138	ExcessHet	0.0074712	eas	0.027142	4	134	0.027142
chr1-013420926-G-A	chr1	13420926	G	A	1218077	ExcessHet	0.018324	eas	0.028628	4	134	0.028628
chr1-013420937-C-T	chr1	13420937	C	T	1174837	ExcessHet	0.014556	eas	0.028681	4	134	0.028681
chr1-013420951-G-A	chr1	13420951	G	A	1001789	ExcessHet	0.010872	eas	0.028495	4	134	0.028495
chr1-013420983-C-T	chr1	13420983	C	T	477449	ExcessHet	0.0023009	eas	0.026108	4	134	0.026108
chr1-013421002-C-T	chr1	13421002	C	T	391349	VQSRTrancheSNP99.95to100.00	0.0025215	eas	0.023458	4	134	0.023458
chr1-013421049-T-A	chr1	13421049	T	A	87747	VQSRTrancheSNP99.95to100.00	0.0011476	sas	0.005364	2	130	0.005364
chr1-013421094-C-G	chr1	13421094	C	G	72022	PASS	3e-7	nfe	1.47e-4	0	134	1.47e-4
chr1-013421094-C-T	chr1	13421094	C	T	72022	PASS	0.0011975	nfe	4.270000000000005e-4	1	134	0.0011975
chr1-013421192-C-T	chr1	13421192	C	T	13363020	PASS	0.34038	eas	0.13949800000000004	20	134	0.34038
chr1-013421340-G-T	chr1	13421340	G	T	6379344	PASS	0.3404	eas	0.13963300000000003	20	134	0.3404
chr1-013475411-A-G	chr1	13475411	A	G	55392	PASS	0.04738	afr	0.017713	0	2	0.04738
chr1-013475551-T-C	chr1	13475551	T	C	418307	PASS	0.11472	eas	0.079569	7	100	0.11472
chr1-013475756-G-A	chr1	13475756	G	A	8017653	PASS	0.58651	eas	0.3459459999999995	41	134	0.58651
chr1-013475857-T-C	chr1	13475857	T	C	14783871	PASS	0.58903	eas	0.4178159999999996	49	134	0.58903
chr1-013475905-G-A	chr1	13475905	G	A	1683513	PASS	0.17936	afr	0.039533	3	134	0.17936
chr1-013475948-C-T	chr1	13475948	C	T	186961	PASS	0.088889	amr	0.002942	1	134	0.088889
chr1-013475969-G-A	chr1	13475969	G	A	15862941	PASS	0.41373	afr	0.2842819999999998	31	134	0.41373
chr1-013476149-T-C	chr1	13476149	T	C	2078332	PASS	0.12522	eas	0.095256	11	134	0.12522
chr1-013512887-C-G	chr1	13512887	C	G	6702057	PASS	0.66234	eas	0.3082889999999995	48	134	0.66234
chr1-013512924-CCCCT-C	chr1	13512924	CCCCT	C	234277	VQSRTrancheINDEL97.00to99.00	0.0014224	eas	0.004235	0	116	0.004235
chr1-013512924-CCCCT-CCCCGCCCT	chr1	13512924	CCCCT	CCCCGCCCT	234277	VQSRTrancheINDEL97.00to99.00	0	none	0	0	116	1e-6
chr1-013512924-CCCCT-CCCCTCCCT	chr1	13512924	CCCCT	CCCCTCCCT	234277	VQSRTrancheINDEL97.00to99.00	0	none	0.03392600000000002	1	116	0.03392600000000002
chr1-013512924-CCCCT-TCCCT	chr1	13512924	CCCCT	TCCCT	234277	VQSRTrancheINDEL97.00to99.00	0	none	0	0	116	1e-6
chr1-013512928-TC-*	chr1	13512928	TC	*	515926	ExcessHet	0	none	0.004252	0	38	0.004252
chr1-013512928-TC-AC	chr1	13512928	TC	AC	515926	ExcessHet	0	none	0.01245899999999999	3	38	0.01245899999999999
chr1-013512928-TC-CC	chr1	13512928	TC	CC	515926	ExcessHet	0	none	0.06148300000000002	0	38	0.06148300000000002
chr1-013512928-TC-GC	chr1	13512928	TC	GC	515926	ExcessHet	0	none	0.00105699999999999	0	38	0.00105699999999999
chr1-013512928-TC-T	chr1	13512928	TC	T	515926	ExcessHet	2.96e-6	nfe	0	0	38	2.96e-6
chr1-013512928-TC-TCC	chr1	13512928	TC	TCC	515926	ExcessHet	0	none	8.9e-5	0	38	8.9e-5
chr1-013512928-TC-TCCCCC	chr1	13512928	TC	TCCCCC	515926	ExcessHet	0	none	3.150000000000005e-4	0	38	3.150000000000005e-4
chr1-013512928-TC-TCCCCCC	chr1	13512928	TC	TCCCCCC	515926	ExcessHet	0	none	3.6999999999999985e-5	0	38	3.6999999999999985e-5
chr1-013512928-TC-TCCCCCCCC	chr1	13512928	TC	TCCCCCCCC	515926	ExcessHet	0	none	5.2999999999999994e-5	0	38	5.2999999999999994e-5
chr1-013512928-TC-TCCCCCCCCC	chr1	13512928	TC	TCCCCCCCCC	515926	ExcessHet	0	none	1.87e-4	0	38	1.87e-4
chr1-013512928-TC-TCCCCCCCCCCC	chr1	13512928	TC	TCCCCCCCCCCC	515926	ExcessHet	0	none	0	0	38	1e-6
chr1-013512928-TC-TCCCCCCCCCCCC	chr1	13512928	TC	TCCCCCCCCCCCC	515926	ExcessHet	0	none	9e-6	0	38	9e-6
chr1-013512928-TC-TCCCCCCCCCCCCCC	chr1	13512928	TC	TCCCCCCCCCCCCCC	515926	ExcessHet	0	none	0	0	38	1e-6
chr1-013512928-TC-TCCCCCCCCCCCCCCC	chr1	13512928	TC	TCCCCCCCCCCCCCCC	515926	ExcessHet	0	none	0	0	38	1e-6
chr1-013512928-TC-TTCC	chr1	13512928	TC	TTCC	515926	ExcessHet	0	none	0	0	38	1e-6
chr1-013512928-TC-TTCCCC	chr1	13512928	TC	TTCCCC	515926	ExcessHet	0	none	0	0	38	1e-6
chr1-013512928-TC-TTCCCCC	chr1	13512928	TC	TTCCCCC	515926	ExcessHet	0	none	9e-6	0	38	9e-6
chr1-013512928-TC-TTCCCCCC	chr1	13512928	TC	TTCCCCCC	515926	ExcessHet	0	none	0	0	38	1e-6
chr1-013512928-TC-TTCCCCCCC	chr1	13512928	TC	TTCCCCCCC	515926	ExcessHet	0	none	0	0	38	1e-6
chr1-013512932-T-*	chr1	13512932	T	*	385630	ExcessHet	0	none	3.3700000000000044e-4	0	42	3.3700000000000044e-4
chr1-013512932-T-A	chr1	13512932	T	A	385630	ExcessHet	0.063759	nfe	0.00811099999999999	0	42	0.063759
chr1-013512932-T-C	chr1	13512932	T	C	385630	ExcessHet	0.15648	nfe	0.054021	2	42	0.15648
chr1-013512932-T-G	chr1	13512932	T	G	385630	ExcessHet	5.0565e-4	nfe	1.47e-4	0	42	5.0565e-4
chr1-013512932-T-TC	chr1	13512932	T	TC	385630	ExcessHet	0.0012481	sas	0.00186199999999999	0	42	0.00186199999999999
chr1-013512932-T-TCC	chr1	13512932	T	TCC	385630	ExcessHet	9.72e-6	sas	2.2000000000000003e-5	0	42	2.2000000000000003e-5
chr1-013512932-T-TCCCC	chr1	13512932	T	TCCCC	385630	ExcessHet	0.0011442	sas	3.150000000000005e-4	0	42	0.0011442
chr1-013512932-T-TCCCCC	chr1	13512932	T	TCCCCC	385630	ExcessHet	7.601e-5	sas	3.6999999999999985e-5	0	42	7.601e-5
chr1-013512932-T-TCCCCCCC	chr1	13512932	T	TCCCCCCC	385630	ExcessHet	2.333e-5	sas	0	0	42	2.333e-5
chr1-013512932-T-TCCCCCCCC	chr1	13512932	T	TCCCCCCCC	385630	ExcessHet	1.5869e-4	sas	2.2000000000000003e-5	0	42	1.5869e-4
chr1-013512932-T-TCCCCCCCCCC	chr1	13512932	T	TCCCCCCCCCC	385630	ExcessHet	0	none	0	0	42	1e-6
chr1-013512936-T-*	chr1	13512936	T	*	645222	ExcessHet	0	none	6.090000000000004e-4	0	36	6.090000000000004e-4
chr1-013512936-T-A	chr1	13512936	T	A	645222	ExcessHet	0.030868	nfe	0.00387	1	36	0.030868
chr1-013512936-T-C	chr1	13512936	T	C	645222	ExcessHet	0.20376	sas	0.10917200000000002	1	36	0.20376
chr1-013512936-T-G	chr1	13512936	T	G	645222	ExcessHet	1.8013e-4	nfe	9e-6	0	36	1.8013e-4
chr1-013512936-T-TCCCC	chr1	13512936	T	TCCCC	645222	ExcessHet	2.9143e-4	sas	0	0	36	2.9143e-4
chr1-013512936-T-TCCCTCC	chr1	13512936	T	TCCCTCC	645222	ExcessHet	0	none	9e-6	0	36	9e-6
chr1-013512942-A-*	chr1	13512942	A	*	751712	ExcessHet	0	none	0.003515	0	36	0.003515
chr1-013512942-A-C	chr1	13512942	A	C	751712	ExcessHet	0.22238	sas	0.12552500000000005	1	36	0.22238
chr1-013512943-G-*	chr1	13512943	G	*	172791	VQSRTrancheSNP99.90to99.95	0	none	0.003492	0	38	0.003492
chr1-013512943-G-A	chr1	13512943	G	A	172791	VQSRTrancheSNP99.90to99.95	1.1183e-4	nfe	7.960000000000004e-4	0	38	7.960000000000004e-4
chr1-013512943-G-C	chr1	13512943	G	C	172791	VQSRTrancheSNP99.90to99.95	0.02533	sas	0.01747900000000001	1	38	0.02533
chr1-013513275-C-T	chr1	13513275	C	T	279116	PASS	0.0037345	sas	0.003397	1	134	0.0037345
chr1-013554928-C-T	chr1	13554928	C	T	20554	PASS	0.0068351	afr	0.00147199999999999	1	124	0.0068351
chr1-013554959-G-T	chr1	13554959	G	T	289979	PASS	0.11263	eas	0.02163000000000001	8	130	0.11263
chr1-013555019-G-A	chr1	13555019	G	A	282979	PASS	0.10773	afr	0.017538	1	130	0.10773
chr1-013555472-C-G	chr1	13555472	C	G	409425	PASS	9.845e-5	nfe	8.9e-5	0	6	9.845e-5
chr1-013555472-C-T	chr1	13555472	C	T	409425	PASS	0.097574	nfe	0.04683600000000001	0	6	0.097574
chr1-013555580-CAAAAAAAAAAAGAAAAAG-*	chr1	13555580	CAAAAAAAAAAAGAAAAAG	*	133932	PASS	0	none	8.9e-5	0	8	8.9e-5
chr1-013555580-CAAAAAAAAAAAGAAAAAG-AAAAAAAAAAAAGAAAAAG	chr1	13555580	CAAAAAAAAAAAGAAAAAG	AAAAAAAAAAAAGAAAAAG	133932	PASS	0	none	0.005142	0	8	0.005142
chr1-013555580-CAAAAAAAAAAAGAAAAAG-C	chr1	13555580	CAAAAAAAAAAAGAAAAAG	C	133932	PASS	5.163e-5	nfe	0	0	8	5.163e-5
chr1-013555580-CAAAAAAAAAAAGAAAAAG-CAAAAAAAAAAAAAAAAAAAAAAAAAAAAAGAAAAAG	chr1	13555580	CAAAAAAAAAAAGAAAAAG	CAAAAAAAAAAAAAAAAAAAAAAAAAAAAAGAAAAAG	133932	PASS	0	none	0	0	8	1e-6
chr1-013555580-CAAAAAAAAAAAGAAAAAG-CAAAAAAAAAAAAAAAAGAAAAAG	chr1	13555580	CAAAAAAAAAAAGAAAAAG	CAAAAAAAAAAAAAAAAGAAAAAG	133932	PASS	0	none	0	0	8	1e-6
chr1-013555580-CAAAAAAAAAAAGAAAAAG-CAAAAAAAAAAAAAAAGAAAAAG	chr1	13555580	CAAAAAAAAAAAGAAAAAG	CAAAAAAAAAAAAAAAGAAAAAG	133932	PASS	0	none	9e-6	0	8	9e-6
chr1-013555580-CAAAAAAAAAAAGAAAAAG-CAAAAAAAAAAAAAAGAAAAAG	chr1	13555580	CAAAAAAAAAAAGAAAAAG	CAAAAAAAAAAAAAAGAAAAAG	133932	PASS	0	none	1.6699999999999994e-4	0	8	1.6699999999999994e-4
chr1-013555580-CAAAAAAAAAAAGAAAAAG-CAAAAAAAAAAAAAGAAAAAG	chr1	13555580	CAAAAAAAAAAAGAAAAAG	CAAAAAAAAAAAAAGAAAAAG	133932	PASS	0	none	0.00331	0	8	0.00331
chr1-013555580-CAAAAAAAAAAAGAAAAAG-CAAAAAAAAAAAAGAAAAAG	chr1	13555580	CAAAAAAAAAAAGAAAAAG	CAAAAAAAAAAAAGAAAAAG	133932	PASS	0	none	0.04859400000000001	1	8	0.04859400000000001
chr1-013555580-CAAAAAAAAAAAGAAAAAG-CAAAAAAAAAAGAAAAAG	chr1	13555580	CAAAAAAAAAAAGAAAAAG	CAAAAAAAAAAGAAAAAG	133932	PASS	0	none	0.006889	0	8	0.006889
chr1-013555580-CAAAAAAAAAAAGAAAAAG-CAAAAAAAAAGAAAAAG	chr1	13555580	CAAAAAAAAAAAGAAAAAG	CAAAAAAAAAGAAAAAG	133932	PASS	0	none	2.500000000000001e-4	0	8	2.500000000000001e-4
chr1-013555587-AAAAAG-*	chr1	13555587	AAAAAG	*	5471	PASS	0	none	0	0	12	1e-6
chr1-013555587-AAAAAG-A	chr1	13555587	AAAAAG	A	5471	PASS	4.107e-5	nfe	3.6999999999999985e-5	0	12	4.107e-5
chr1-013555587-AAAAAG-GAAAAG	chr1	13555587	AAAAAG	GAAAAG	5471	PASS	0	none	0.00151699999999999	0	12	0.00151699999999999
chr1-013555591-AG-*	chr1	13555591	AG	*	63.97	PASS	0	none	5.2999999999999994e-5	0	12	5.2999999999999994e-5
chr1-013555591-AG-A	chr1	13555591	AG	A	63.97	PASS	0	none	2.2000000000000003e-5	0	12	2.2000000000000003e-5
chr1-013555592-G-*	chr1	13555592	G	*	2092	VQSRTrancheINDEL99.50to99.90	0	none	1.0699999999999996e-4	0	4	1.0699999999999996e-4
chr1-013555592-G-A	chr1	13555592	G	A	2092	VQSRTrancheINDEL99.50to99.90	2.0166e-4	amr	0.00168799999999999	0	4	0.00168799999999999
chr1-013555592-G-GA	chr1	13555592	G	GA	2092	VQSRTrancheINDEL99.50to99.90	0	none	2.2000000000000003e-5	0	4	2.2000000000000003e-5
chr1-013555598-GAA-*	chr1	13555598	GAA	*	57352	VQSRTrancheINDEL95.00to96.00	0	none	9e-6	0	6	9e-6
chr1-013555598-GAA-AAA	chr1	13555598	GAA	AAA	57352	VQSRTrancheINDEL95.00to96.00	0	none	0.002907	0	6	0.002907
chr1-013555598-GAA-CAA	chr1	13555598	GAA	CAA	57352	VQSRTrancheINDEL95.00to96.00	0	none	9e-6	0	6	9e-6
chr1-013555598-GAA-G	chr1	13555598	GAA	G	57352	VQSRTrancheINDEL95.00to96.00	1.417e-5	nfe	1.27e-4	0	6	1.27e-4
chr1-013555598-GAA-GA	chr1	13555598	GAA	GA	57352	VQSRTrancheINDEL95.00to96.00	0	none	0.019793	0	6	0.019793
chr1-013555598-GAA-GAAA	chr1	13555598	GAA	GAAA	57352	VQSRTrancheINDEL95.00to96.00	0	none	0.02031900000000001	0	6	0.02031900000000001
chr1-013555598-GAA-GAAAA	chr1	13555598	GAA	GAAAA	57352	VQSRTrancheINDEL95.00to96.00	0	none	2.93e-4	0	6	2.93e-4
chr1-013555598-GAA-GAAAAA	chr1	13555598	GAA	GAAAAA	57352	VQSRTrancheINDEL95.00to96.00	0	none	9e-6	0	6	9e-6
chr1-013555598-GAA-TAA	chr1	13555598	GAA	TAA	57352	VQSRTrancheINDEL95.00to96.00	0	none	9e-6	0	6	9e-6
chr1-013555600-A-*	chr1	13555600	A	*	290	PASS	0	none	1.27e-4	0	16	1.27e-4
chr1-013555600-A-AG	chr1	13555600	A	AG	290	PASS	0	none	0	0	16	1e-6
chr1-013555600-A-C	chr1	13555600	A	C	290	PASS	0	none	9e-6	0	16	9e-6
chr1-013555641-C-A	chr1	13555641	C	A	166	PASS	0.0026482	nfe	9e-6	1	2	0.0026482
chr1-013555641-C-G	chr1	13555641	C	G	166	PASS	0.004357	nfe	1.0699999999999996e-4	0	2	0.004357
chr1-013555645-C-A	chr1	13555645	C	A	93	VQSRTrancheSNP99.80to99.90	0.0022919	nfe	2.2000000000000003e-5	0	0	0.0022919
chr1-013555645-C-G	chr1	13555645	C	G	93	VQSRTrancheSNP99.80to99.90	0.004975	nfe	9e-6	0	0	0.004975
chr1-013555645-C-T	chr1	13555645	C	T	93	VQSRTrancheSNP99.80to99.90	4.024e-5	nfe	9e-6	0	0	4.024e-5
chr1-013583417-A-C	chr1	13583417	A	C	178636	PASS	0.45212	afr	0.08790400000000001	0	0	0.45212
chr1-013583516-TA-T	chr1	13583516	TA	T	1360.97	VQSRTrancheINDEL95.00to96.00	0	none	3.6999999999999985e-5	0	8	3.6999999999999985e-5
chr1-013583516-TA-TAA	chr1	13583516	TA	TAA	1360.97	VQSRTrancheINDEL95.00to96.00	0	none	4.940000000000003e-4	0	8	4.940000000000003e-4
chr1-013583523-AT-*	chr1	13583523	AT	*	2349.97	PASS	0	none	9e-6	0	18	9e-6
chr1-013583523-AT-A	chr1	13583523	AT	A	2349.97	PASS	0.0026709	afr	0.00112899999999999	0	18	0.0026709
chr1-013583524-T-*	chr1	13583524	T	*	231025	PASS	0	none	9.849999999999991e-4	0	20	9.849999999999991e-4
chr1-013583524-T-A	chr1	13583524	T	A	231025	PASS	0.29798	afr	0.06001300000000001	5	20	0.29798
chr1-013583657-C-T	chr1	13583657	C	T	1251993	PASS	0.13461	nfe	0.106481	15	134	0.13461
chr1-013583851-C-T	chr1	13583851	C	T	109236	PASS	0.0078326	sas	0.003575	1	134	0.0078326
chr1-013583922-C-T	chr1	13583922	C	T	20261901	PASS	0.69286	eas	0.4155719999999996	45	134	0.69286
chr1-013584049-G-A	chr1	13584049	G	A	1214	PASS	7.31e-6	nfe	0	1	134	7.31e-6
chr1-013584186-G-C	chr1	13584186	G	C	1619950	PASS	0.11463	amr	0.04329100000000001	3	134	0.11463
chr1-013584246-CGGA-C	chr1	13584246	CGGA	C	8700018.97	PASS	0.34057	afr	0.217305	26	134	0.34057
chr1-013584432-A-G	chr1	13584432	A	G	2458393	PASS	0.34269	afr	0.197568	26	134	0.34269
chr1-013607339-G-A	chr1	13607339	G	A	73013	PASS	0.01278	sas	0.004979	2	134	0.01278
chr1-013607360-A-G	chr1	13607360	A	G	3497133	PASS	0.49606	amr	0.2686779999999997	46	134	0.49606
chr1-013610327-G-*	chr1	13610327	G	*	9315760	PASS	0	none	0	0	134	1e-6
chr1-013610327-G-T	chr1	13610327	G	T	9315760	PASS	0.801	amr	0.6632040000000003	88	134	0.801
chr1-013610344-G-A	chr1	13610344	G	A	124446	PASS	0.020851	sas	0.00781999999999999	1	134	0.020851
chr1-013610344-G-T	chr1	13610344	G	T	124446	PASS	0	none	0	0	134	1e-6
chr1-013610479-C-T	chr1	13610479	C	T	120050	PASS	0.011381	nfe	0.005519	2	134	0.011381
chr1-013610594-G-A	chr1	13610594	G	A	8942339	PASS	0	none	9e-6	0	134	9e-6
chr1-013610594-G-T	chr1	13610594	G	T	8942339	PASS	0.79978	amr	0.6593320000000003	88	134	0.79978
chr1-013613838-G-A	chr1	13613838	G	A	508	VQSRTrancheSNP99.90to99.95	0	none	9e-6	0	28	9e-6
chr1-013613838-G-C	chr1	13613838	G	C	508	VQSRTrancheSNP99.90to99.95	2.48e-5	eas	0	0	28	2.48e-5
chr1-013613838-G-T	chr1	13613838	G	T	508	VQSRTrancheSNP99.90to99.95	3.7833e-4	nfe	0.00103299999999999	0	28	0.00103299999999999
chr1-013613848-C-A	chr1	13613848	C	A	839	VQSRTrancheSNP99.90to99.95	4.0611e-4	eas	0.00134699999999999	0	24	0.00134699999999999
chr1-013613856-G-A	chr1	13613856	G	A	1202	VQSRTrancheSNP99.90to99.95	6.219e-5	nfe	3.3700000000000044e-4	0	36	3.3700000000000044e-4
chr1-013613856-G-C	chr1	13613856	G	C	1202	VQSRTrancheSNP99.90to99.95	5.9831e-4	eas	3.810000000000003e-4	0	36	5.9831e-4
chr1-013613856-G-T	chr1	13613856	G	T	1202	VQSRTrancheSNP99.90to99.95	2.7534e-4	nfe	7.490000000000004e-4	0	36	7.490000000000004e-4
chr1-013613861-G-A	chr1	13613861	G	A	4951	VQSRTrancheSNP99.90to99.95	0	none	3.6999999999999985e-5	0	30	3.6999999999999985e-5
chr1-013613861-G-T	chr1	13613861	G	T	4951	VQSRTrancheSNP99.90to99.95	0.0078491	eas	0.007694	0	30	0.0078491
chr1-013613866-C-A	chr1	13613866	C	A	8560	VQSRTrancheSNP99.90to99.95	0.016161	eas	0.00896399999999999	0	28	0.016161
chr1-013613866-C-T	chr1	13613866	C	T	8560	VQSRTrancheSNP99.90to99.95	4.33e-6	nfe	1.27e-4	0	28	1.27e-4
chr1-013613869-GCTT-*	chr1	13613869	GCTT	*	3205	VQSRTrancheINDEL99.50to99.90	0	none	2.500000000000001e-4	0	26	2.500000000000001e-4
chr1-013613869-GCTT-ACTT	chr1	13613869	GCTT	ACTT	3205	VQSRTrancheINDEL99.50to99.90	0	none	9e-6	0	26	9e-6
chr1-013613869-GCTT-CCTT	chr1	13613869	GCTT	CCTT	3205	VQSRTrancheINDEL99.50to99.90	0	none	0	0	26	1e-6
chr1-013613869-GCTT-G	chr1	13613869	GCTT	G	3205	VQSRTrancheINDEL99.50to99.90	0	none	0	0	26	1e-6
chr1-013613869-GCTT-GCCTT	chr1	13613869	GCTT	GCCTT	3205	VQSRTrancheINDEL99.50to99.90	0	none	0	0	26	1e-6
chr1-013613869-GCTT-GT	chr1	13613869	GCTT	GT	3205	VQSRTrancheINDEL99.50to99.90	0	none	3.150000000000005e-4	0	26	3.150000000000005e-4
chr1-013613869-GCTT-GTCTT	chr1	13613869	GCTT	GTCTT	3205	VQSRTrancheINDEL99.50to99.90	0	none	2.08e-4	0	26	2.08e-4
chr1-013613869-GCTT-GTT	chr1	13613869	GCTT	GTT	3205	VQSRTrancheINDEL99.50to99.90	0	none	8.900000000000005e-4	0	26	8.900000000000005e-4
chr1-013613869-GCTT-GTTCTT	chr1	13613869	GCTT	GTTCTT	3205	VQSRTrancheINDEL99.50to99.90	0	none	2.2000000000000003e-5	0	26	2.2000000000000003e-5
chr1-013613869-GCTT-TCTT	chr1	13613869	GCTT	TCTT	3205	VQSRTrancheINDEL99.50to99.90	0	none	9.370000000000004e-4	0	26	9.370000000000004e-4
chr1-013613870-CTTTTTTTTTT-*	chr1	13613870	CTTTTTTTTTT	*	1638396	PASS	0	none	0.00105599999999999	0	6	0.00105599999999999
chr1-013613870-CTTTTTTTTTT-ATTTTTTTTTT	chr1	13613870	CTTTTTTTTTT	ATTTTTTTTTT	1638396	PASS	0	none	0	0	6	1e-6
chr1-013613870-CTTTTTTTTTT-C	chr1	13613870	CTTTTTTTTTT	C	1638396	PASS	2.2735e-4	eas	0	0	6	2.2735e-4
chr1-013613870-CTTTTTTTTTT-CT	chr1	13613870	CTTTTTTTTTT	CT	1638396	PASS	0	none	2.720000000000003e-4	0	6	2.720000000000003e-4
chr1-013613870-CTTTTTTTTTT-CTT	chr1	13613870	CTTTTTTTTTT	CTT	1638396	PASS	0	none	0.002756	0	6	0.002756
chr1-013613870-CTTTTTTTTTT-CTTT	chr1	13613870	CTTTTTTTTTT	CTTT	1638396	PASS	0	none	8.9e-5	0	6	8.9e-5
chr1-013613870-CTTTTTTTTTT-CTTTT	chr1	13613870	CTTTTTTTTTT	CTTTT	1638396	PASS	0	none	1.27e-4	1	6	1.27e-4
chr1-013613870-CTTTTTTTTTT-CTTTTT	chr1	13613870	CTTTTTTTTTT	CTTTTT	1638396	PASS	0	none	0.001959	0	6	0.001959
chr1-013613870-CTTTTTTTTTT-CTTTTTT	chr1	13613870	CTTTTTTTTTT	CTTTTTT	1638396	PASS	0	none	0.01419999999999999	0	6	0.01419999999999999
chr1-013613870-CTTTTTTTTTT-CTTTTTTT	chr1	13613870	CTTTTTTTTTT	CTTTTTTT	1638396	PASS	0	none	0.065564	0	6	0.065564
chr1-013613870-CTTTTTTTTTT-CTTTTTTTT	chr1	13613870	CTTTTTTTTTT	CTTTTTTTT	1638396	PASS	0	none	0.179748	2	6	0.179748
chr1-013613870-CTTTTTTTTTT-CTTTTTTTTT	chr1	13613870	CTTTTTTTTTT	CTTTTTTTTT	1638396	PASS	0	none	0.28014699999999976	1	6	0.28014699999999976
chr1-013613870-CTTTTTTTTTT-CTTTTTTTTTTT	chr1	13613870	CTTTTTTTTTT	CTTTTTTTTTTT	1638396	PASS	0	none	0.03440800000000001	0	6	0.03440800000000001
chr1-013613870-CTTTTTTTTTT-CTTTTTTTTTTTT	chr1	13613870	CTTTTTTTTTT	CTTTTTTTTTTTT	1638396	PASS	0	none	0.003968	0	6	0.003968
chr1-013613870-CTTTTTTTTTT-CTTTTTTTTTTTTT	chr1	13613870	CTTTTTTTTTT	CTTTTTTTTTTTTT	1638396	PASS	0	none	4.710000000000004e-4	0	6	4.710000000000004e-4
chr1-013613870-CTTTTTTTTTT-CTTTTTTTTTTTTTT	chr1	13613870	CTTTTTTTTTT	CTTTTTTTTTTTTTT	1638396	PASS	0	none	5.2999999999999994e-5	0	6	5.2999999999999994e-5
chr1-013613870-CTTTTTTTTTT-CTTTTTTTTTTTTTTT	chr1	13613870	CTTTTTTTTTT	CTTTTTTTTTTTTTTT	1638396	PASS	0	none	2.2000000000000003e-5	0	6	2.2000000000000003e-5
chr1-013613870-CTTTTTTTTTT-CTTTTTTTTTTTTTTTTT	chr1	13613870	CTTTTTTTTTT	CTTTTTTTTTTTTTTTTT	1638396	PASS	0	none	9e-6	0	6	9e-6
chr1-013613870-CTTTTTTTTTT-CTTTTTTTTTTTTTTTTTT	chr1	13613870	CTTTTTTTTTT	CTTTTTTTTTTTTTTTTTT	1638396	PASS	0	none	9e-6	0	6	9e-6
chr1-013613870-CTTTTTTTTTT-TTTTTTTTTTT	chr1	13613870	CTTTTTTTTTT	TTTTTTTTTTT	1638396	PASS	0	none	0.003108	0	6	0.003108
chr1-013613871-T-*	chr1	13613871	T	*	78	PASS	0	none	0.4772989999999995	2	4	0.4772989999999995
chr1-013613871-T-A	chr1	13613871	T	A	78	PASS	0	none	9.130000000000004e-4	0	4	9.130000000000004e-4
chr1-013613872-T-*	chr1	13613872	T	*	163	PASS	0	none	0.3266969999999996	2	8	0.3266969999999996
chr1-013613872-T-C	chr1	13613872	T	C	163	PASS	3.0385e-4	nfe	0.00105599999999999	0	8	0.00105599999999999
chr1-013614369-C-G	chr1	13614369	C	G	26290104	PASS	0.99173	eas	0.9584270000000004	127	134	0.99173
chr1-013614617-T-C	chr1	13614617	T	C	66315	PASS	0.007943	nfe	0.004869	2	78	0.007943
chr1-013615778-A-G	chr1	13615778	A	G	32598	PASS	0.004375	nfe	0.00184199999999999	1	134	0.004375
chr1-013615852-C-A	chr1	13615852	C	A	1366	PASS	1.032e-4	nfe	0	1	134	1.032e-4
chr1-013615940-A-G	chr1	13615940	A	G	290238	PASS	0.022687	nfe	0.01262299999999999	1	134	0.022687
chr1-013616236-T-C	chr1	13616236	T	C	1616153	PASS	0.42409	amr	0.23035000000000003	35	98	0.42409
chr1-013616371-T-A	chr1	13616371	T	A	35605	PASS	0.037556	sas	0.00784399999999998	0	2	0.037556
chr1-013616395-TG-*	chr1	13616395	TG	*	640536.97	PASS	0	none	0	0	0	1e-6
chr1-013616395-TG-T	chr1	13616395	TG	T	640536.97	PASS	0.41886	amr	0.16149400000000003	0	0	0.41886
chr1-013617741-C-CTT	chr1	13617741	C	CTT	135746.97	PASS	0.73835	nfe	0.07462600000000003	0	0	0.73835
chr1-013618073-T-C	chr1	13618073	T	C	39988	PASS	0.36818	nfe	0.027281	0	0	0.36818
chr1-013730930-GAAA-AAAA	chr1	13730930	GAAA	AAAA	869269	ExcessHet	0	none	7.099999999999998e-5	0	118	7.099999999999998e-5
chr1-013730930-GAAA-G	chr1	13730930	GAAA	G	869269	ExcessHet	6.43e-6	sas	5.2999999999999994e-5	0	118	5.2999999999999994e-5
chr1-013730930-GAAA-GA	chr1	13730930	GAAA	GA	869269	ExcessHet	0	none	0.00139899999999999	0	118	0.00139899999999999
chr1-013730930-GAAA-GAA	chr1	13730930	GAAA	GAA	869269	ExcessHet	0	none	0.04076700000000002	2	118	0.04076700000000002
chr1-013730930-GAAA-GAAAA	chr1	13730930	GAAA	GAAAA	869269	ExcessHet	0	none	0.2703689999999998	52	118	0.2703689999999998
chr1-013730930-GAAA-GAAAAA	chr1	13730930	GAAA	GAAAAA	869269	ExcessHet	0	none	0.01819100000000001	1	118	0.01819100000000001
chr1-013730930-GAAA-GAAAAAA	chr1	13730930	GAAA	GAAAAAA	869269	ExcessHet	0	none	5.870000000000005e-4	0	118	5.870000000000005e-4
chr1-013730930-GAAA-GAAAAAAA	chr1	13730930	GAAA	GAAAAAAA	869269	ExcessHet	0	none	8.9e-5	0	118	8.9e-5
chr1-013730983-C-T	chr1	13730983	C	T	278943	PASS	0.11806	sas	0.023088	1	134	0.11806
chr1-013732900-T-C	chr1	13732900	T	C	2922900	PASS	0.30143	amr	0.207139	27	134	0.30143
chr1-013741874-G-GT	chr1	13741874	G	GT	156611	PASS	0.083355	sas	0.01904100000000002	1	130	0.083355
chr1-013741874-G-T	chr1	13741874	G	T	156611	PASS	4.915e-5	amr	2.2999999999999995e-4	0	130	2.2999999999999995e-4
chr1-013741914-G-T	chr1	13741914	G	T	148	PASS	1.2e-6	nfe	1.47e-4	1	122	1.47e-4
chr1-013742297-C-G	chr1	13742297	C	G	234542	PASS	0.11882	sas	0.02292900000000001	1	134	0.11882
chr1-013749231-GGGTGCGCGCGGCGCCGCCGACAGCTGTTTGCCATCGGCGCCGCTCCCGCCCGCGTCCC-G	chr1	13749231	GGGTGCGCGCGGCGCCGCCGACAGCTGTTTGCCATCGGCGCCGCTCCCGCCCGCGTCCC	G	138.97	VQSRTrancheINDEL95.00to96.00	5.357e-5	eas	5.2999999999999994e-5	0	0	5.357e-5
chr1-013749236-C-*	chr1	13749236	C	*	82	PASS	0	none	5.2999999999999994e-5	0	0	5.2999999999999994e-5
chr1-013749236-C-T	chr1	13749236	C	T	82	PASS	1.17e-6	nfe	0	0	0	1.17e-6
chr1-013749242-GCGCCGCCGACAGCTGTTTGCCATCGGCGCCGCTCCCGCCCGCGTCCCGGTGCGCGCCC-*	chr1	13749242	GCGCCGCCGACAGCTGTTTGCCATCGGCGCCGCTCCCGCCCGCGTCCCGGTGCGCGCCC	*	36.97	VQSRTrancheINDEL95.00to96.00	0	none	5.2999999999999994e-5	0	0	5.2999999999999994e-5
chr1-013749242-GCGCCGCCGACAGCTGTTTGCCATCGGCGCCGCTCCCGCCCGCGTCCCGGTGCGCGCCC-G	chr1	13749242	GCGCCGCCGACAGCTGTTTGCCATCGGCGCCGCTCCCGCCCGCGTCCCGGTGCGCGCCC	G	36.97	VQSRTrancheINDEL95.00to96.00	0	none	9e-6	0	0	9e-6
chr1-013749250-G-*	chr1	13749250	G	*	381	PASS	0	none	8.9e-5	0	0	8.9e-5
chr1-013749250-G-A	chr1	13749250	G	A	381	PASS	1.7744e-4	mid	9e-6	0	0	1.7744e-4
chr1-013749250-G-C	chr1	13749250	G	C	381	PASS	4.3e-7	nfe	9e-6	0	0	9e-6
chr1-013749260-T-*	chr1	13749260	T	*	19669	PASS	0	none	8.9e-5	0	0	8.9e-5
chr1-013749260-T-C	chr1	13749260	T	C	19669	PASS	0.012144	sas	0.004349	0	0	0.012144
chr1-013749262-C-*	chr1	13749262	C	*	159	PASS	0	none	8.9e-5	0	0	8.9e-5
chr1-013749262-C-G	chr1	13749262	C	G	159	PASS	0	none	0	0	0	1e-6
chr1-013749262-C-T	chr1	13749262	C	T	159	PASS	4e-7	nfe	0	0	0	1e-6
chr1-013749266-C-*	chr1	13749266	C	*	58	VQSRTrancheSNP99.70to99.80	0	none	8.9e-5	0	0	8.9e-5
chr1-013749266-C-A	chr1	13749266	C	A	58	VQSRTrancheSNP99.70to99.80	0	none	0	0	0	1e-6
chr1-013749266-C-T	chr1	13749266	C	T	58	VQSRTrancheSNP99.70to99.80	9.4e-7	nfe	2.2000000000000003e-5	0	0	2.2000000000000003e-5
chr1-013749267-G-*	chr1	13749267	G	*	43	VQSRTrancheSNP99.70to99.80	0	none	8.9e-5	0	0	8.9e-5
chr1-013749267-G-A	chr1	13749267	G	A	43	VQSRTrancheSNP99.70to99.80	0	none	3.6999999999999985e-5	0	0	3.6999999999999985e-5
chr1-013749270-G-*	chr1	13749270	G	*	42	PASS	0	none	8.9e-5	0	0	8.9e-5
chr1-013749270-G-A	chr1	13749270	G	A	42	PASS	0	none	9e-6	0	0	9e-6
chr1-013749270-G-C	chr1	13749270	G	C	42	PASS	0	none	0	0	0	1e-6
chr1-013749271-C-*	chr1	13749271	C	*	38	PASS	0	none	8.9e-5	0	0	8.9e-5
chr1-013749271-C-T	chr1	13749271	C	T	38	PASS	3.32e-6	nfe	9e-6	0	0	9e-6
chr1-013749273-G-*	chr1	13749273	G	*	113	PASS	0	none	8.9e-5	0	0	8.9e-5
chr1-013749273-G-A	chr1	13749273	G	A	113	PASS	0	none	5.2999999999999994e-5	0	0	5.2999999999999994e-5
chr1-013749274-C-*	chr1	13749274	C	*	38	PASS	0	none	8.9e-5	0	0	8.9e-5
chr1-013749274-C-A	chr1	13749274	C	A	38	PASS	0	none	9e-6	0	0	9e-6
chr1-013749275-TCCCGCCCGCGTCCCGGTGCGCGCCCCGCC-*	chr1	13749275	TCCCGCCCGCGTCCCGGTGCGCGCCCCGCC	*	248	VQSRTrancheINDEL99.50to99.90	0	none	8.9e-5	0	0	8.9e-5
chr1-013749275-TCCCGCCCGCGTCCCGGTGCGCGCCCCGCC-CCCCGCCCGCGTCCCGGTGCGCGCCCCGCC	chr1	13749275	TCCCGCCCGCGTCCCGGTGCGCGCCCCGCC	CCCCGCCCGCGTCCCGGTGCGCGCCCCGCC	248	VQSRTrancheINDEL99.50to99.90	0	none	2.2000000000000003e-5	0	0	2.2000000000000003e-5
chr1-013749275-TCCCGCCCGCGTCCCGGTGCGCGCCCCGCC-GCCCGCCCGCGTCCCGGTGCGCGCCCCGCC	chr1	13749275	TCCCGCCCGCGTCCCGGTGCGCGCCCCGCC	GCCCGCCCGCGTCCCGGTGCGCGCCCCGCC	248	VQSRTrancheINDEL99.50to99.90	0	none	8.9e-5	0	0	8.9e-5
chr1-013749275-TCCCGCCCGCGTCCCGGTGCGCGCCCCGCC-T	chr1	13749275	TCCCGCCCGCGTCCCGGTGCGCGCCCCGCC	T	248	VQSRTrancheINDEL99.50to99.90	0	none	9e-6	0	0	9e-6
chr1-013749279-G-*	chr1	13749279	G	*	35	PASS	0	none	1.27e-4	0	2	1.27e-4
chr1-013749279-G-A	chr1	13749279	G	A	35	PASS	0	none	2.2000000000000003e-5	0	2	2.2000000000000003e-5
chr1-013749282-C-*	chr1	13749282	C	*	383	PASS	0	none	1.27e-4	0	2	1.27e-4
chr1-013749282-C-A	chr1	13749282	C	A	383	PASS	0	none	6.999999999999998e-5	0	2	6.999999999999998e-5
chr1-013749283-G-*	chr1	13749283	G	*	95	VQSRTrancheINDEL95.00to96.00	0	none	1.27e-4	0	2	1.27e-4
chr1-013749283-G-A	chr1	13749283	G	A	95	VQSRTrancheINDEL95.00to96.00	2.612e-5	nfe	2.2000000000000003e-5	0	2	2.612e-5
chr1-013749283-G-GCC	chr1	13749283	G	GCC	95	VQSRTrancheINDEL95.00to96.00	0	none	0	0	2	1e-6
chr1-013749283-G-T	chr1	13749283	G	T	95	VQSRTrancheINDEL95.00to96.00	8.9e-7	nfe	0	0	2	1e-6
chr1-013749285-G-*	chr1	13749285	G	*	5506	PASS	0	none	1.0699999999999996e-4	0	2	1.0699999999999996e-4
chr1-013749285-G-A	chr1	13749285	G	A	5506	PASS	0.016079	afr	7.950000000000004e-4	0	2	0.016079
chr1-013749285-G-C	chr1	13749285	G	C	5506	PASS	0	none	0	0	2	1e-6
chr1-013749285-G-T	chr1	13749285	G	T	5506	PASS	7.11e-6	nfe	9e-6	0	2	9e-6
chr1-013749286-T-*	chr1	13749286	T	*	129	PASS	0	none	1.0699999999999996e-4	0	2	1.0699999999999996e-4
chr1-013749286-T-A	chr1	13749286	T	A	129	PASS	0	none	9e-6	0	2	9e-6
chr1-013749286-T-C	chr1	13749286	T	C	129	PASS	0	none	0	0	2	1e-6
chr1-013749286-T-G	chr1	13749286	T	G	129	PASS	0	none	0	0	2	1e-6
chr1-013749287-C-*	chr1	13749287	C	*	469	PASS	0	none	1.0699999999999996e-4	0	2	1.0699999999999996e-4
chr1-013749287-C-A	chr1	13749287	C	A	469	PASS	5.3711e-4	afr	5.2999999999999994e-5	0	2	5.3711e-4
chr1-013749385-C-A	chr1	13749385	C	A	209698	PASS	0	none	0	0	10	1e-6
chr1-013749385-C-T	chr1	13749385	C	T	209698	PASS	0.022729	nfe	0.013862	0	10	0.022729
chr1-013773034-TAAAA-*	chr1	13773034	TAAAA	*	223599	ExcessHet	0	none	0	0	118	1e-6
chr1-013773034-TAAAA-AAAAA	chr1	13773034	TAAAA	AAAAA	223599	ExcessHet	0	none	3.6999999999999985e-5	0	118	3.6999999999999985e-5
chr1-013773034-TAAAA-T	chr1	13773034	TAAAA	T	223599	ExcessHet	9.423e-5	mid	8.9e-5	0	118	9.423e-5
chr1-013773034-TAAAA-TA	chr1	13773034	TAAAA	TA	223599	ExcessHet	0	none	9e-6	0	118	9e-6
chr1-013773034-TAAAA-TAA	chr1	13773034	TAAAA	TAA	223599	ExcessHet	0	none	5.2999999999999994e-5	0	118	5.2999999999999994e-5
chr1-013773034-TAAAA-TAAA	chr1	13773034	TAAAA	TAAA	223599	ExcessHet	0	none	0.034646	3	118	0.034646
chr1-013773034-TAAAA-TAAAAA	chr1	13773034	TAAAA	TAAAAA	223599	ExcessHet	0	none	0.03156200000000001	6	118	0.03156200000000001
chr1-013773034-TAAAA-TAAAAAA	chr1	13773034	TAAAA	TAAAAAA	223599	ExcessHet	0	none	2.5100000000000014e-4	0	118	2.5100000000000014e-4
chr1-013773079-G-A	chr1	13773079	G	A	250711	PASS	0.028698	mid	0.019598	4	134	0.028698
chr1-013773268-C-T	chr1	13773268	C	T	2603640	PASS	0.51626	amr	0.3060469999999994	51	134	0.51626
chr1-013773403-A-G	chr1	13773403	A	G	1215492	PASS	0.50537	amr	0.2518899999999994	51	126	0.50537
chr1-013773582-C-T	chr1	13773582	C	T	158762	PASS	0.16572	nfe	0.07275700000000002	0	0	0.16572
chr1-013773731-A-G	chr1	13773731	A	G	308	PASS	0	none	1.47e-4	0	0	1.47e-4
chr1-013778323-T-C	chr1	13778323	T	C	879222	PASS	0.10843	mid	0.047827	10	134	0.10843
chr1-013778323-T-G	chr1	13778323	T	G	879222	PASS	0	none	0	0	134	1e-6
chr1-013778554-C-*	chr1	13778554	C	*	849183	PASS	0	none	0	0	134	1e-6
chr1-013778554-C-A	chr1	13778554	C	A	849183	PASS	0.085892	sas	0.01822500000000001	1	134	0.085892
chr1-013778554-C-T	chr1	13778554	C	T	849183	PASS	0.001109	nfe	5.41e-4	0	134	0.001109
chr1-013778626-TGAA-AGAA	chr1	13778626	TGAA	AGAA	900968	PASS	0	none	2.2000000000000003e-5	0	134	2.2000000000000003e-5
chr1-013778626-TGAA-GGAA	chr1	13778626	TGAA	GGAA	900968	PASS	0	none	1.88e-4	0	134	1.88e-4
chr1-013778626-TGAA-T	chr1	13778626	TGAA	T	900968	PASS	0.0018665	nfe	9.400000000000004e-4	0	134	0.0018665
chr1-013778626-TGAA-TGAAGAA	chr1	13778626	TGAA	TGAAGAA	900968	PASS	0	none	0.01827800000000001	1	134	0.01827800000000001
chr1-013778626-TGAA-TGAAGAAGAA	chr1	13778626	TGAA	TGAAGAAGAA	900968	PASS	0	none	0	0	134	1e-6
chr1-013778641-AGATGAT-*	chr1	13778641	AGATGAT	*	44538	PASS	0	none	4.500000000000005e-4	0	132	4.500000000000005e-4
chr1-013778641-AGATGAT-A	chr1	13778641	AGATGAT	A	44538	PASS	5.308e-5	nfe	3.6999999999999985e-5	0	132	5.308e-5
chr1-013778641-AGATGAT-AGAT	chr1	13778641	AGATGAT	AGAT	44538	PASS	0	none	0.00668	0	132	0.00668
chr1-013778641-AGATGAT-AGATGATGAT	chr1	13778641	AGATGAT	AGATGATGAT	44538	PASS	0	none	1.0799999999999996e-4	0	132	1.0799999999999996e-4
chr1-013778641-AGATGAT-TGATGAT	chr1	13778641	AGATGAT	TGATGAT	44538	PASS	0	none	0	0	132	1e-6
chr1-013778643-ATG-*	chr1	13778643	ATG	*	373285.97	PASS	0	none	0.007353	0	132	0.007353
chr1-013778643-ATG-A	chr1	13778643	ATG	A	373285.97	PASS	0.024874	mid	0.006137	1	132	0.024874
chr1-013778644-T-*	chr1	13778644	T	*	15146481	PASS	0	none	0.01141699999999998	1	132	0.01141699999999998
chr1-013778644-T-A	chr1	13778644	T	A	15146481	PASS	0.57025	amr	0.33809199999999995	49	132	0.57025
chr1-013778646-AT-*	chr1	13778646	AT	*	335701.97	VQSRTrancheINDEL95.00to96.00	0	none	9e-6	0	134	9e-6
chr1-013778646-AT-A	chr1	13778646	AT	A	335701.97	VQSRTrancheINDEL95.00to96.00	0.017325	mid	0.006138	1	134	0.017325
chr1-013778796-G-A	chr1	13778796	G	A	1255578	PASS	0.025044	mid	0.017803	4	134	0.025044
chr1-013778803-G-A	chr1	13778803	G	A	19713425	PASS	0.58835	amr	0.3245219999999994	51	134	0.58835
chr1-013778887-T-C	chr1	13778887	T	C	1075765	PASS	0.0859	sas	0.01817300000000001	1	134	0.0859
chr1-013779144-G-A	chr1	13779144	G	A	1124055	PASS	0.11963	sas	0.02047000000000001	1	134	0.11963
chr1-013779361-A-G	chr1	13779361	A	G	1001887	PASS	0.085908	sas	0.01817300000000001	1	134	0.085908
chr1-013779427-G-A	chr1	13779427	G	A	1053159	PASS	0.024071	mid	0.01740800000000001	4	134	0.024071
chr1-013779427-G-T	chr1	13779427	G	T	1053159	PASS	0	none	0	0	134	1e-6
chr1-013779451-T-C	chr1	13779451	T	C	1181799	PASS	0.1196	sas	0.02025800000000002	1	134	0.1196
chr1-013779582-A-G	chr1	13779582	A	G	8195	PASS	7.281e-5	amr	2.2000000000000003e-5	1	134	7.281e-5
chr1-013779719-G-A	chr1	13779719	G	A	979	PASS	3.1e-6	nfe	0	1	134	3.1e-6
chr1-013779835-C-T	chr1	13779835	C	T	1094432	PASS	0.11959	sas	0.02023200000000001	1	134	0.11959
chr1-013779899-A-ACTC	chr1	13779899	A	ACTC	38997683.97	PASS	0.65703	amr	0.4297939999999998	58	134	0.65703
chr1-013780640-C-G	chr1	13780640	C	G	958288	PASS	0.085939	sas	0.01819900000000001	1	134	0.085939
chr1-013780669-C-T	chr1	13780669	C	T	935219	PASS	0.085893	sas	0.01830500000000001	1	134	0.085893
chr1-013780865-T-A	chr1	13780865	T	A	1962770	PASS	0.046311	nfe	0.04097200000000001	1	134	0.046311
chr1-013781163-ATGT-*	chr1	13781163	ATGT	*	143944	PASS	0	none	0	0	134	1e-6
chr1-013781163-ATGT-A	chr1	13781163	ATGT	A	143944	PASS	7.9092e-4	nfe	3.160000000000005e-4	0	134	7.9092e-4
chr1-013781163-ATGT-TTGT	chr1	13781163	ATGT	TTGT	143944	PASS	0	none	0.00149699999999999	1	134	0.00149699999999999
chr1-013781437-C-T	chr1	13781437	C	T	872832	PASS	0.024936	nfe	0.01466999999999999	1	134	0.024936
chr1-013781564-AAAG-A	chr1	13781564	AAAG	A	365069.97	PASS	0.0067675	nfe	0.004697	1	134	0.0067675
chr1-013782493-A-G	chr1	13782493	A	G	1261235	PASS	0.086601	sas	0.01830500000000001	1	134	0.086601
chr1-013782619-A-G	chr1	13782619	A	G	19386358	PASS	0.59521	amr	0.3492969999999995	53	134	0.59521
chr1-013782894-G-T	chr1	13782894	G	T	561	VQSRTrancheSNP99.80to99.90	9.319e-5	eas	6.800000000000003e-4	1	120	6.800000000000003e-4
chr1-013782913-CTTTTTT-C	chr1	13782913	CTTTTTT	C	3900296.97	ExcessHet	3.2e-7	nfe	0	0	132	1e-6
chr1-013782913-CTTTTTT-CT	chr1	13782913	CTTTTTT	CT	3900296.97	ExcessHet	0	none	3.160000000000005e-4	1	132	3.160000000000005e-4
chr1-013782913-CTTTTTT-CTT	chr1	13782913	CTTTTTT	CTT	3900296.97	ExcessHet	0	none	0.00101199999999999	0	132	0.00101199999999999
chr1-013782913-CTTTTTT-CTTT	chr1	13782913	CTTTTTT	CTTT	3900296.97	ExcessHet	0	none	0.005313	0	132	0.005313
chr1-013782913-CTTTTTT-CTTTT	chr1	13782913	CTTTTTT	CTTTT	3900296.97	ExcessHet	0	none	0.03859800000000002	6	132	0.03859800000000002
chr1-013782913-CTTTTTT-CTTTTT	chr1	13782913	CTTTTTT	CTTTTT	3900296.97	ExcessHet	0	none	0.39495	56	132	0.39495
chr1-013782913-CTTTTTT-CTTTTTTT	chr1	13782913	CTTTTTT	CTTTTTTT	3900296.97	ExcessHet	0	none	0.02995400000000001	3	132	0.02995400000000001
chr1-013782913-CTTTTTT-CTTTTTTTT	chr1	13782913	CTTTTTT	CTTTTTTTT	3900296.97	ExcessHet	0	none	3.820000000000003e-4	0	132	3.820000000000003e-4
chr1-013782929-TC-*	chr1	13782929	TC	*	961368	PASS	0	none	2.2000000000000003e-5	0	134	2.2000000000000003e-5
chr1-013782929-TC-CC	chr1	13782929	TC	CC	961368	PASS	0	none	0.04049200000000002	2	134	0.04049200000000002
chr1-013782929-TC-T	chr1	13782929	TC	T	961368	PASS	3.5396e-4	eas	1.0799999999999996e-4	0	134	3.5396e-4
chr1-013782929-TC-TCC	chr1	13782929	TC	TCC	961368	PASS	0	none	4.500000000000005e-4	0	134	4.500000000000005e-4
chr1-013783172-T-C	chr1	13783172	T	C	313044	PASS	0.11775	sas	0.01899900000000002	0	48	0.11775
chr1-013783243-T-C	chr1	13783243	T	C	27887	PASS	0.0035914	nfe	0.00168799999999999	0	2	0.0035914
chr1-013783315-A-G	chr1	13783315	A	G	35854	PASS	0.0090384	nfe	0.003284	0	0	0.0090384
chr1-013786637-G-A	chr1	13786637	G	A	203769	PASS	0.085935	sas	0.01817300000000001	1	134	0.085935
chr1-013816355-GC-G	chr1	13816355	GC	G	60863.97	PASS	1.849e-5	amr	2.2000000000000003e-5	0	134	2.2000000000000003e-5
chr1-013816355-GC-GCC	chr1	13816355	GC	GCC	60863.97	PASS	0	none	0.004723	1	134	0.004723
chr1-013816355-GC-GCCC	chr1	13816355	GC	GCCC	60863.97	PASS	0	none	2.2000000000000003e-5	0	134	2.2000000000000003e-5
chr1-013816507-C-T	chr1	13816507	C	T	1788	PASS	1.7148e-4	amr	0	1	134	1.7148e-4
chr1-013816508-A-G	chr1	13816508	A	G	29370101	PASS	0.92394	afr	0.8336870000000004	112	134	0.92394
chr1-013816696-G-A	chr1	13816696	G	A	219804	PASS	0.075806	sas	0.016775	1	132	0.075806
chr1-013823010-C-A	chr1	13823010	C	A	10587898	PASS	0.75763	nfe	0.7466860000000003	97	130	0.75763
chr1-013823106-C-T	chr1	13823106	C	T	19585608	PASS	0.76383	mid	0.7493680000000005	99	134	0.76383
chr1-013823127-T-C	chr1	13823127	T	C	23178689	PASS	0.76519	mid	0.7496660000000005	99	134	0.76519
chr1-013823246-T-C	chr1	13823246	T	C	8810	PASS	5.7568e-4	mid	2.09e-4	1	134	5.7568e-4
chr1-013823349-T-A	chr1	13823349	T	A	9217090	PASS	0.76121	nfe	0.7472550000000003	99	134	0.76121
chr1-013823349-T-C	chr1	13823349	T	C	9217090	PASS	0	none	0	0	134	1e-6
chr1-013823359-G-A	chr1	13823359	G	A	339103	PASS	0.13374	sas	0.02661200000000001	1	134	0.13374
chr1-013823537-C-T	chr1	13823537	C	T	3275054	PASS	0.70769	nfe	0.6140190000000001	38	50	0.70769
chr1-013823620-C-*	chr1	13823620	C	*	142610	PASS	0	none	9e-6	0	4	9e-6
chr1-013823620-C-T	chr1	13823620	C	T	142610	PASS	0.13976	eas	0.04853600000000002	0	4	0.13976
chr1-013823621-C-G	chr1	13823621	C	G	1587953	PASS	0	none	9e-6	0	2	9e-6
chr1-013823621-C-T	chr1	13823621	C	T	1587953	PASS	0.72009	nfe	0.555373	0	2	0.72009
chr1-013823643-C-T	chr1	13823643	C	T	90977	PASS	0.075757	sas	0.03077500000000001	0	2	0.075757
chr1-013893369-C-A	chr1	13893369	C	A	3473867	PASS	0.93125	afr	0.7505790000000006	57	74	0.93125
chr1-013893691-A-G	chr1	13893691	A	G	8257991	PASS	0.56099	amr	0.3330319999999997	40	134	0.56099
chr1-014180299-A-C	chr1	14180299	A	C	74722	PASS	0.0076806	mid	0.006086	1	134	0.0076806
chr1-014180299-A-T	chr1	14180299	A	T	74722	PASS	1.406e-5	nfe	3.6999999999999985e-5	0	134	3.6999999999999985e-5
chr1-014180562-A-G	chr1	14180562	A	G	3666934	PASS	0.37018	eas	0.15675200000000003	22	134	0.37018
chr1-014304793-G-A	chr1	14304793	G	A	3776	PASS	0.0015516	nfe	1.27e-4	1	134	0.0015516
chr1-014598609-T-G	chr1	14598609	T	G	2500365	PASS	0.9219	afr	0.5859570000000004	2	4	0.9219
chr1-014692047-TAAAAAA-T	chr1	14692047	TAAAAAA	T	1361198.97	PASS	0	none	8.9e-5	0	90	8.9e-5
chr1-014692047-TAAAAAA-TAAAA	chr1	14692047	TAAAAAA	TAAAA	1361198.97	PASS	0	none	6.330000000000003e-4	0	90	6.330000000000003e-4
chr1-014692047-TAAAAAA-TAAAAA	chr1	14692047	TAAAAAA	TAAAAA	1361198.97	PASS	0	none	0.2976699999999998	56	90	0.2976699999999998
chr1-014692047-TAAAAAA-TAAAAAAA	chr1	14692047	TAAAAAA	TAAAAAAA	1361198.97	PASS	0	none	0.005615	5	90	0.005615
chr1-014692047-TAAAAAA-TAAAAAAAA	chr1	14692047	TAAAAAA	TAAAAAAAA	1361198.97	PASS	0	none	0	0	90	1e-6
chr1-014692055-A-T	chr1	14692055	A	T	1354442	PASS	0.5303	nfe	0.2832369999999998	56	100	0.5303
chr1-014692164-C-T	chr1	14692164	C	T	1831365	PASS	0.53548	sas	0.3549519999999997	71	132	0.53548
chr1-014692333-C-T	chr1	14692333	C	T	522	PASS	0	none	0	1	134	1e-6
chr1-014692341-CG-C	chr1	14692341	CG	C	288877	PASS	0.061177	afr	0.04267800000000001	6	134	0.061177
chr1-014692341-CG-TG	chr1	14692341	CG	TG	288877	PASS	0	none	5.2999999999999994e-5	0	134	5.2999999999999994e-5
chr1-014692342-G-*	chr1	14692342	G	*	49	PASS	0	none	0.04267800000000001	6	134	0.04267800000000001
chr1-014692342-G-T	chr1	14692342	G	T	49	PASS	5.49e-6	nfe	0	0	134	5.49e-6
chr1-014692449-G-A	chr1	14692449	G	A	123	PASS	5.786e-5	nfe	0	0	104	5.786e-5
chr1-014692645-G-A	chr1	14692645	G	A	11867	PASS	0.0061544	nfe	0.005217	0	0	0.0061544
chr1-014924582-CGCGGGGCGGG-C	chr1	14924582	CGCGGGGCGGG	C	32274	PASS	0	none	0	0	0	1e-6
chr1-014924582-CGCGGGGCGGG-CGCGGG	chr1	14924582	CGCGGGGCGGG	CGCGGG	32274	PASS	0	none	0.006604	0	0	0.006604
chr1-014924582-CGCGGGGCGGG-CGCGGGGCGGGGCGGG	chr1	14924582	CGCGGGGCGGG	CGCGGGGCGGGGCGGG	32274	PASS	0	none	9e-6	0	0	9e-6
chr1-014924582-CGCGGGGCGGG-TGCGGGGCGGG	chr1	14924582	CGCGGGGCGGG	TGCGGGGCGGG	32274	PASS	0	none	0	0	0	1e-6
chr1-014924583-G-*	chr1	14924583	G	*	195	PASS	0	none	0.00663	0	0	0.00663
chr1-014924583-G-A	chr1	14924583	G	A	195	PASS	0	none	8.9e-5	0	0	8.9e-5
chr1-014924583-G-T	chr1	14924583	G	T	195	PASS	0	none	0	0	0	1e-6
chr1-014924585-G-*	chr1	14924585	G	*	50	PASS	0	none	0.00663	0	0	0.00663
chr1-014924585-G-A	chr1	14924585	G	A	50	PASS	0	none	0	0	0	1e-6
chr1-014924585-G-T	chr1	14924585	G	T	50	PASS	0	none	9e-6	0	0	9e-6
chr1-014924586-G-*	chr1	14924586	G	*	143	PASS	0	none	0.00663	0	0	0.00663
chr1-014924586-G-A	chr1	14924586	G	A	143	PASS	0	none	9e-6	0	0	9e-6
chr1-014924586-G-T	chr1	14924586	G	T	143	PASS	0	none	3.6999999999999985e-5	0	0	3.6999999999999985e-5
chr1-014960630-C-G	chr1	14960630	C	G	573765	PASS	0	none	0	0	134	1e-6
chr1-014960630-C-T	chr1	14960630	C	T	573765	PASS	0.2308	afr	0.02900000000000001	1	134	0.2308
chr1-014960672-C-T	chr1	14960672	C	T	1345316	PASS	0.085681	eas	0.03793500000000001	2	134	0.085681
chr1-015035004-T-G	chr1	15035004	T	G	4079	PASS	9.0142e-4	nfe	2.09e-4	1	134	9.0142e-4
chr1-015043962-G-C	chr1	15043962	G	C	1533538	PASS	0.10797	nfe	0.08481800000000002	10	134	0.10797
chr1-015044059-G-A	chr1	15044059	G	A	14536	PASS	1.2802e-4	nfe	4.500000000000005e-4	1	134	4.500000000000005e-4
chr1-015044174-C-T	chr1	15044174	C	T	375	PASS	0	none	0	1	134	1e-6
chr1-015044244-C-*	chr1	15044244	C	*	10472	PASS	0	none	5.2999999999999994e-5	0	20	5.2999999999999994e-5
chr1-015044244-C-A	chr1	15044244	C	A	10472	PASS	0	none	9e-6	0	20	9e-6
chr1-015044244-C-G	chr1	15044244	C	G	10472	PASS	1.6615e-4	afr	0.00139499999999999	0	20	0.00139499999999999
chr1-015044244-C-T	chr1	15044244	C	T	10472	PASS	0.02162	afr	0.002208	0	20	0.02162
chr1-015044253-AGGGTG-*	chr1	15044253	AGGGTG	*	21236	VQSRTrancheINDEL99.90to99.95	0	none	1.0799999999999996e-4	0	26	1.0799999999999996e-4
chr1-015044253-AGGGTG-A	chr1	15044253	AGGGTG	A	21236	VQSRTrancheINDEL99.90to99.95	0	none	0	0	26	1e-6
chr1-015044253-AGGGTG-AGGGGGGGGGGGGTG	chr1	15044253	AGGGTG	AGGGGGGGGGGGGTG	21236	VQSRTrancheINDEL99.90to99.95	0	none	6.999999999999998e-5	0	26	6.999999999999998e-5
chr1-015044253-AGGGTG-AGGGGGGGGTG	chr1	15044253	AGGGTG	AGGGGGGGGTG	21236	VQSRTrancheINDEL99.90to99.95	0	none	5.170000000000003e-4	0	26	5.170000000000003e-4
chr1-015044253-AGGGTG-AGGGGGGGTG	chr1	15044253	AGGGTG	AGGGGGGGTG	21236	VQSRTrancheINDEL99.90to99.95	0	none	3.150000000000005e-4	0	26	3.150000000000005e-4
chr1-015044253-AGGGTG-AGGGGTG	chr1	15044253	AGGGTG	AGGGGTG	21236	VQSRTrancheINDEL99.90to99.95	0	none	9e-6	0	26	9e-6
chr1-015044253-AGGGTG-CGGGTG	chr1	15044253	AGGGTG	CGGGTG	21236	VQSRTrancheINDEL99.90to99.95	0	none	9e-6	0	26	9e-6
chr1-015044253-AGGGTG-GGGGTG	chr1	15044253	AGGGTG	GGGGTG	21236	VQSRTrancheINDEL99.90to99.95	0	none	0.002733	0	26	0.002733
chr1-015044253-AGGGTG-TGGGTG	chr1	15044253	AGGGTG	TGGGTG	21236	VQSRTrancheINDEL99.90to99.95	0	none	0.006531	2	26	0.006531
chr1-015044259-GGGT-*	chr1	15044259	GGGT	*	2347864	VQSRTrancheINDEL95.00to96.00	0	none	0	0	116	1e-6
chr1-015044259-GGGT-AGGT	chr1	15044259	GGGT	AGGT	2347864	VQSRTrancheINDEL95.00to96.00	0	none	0.241491	26	116	0.241491
chr1-015044259-GGGT-CGGT	chr1	15044259	GGGT	CGGT	2347864	VQSRTrancheINDEL95.00to96.00	0	none	5.2999999999999994e-5	0	116	5.2999999999999994e-5
chr1-015044259-GGGT-G	chr1	15044259	GGGT	G	2347864	VQSRTrancheINDEL95.00to96.00	7.47e-6	sas	0	0	116	7.47e-6
chr1-015044259-GGGT-TGGT	chr1	15044259	GGGT	TGGT	2347864	VQSRTrancheINDEL95.00to96.00	0	none	0.006341	2	116	0.006341
chr1-015044262-TG-*	chr1	15044262	TG	*	115900	VQSRTrancheINDEL99.50to99.90	0	none	1.47e-4	0	30	1.47e-4
chr1-015044262-TG-GG	chr1	15044262	TG	GG	115900	VQSRTrancheINDEL99.50to99.90	0	none	0.034961	0	30	0.034961
chr1-015044262-TG-T	chr1	15044262	TG	T	115900	VQSRTrancheINDEL99.50to99.90	0	none	0	0	30	1e-6
chr1-015044262-TG-TGG	chr1	15044262	TG	TGG	115900	VQSRTrancheINDEL99.50to99.90	0	none	1.6699999999999994e-4	0	30	1.6699999999999994e-4
chr1-015044262-TG-TGGG	chr1	15044262	TG	TGGG	115900	VQSRTrancheINDEL99.50to99.90	0	none	0	0	30	1e-6
chr1-015044262-TG-TGGGG	chr1	15044262	TG	TGGGG	115900	VQSRTrancheINDEL99.50to99.90	0	none	0	0	30	1e-6
chr1-015044262-TG-TGGGGGG	chr1	15044262	TG	TGGGGGG	115900	VQSRTrancheINDEL99.50to99.90	0	none	0.004838	0	30	0.004838
chr1-015044262-TG-TGGGGGGG	chr1	15044262	TG	TGGGGGGG	115900	VQSRTrancheINDEL99.50to99.90	0	none	1.6699999999999994e-4	0	30	1.6699999999999994e-4
chr1-015044262-TG-TGGGGGGGG	chr1	15044262	TG	TGGGGGGGG	115900	VQSRTrancheINDEL99.50to99.90	0	none	3.6999999999999985e-5	0	30	3.6999999999999985e-5
chr1-015044262-TG-TGGGGGGGGG	chr1	15044262	TG	TGGGGGGGGG	115900	VQSRTrancheINDEL99.50to99.90	0	none	0	0	30	1e-6
chr1-015044262-TG-TGGGGGGGGGG	chr1	15044262	TG	TGGGGGGGGGG	115900	VQSRTrancheINDEL99.50to99.90	0	none	0	0	30	1e-6
chr1-015044262-TG-TGGGGGGGGGGG	chr1	15044262	TG	TGGGGGGGGGGG	115900	VQSRTrancheINDEL99.50to99.90	0	none	4.260000000000005e-4	0	30	4.260000000000005e-4
chr1-015044262-TG-TGGGGGGGGGGGG	chr1	15044262	TG	TGGGGGGGGGGGG	115900	VQSRTrancheINDEL99.50to99.90	0	none	9e-6	0	30	9e-6
chr1-015044263-GGGT-*	chr1	15044263	GGGT	*	45	VQSRTrancheINDEL96.00to97.00	0	none	2.2000000000000003e-5	0	122	2.2000000000000003e-5
chr1-015044263-GGGT-CGGT	chr1	15044263	GGGT	CGGT	45	VQSRTrancheINDEL96.00to97.00	0	none	0	0	122	1e-6
chr1-015044263-GGGT-G	chr1	15044263	GGGT	G	45	VQSRTrancheINDEL96.00to97.00	0	none	0	0	122	1e-6
chr1-015044263-GGGT-TGGT	chr1	15044263	GGGT	TGGT	45	VQSRTrancheINDEL96.00to97.00	0	none	0	0	122	1e-6
chr1-015044264-GGT-*	chr1	15044264	GGT	*	38.97	VQSRTrancheINDEL99.50to99.90	0	none	2.2000000000000003e-5	0	120	2.2000000000000003e-5
chr1-015044264-GGT-G	chr1	15044264	GGT	G	38.97	VQSRTrancheINDEL99.50to99.90	0	none	0	0	120	1e-6
chr1-015044265-GT-*	chr1	15044265	GT	*	145	VQSRTrancheINDEL96.00to97.00	0	none	3.6999999999999985e-5	0	112	3.6999999999999985e-5
chr1-015044265-GT-G	chr1	15044265	GT	G	145	VQSRTrancheINDEL96.00to97.00	5.5e-7	nfe	9e-6	0	112	9e-6
chr1-015044265-GT-TT	chr1	15044265	GT	TT	145	VQSRTrancheINDEL96.00to97.00	0	none	7.099999999999998e-5	0	112	7.099999999999998e-5
chr1-015044266-T-*	chr1	15044266	T	*	202813	VQSRTrancheINDEL99.90to99.95	0	none	6.999999999999998e-5	0	28	6.999999999999998e-5
chr1-015044266-T-C	chr1	15044266	T	C	202813	VQSRTrancheINDEL99.90to99.95	0	none	0	0	28	1e-6
chr1-015044266-T-G	chr1	15044266	T	G	202813	VQSRTrancheINDEL99.90to99.95	0.24216	sas	0.07543100000000001	1	28	0.24216
chr1-015044266-T-TG	chr1	15044266	T	TG	202813	VQSRTrancheINDEL99.90to99.95	0	none	0	0	28	1e-6
chr1-015044266-T-TGGGG	chr1	15044266	T	TGGGG	202813	VQSRTrancheINDEL99.90to99.95	0	none	3.6999999999999985e-5	0	28	3.6999999999999985e-5
chr1-015044266-T-TGGGGG	chr1	15044266	T	TGGGGG	202813	VQSRTrancheINDEL99.90to99.95	1.4428e-4	sas	6.999999999999998e-5	0	28	1.4428e-4
chr1-015044266-T-TGGGGGGGGG	chr1	15044266	T	TGGGGGGGGG	202813	VQSRTrancheINDEL99.90to99.95	0	none	8.9e-5	0	28	8.9e-5
chr1-015044266-T-TGGGGGGGGGG	chr1	15044266	T	TGGGGGGGGGG	202813	VQSRTrancheINDEL99.90to99.95	0	none	0	0	28	1e-6
chr1-015044266-T-TGGGGGGGGGGGGG	chr1	15044266	T	TGGGGGGGGGGGGG	202813	VQSRTrancheINDEL99.90to99.95	0	none	0	0	28	1e-6
chr1-015044266-T-TGGGGGGGGGGGGGG	chr1	15044266	T	TGGGGGGGGGGGGGG	202813	VQSRTrancheINDEL99.90to99.95	0	none	9e-6	0	28	9e-6
chr1-015044266-T-TGGGGGGGGGGGGGGGGGGGGGGTGGGGGGGGG	chr1	15044266	T	TGGGGGGGGGGGGGGGGGGGGGGTGGGGGGGGG	202813	VQSRTrancheINDEL99.90to99.95	0	none	0	0	28	1e-6
chr1-015044266-T-TGGGGGGGGGTGGGG	chr1	15044266	T	TGGGGGGGGGTGGGG	202813	VQSRTrancheINDEL99.90to99.95	0	none	0	0	28	1e-6
chr1-015044270-G-C	chr1	15044270	G	C	10960	VQSRTrancheINDEL99.90to99.95	7.46e-6	nfe	0.00188499999999999	0	14	0.00188499999999999
chr1-015044270-G-GC	chr1	15044270	G	GC	10960	VQSRTrancheINDEL99.90to99.95	0	none	2.2000000000000003e-5	0	14	2.2000000000000003e-5
chr1-015044270-G-GCC	chr1	15044270	G	GCC	10960	VQSRTrancheINDEL99.90to99.95	1.94e-6	nfe	3.6999999999999985e-5	0	14	3.6999999999999985e-5
chr1-015044270-G-GCCC	chr1	15044270	G	GCCC	10960	VQSRTrancheINDEL99.90to99.95	0	none	8.9e-5	0	14	8.9e-5
chr1-015044270-G-GCCCC	chr1	15044270	G	GCCCC	10960	VQSRTrancheINDEL99.90to99.95	0	none	0	0	14	1e-6
chr1-015044270-G-GCCCCC	chr1	15044270	G	GCCCCC	10960	VQSRTrancheINDEL99.90to99.95	0	none	0	0	14	1e-6
chr1-015044270-G-GGCCCC	chr1	15044270	G	GGCCCC	10960	VQSRTrancheINDEL99.90to99.95	0	none	0	0	14	1e-6
chr1-015044270-G-GGGCC	chr1	15044270	G	GGGCC	10960	VQSRTrancheINDEL99.90to99.95	0	none	0	0	14	1e-6
chr1-015044270-G-GGGCCC	chr1	15044270	G	GGGCCC	10960	VQSRTrancheINDEL99.90to99.95	0	none	0	0	14	1e-6
chr1-015044270-G-GGGCCCC	chr1	15044270	G	GGGCCCC	10960	VQSRTrancheINDEL99.90to99.95	0	none	3.6999999999999985e-5	0	14	3.6999999999999985e-5
chr1-015044270-G-GGGGCC	chr1	15044270	G	GGGGCC	10960	VQSRTrancheINDEL99.90to99.95	0	none	5.2999999999999994e-5	0	14	5.2999999999999994e-5
chr1-015044270-G-GGGGCCC	chr1	15044270	G	GGGGCCC	10960	VQSRTrancheINDEL99.90to99.95	0	none	2.2000000000000003e-5	0	14	2.2000000000000003e-5
chr1-015044270-G-GGGGCCCCC	chr1	15044270	G	GGGGCCCCC	10960	VQSRTrancheINDEL99.90to99.95	0	none	0	0	14	1e-6
chr1-015044270-G-GGGGGC	chr1	15044270	G	GGGGGC	10960	VQSRTrancheINDEL99.90to99.95	0	none	6.999999999999998e-5	0	14	6.999999999999998e-5
chr1-015044270-G-GGGGGCC	chr1	15044270	G	GGGGGCC	10960	VQSRTrancheINDEL99.90to99.95	0	none	0	0	14	1e-6
chr1-015044270-G-GGGGGCCC	chr1	15044270	G	GGGGGCCC	10960	VQSRTrancheINDEL99.90to99.95	0	none	9e-6	0	14	9e-6
chr1-015044270-G-GGGGGCCCCC	chr1	15044270	G	GGGGGCCCCC	10960	VQSRTrancheINDEL99.90to99.95	0	none	9e-6	0	14	9e-6
chr1-015044270-G-GGGGGGCC	chr1	15044270	G	GGGGGGCC	10960	VQSRTrancheINDEL99.90to99.95	0	none	2.2000000000000003e-5	0	14	2.2000000000000003e-5
chr1-015044270-G-GGGGGGCCC	chr1	15044270	G	GGGGGGCCC	10960	VQSRTrancheINDEL99.90to99.95	0	none	2.2000000000000003e-5	0	14	2.2000000000000003e-5
chr1-015044270-G-GGGGGGCCCCC	chr1	15044270	G	GGGGGGCCCCC	10960	VQSRTrancheINDEL99.90to99.95	0	none	0	0	14	1e-6
chr1-015044270-G-GGGGGGGCCC	chr1	15044270	G	GGGGGGGCCC	10960	VQSRTrancheINDEL99.90to99.95	1.94e-6	nfe	5.2999999999999994e-5	0	14	5.2999999999999994e-5
chr1-015044270-G-GGGGGGGCCCC	chr1	15044270	G	GGGGGGGCCCC	10960	VQSRTrancheINDEL99.90to99.95	0	none	9e-6	0	14	9e-6
chr1-015044270-G-GGGGGGGCCCCC	chr1	15044270	G	GGGGGGGCCCCC	10960	VQSRTrancheINDEL99.90to99.95	0	none	0	0	14	1e-6
chr1-015044270-G-GGGGGGGGCC	chr1	15044270	G	GGGGGGGGCC	10960	VQSRTrancheINDEL99.90to99.95	0	none	0	0	14	1e-6
chr1-015044270-G-GGGGGGGGCCC	chr1	15044270	G	GGGGGGGGCCC	10960	VQSRTrancheINDEL99.90to99.95	7.46e-6	nfe	1.87e-4	0	14	1.87e-4
chr1-015044270-G-GGGGGGGGCCCC	chr1	15044270	G	GGGGGGGGCCCC	10960	VQSRTrancheINDEL99.90to99.95	0	none	0	0	14	1e-6
chr1-015044270-G-GGGGGGGGCCCCC	chr1	15044270	G	GGGGGGGGCCCCC	10960	VQSRTrancheINDEL99.90to99.95	0	none	9e-6	0	14	9e-6
chr1-015044270-G-GGGGGGGGGC	chr1	15044270	G	GGGGGGGGGC	10960	VQSRTrancheINDEL99.90to99.95	0	none	0	0	14	1e-6
chr1-015044270-G-GGGGGGGGGCC	chr1	15044270	G	GGGGGGGGGCC	10960	VQSRTrancheINDEL99.90to99.95	1.054e-5	nfe	1.87e-4	0	14	1.87e-4
chr1-015044270-G-GGGGGGGGGCCC	chr1	15044270	G	GGGGGGGGGCCC	10960	VQSRTrancheINDEL99.90to99.95	4.66e-6	nfe	2.2899999999999996e-4	0	14	2.2899999999999996e-4
chr1-015044270-G-GGGGGGGGGCCCC	chr1	15044270	G	GGGGGGGGGCCCC	10960	VQSRTrancheINDEL99.90to99.95	0	none	6.999999999999998e-5	0	14	6.999999999999998e-5
chr1-015044270-G-GGGGGGGGGGC	chr1	15044270	G	GGGGGGGGGGC	10960	VQSRTrancheINDEL99.90to99.95	0	none	5.2999999999999994e-5	0	14	5.2999999999999994e-5
chr1-015044270-G-GGGGGGGGGGCC	chr1	15044270	G	GGGGGGGGGGCC	10960	VQSRTrancheINDEL99.90to99.95	1.94e-6	nfe	0	0	14	1.94e-6
chr1-015044270-G-GGGGGGGGGGCCC	chr1	15044270	G	GGGGGGGGGGCCC	10960	VQSRTrancheINDEL99.90to99.95	0	none	5.2999999999999994e-5	1	14	5.2999999999999994e-5
chr1-015044270-G-GGGGGGGGGGCCCC	chr1	15044270	G	GGGGGGGGGGCCCC	10960	VQSRTrancheINDEL99.90to99.95	0	none	9e-6	0	14	9e-6
chr1-015044270-G-GGGGGGGGGGCCCCC	chr1	15044270	G	GGGGGGGGGGCCCCC	10960	VQSRTrancheINDEL99.90to99.95	0	none	2.2000000000000003e-5	0	14	2.2000000000000003e-5
chr1-015044270-G-GGGGGGGGGGGC	chr1	15044270	G	GGGGGGGGGGGC	10960	VQSRTrancheINDEL99.90to99.95	0	none	0	0	14	1e-6
chr1-015044270-G-GGGGGGGGGGGCC	chr1	15044270	G	GGGGGGGGGGGCC	10960	VQSRTrancheINDEL99.90to99.95	0	none	0	0	14	1e-6
chr1-015044270-G-GGGGGGGGGGGCCC	chr1	15044270	G	GGGGGGGGGGGCCC	10960	VQSRTrancheINDEL99.90to99.95	0	none	2.2000000000000003e-5	0	14	2.2000000000000003e-5
chr1-015044270-G-GGGGGGGGGGGCCCC	chr1	15044270	G	GGGGGGGGGGGCCCC	10960	VQSRTrancheINDEL99.90to99.95	0	none	9e-6	0	14	9e-6
chr1-015044270-G-GGGGGGGGGGGCCCCC	chr1	15044270	G	GGGGGGGGGGGCCCCC	10960	VQSRTrancheINDEL99.90to99.95	0	none	0	0	14	1e-6
chr1-015044270-G-GGGGGGGGGGGGCCC	chr1	15044270	G	GGGGGGGGGGGGCCC	10960	VQSRTrancheINDEL99.90to99.95	0	none	1.0699999999999996e-4	0	14	1.0699999999999996e-4
chr1-015044270-G-GGGGGGGGGGGGCCCC	chr1	15044270	G	GGGGGGGGGGGGCCCC	10960	VQSRTrancheINDEL99.90to99.95	0	none	2.2000000000000003e-5	0	14	2.2000000000000003e-5
chr1-015044270-G-GGGGGGGGGGGGGCC	chr1	15044270	G	GGGGGGGGGGGGGCC	10960	VQSRTrancheINDEL99.90to99.95	1.94e-6	nfe	0	0	14	1.94e-6
chr1-015044270-G-GGGGGGGGGGGGGCCC	chr1	15044270	G	GGGGGGGGGGGGGCCC	10960	VQSRTrancheINDEL99.90to99.95	1.94e-6	nfe	5.2999999999999994e-5	0	14	5.2999999999999994e-5
chr1-015044270-G-GGGGGGGGGGGGGCCCC	chr1	15044270	G	GGGGGGGGGGGGGCCCC	10960	VQSRTrancheINDEL99.90to99.95	0	none	5.2999999999999994e-5	0	14	5.2999999999999994e-5
chr1-015044270-G-GGGGGGGGGGGGGCCCCC	chr1	15044270	G	GGGGGGGGGGGGGCCCCC	10960	VQSRTrancheINDEL99.90to99.95	0	none	0	0	14	1e-6
chr1-015044270-G-GGGGGGGGGGGGGGC	chr1	15044270	G	GGGGGGGGGGGGGGC	10960	VQSRTrancheINDEL99.90to99.95	0	none	0	0	14	1e-6
chr1-015044270-G-GGGGGGGGGGGGGGCC	chr1	15044270	G	GGGGGGGGGGGGGGCC	10960	VQSRTrancheINDEL99.90to99.95	0	none	3.6999999999999985e-5	0	14	3.6999999999999985e-5
chr1-015044270-G-GGGGGGGGGGGGGGCCC	chr1	15044270	G	GGGGGGGGGGGGGGCCC	10960	VQSRTrancheINDEL99.90to99.95	0	none	0	1	14	1e-6
chr1-015044270-G-GGGGGGGGGGGGGGGC	chr1	15044270	G	GGGGGGGGGGGGGGGC	10960	VQSRTrancheINDEL99.90to99.95	0	none	0	0	14	1e-6
chr1-015044270-G-GGGGGGGGGGGGGGGCCC	chr1	15044270	G	GGGGGGGGGGGGGGGCCC	10960	VQSRTrancheINDEL99.90to99.95	0	none	9e-6	0	14	9e-6
chr1-015044270-G-GGGGGGGGGGGGGGGCCCCCC	chr1	15044270	G	GGGGGGGGGGGGGGGCCCCCC	10960	VQSRTrancheINDEL99.90to99.95	0	none	0	0	14	1e-6
chr1-015044270-G-GGGGGGGGGGGGGGGGCCC	chr1	15044270	G	GGGGGGGGGGGGGGGGCCC	10960	VQSRTrancheINDEL99.90to99.95	0	none	9e-6	0	14	9e-6
chr1-015044270-G-GGGGGGGGGGGGGGGGCCCC	chr1	15044270	G	GGGGGGGGGGGGGGGGCCCC	10960	VQSRTrancheINDEL99.90to99.95	0	none	0	0	14	1e-6
chr1-015044270-G-GGGGGGGGGGGGGGGGGCC	chr1	15044270	G	GGGGGGGGGGGGGGGGGCC	10960	VQSRTrancheINDEL99.90to99.95	0	none	9e-6	0	14	9e-6
chr1-015044270-G-GGGGGGGGGGGGGGGGGGGCCC	chr1	15044270	G	GGGGGGGGGGGGGGGGGGGCCC	10960	VQSRTrancheINDEL99.90to99.95	0	none	0	0	14	1e-6
chr1-015044270-G-GGGGGGGGGGGGGGGGGGGGCCC	chr1	15044270	G	GGGGGGGGGGGGGGGGGGGGCCC	10960	VQSRTrancheINDEL99.90to99.95	0	none	0	0	14	1e-6
chr1-015044270-G-GGGGGGGGGGGGGGGGGGGGGGGGGCCC	chr1	15044270	G	GGGGGGGGGGGGGGGGGGGGGGGGGCCC	10960	VQSRTrancheINDEL99.90to99.95	0	none	0	0	14	1e-6
chr1-015044270-G-GGGGGGGGGGGGGGGGGGGTGGGGGGCCCCC	chr1	15044270	G	GGGGGGGGGGGGGGGGGGGTGGGGGGCCCCC	10960	VQSRTrancheINDEL99.90to99.95	0	none	0	0	14	1e-6
chr1-015044270-G-GGGGGGGGGGTGGGGGGGGGGGGGGGGGGCCC	chr1	15044270	G	GGGGGGGGGGTGGGGGGGGGGGGGGGGGGCCC	10960	VQSRTrancheINDEL99.90to99.95	0	none	0	0	14	1e-6
chr1-015044270-G-GGGGGTGGGGGGCC	chr1	15044270	G	GGGGGTGGGGGGCC	10960	VQSRTrancheINDEL99.90to99.95	0	none	0	0	14	1e-6
chr1-015044270-G-GGGTGGGGGGGGGGGGGGGGGCC	chr1	15044270	G	GGGTGGGGGGGGGGGGGGGGGCC	10960	VQSRTrancheINDEL99.90to99.95	0	none	9e-6	0	14	9e-6
chr1-015044270-G-GTTGGC	chr1	15044270	G	GTTGGC	10960	VQSRTrancheINDEL99.90to99.95	0	none	0	0	14	1e-6
chr1-015056011-G-C	chr1	15056011	G	C	20641	PASS	0.0019563	nfe	0.00103599999999999	1	134	0.0019563
chr1-015056111-G-A	chr1	15056111	G	A	1422474	PASS	0.068436	sas	0.05455800000000002	10	134	0.068436
chr1-015056171-T-C	chr1	15056171	T	C	589709	PASS	0.055845	sas	0.017751	1	134	0.055845
chr1-015060077-T-C	chr1	15060077	T	C	58680	PASS	0.013496	sas	0.00322	1	134	0.013496
chr1-015060077-T-G	chr1	15060077	T	G	58680	PASS	0.0013236	sas	9e-6	0	134	0.0013236
chr1-015060110-A-C	chr1	15060110	A	C	140632	PASS	0.028209	eas	0.006473	1	134	0.028209
chr1-015060132-T-C	chr1	15060132	T	C	4608537	PASS	0.61692	eas	0.189967	29	134	0.61692
chr1-015060552-G-A	chr1	15060552	G	A	47820	PASS	0.010157	nfe	0.004743	0	92	0.010157
chr1-015060727-T-A	chr1	15060727	T	A	105280	PASS	0.27501	afr	0.02952900000000001	0	0	0.27501
chr1-015060821-A-G	chr1	15060821	A	G	8519	PASS	0.010492	nfe	0.002681	0	0	0.010492
chr1-015063289-G-A	chr1	15063289	G	A	178723	PASS	0.04113	sas	0.02427800000000001	2	132	0.04113
chr1-015063327-G-A	chr1	15063327	G	A	1087387	PASS	0.1936	mid	0.129437	21	134	0.1936
chr1-015063365-A-G	chr1	15063365	A	G	4348098	PASS	0.67799	eas	0.27378	34	134	0.67799
chr1-015063366-A-C	chr1	15063366	A	C	4347945	PASS	0.67844	eas	0.273765	34	132	0.67844
chr1-015063649-A-G	chr1	15063649	A	G	11435614	PASS	0.68251	eas	0.3050749999999994	40	134	0.68251
chr1-015063682-C-T	chr1	15063682	C	T	10110990	PASS	0.65427	eas	0.29143699999999945	40	134	0.65427
chr1-015063704-A-G	chr1	15063704	A	G	241396	PASS	0.017752	nfe	0.01076299999999998	4	132	0.017752
chr1-015063715-G-*	chr1	15063715	G	*	7901043	PASS	0	none	1.0799999999999996e-4	0	134	1.0799999999999996e-4
chr1-015063715-G-A	chr1	15063715	G	A	7901043	PASS	0.64994	eas	0.2985389999999998	40	134	0.64994
chr1-015063715-G-GGTGGAGAGGATTTATGCCACTTCCGCTGAGCCCACATCCATGCCA	chr1	15063715	G	GGTGGAGAGGATTTATGCCACTTCCGCTGAGCCCACATCCATGCCA	7901043	PASS	0	none	9e-6	0	134	9e-6
chr1-015065598-C-*	chr1	15065598	C	*	690064	PASS	0	none	0	0	134	1e-6
chr1-015065598-C-G	chr1	15065598	C	G	690064	PASS	0.30603	afr	0.03966600000000001	1	134	0.30603
chr1-015065954-T-C	chr1	15065954	T	C	577384	PASS	0.30914	afr	0.03852000000000002	1	134	0.30914
chr1-015065979-C-T	chr1	15065979	C	T	12194	PASS	0.019879	amr	9.640000000000004e-4	1	134	0.019879
chr1-015066122-T-C	chr1	15066122	T	C	29301	PASS	0.059166	sas	0.007294	1	98	0.059166
chr1-015094120-G-A	chr1	15094120	G	A	3009593	PASS	1.4119e-4	nfe	3.6999999999999985e-5	0	134	1.4119e-4
chr1-015094120-G-C	chr1	15094120	G	C	3009593	PASS	0.23811	eas	0.14544500000000002	19	134	0.23811
chr1-015094363-C-T	chr1	15094363	C	T	109255	PASS	0.0040795	amr	0.00249	1	134	0.0040795
chr1-015094720-T-C	chr1	15094720	T	C	403526	PASS	0.033552	nfe	0.02171200000000001	3	134	0.033552
chr1-015101438-C-T	chr1	15101438	C	T	11044212	PASS	0.70433	eas	0.46500499999999934	60	134	0.70433
chr1-015101486-G-A	chr1	15101486	G	A	16897945	PASS	0.76819	eas	0.5689230000000002	71	134	0.76819
chr1-015101862-T-C	chr1	15101862	T	C	23404565	PASS	0.97725	sas	0.9290000000000004	126	134	0.97725
chr1-015101867-G-A	chr1	15101867	G	A	1006230	PASS	0.062884	nfe	0.04646600000000001	7	134	0.062884
chr1-015103448-C-T	chr1	15103448	C	T	868	PASS	1.335e-5	nfe	0	1	134	1.335e-5
chr1-015103520-TATATGCAAATCA-*	chr1	15103520	TATATGCAAATCA	*	641877.97	PASS	0	none	4.05e-4	0	134	4.05e-4
chr1-015103520-TATATGCAAATCA-T	chr1	15103520	TATATGCAAATCA	T	641877.97	PASS	0.034693	nfe	0.027142	6	134	0.034693
chr1-015103522-T-*	chr1	15103522	T	*	179736	PASS	0	none	0.027195	6	134	0.027195
chr1-015103522-T-C	chr1	15103522	T	C	179736	PASS	0.027704	afr	3.6000000000000035e-4	0	134	0.027704
chr1-015103522-T-TACAAATCAC	chr1	15103522	T	TACAAATCAC	179736	PASS	3.9003e-4	afr	9e-6	0	134	3.9003e-4
chr1-015103522-T-TACAAATCACATGCAAATCAATATGCAAATCAC	chr1	15103522	T	TACAAATCACATGCAAATCAATATGCAAATCAC	179736	PASS	4.6242e-4	afr	0	0	134	4.6242e-4
chr1-015103522-T-TATGCAAATCAATATGCAAATCAC	chr1	15103522	T	TATGCAAATCAATATGCAAATCAC	179736	PASS	2.0853e-4	eas	9e-6	0	134	2.0853e-4
chr1-015103522-T-TATGCAAATCACACGCAAATCTATATGCAAATCAC	chr1	15103522	T	TATGCAAATCACACGCAAATCTATATGCAAATCAC	179736	PASS	1.625e-5	afr	5.2999999999999994e-5	0	134	5.2999999999999994e-5
chr1-015103522-T-TATGCAAATCACATGCAAATCTATATGCAAATCAC	chr1	15103522	T	TATGCAAATCACATGCAAATCTATATGCAAATCAC	179736	PASS	0	none	7.099999999999998e-5	0	134	7.099999999999998e-5
chr1-015103522-T-TATGCAAATCACATGCAAATCTATATGCAAATCACATGCAAATCTATATGCAAATCAC	chr1	15103522	T	TATGCAAATCACATGCAAATCTATATGCAAATCACATGCAAATCTATATGCAAATCAC	179736	PASS	0	none	0	0	134	1e-6
chr1-015103522-T-TGCAAATCAC	chr1	15103522	T	TGCAAATCAC	179736	PASS	0.015941	afr	0.00322	0	134	0.015941
chr1-015103522-T-TGCAAATCACATGCAAATCAATATGCAAATCAC	chr1	15103522	T	TGCAAATCACATGCAAATCAATATGCAAATCAC	179736	PASS	0.0050271	afr	9.160000000000004e-4	0	134	0.0050271
chr1-015103522-T-TGCAAATCACATGCAAATCAATATGCAAATCACATGCAAATCAATATGCAAATCAC	chr1	15103522	T	TGCAAATCACATGCAAATCAATATGCAAATCACATGCAAATCAATATGCAAATCAC	179736	PASS	0.0016337	afr	4.500000000000005e-4	0	134	0.0016337
chr1-015103522-T-TGCAAATCGC	chr1	15103522	T	TGCAAATCGC	179736	PASS	6.288e-5	afr	5.2999999999999994e-5	0	134	6.288e-5
chr1-015103526-C-*	chr1	15103526	C	*	3025	PASS	0	none	0.02709200000000001	6	134	0.02709200000000001
chr1-015103526-C-G	chr1	15103526	C	G	3025	PASS	1.015e-4	nfe	7.099999999999998e-5	0	134	1.015e-4
chr1-015103530-T-*	chr1	15103530	T	*	33213	PASS	0	none	0.02709200000000001	6	134	0.02709200000000001
chr1-015103530-T-C	chr1	15103530	T	C	33213	PASS	0.0053699	afr	0.00152199999999999	0	134	0.0053699
chr1-015103532-A-*	chr1	15103532	A	*	224.97	PASS	0	none	0.027067	6	134	0.027067
chr1-015103532-A-ACATGCAAATCT	chr1	15103532	A	ACATGCAAATCT	224.97	PASS	0	none	0	0	134	1e-6
chr1-015103535-A-T	chr1	15103535	A	T	519596	PASS	0.034673	nfe	0.02900000000000001	3	134	0.034673
chr1-015104169-C-T	chr1	15104169	C	T	13723	PASS	8.1386e-4	nfe	3.160000000000005e-4	1	134	8.1386e-4
chr1-015112094-TAAGATC-T	chr1	15112094	TAAGATC	T	3179519.97	PASS	0.66791	eas	0.34662299999999946	34	74	0.66791
chr1-015112147-GC-AC	chr1	15112147	GC	AC	16460	PASS	0	none	0.00120399999999999	1	118	0.00120399999999999
chr1-015112147-GC-CC	chr1	15112147	GC	CC	16460	PASS	0	none	0	0	118	1e-6
chr1-015112147-GC-G	chr1	15112147	GC	G	16460	PASS	0	none	3.6999999999999985e-5	0	118	3.6999999999999985e-5
chr1-015112150-A-T	chr1	15112150	A	T	5024846	PASS	0.67116	afr	0.4988159999999995	64	126	0.67116
chr1-015112329-ATGTGTGTGTGTGTGTGTGTGTGTGTGTG-*	chr1	15112329	ATGTGTGTGTGTGTGTGTGTGTGTGTGTG	*	12581220.97	PASS	0	none	0	0	130	1e-6
chr1-015112329-ATGTGTGTGTGTGTGTGTGTGTGTGTGTG-A	chr1	15112329	ATGTGTGTGTGTGTGTGTGTGTGTGTGTG	A	12581220.97	PASS	1.18e-6	nfe	0	0	130	1.18e-6
chr1-015112329-ATGTGTGTGTGTGTGTGTGTGTGTGTGTG-AGTGTGTGTGTGTGTGTGTGTGTGTGTG	chr1	15112329	ATGTGTGTGTGTGTGTGTGTGTGTGTGTG	AGTGTGTGTGTGTGTGTGTGTGTGTGTG	12581220.97	PASS	0	none	0	0	130	1e-6
chr1-015112329-ATGTGTGTGTGTGTGTGTGTGTGTGTGTG-ATG	chr1	15112329	ATGTGTGTGTGTGTGTGTGTGTGTGTGTG	ATG	12581220.97	PASS	0	none	9e-6	0	130	9e-6
chr1-015112329-ATGTGTGTGTGTGTGTGTGTGTGTGTGTG-ATGTGCGTGTGTGTGTGTGTGTGTGTGTGTGTGTG	chr1	15112329	ATGTGTGTGTGTGTGTGTGTGTGTGTGTG	ATGTGCGTGTGTGTGTGTGTGTGTGTGTGTGTGTG	12581220.97	PASS	0	none	0	0	130	1e-6
chr1-015112329-ATGTGTGTGTGTGTGTGTGTGTGTGTGTG-ATGTGGGTGTGTGTGTGTGTGTGTGTGTGTGTGTG	chr1	15112329	ATGTGTGTGTGTGTGTGTGTGTGTGTGTG	ATGTGGGTGTGTGTGTGTGTGTGTGTGTGTGTGTG	12581220.97	PASS	0	none	0	0	130	1e-6
chr1-015112329-ATGTGTGTGTGTGTGTGTGTGTGTGTGTG-ATGTGTG	chr1	15112329	ATGTGTGTGTGTGTGTGTGTGTGTGTGTG	ATGTGTG	12581220.97	PASS	0	none	6.100000000000004e-4	0	130	6.100000000000004e-4
chr1-015112329-ATGTGTGTGTGTGTGTGTGTGTGTGTGTG-ATGTGTGTG	chr1	15112329	ATGTGTGTGTGTGTGTGTGTGTGTGTGTG	ATGTGTGTG	12581220.97	PASS	0	none	4.05e-4	0	130	4.05e-4
chr1-015112329-ATGTGTGTGTGTGTGTGTGTGTGTGTGTG-ATGTGTGTGTG	chr1	15112329	ATGTGTGTGTGTGTGTGTGTGTGTGTGTG	ATGTGTGTGTG	12581220.97	PASS	0	none	0.006886	1	130	0.006886
chr1-015112329-ATGTGTGTGTGTGTGTGTGTGTGTGTGTG-ATGTGTGTGTGTG	chr1	15112329	ATGTGTGTGTGTGTGTGTGTGTGTGTGTG	ATGTGTGTGTGTG	12581220.97	PASS	0	none	0.099272	12	130	0.099272
chr1-015112329-ATGTGTGTGTGTGTGTGTGTGTGTGTGTG-ATGTGTGTGTGTGTG	chr1	15112329	ATGTGTGTGTGTGTGTGTGTGTGTGTGTG	ATGTGTGTGTGTGTG	12581220.97	PASS	0	none	0.3580939999999998	43	130	0.3580939999999998
chr1-015112329-ATGTGTGTGTGTGTGTGTGTGTGTGTGTG-ATGTGTGTGTGTGTGTG	chr1	15112329	ATGTGTGTGTGTGTGTGTGTGTGTGTGTG	ATGTGTGTGTGTGTGTG	12581220.97	PASS	0	none	0.03947500000000001	4	130	0.03947500000000001
chr1-015112329-ATGTGTGTGTGTGTGTGTGTGTGTGTGTG-ATGTGTGTGTGTGTGTGTG	chr1	15112329	ATGTGTGTGTGTGTGTGTGTGTGTGTGTG	ATGTGTGTGTGTGTGTGTG	12581220.97	PASS	0	none	0.01215	3	130	0.01215
chr1-015112329-ATGTGTGTGTGTGTGTGTGTGTGTGTGTG-ATGTGTGTGTGTGTGTGTGTG	chr1	15112329	ATGTGTGTGTGTGTGTGTGTGTGTGTGTG	ATGTGTGTGTGTGTGTGTGTG	12581220.97	PASS	0	none	0.06653400000000002	14	130	0.06653400000000002
chr1-015112329-ATGTGTGTGTGTGTGTGTGTGTGTGTGTG-ATGTGTGTGTGTGTGTGTGTGTG	chr1	15112329	ATGTGTGTGTGTGTGTGTGTGTGTGTGTG	ATGTGTGTGTGTGTGTGTGTGTG	12581220.97	PASS	0	none	0.238913	38	130	0.238913
chr1-015112329-ATGTGTGTGTGTGTGTGTGTGTGTGTGTG-ATGTGTGTGTGTGTGTGTGTGTGTG	chr1	15112329	ATGTGTGTGTGTGTGTGTGTGTGTGTGTG	ATGTGTGTGTGTGTGTGTGTGTGTG	12581220.97	PASS	0	none	0.04294000000000001	4	130	0.04294000000000001
chr1-015112329-ATGTGTGTGTGTGTGTGTGTGTGTGTGTG-ATGTGTGTGTGTGTGTGTGTGTGTGTG	chr1	15112329	ATGTGTGTGTGTGTGTGTGTGTGTGTGTG	ATGTGTGTGTGTGTGTGTGTGTGTGTG	12581220.97	PASS	0	none	0.018804	1	130	0.018804
chr1-015112329-ATGTGTGTGTGTGTGTGTGTGTGTGTGTG-ATGTGTGTGTGTGTGTGTGTGTGTGTGTGTG	chr1	15112329	ATGTGTGTGTGTGTGTGTGTGTGTGTGTG	ATGTGTGTGTGTGTGTGTGTGTGTGTGTGTG	12581220.97	PASS	0	none	0.01377499999999999	3	130	0.01377499999999999
chr1-015112329-ATGTGTGTGTGTGTGTGTGTGTGTGTGTG-ATGTGTGTGTGTGTGTGTGTGTGTGTGTGTGTG	chr1	15112329	ATGTGTGTGTGTGTGTGTGTGTGTGTGTG	ATGTGTGTGTGTGTGTGTGTGTGTGTGTGTGTG	12581220.97	PASS	0	none	0.006628	1	130	0.006628
chr1-015112329-ATGTGTGTGTGTGTGTGTGTGTGTGTGTG-ATGTGTGTGTGTGTGTGTGTGTGTGTGTGTGTGTG	chr1	15112329	ATGTGTGTGTGTGTGTGTGTGTGTGTGTG	ATGTGTGTGTGTGTGTGTGTGTGTGTGTGTGTGTG	12581220.97	PASS	0	none	0.00125299999999999	0	130	0.00125299999999999
chr1-015112329-ATGTGTGTGTGTGTGTGTGTGTGTGTGTG-ATGTGTGTGTGTGTGTGTGTGTGTGTGTGTGTGTGTG	chr1	15112329	ATGTGTGTGTGTGTGTGTGTGTGTGTGTG	ATGTGTGTGTGTGTGTGTGTGTGTGTGTGTGTGTGTG	12581220.97	PASS	0	none	5.2999999999999994e-5	0	130	5.2999999999999994e-5
chr1-015112329-ATGTGTGTGTGTGTGTGTGTGTGTGTGTG-ATGTGTGTGTGTGTGTGTGTGTGTGTGTGTGTGTGTGTG	chr1	15112329	ATGTGTGTGTGTGTGTGTGTGTGTGTGTG	ATGTGTGTGTGTGTGTGTGTGTGTGTGTGTGTGTGTGTG	12581220.97	PASS	0	none	9e-6	0	130	9e-6
chr1-015112329-ATGTGTGTGTGTGTGTGTGTGTGTGTGTG-ATGTGTGTGTGTGTGTGTGTGTGTGTGTGTGTGTGTGTGTG	chr1	15112329	ATGTGTGTGTGTGTGTGTGTGTGTGTGTG	ATGTGTGTGTGTGTGTGTGTGTGTGTGTGTGTGTGTGTGTG	12581220.97	PASS	0	none	3.6999999999999985e-5	0	130	3.6999999999999985e-5
chr1-015112329-ATGTGTGTGTGTGTGTGTGTGTGTGTGTG-ATGTGTGTGTGTGTGTGTGTGTGTGTGTGTGTGTGTGTGTGTG	chr1	15112329	ATGTGTGTGTGTGTGTGTGTGTGTGTGTG	ATGTGTGTGTGTGTGTGTGTGTGTGTGTGTGTGTGTGTGTGTG	12581220.97	PASS	0	none	0	0	130	1e-6
chr1-015112331-GTGTGTGTGTGTGT-*	chr1	15112331	GTGTGTGTGTGTGT	*	458.97	PASS	0	none	0.7978320000000004	95	112	0.7978320000000004
chr1-015112331-GTGTGTGTGTGTGT-G	chr1	15112331	GTGTGTGTGTGTGT	G	458.97	PASS	0	none	0.003269	0	112	0.003269
chr1-015112333-G-*	chr1	15112333	G	*	1383	PASS	0	none	0.7954500000000003	95	112	0.7954500000000003
chr1-015112333-G-A	chr1	15112333	G	A	1383	PASS	0.0077777	nfe	0.003269	0	112	0.0077777
chr1-015112494-G-A	chr1	15112494	G	A	15410992	PASS	0.7084	eas	0.3983239999999993	62	134	0.7084
chr1-015112587-A-AAGGCCTTTTTTTTCTTCTCCCAGCGGC	chr1	15112587	A	AAGGCCTTTTTTTTCTTCTCCCAGCGGC	15574115.97	VQSRTrancheINDEL95.00to96.00	0.0014748	sas	7.099999999999998e-5	0	134	0.0014748
chr1-015112587-A-AAGGTCTTCTTTTTCTTCTCCCAGCGGC	chr1	15112587	A	AAGGTCTTCTTTTTCTTCTCCCAGCGGC	15574115.97	VQSRTrancheINDEL95.00to96.00	4.433e-5	nfe	3.6999999999999985e-5	0	134	4.433e-5
chr1-015112587-A-AAGGTCTTTTTTTCTTCTCCCAGCGGC	chr1	15112587	A	AAGGTCTTTTTTTCTTCTCCCAGCGGC	15574115.97	VQSRTrancheINDEL95.00to96.00	2.782e-5	nfe	2.2000000000000003e-5	0	134	2.782e-5
chr1-015112587-A-AAGGTCTTTTTTTTCTTCTCCCAGAGGC	chr1	15112587	A	AAGGTCTTTTTTTTCTTCTCCCAGAGGC	15574115.97	VQSRTrancheINDEL95.00to96.00	0	none	9e-6	0	134	9e-6
chr1-015112587-A-AAGGTCTTTTTTTTCTTCTCCCAGCGGC	chr1	15112587	A	AAGGTCTTTTTTTTCTTCTCCCAGCGGC	15574115.97	VQSRTrancheINDEL95.00to96.00	0.52824	afr	0.5198380000000007	63	134	0.52824
chr1-015112587-A-AAGGTCTTTTTTTTTCTTCTCCCAGCGGC	chr1	15112587	A	AAGGTCTTTTTTTTTCTTCTCCCAGCGGC	15574115.97	VQSRTrancheINDEL95.00to96.00	2.69e-4	mid	5.2999999999999994e-5	0	134	2.69e-4
chr1-015112731-C-A	chr1	15112731	C	A	4482032	PASS	0.51958	nfe	0.46573699999999935	61	132	0.51958
chr1-015112737-G-GC	chr1	15112737	G	GC	873434.97	PASS	0.13399	nfe	0.113454	19	130	0.13399
chr1-015112737-G-GCC	chr1	15112737	G	GCC	873434.97	PASS	3.57e-6	nfe	0	0	130	3.57e-6
chr1-015112917-G-A	chr1	15112917	G	A	3036862	PASS	0.95703	sas	0.7493850000000004	13	14	0.95703
chr1-015112994-AC-A	chr1	15112994	AC	A	1776503.97	PASS	0.93362	sas	0.5810940000000003	0	0	0.93362
chr1-015112995-C-*	chr1	15112995	C	*	210	PASS	0	none	0.5810940000000003	0	0	0.5810940000000003
chr1-015112995-C-G	chr1	15112995	C	G	210	PASS	0	none	0	0	0	1e-6
chr1-015113689-T-TCA	chr1	15113689	T	TCA	166002.97	PASS	0	none	3.6999999999999985e-5	0	0	3.6999999999999985e-5
chr1-015113689-T-TCTCA	chr1	15113689	T	TCTCA	166002.97	PASS	0.66273	nfe	0.08031500000000003	0	0	0.66273
chr1-015114335-T-C	chr1	15114335	T	C	417098	PASS	0.061269	nfe	0.04118500000000001	9	134	0.061269
chr1-015114335-T-G	chr1	15114335	T	G	417098	PASS	0	none	2.2000000000000003e-5	0	134	2.2000000000000003e-5
chr1-015114533-T-C	chr1	15114533	T	C	1160347	PASS	0.06424	nfe	0.04294400000000001	9	134	0.06424
chr1-015114779-C-*	chr1	15114779	C	*	6348119	PASS	0	none	0	0	134	1e-6
chr1-015114779-C-T	chr1	15114779	C	T	6348119	PASS	0.74465	eas	0.5929570000000006	91	134	0.74465
chr1-015114998-G-A	chr1	15114998	G	A	1460260	PASS	0.71934	eas	0.4615769999999994	12	14	0.71934
chr1-015171231-T-C	chr1	15171231	T	C	22230926	PASS	0.97738	sas	0.6307180000000003	0	0	0.97738
chr1-015191678-G-A	chr1	15191678	G	A	626977	PASS	0.17757	sas	0.08079600000000002	0	0	0.17757
chr1-015191741-A-AG	chr1	15191741	A	AG	2413845.97	PASS	0.69478	eas	0.2982619999999999	0	0	0.69478
chr1-015191743-A-G	chr1	15191743	A	G	196026	ExcessHet	0.20267	eas	0.10098200000000002	0	0	0.20267
chr1-015191745-ATT-A	chr1	15191745	ATT	A	2658355	PASS	0	none	0	0	0	1e-6
chr1-015191745-ATT-AT	chr1	15191745	ATT	AT	2658355	PASS	0	none	0.00794699999999998	0	0	0.00794699999999998
chr1-015191745-ATT-ATTT	chr1	15191745	ATT	ATTT	2658355	PASS	0	none	0.002932	0	0	0.002932
chr1-015191745-ATT-ATTTT	chr1	15191745	ATT	ATTTT	2658355	PASS	0	none	0.01325599999999998	0	0	0.01325599999999998
chr1-015191745-ATT-ATTTTT	chr1	15191745	ATT	ATTTTT	2658355	PASS	0	none	1.6699999999999994e-4	0	0	1.6699999999999994e-4
chr1-015191745-ATT-ATTTTTT	chr1	15191745	ATT	ATTTTTT	2658355	PASS	0	none	0	0	0	1e-6
chr1-015191745-ATT-CTT	chr1	15191745	ATT	CTT	2658355	PASS	0	none	9e-6	0	0	9e-6
chr1-015191745-ATT-TTT	chr1	15191745	ATT	TTT	2658355	PASS	0	none	0.2982349999999999	0	0	0.2982349999999999
chr1-015191873-CT-C	chr1	15191873	CT	C	8319004.97	PASS	0.94381	eas	0.5315400000000006	4	4	0.94381
chr1-015191937-A-G	chr1	15191937	A	G	6344759	PASS	0.89084	eas	0.2967869999999998	3	4	0.89084
chr1-015191973-G-A	chr1	15191973	G	A	11915545	PASS	0.94219	eas	0.5277090000000005	1	2	0.94219
chr1-015192122-C-T	chr1	15192122	C	T	1193245	PASS	0.2106	afr	0.12106200000000002	0	0	0.2106
chr1-015192186-T-A	chr1	15192186	T	A	348108	PASS	0.084538	nfe	0.04332	0	0	0.084538
chr1-015192607-G-C	chr1	15192607	G	C	1528287	PASS	0.86783	eas	0.4214699999999998	0	0	0.86783
chr1-015192687-G-*	chr1	15192687	G	*	116594	PASS	0	none	0	0	0	1e-6
chr1-015192687-G-A	chr1	15192687	G	A	116594	PASS	0.063378	nfe	0.04829100000000001	0	0	0.063378
chr1-015192921-T-C	chr1	15192921	T	C	438277	PASS	0.78792	sas	0.224954	0	0	0.78792
chr1-015214902-C-T	chr1	15214902	C	T	2668906	PASS	0.31006	eas	0.154544	17	134	0.31006
chr1-015214903-A-G	chr1	15214903	A	G	2706519	PASS	0.31049	eas	0.15704800000000002	17	134	0.31049
chr1-015214911-C-T	chr1	15214911	C	T	4440223	PASS	0.55544	eas	0.3284119999999996	41	134	0.55544
chr1-015214916-G-A	chr1	15214916	G	A	2188071	PASS	0.31094	eas	0.158206	17	134	0.31094
chr1-015215041-C-T	chr1	15215041	C	T	25637772	PASS	0.96014	eas	0.8674150000000002	110	134	0.96014
chr1-015215111-T-C	chr1	15215111	T	C	6445342	PASS	0.30602	eas	0.169167	17	134	0.30602
chr1-015215562-C-T	chr1	15215562	C	T	1522447	PASS	0.11592	nfe	0.08988800000000002	12	134	0.11592
chr1-015215577-G-A	chr1	15215577	G	A	2477789	PASS	0.31027	eas	0.15885200000000002	17	134	0.31027
chr1-015219581-G-A	chr1	15219581	G	A	18286596	PASS	0.35802	sas	0.2944079999999996	49	134	0.35802
chr1-015219763-G-A	chr1	15219763	G	A	42217	PASS	9.4088e-4	nfe	0.00122899999999999	1	134	0.00122899999999999
chr1-015220213-G-A	chr1	15220213	G	A	13713	PASS	0.011644	nfe	0.004324	0	0	0.011644
chr1-015220213-G-T	chr1	15220213	G	T	13713	PASS	0	none	0	0	0	1e-6
chr1-015220265-G-A	chr1	15220265	G	A	332859	PASS	0.53399	eas	0.128591	0	0	0.53399
chr1-015220329-A-G	chr1	15220329	A	G	222123	PASS	0.55931	amr	0.10505000000000002	0	0	0.55931
chr1-015220341-A-C	chr1	15220341	A	C	68	PASS	0	none	9e-6	0	0	9e-6
chr1-015220341-A-T	chr1	15220341	A	T	68	PASS	0	none	0	0	0	1e-6
chr1-015220376-CAAAAA-C	chr1	15220376	CAAAAA	C	6707.97	PASS	0	none	1.0699999999999996e-4	0	0	1.0699999999999996e-4
chr1-015220376-CAAAAA-CA	chr1	15220376	CAAAAA	CA	6707.97	PASS	0	none	2.08e-4	0	0	2.08e-4
chr1-015220376-CAAAAA-CAA	chr1	15220376	CAAAAA	CAA	6707.97	PASS	0	none	4.260000000000005e-4	0	0	4.260000000000005e-4
chr1-015220376-CAAAAA-CAAA	chr1	15220376	CAAAAA	CAAA	6707.97	PASS	0	none	0.00158999999999999	0	0	0.00158999999999999
chr1-015220376-CAAAAA-CAAAA	chr1	15220376	CAAAAA	CAAAA	6707.97	PASS	0	none	0.002256	0	0	0.002256
chr1-015220376-CAAAAA-CAAAAAA	chr1	15220376	CAAAAA	CAAAAAA	6707.97	PASS	0	none	2.2000000000000003e-5	0	0	2.2000000000000003e-5
chr1-015251626-T-C	chr1	15251626	T	C	4275864	PASS	0.39212	nfe	0.32492699999999947	52	134	0.39212
chr1-015251629-A-G	chr1	15251629	A	G	23776	PASS	0.0022692	amr	0.00169399999999999	1	134	0.0022692
chr1-015251699-T-C	chr1	15251699	T	C	6950765	PASS	0.66709	afr	0.443991	61	134	0.66709
chr1-015252017-A-G	chr1	15252017	A	G	1086226	PASS	0.19368	sas	0.08803700000000002	8	134	0.19368
chr1-015272216-C-A	chr1	15272216	C	A	47519	PASS	0.0055113	sas	0.00254	1	132	0.0055113
chr1-015272216-C-T	chr1	15272216	C	T	47519	PASS	4.164e-5	eas	2.2000000000000003e-5	0	132	4.164e-5
chr1-015272299-G-A	chr1	15272299	G	A	149858	PASS	8.4198e-4	nfe	1.88e-4	0	134	8.4198e-4
chr1-015272299-G-C	chr1	15272299	G	C	149858	PASS	0.013421	sas	0.006861	2	134	0.013421
chr1-015272525-C-T	chr1	15272525	C	T	587352	PASS	0.20794	afr	0.02640000000000002	1	134	0.20794
chr1-015272529-G-A	chr1	15272529	G	A	3490610	PASS	0.19384	amr	0.152229	26	134	0.19384
chr1-015272573-G-A	chr1	15272573	G	A	3170145	PASS	0.2078	amr	0.16892400000000002	27	134	0.2078
chr1-015272573-G-T	chr1	15272573	G	T	3170145	PASS	2.223e-4	amr	1.0799999999999996e-4	0	134	2.223e-4
chr1-015272664-G-T	chr1	15272664	G	T	9910660	PASS	0.94561	eas	0.5365590000000008	74	134	0.94561
chr1-015272668-G-C	chr1	15272668	G	C	9822253	PASS	0.94566	eas	0.5365320000000008	74	134	0.94566
chr1-015289626-C-T	chr1	15289626	C	T	553282	PASS	0.015269	nfe	0.01225599999999998	4	134	0.015269
chr1-015289636-G-A	chr1	15289636	G	A	140169	PASS	0.032809	afr	0.003094	1	134	0.032809
chr1-015289643-G-A	chr1	15289643	G	A	11925864	PASS	0.33682	mid	0.30915299999999957	47	134	0.33682
chr1-015289687-T-C	chr1	15289687	T	C	13198109	PASS	0.58708	afr	0.4552409999999993	59	134	0.58708
chr1-015296617-A-G	chr1	15296617	A	G	164191	PASS	0.0065002	nfe	0.004826	2	134	0.0065002
chr1-015296619-ATCT-A	chr1	15296619	ATCT	A	727733.97	PASS	0.025874	nfe	0.016538	2	134	0.025874
chr1-015296772-G-A	chr1	15296772	G	A	122840	PASS	0.0087278	nfe	0.004723	4	134	0.0087278
chr1-015296859-T-A	chr1	15296859	T	A	259886	PASS	0.072899	afr	0.01435499999999999	4	134	0.072899
chr1-015301487-C-T	chr1	15301487	C	T	48728	PASS	0.0026787	sas	0.00164499999999999	1	134	0.0026787
chr1-015308542-T-C	chr1	15308542	T	C	6387	PASS	0.001106	amr	3.6000000000000035e-4	2	132	0.001106
chr1-015308561-GTCTC-ATCTC	chr1	15308561	GTCTC	ATCTC	553	VQSRTrancheINDEL97.00to99.00	0	none	0	0	132	1e-6
chr1-015308561-GTCTC-G	chr1	15308561	GTCTC	G	553	VQSRTrancheINDEL97.00to99.00	0	none	0	0	132	1e-6
chr1-015308800-G-A	chr1	15308800	G	A	144488	PASS	0.010984	nfe	0.007301	2	132	0.010984
chr1-015313085-A-G	chr1	15313085	A	G	1163074	PASS	0.079958	afr	0.04315800000000001	6	134	0.079958
chr1-015313205-C-T	chr1	15313205	C	T	113407	PASS	0.022899	sas	0.0048	1	134	0.022899
chr1-015313321-T-*	chr1	15313321	T	*	6263	VQSRTrancheINDEL99.50to99.90	0	none	2.500000000000001e-4	0	0	2.500000000000001e-4
chr1-015313321-T-A	chr1	15313321	T	A	6263	VQSRTrancheINDEL99.50to99.90	0	none	0	0	0	1e-6
chr1-015313321-T-G	chr1	15313321	T	G	6263	VQSRTrancheINDEL99.50to99.90	0.019521	sas	0.00100799999999999	0	0	0.019521
chr1-015313321-T-TG	chr1	15313321	T	TG	6263	VQSRTrancheINDEL99.50to99.90	4.8212e-4	nfe	5.2999999999999994e-5	0	0	4.8212e-4
chr1-015313321-T-TGGG	chr1	15313321	T	TGGG	6263	VQSRTrancheINDEL99.50to99.90	0	none	3.6999999999999985e-5	0	0	3.6999999999999985e-5
chr1-015313321-T-TGGGG	chr1	15313321	T	TGGGG	6263	VQSRTrancheINDEL99.50to99.90	0	none	0	0	0	1e-6
chr1-015313321-T-TGGGGGG	chr1	15313321	T	TGGGGGG	6263	VQSRTrancheINDEL99.50to99.90	0	none	0	0	0	1e-6
chr1-015313321-T-TGGGGGGG	chr1	15313321	T	TGGGGGGG	6263	VQSRTrancheINDEL99.50to99.90	0	none	9e-6	0	0	9e-6
chr1-015313321-T-TGGGGGGGG	chr1	15313321	T	TGGGGGGGG	6263	VQSRTrancheINDEL99.50to99.90	0	none	2.2000000000000003e-5	0	0	2.2000000000000003e-5
chr1-015313321-T-TGGGGGGGGGGGGG	chr1	15313321	T	TGGGGGGGGGGGGG	6263	VQSRTrancheINDEL99.50to99.90	0	none	0	0	0	1e-6
chr1-015313332-TGGTGGGGGGGTGGGC-*	chr1	15313332	TGGTGGGGGGGTGGGC	*	17489	VQSRTrancheINDEL99.50to99.90	0	none	4.260000000000005e-4	0	0	4.260000000000005e-4
chr1-015313332-TGGTGGGGGGGTGGGC-GGGTGGGGGGGTGGGC	chr1	15313332	TGGTGGGGGGGTGGGC	GGGTGGGGGGGTGGGC	17489	VQSRTrancheINDEL99.50to99.90	0	none	0.005858	0	0	0.005858
chr1-015313332-TGGTGGGGGGGTGGGC-T	chr1	15313332	TGGTGGGGGGGTGGGC	T	17489	VQSRTrancheINDEL99.50to99.90	0	none	0	0	0	1e-6
chr1-015313332-TGGTGGGGGGGTGGGC-TGGGGGGTGGGGGGGTGGGC	chr1	15313332	TGGTGGGGGGGTGGGC	TGGGGGGTGGGGGGGTGGGC	17489	VQSRTrancheINDEL99.50to99.90	0	none	0	0	0	1e-6
chr1-015313332-TGGTGGGGGGGTGGGC-TGGGGTGGGGGGGTGGGC	chr1	15313332	TGGTGGGGGGGTGGGC	TGGGGTGGGGGGGTGGGC	17489	VQSRTrancheINDEL99.50to99.90	0	none	0	0	0	1e-6
chr1-015313332-TGGTGGGGGGGTGGGC-TGGGTGGGGGGGTGGGC	chr1	15313332	TGGTGGGGGGGTGGGC	TGGGTGGGGGGGTGGGC	17489	VQSRTrancheINDEL99.50to99.90	0	none	8.9e-5	0	0	8.9e-5
chr1-015313332-TGGTGGGGGGGTGGGC-TGTGGGGGGGGGGGGGTGGGGGGGTGGGC	chr1	15313332	TGGTGGGGGGGTGGGC	TGTGGGGGGGGGGGGGTGGGGGGGTGGGC	17489	VQSRTrancheINDEL99.50to99.90	0	none	0	0	0	1e-6
chr1-015313332-TGGTGGGGGGGTGGGC-TGTGGGGGGGTGGGC	chr1	15313332	TGGTGGGGGGGTGGGC	TGTGGGGGGGTGGGC	17489	VQSRTrancheINDEL99.50to99.90	0	none	0	0	0	1e-6
chr1-015313332-TGGTGGGGGGGTGGGC-TTGGGGGGGGGGGGGGGGGGGTGGGGGGGTGGGC	chr1	15313332	TGGTGGGGGGGTGGGC	TTGGGGGGGGGGGGGGGGGGGTGGGGGGGTGGGC	17489	VQSRTrancheINDEL99.50to99.90	0	none	0	0	0	1e-6
chr1-015313334-GT-*	chr1	15313334	GT	*	167	PASS	0	none	2.2999999999999995e-4	0	110	2.2999999999999995e-4
chr1-015313334-GT-G	chr1	15313334	GT	G	167	PASS	0	none	7.099999999999998e-5	0	110	7.099999999999998e-5
chr1-015313334-GT-TT	chr1	15313334	GT	TT	167	PASS	0	none	3.6999999999999985e-5	0	110	3.6999999999999985e-5
chr1-015313335-TG-*	chr1	15313335	TG	*	111610	VQSRTrancheINDEL99.50to99.90	0	none	3.590000000000004e-4	0	0	3.590000000000004e-4
chr1-015313335-TG-GG	chr1	15313335	TG	GG	111610	VQSRTrancheINDEL99.50to99.90	0	none	0.01101099999999999	0	0	0.01101099999999999
chr1-015313335-TG-T	chr1	15313335	TG	T	111610	VQSRTrancheINDEL99.50to99.90	0	none	9e-6	0	0	9e-6
chr1-015313335-TG-TGG	chr1	15313335	TG	TGG	111610	VQSRTrancheINDEL99.50to99.90	0	none	0.00144299999999999	0	0	0.00144299999999999
chr1-015313335-TG-TGGG	chr1	15313335	TG	TGGG	111610	VQSRTrancheINDEL99.50to99.90	0	none	6.080000000000004e-4	0	0	6.080000000000004e-4
chr1-015313335-TG-TGGGG	chr1	15313335	TG	TGGGG	111610	VQSRTrancheINDEL99.50to99.90	0	none	0.00743	0	0	0.00743
chr1-015313335-TG-TGGGGG	chr1	15313335	TG	TGGGGG	111610	VQSRTrancheINDEL99.50to99.90	0	none	0.002706	0	0	0.002706
chr1-015313335-TG-TGGGGGG	chr1	15313335	TG	TGGGGGG	111610	VQSRTrancheINDEL99.50to99.90	0	none	4.260000000000005e-4	0	0	4.260000000000005e-4
chr1-015313335-TG-TGGGGGGG	chr1	15313335	TG	TGGGGGGG	111610	VQSRTrancheINDEL99.50to99.90	0	none	5.160000000000003e-4	0	0	5.160000000000003e-4
chr1-015313335-TG-TGGGGGGGG	chr1	15313335	TG	TGGGGGGGG	111610	VQSRTrancheINDEL99.50to99.90	0	none	2.2000000000000003e-5	0	0	2.2000000000000003e-5
chr1-015313335-TG-TGGGGGGGGG	chr1	15313335	TG	TGGGGGGGGG	111610	VQSRTrancheINDEL99.50to99.90	0	none	1.47e-4	0	0	1.47e-4
chr1-015313335-TG-TGGGGGGGGGG	chr1	15313335	TG	TGGGGGGGGGG	111610	VQSRTrancheINDEL99.50to99.90	0	none	1.27e-4	0	0	1.27e-4
chr1-015313335-TG-TGGGGGGGGGGG	chr1	15313335	TG	TGGGGGGGGGGG	111610	VQSRTrancheINDEL99.50to99.90	0	none	9e-6	0	0	9e-6
chr1-015313335-TG-TGGGGGGGGGGGG	chr1	15313335	TG	TGGGGGGGGGGGG	111610	VQSRTrancheINDEL99.50to99.90	0	none	5.2999999999999994e-5	0	0	5.2999999999999994e-5
chr1-015313335-TG-TGGGGGGGGGGGGG	chr1	15313335	TG	TGGGGGGGGGGGGG	111610	VQSRTrancheINDEL99.50to99.90	0	none	3.6999999999999985e-5	0	0	3.6999999999999985e-5
chr1-015313335-TG-TGGGGGGGGGGGGGG	chr1	15313335	TG	TGGGGGGGGGGGGGG	111610	VQSRTrancheINDEL99.50to99.90	0	none	5.2999999999999994e-5	0	0	5.2999999999999994e-5
chr1-015313335-TG-TGGGGGGGGGGGGGGG	chr1	15313335	TG	TGGGGGGGGGGGGGGG	111610	VQSRTrancheINDEL99.50to99.90	0	none	4.710000000000004e-4	0	0	4.710000000000004e-4
chr1-015313335-TG-TGGGGGGGGGGGGGGGG	chr1	15313335	TG	TGGGGGGGGGGGGGGGG	111610	VQSRTrancheINDEL99.50to99.90	0	none	0.00134599999999999	0	0	0.00134599999999999
chr1-015313335-TG-TGGGGGGGGGGGGGGGGG	chr1	15313335	TG	TGGGGGGGGGGGGGGGGG	111610	VQSRTrancheINDEL99.50to99.90	0	none	4.480000000000004e-4	0	0	4.480000000000004e-4
chr1-015313335-TG-TGGGGGGGGGGGGGGGGGG	chr1	15313335	TG	TGGGGGGGGGGGGGGGGGG	111610	VQSRTrancheINDEL99.50to99.90	0	none	0.00193399999999999	0	0	0.00193399999999999
chr1-015313335-TG-TGGGGGGGGGGGGGGGGGGG	chr1	15313335	TG	TGGGGGGGGGGGGGGGGGGG	111610	VQSRTrancheINDEL99.50to99.90	0	none	6.310000000000003e-4	0	0	6.310000000000003e-4
chr1-015313335-TG-TGGGGGGGGGGGGGGGGGGGG	chr1	15313335	TG	TGGGGGGGGGGGGGGGGGGGG	111610	VQSRTrancheINDEL99.50to99.90	0	none	0.00156499999999999	0	0	0.00156499999999999
chr1-015313335-TG-TGGGGGGGGGGGGGGGGGGGGG	chr1	15313335	TG	TGGGGGGGGGGGGGGGGGGGGG	111610	VQSRTrancheINDEL99.50to99.90	0	none	0.002082	0	0	0.002082
chr1-015313335-TG-TGGGGGGGGGGGGGGGGGGGGGG	chr1	15313335	TG	TGGGGGGGGGGGGGGGGGGGGGG	111610	VQSRTrancheINDEL99.50to99.90	0	none	0.00117599999999999	0	0	0.00117599999999999
chr1-015313335-TG-TGGGGGGGGGGGGGGGGGGGGGGG	chr1	15313335	TG	TGGGGGGGGGGGGGGGGGGGGGGG	111610	VQSRTrancheINDEL99.50to99.90	0	none	2.2899999999999996e-4	0	0	2.2899999999999996e-4
chr1-015313335-TG-TGGGGGGGGGGGGGGGGGGGGGGGG	chr1	15313335	TG	TGGGGGGGGGGGGGGGGGGGGGGGG	111610	VQSRTrancheINDEL99.50to99.90	0	none	9e-6	0	0	9e-6
chr1-015313335-TG-TGGGGGGGGGGGGGGGGGGGGGGGGGG	chr1	15313335	TG	TGGGGGGGGGGGGGGGGGGGGGGGGGG	111610	VQSRTrancheINDEL99.50to99.90	0	none	2.2000000000000003e-5	0	0	2.2000000000000003e-5
chr1-015313335-TG-TGGGGGGGGGGGGGGGGGGGGGGGGGGG	chr1	15313335	TG	TGGGGGGGGGGGGGGGGGGGGGGGGGGG	111610	VQSRTrancheINDEL99.50to99.90	0	none	5.2999999999999994e-5	0	0	5.2999999999999994e-5
chr1-015313335-TG-TGGGGGGGGGGGGGGGGGGGGGGGGGGGG	chr1	15313335	TG	TGGGGGGGGGGGGGGGGGGGGGGGGGGGG	111610	VQSRTrancheINDEL99.50to99.90	0	none	3.6999999999999985e-5	0	0	3.6999999999999985e-5
chr1-015313335-TG-TGGGGGGGGGGGGGGGGGGGGGGGGGGGGG	chr1	15313335	TG	TGGGGGGGGGGGGGGGGGGGGGGGGGGGGG	111610	VQSRTrancheINDEL99.50to99.90	0	none	9e-6	0	0	9e-6
chr1-015313335-TG-TGGGGGGGGGGGGGTGGGG	chr1	15313335	TG	TGGGGGGGGGGGGGTGGGG	111610	VQSRTrancheINDEL99.50to99.90	0	none	3.6999999999999985e-5	0	0	3.6999999999999985e-5
chr1-015313335-TG-TGGGGGGGGGGGGTGGGG	chr1	15313335	TG	TGGGGGGGGGGGGTGGGG	111610	VQSRTrancheINDEL99.50to99.90	0	none	0	0	0	1e-6
chr1-015313335-TG-TGGGGGGGGTGGGGGG	chr1	15313335	TG	TGGGGGGGGTGGGGGG	111610	VQSRTrancheINDEL99.50to99.90	0	none	9e-6	0	0	9e-6
chr1-015313335-TG-TGGGGTGGTTGGGGGGGGGGGGGGGGGGGGGG	chr1	15313335	TG	TGGGGTGGTTGGGGGGGGGGGGGGGGGGGGGG	111610	VQSRTrancheINDEL99.50to99.90	0	none	0	0	0	1e-6
chr1-015313337-G-*	chr1	15313337	G	*	145	PASS	0	none	1.0799999999999996e-4	0	126	1.0799999999999996e-4
chr1-015313337-G-T	chr1	15313337	G	T	145	PASS	0	none	9e-6	0	126	9e-6
chr1-015316416-T-C	chr1	15316416	T	C	302719	PASS	0.089409	afr	0.01291099999999999	5	134	0.089409
chr1-015324566-A-G	chr1	15324566	A	G	8120655	PASS	0.38895	afr	0.3057229999999994	46	134	0.38895
chr1-015324923-T-C	chr1	15324923	T	C	1392617	PASS	0.34518	sas	0.220869	8	18	0.34518
chr1-015324940-T-A	chr1	15324940	T	A	116	PASS	0	none	0	0	12	1e-6
chr1-015324940-T-G	chr1	15324940	T	G	116	PASS	0	none	2.2000000000000003e-5	0	12	2.2000000000000003e-5
chr1-015326582-A-G	chr1	15326582	A	G	296488	PASS	0.23466	afr	0.126555	0	0	0.23466
chr1-015326830-C-T	chr1	15326830	C	T	11592	PASS	0.0026819	nfe	0.00125299999999999	1	122	0.0026819
chr1-015327007-A-G	chr1	15327007	A	G	4417263	PASS	0.4201	afr	0.3068839999999995	46	134	0.4201
chr1-015327067-C-T	chr1	15327067	C	T	5345447	PASS	0.3322	amr	0.26452099999999945	39	134	0.3322
chr1-015327127-C-T	chr1	15327127	C	T	535	PASS	1.591e-5	nfe	0	1	134	1.591e-5
chr1-015327134-G-A	chr1	15327134	G	A	964	PASS	1.336e-5	nfe	0	1	134	1.336e-5
chr1-015327182-CTCT-C	chr1	15327182	CTCT	C	4335.97	PASS	1.608e-4	nfe	0.00103599999999999	1	134	0.00103599999999999
chr1-015327182-CTCT-CTCTTCT	chr1	15327182	CTCT	CTCTTCT	4335.97	PASS	0	none	0	0	134	1e-6
chr1-015327376-G-A	chr1	15327376	G	A	1813640	PASS	0.32509	sas	0.238701	39	114	0.32509
chr1-015327442-C-T	chr1	15327442	C	T	12057	PASS	0.0029771	nfe	0.002035	1	40	0.0029771
chr1-015328033-CAAAA-*	chr1	15328033	CAAAA	*	183759	PASS	0	none	0	0	14	1e-6
chr1-015328033-CAAAA-AAAAA	chr1	15328033	CAAAA	AAAAA	183759	PASS	0	none	2.2000000000000003e-5	0	14	2.2000000000000003e-5
chr1-015328033-CAAAA-C	chr1	15328033	CAAAA	C	183759	PASS	1.7942e-4	nfe	1.27e-4	0	14	1.7942e-4
chr1-015328033-CAAAA-CA	chr1	15328033	CAAAA	CA	183759	PASS	0	none	0.002257	0	14	0.002257
chr1-015328033-CAAAA-CAA	chr1	15328033	CAAAA	CAA	183759	PASS	0	none	0.012111	0	14	0.012111
chr1-015328033-CAAAA-CAAA	chr1	15328033	CAAAA	CAAA	183759	PASS	0	none	0.04908100000000001	2	14	0.04908100000000001
chr1-015328033-CAAAA-CAAAAA	chr1	15328033	CAAAA	CAAAAA	183759	PASS	0	none	0.041502	0	14	0.041502
chr1-015328033-CAAAA-CAAAAAA	chr1	15328033	CAAAA	CAAAAAA	183759	PASS	0	none	0.003311	0	14	0.003311
chr1-015328033-CAAAA-CAAAAAAA	chr1	15328033	CAAAA	CAAAAAAA	183759	PASS	0	none	2.500000000000001e-4	0	14	2.500000000000001e-4
chr1-015328033-CAAAA-CAAAAAAAA	chr1	15328033	CAAAA	CAAAAAAAA	183759	PASS	0	none	2.2000000000000003e-5	0	14	2.2000000000000003e-5
chr1-015328033-CAAAA-CAAAAAAAAA	chr1	15328033	CAAAA	CAAAAAAAAA	183759	PASS	0	none	0	0	14	1e-6
chr1-015328033-CAAAA-CAAAAAAAAAA	chr1	15328033	CAAAA	CAAAAAAAAAA	183759	PASS	0	none	5.2999999999999994e-5	0	14	5.2999999999999994e-5
chr1-015328033-CAAAA-CAAAAAAAAAAAA	chr1	15328033	CAAAA	CAAAAAAAAAAAA	183759	PASS	0	none	0	0	14	1e-6
chr1-015328033-CAAAA-CAAAAAAAAAAAAAAAAAAA	chr1	15328033	CAAAA	CAAAAAAAAAAAAAAAAAAA	183759	PASS	0	none	9e-6	0	14	9e-6
chr1-015328044-AAAAG-*	chr1	15328044	AAAAG	*	9905	VQSRTrancheINDEL95.00to96.00	0	none	0.002734	0	50	0.002734
chr1-015328044-AAAAG-A	chr1	15328044	AAAAG	A	9905	VQSRTrancheINDEL95.00to96.00	0.0021825	nfe	0.004738	0	50	0.004738
chr1-015328044-AAAAG-ACCAAACACACCCAACACAAAG	chr1	15328044	AAAAG	ACCAAACACACCCAACACAAAG	9905	VQSRTrancheINDEL95.00to96.00	0	none	0	0	50	1e-6
chr1-015328044-AAAAG-GAAAG	chr1	15328044	AAAAG	GAAAG	9905	VQSRTrancheINDEL95.00to96.00	0	none	2.2000000000000003e-5	0	50	2.2000000000000003e-5
chr1-015328045-AAAGAAAAG-*	chr1	15328045	AAAGAAAAG	*	19689.97	PASS	0	none	0.007776	0	50	0.007776
chr1-015328045-AAAGAAAAG-A	chr1	15328045	AAAGAAAAG	A	19689.97	PASS	0	none	9e-6	0	50	9e-6
chr1-015328045-AAAGAAAAG-AAAAAG	chr1	15328045	AAAGAAAAG	AAAAAG	19689.97	PASS	0	none	0.00795799999999998	0	50	0.00795799999999998
chr1-015328046-AAG-*	chr1	15328046	AAG	*	52197	PASS	0	none	0.01563	0	40	0.01563
chr1-015328046-AAG-A	chr1	15328046	AAG	A	52197	PASS	0.017379	amr	0.02054900000000001	1	40	0.02054900000000001
chr1-015328046-AAG-GAG	chr1	15328046	AAG	GAG	52197	PASS	0	none	0	0	40	1e-6
chr1-015328047-AGAAAAG-*	chr1	15328047	AGAAAAG	*	184620	PASS	0	none	0.03505000000000002	1	38	0.03505000000000002
chr1-015328047-AGAAAAG-A	chr1	15328047	AGAAAAG	A	184620	PASS	0	none	3.3700000000000044e-4	0	38	3.3700000000000044e-4
chr1-015328047-AGAAAAG-AAAAAG	chr1	15328047	AGAAAAG	AAAAAG	184620	PASS	0	none	0.05732500000000001	3	38	0.05732500000000001
chr1-015328047-AGAAAAG-CGAAAAG	chr1	15328047	AGAAAAG	CGAAAAG	184620	PASS	0	none	0	0	38	1e-6
chr1-015328048-GA-*	chr1	15328048	GA	*	252291	PASS	0	none	0.091946	4	32	0.091946
chr1-015328048-GA-AA	chr1	15328048	GA	AA	252291	PASS	0	none	0.08699500000000002	3	32	0.08699500000000002
chr1-015328048-GA-G	chr1	15328048	GA	G	252291	PASS	0.031362	afr	0.002934	0	32	0.031362
chr1-015328048-GA-TA	chr1	15328048	GA	TA	252291	PASS	0	none	2.2000000000000003e-5	0	32	2.2000000000000003e-5
chr1-015328049-AAAAG-*	chr1	15328049	AAAAG	*	67034	PASS	0	none	0.004054	0	74	0.004054
chr1-015328049-AAAAG-A	chr1	15328049	AAAAG	A	67034	PASS	0	none	9e-6	0	74	9e-6
chr1-015328049-AAAAG-AAGAAAG	chr1	15328049	AAAAG	AAGAAAG	67034	PASS	0	none	8.9e-5	0	74	8.9e-5
chr1-015328049-AAAAG-AGAAAG	chr1	15328049	AAAAG	AGAAAG	67034	PASS	0	none	8.920000000000005e-4	0	74	8.920000000000005e-4
chr1-015328049-AAAAG-GAAAG	chr1	15328049	AAAAG	GAAAG	67034	PASS	0	none	0.00970999999999999	0	74	0.00970999999999999
chr1-015328053-GAA-*	chr1	15328053	GAA	*	2333	PASS	0	none	0.00110599999999999	0	46	0.00110599999999999
chr1-015328053-GAA-AAA	chr1	15328053	GAA	AAA	2333	PASS	0	none	0.00105799999999999	0	46	0.00105799999999999
chr1-015328053-GAA-CAA	chr1	15328053	GAA	CAA	2333	PASS	0	none	9e-6	0	46	9e-6
chr1-015328053-GAA-G	chr1	15328053	GAA	G	2333	PASS	0	none	0	0	46	1e-6
chr1-015328053-GAA-TAA	chr1	15328053	GAA	TAA	2333	PASS	0	none	4.490000000000005e-4	0	46	4.490000000000005e-4
chr1-015328065-G-A	chr1	15328065	G	A	644	PASS	0	none	2.9400000000000004e-4	0	88	2.9400000000000004e-4
chr1-015328065-G-C	chr1	15328065	G	C	644	PASS	0	none	0	0	88	1e-6
chr1-015328065-G-T	chr1	15328065	G	T	644	PASS	2.814e-5	nfe	8.9e-5	0	88	8.9e-5
chr1-015328078-T-C	chr1	15328078	T	C	9559	PASS	0.003744	nfe	0.00164399999999999	1	124	0.003744
chr1-015328200-A-C	chr1	15328200	A	C	3894	PASS	0.0028887	eas	0.006956	2	88	0.006956
chr1-015328200-A-T	chr1	15328200	A	T	3894	PASS	0	none	9e-6	0	88	9e-6
chr1-015328235-T-C	chr1	15328235	T	C	222	VQSRTrancheSNP99.80to99.90	0	none	0	0	86	1e-6
chr1-015328235-T-G	chr1	15328235	T	G	222	VQSRTrancheSNP99.80to99.90	2.996e-5	afr	4.270000000000005e-4	0	86	4.270000000000005e-4
chr1-015328238-C-A	chr1	15328238	C	A	52	VQSRTrancheSNP99.80to99.90	3.5e-7	nfe	5.2999999999999994e-5	0	96	5.2999999999999994e-5
chr1-015328238-C-T	chr1	15328238	C	T	52	VQSRTrancheSNP99.80to99.90	1.52e-6	nfe	0	0	96	1.52e-6
chr1-015328241-CTTTT-*	chr1	15328241	CTTTT	*	1306573	ExcessHet	0	none	0	0	82	1e-6
chr1-015328241-CTTTT-C	chr1	15328241	CTTTT	C	1306573	ExcessHet	1.08e-6	nfe	9e-6	0	82	9e-6
chr1-015328241-CTTTT-CT	chr1	15328241	CTTTT	CT	1306573	ExcessHet	0	none	7.030000000000006e-4	1	82	7.030000000000006e-4
chr1-015328241-CTTTT-CTT	chr1	15328241	CTTTT	CTT	1306573	ExcessHet	0	none	0.01205499999999999	0	82	0.01205499999999999
chr1-015328241-CTTTT-CTTT	chr1	15328241	CTTTT	CTTT	1306573	ExcessHet	0	none	0.14067100000000002	14	82	0.14067100000000002
chr1-015328241-CTTTT-CTTTTT	chr1	15328241	CTTTT	CTTTTT	1306573	ExcessHet	0	none	0.21123500000000003	22	82	0.21123500000000003
chr1-015328241-CTTTT-CTTTTTT	chr1	15328241	CTTTT	CTTTTTT	1306573	ExcessHet	0	none	0.01593700000000002	0	82	0.01593700000000002
chr1-015328241-CTTTT-CTTTTTTT	chr1	15328241	CTTTT	CTTTTTTT	1306573	ExcessHet	0	none	6.560000000000002e-4	0	82	6.560000000000002e-4
chr1-015328241-CTTTT-CTTTTTTTT	chr1	15328241	CTTTT	CTTTTTTTT	1306573	ExcessHet	0	none	7.099999999999998e-5	0	82	7.099999999999998e-5
chr1-015328241-CTTTT-CTTTTTTTTT	chr1	15328241	CTTTT	CTTTTTTTTT	1306573	ExcessHet	0	none	0	0	82	1e-6
chr1-015328241-CTTTT-TTTTT	chr1	15328241	CTTTT	TTTTT	1306573	ExcessHet	0	none	5.2999999999999994e-5	0	82	5.2999999999999994e-5
chr1-015328242-TTTTTTTTTTTTTTCC-*	chr1	15328242	TTTTTTTTTTTTTTCC	*	574	PASS	0	none	0.153933	15	46	0.153933
chr1-015328242-TTTTTTTTTTTTTTCC-CTTTTTTTTTTTTTCC	chr1	15328242	TTTTTTTTTTTTTTCC	CTTTTTTTTTTTTTCC	574	PASS	0	none	0	0	46	1e-6
chr1-015328242-TTTTTTTTTTTTTTCC-T	chr1	15328242	TTTTTTTTTTTTTTCC	T	574	PASS	4.52e-6	nfe	0	0	46	4.52e-6
chr1-015328256-C-*	chr1	15328256	C	*	81998	VQSRTrancheINDEL99.90to99.95	0	none	0.006849	0	68	0.006849
chr1-015328256-C-A	chr1	15328256	C	A	81998	VQSRTrancheINDEL99.90to99.95	0.0050145	eas	0.004715	0	68	0.0050145
chr1-015328256-C-CTT	chr1	15328256	C	CTT	81998	VQSRTrancheINDEL99.90to99.95	0	none	0	0	68	1e-6
chr1-015328256-C-CTTT	chr1	15328256	C	CTTT	81998	VQSRTrancheINDEL99.90to99.95	0	none	0	0	68	1e-6
chr1-015328256-C-CTTTT	chr1	15328256	C	CTTTT	81998	VQSRTrancheINDEL99.90to99.95	5.8e-7	nfe	0	0	68	1e-6
chr1-015328256-C-CTTTTT	chr1	15328256	C	CTTTTT	81998	VQSRTrancheINDEL99.90to99.95	4.1862e-4	sas	1.47e-4	0	68	4.1862e-4
chr1-015328256-C-CTTTTTT	chr1	15328256	C	CTTTTTT	81998	VQSRTrancheINDEL99.90to99.95	2.86e-5	sas	2.2000000000000003e-5	0	68	2.86e-5
chr1-015328256-C-CTTTTTTT	chr1	15328256	C	CTTTTTTT	81998	VQSRTrancheINDEL99.90to99.95	1.4315e-4	sas	0	0	68	1.4315e-4
chr1-015328256-C-G	chr1	15328256	C	G	81998	VQSRTrancheINDEL99.90to99.95	1.64e-6	nfe	9e-6	0	68	9e-6
chr1-015328256-C-T	chr1	15328256	C	T	81998	VQSRTrancheINDEL99.90to99.95	0.041001	amr	0.031573	0	68	0.041001
chr1-015328263-C-*	chr1	15328263	C	*	191863	ExcessHet	0	none	0	0	56	1e-6
chr1-015328263-C-A	chr1	15328263	C	A	191863	ExcessHet	0.0065298	eas	0.005353	1	56	0.0065298
chr1-015328263-C-G	chr1	15328263	C	G	191863	ExcessHet	0	none	9e-6	0	56	9e-6
chr1-015328263-C-T	chr1	15328263	C	T	191863	ExcessHet	0.15633	sas	0.07484700000000002	0	56	0.15633
chr1-015328269-C-A	chr1	15328269	C	A	48507	PASS	0.002044	eas	0.002759	0	48	0.002759
chr1-015328269-C-T	chr1	15328269	C	T	48507	PASS	0.029834	amr	0.01516099999999998	0	48	0.029834
chr1-015328675-G-A	chr1	15328675	G	A	48008	PASS	0.027644	afr	0.00880499999999999	5	122	0.027644
chr1-015328718-A-G	chr1	15328718	A	G	39795	PASS	0.016517	nfe	0.00845799999999998	1	82	0.016517
chr1-015328795-C-T	chr1	15328795	C	T	41355	PASS	0.11964	afr	0.01106399999999999	0	0	0.11964
chr1-015328808-G-A	chr1	15328808	G	A	412533	PASS	0.35133	eas	0.133442	0	0	0.35133
chr1-015329163-TA-AA	chr1	15329163	TA	AA	8666	PASS	0	none	0	0	128	1e-6
chr1-015329163-TA-CA	chr1	15329163	TA	CA	8666	PASS	0	none	0	0	128	1e-6
chr1-015329163-TA-GA	chr1	15329163	TA	GA	8666	PASS	0	none	0	0	128	1e-6
chr1-015329163-TA-T	chr1	15329163	TA	T	8666	PASS	0.0012586	eas	0.00130199999999999	0	128	0.00130199999999999
chr1-015329163-TA-TAA	chr1	15329163	TA	TAA	8666	PASS	0	none	0.005415	0	128	0.005415
chr1-015329163-TA-TAAA	chr1	15329163	TA	TAAA	8666	PASS	0	none	0	0	128	1e-6
chr1-015329704-TAA-*	chr1	15329704	TAA	*	446054	ExcessHet	0	none	5.2999999999999994e-5	0	86	5.2999999999999994e-5
chr1-015329704-TAA-AAA	chr1	15329704	TAA	AAA	446054	ExcessHet	0	none	6.100000000000004e-4	0	86	6.100000000000004e-4
chr1-015329704-TAA-T	chr1	15329704	TAA	T	446054	ExcessHet	2.953e-5	amr	2.09e-4	0	86	2.09e-4
chr1-015329704-TAA-TA	chr1	15329704	TAA	TA	446054	ExcessHet	0	none	0.065599	11	86	0.065599
chr1-015329704-TAA-TAAA	chr1	15329704	TAA	TAAA	446054	ExcessHet	0	none	0.16442700000000002	18	86	0.16442700000000002
chr1-015329704-TAA-TAAAA	chr1	15329704	TAA	TAAAA	446054	ExcessHet	0	none	0.004717	0	86	0.004717
chr1-015329704-TAA-TAAAAA	chr1	15329704	TAA	TAAAAA	446054	ExcessHet	0	none	8.9e-5	0	86	8.9e-5
chr1-015329704-TAA-TAAAAAA	chr1	15329704	TAA	TAAAAAA	446054	ExcessHet	0	none	0	0	86	1e-6
chr1-015329704-TAA-TAAAAAAA	chr1	15329704	TAA	TAAAAAAA	446054	ExcessHet	0	none	9e-6	0	86	9e-6
chr1-015329704-TAA-TAAAAAAAA	chr1	15329704	TAA	TAAAAAAAA	446054	ExcessHet	0	none	0	0	86	1e-6
chr1-015329704-TAA-TAAAAAAAAA	chr1	15329704	TAA	TAAAAAAAAA	446054	ExcessHet	0	none	0	0	86	1e-6
chr1-015329714-A-AAC	chr1	15329714	A	AAC	86293	PASS	4.777e-5	amr	5.2999999999999994e-5	0	134	5.2999999999999994e-5
chr1-015329714-A-AC	chr1	15329714	A	AC	86293	PASS	0.014727	afr	0.00896399999999999	5	134	0.014727
chr1-015329714-A-C	chr1	15329714	A	C	86293	PASS	9.9e-6	sas	2.2000000000000003e-5	0	134	2.2000000000000003e-5
chr1-015329899-TC-GC	chr1	15329899	TC	GC	10079	PASS	0	none	5.2999999999999994e-5	0	8	5.2999999999999994e-5
chr1-015329899-TC-T	chr1	15329899	TC	T	10079	PASS	0.0048363	sas	0.00134599999999999	0	8	0.0048363
chr1-015334133-G-T	chr1	15334133	G	T	11044	PASS	0.044419	nfe	0.00828299999999999	0	0	0.044419
chr1-015334153-C-T	chr1	15334153	C	T	740	PASS	0	none	4.480000000000004e-4	0	0	4.480000000000004e-4
chr1-015341780-G-A	chr1	15341780	G	A	8847513	PASS	0.48617	afr	0.3861319999999998	58	134	0.48617
chr1-015341823-G-A	chr1	15341823	G	A	1543739	PASS	0.11085	afr	0.073371	10	134	0.11085
chr1-015344987-G-A	chr1	15344987	G	A	6892853	PASS	0.89426	eas	0.4006489999999993	53	134	0.89426
chr1-015345577-G-A	chr1	15345577	G	A	265784	PASS	0.03538	afr	0.01112999999999999	5	134	0.03538
chr1-015348954-CTATTAT-C	chr1	15348954	CTATTAT	C	43674	PASS	0	none	0	0	128	1e-6
chr1-015348954-CTATTAT-CTAT	chr1	15348954	CTATTAT	CTAT	43674	PASS	0	none	0.01248899999999999	1	128	0.01248899999999999
chr1-015348954-CTATTAT-CTATTATTAT	chr1	15348954	CTATTAT	CTATTATTAT	43674	PASS	0	none	5.41e-4	0	128	5.41e-4
chr1-015348954-CTATTAT-TTATTAT	chr1	15348954	CTATTAT	TTATTAT	43674	PASS	0	none	0	0	128	1e-6
chr1-015349225-C-T	chr1	15349225	C	T	172723	PASS	0.10011	afr	0.01314699999999998	2	134	0.10011
chr1-015352897-G-A	chr1	15352897	G	A	271730	PASS	0.013705	afr	0.01039799999999999	4	134	0.013705
chr1-015352900-C-G	chr1	15352900	C	G	11487	PASS	7.4e-7	nfe	0	0	134	1e-6
chr1-015352900-C-T	chr1	15352900	C	T	11487	PASS	2.3914e-4	mid	2.2999999999999995e-4	2	134	2.3914e-4
chr1-015352996-A-C	chr1	15352996	A	C	982	PASS	7.5e-7	nfe	0	1	134	1e-6
chr1-015358364-C-T	chr1	15358364	C	T	63197	PASS	0.0043933	nfe	0.00259	1	134	0.0043933
chr1-015360338-C-T	chr1	15360338	C	T	2980532	PASS	0.20793	amr	0.154948	21	134	0.20793
chr1-015360462-ACT-A	chr1	15360462	ACT	A	884.97	PASS	2.8104e-4	amr	0	1	134	2.8104e-4
chr1-015360563-A-G	chr1	15360563	A	G	13171405	PASS	0.29581	nfe	0.247168	33	134	0.29581
chr1-015365680-G-*	chr1	15365680	G	*	6468	PASS	0	none	0	0	24	1e-6
chr1-015365680-G-T	chr1	15365680	G	T	6468	PASS	0.0056678	nfe	0.007331	2	24	0.007331
chr1-015365681-A-*	chr1	15365681	A	*	1919	PASS	0	none	0	0	42	1e-6
chr1-015365681-A-T	chr1	15365681	A	T	1919	PASS	0.0014029	afr	0.00206	1	42	0.00206
chr1-015365683-G-*	chr1	15365683	G	*	697	PASS	0	none	0	0	80	1e-6
chr1-015365683-G-T	chr1	15365683	G	T	697	PASS	9.994e-5	nfe	7.490000000000004e-4	0	80	7.490000000000004e-4
chr1-015365685-C-*	chr1	15365685	C	*	251	PASS	0	none	0	0	76	1e-6
chr1-015365685-C-A	chr1	15365685	C	A	251	PASS	2.265e-5	nfe	4.04e-4	0	76	4.04e-4
chr1-015365697-T-*	chr1	15365697	T	*	197	PASS	0	none	0	0	94	1e-6
chr1-015365697-T-A	chr1	15365697	T	A	197	PASS	3.19e-6	nfe	2.720000000000003e-4	0	94	2.720000000000003e-4
chr1-015365714-T-G	chr1	15365714	T	G	587554	PASS	0.063343	nfe	0.060938	8	128	0.063343
chr1-015366014-G-A	chr1	15366014	G	A	644477	PASS	6.5886e-4	amr	2.2000000000000003e-5	0	122	6.5886e-4
chr1-015366014-G-T	chr1	15366014	G	T	644477	PASS	0.06619	mid	0.05772000000000001	11	122	0.06619
chr1-015367382-C-T	chr1	15367382	C	T	75629	PASS	0.040343	afr	0.005853	1	130	0.040343
chr1-015367576-G-A	chr1	15367576	G	A	89994	PASS	0.044959	afr	0.005067	1	26	0.044959
chr1-015367641-G-A	chr1	15367641	G	A	1989427	VQSRTrancheSNP99.70to99.80	0.13552	mid	0.10958800000000002	16	122	0.13552
chr1-015367641-G-T	chr1	15367641	G	T	1989427	VQSRTrancheSNP99.70to99.80	1.2295e-4	nfe	1.47e-4	0	122	1.47e-4
chr1-015367645-TG-GG	chr1	15367645	TG	GG	8858	VQSRTrancheINDEL99.50to99.90	0	none	0.006556	0	18	0.006556
chr1-015367645-TG-T	chr1	15367645	TG	T	8858	VQSRTrancheINDEL99.50to99.90	1.888e-5	nfe	2.2000000000000003e-5	0	18	2.2000000000000003e-5
chr1-015367645-TG-TGG	chr1	15367645	TG	TGG	8858	VQSRTrancheINDEL99.50to99.90	0	none	2.93e-4	0	18	2.93e-4
chr1-015367674-C-T	chr1	15367674	C	T	9166	PASS	0.0041409	afr	4.950000000000003e-4	1	134	0.0041409
chr1-015367734-T-C	chr1	15367734	T	C	10336	PASS	0.0014239	nfe	7.740000000000004e-4	1	130	0.0014239
chr1-015369346-C-T	chr1	15369346	C	T	502317	PASS	0.095082	sas	0.02247900000000002	1	134	0.095082
chr1-015369640-G-A	chr1	15369640	G	A	78116	PASS	0.040064	afr	0.005751	1	134	0.040064
chr1-015374597-G-A	chr1	15374597	G	A	10739	PASS	0.0024309	afr	2.9400000000000004e-4	1	134	0.0024309
chr1-015375634-A-G	chr1	15375634	A	G	915646	PASS	0.076909	afr	0.05576	7	134	0.076909
chr1-015375801-T-G	chr1	15375801	T	G	4388339	PASS	0.70577	afr	0.3267639999999995	40	134	0.70577
chr1-015380641-C-T	chr1	15380641	C	T	2337774	PASS	0.21527	sas	0.13201900000000005	17	134	0.21527
chr1-015381279-A-G	chr1	15381279	A	G	800987	PASS	0.054933	amr	0.019994	3	134	0.054933
chr1-015381488-G-A	chr1	15381488	G	A	7032245	PASS	0.32526	sas	0.25445399999999957	36	134	0.32526
chr1-015381957-C-T	chr1	15381957	C	T	159140	PASS	0.013275	nfe	0.008391	4	134	0.013275
chr1-015382044-A-G	chr1	15382044	A	G	9245673	PASS	0.70443	afr	0.32781799999999955	40	134	0.70443
chr1-015382061-G-A	chr1	15382061	G	A	854094	PASS	0.033732	mid	0.02645300000000001	1	134	0.033732
chr1-015382061-G-T	chr1	15382061	G	T	854094	PASS	1.1081e-4	eas	0	0	134	1.1081e-4
chr1-015391342-A-G	chr1	15391342	A	G	2792861	PASS	0.60984	afr	0.19762900000000003	0	0	0.60984
chr1-015393072-CTTTTTTTTTT-*	chr1	15393072	CTTTTTTTTTT	*	19257	PASS	0	none	9e-6	0	0	9e-6
chr1-015393072-CTTTTTTTTTT-C	chr1	15393072	CTTTTTTTTTT	C	19257	PASS	0	none	0	0	0	1e-6
chr1-015393072-CTTTTTTTTTT-CTT	chr1	15393072	CTTTTTTTTTT	CTT	19257	PASS	0	none	3.6999999999999985e-5	0	0	3.6999999999999985e-5
chr1-015393072-CTTTTTTTTTT-CTTT	chr1	15393072	CTTTTTTTTTT	CTTT	19257	PASS	0	none	2.2000000000000003e-5	0	0	2.2000000000000003e-5
chr1-015393072-CTTTTTTTTTT-CTTTT	chr1	15393072	CTTTTTTTTTT	CTTTT	19257	PASS	0	none	6.999999999999998e-5	0	0	6.999999999999998e-5
chr1-015393072-CTTTTTTTTTT-CTTTTT	chr1	15393072	CTTTTTTTTTT	CTTTTT	19257	PASS	0	none	1.27e-4	0	0	1.27e-4
chr1-015393072-CTTTTTTTTTT-CTTTTTT	chr1	15393072	CTTTTTTTTTT	CTTTTTT	19257	PASS	0	none	2.08e-4	0	0	2.08e-4
chr1-015393072-CTTTTTTTTTT-CTTTTTTT	chr1	15393072	CTTTTTTTTTT	CTTTTTTT	19257	PASS	0	none	0.00103199999999999	0	0	0.00103199999999999
chr1-015393072-CTTTTTTTTTT-CTTTTTTTT	chr1	15393072	CTTTTTTTTTT	CTTTTTTTT	19257	PASS	0	none	0.002331	0	0	0.002331
chr1-015393072-CTTTTTTTTTT-CTTTTTTTTT	chr1	15393072	CTTTTTTTTTT	CTTTTTTTTT	19257	PASS	0	none	0.004527	0	0	0.004527
chr1-015393072-CTTTTTTTTTT-CTTTTTTTTTTT	chr1	15393072	CTTTTTTTTTT	CTTTTTTTTTTT	19257	PASS	0	none	0.0031580000000000002	0	0	0.0031580000000000002
chr1-015393072-CTTTTTTTTTT-CTTTTTTTTTTTT	chr1	15393072	CTTTTTTTTTT	CTTTTTTTTTTTT	19257	PASS	0	none	9.610000000000004e-4	0	0	9.610000000000004e-4
chr1-015393072-CTTTTTTTTTT-CTTTTTTTTTTTTT	chr1	15393072	CTTTTTTTTTT	CTTTTTTTTTTTTT	19257	PASS	0	none	4.03e-4	0	0	4.03e-4
chr1-015393072-CTTTTTTTTTT-CTTTTTTTTTTTTTT	chr1	15393072	CTTTTTTTTTT	CTTTTTTTTTTTTTT	19257	PASS	0	none	5.2999999999999994e-5	0	0	5.2999999999999994e-5
chr1-015393072-CTTTTTTTTTT-TTTTTTTTTTT	chr1	15393072	CTTTTTTTTTT	TTTTTTTTTTT	19257	PASS	0	none	9e-6	0	0	9e-6
chr1-015393284-T-A	chr1	15393284	T	A	3236	PASS	0	none	0	0	0	1e-6
chr1-015393284-T-G	chr1	15393284	T	G	3236	PASS	0	none	0.00188499999999999	0	0	0.00188499999999999
chr1-015397190-CAAA-C	chr1	15397190	CAAA	C	255733.97	ExcessHet	0	none	9e-6	0	76	9e-6
chr1-015397190-CAAA-CA	chr1	15397190	CAAA	CA	255733.97	ExcessHet	0	none	0.00108199999999999	0	76	0.00108199999999999
chr1-015397190-CAAA-CAA	chr1	15397190	CAAA	CAA	255733.97	ExcessHet	0	none	0.073496	4	76	0.073496
chr1-015397190-CAAA-CAAAA	chr1	15397190	CAAA	CAAAA	255733.97	ExcessHet	0	none	0.106125	11	76	0.106125
chr1-015397190-CAAA-CAAAAA	chr1	15397190	CAAA	CAAAAA	255733.97	ExcessHet	0	none	0.002037	0	76	0.002037
chr1-015397190-CAAA-CAAAAAA	chr1	15397190	CAAA	CAAAAAA	255733.97	ExcessHet	0	none	0	0	76	1e-6
chr1-015397225-A-C	chr1	15397225	A	C	46617	PASS	0.023469	afr	0.00355	1	134	0.023469
chr1-015397347-G-A	chr1	15397347	G	A	6078481	PASS	0.46409	nfe	0.392917	68	134	0.46409
chr1-015397507-A-G	chr1	15397507	A	G	2154761	PASS	0.40373	afr	0.27024399999999976	41	134	0.40373
chr1-015397537-A-G	chr1	15397537	A	G	5161314	PASS	0.86785	afr	0.6997350000000006	107	130	0.86785
chr1-015397799-G-A	chr1	15397799	G	A	11442	PASS	0.015344	nfe	0.004502	0	2	0.015344
chr1-015403471-C-T	chr1	15403471	C	T	29781	PASS	0.17079	nfe	0.02139600000000001	0	0	0.17079
chr1-015406491-T-*	chr1	15406491	T	*	72747	PASS	0	none	1.47e-4	0	0	1.47e-4
chr1-015406491-T-A	chr1	15406491	T	A	72747	PASS	0.25858	nfe	0.049568	0	0	0.25858
chr1-015406547-G-A	chr1	15406547	G	A	63940	PASS	0.28036	nfe	0.04262900000000001	0	0	0.28036
chr1-015406547-G-T	chr1	15406547	G	T	63940	PASS	0	none	9e-6	0	0	9e-6
chr1-015410073-G-*	chr1	15410073	G	*	1011	PASS	0	none	0.01783900000000002	0	44	0.01783900000000002
chr1-015410073-G-A	chr1	15410073	G	A	1011	PASS	1.282e-4	sas	8.67e-4	0	44	8.67e-4
chr1-015410307-G-*	chr1	15410307	G	*	29423	PASS	0	none	0.002407	0	24	0.002407
chr1-015410307-G-C	chr1	15410307	G	C	29423	PASS	0.0085212	eas	0.01446899999999999	6	24	0.01446899999999999
chr1-015410311-G-*	chr1	15410311	G	*	24711	PASS	0	none	0.002408	0	30	0.002408
chr1-015410311-G-C	chr1	15410311	G	C	24711	PASS	0.0047863	eas	0.01279599999999999	4	30	0.01279599999999999
chr1-015410315-CGCGA-AGCGA	chr1	15410315	CGCGA	AGCGA	3121	VQSRTrancheINDEL99.95to100.00	0	none	0	0	108	1e-6
chr1-015410315-CGCGA-C	chr1	15410315	CGCGA	C	3121	VQSRTrancheINDEL99.95to100.00	9.048e-5	afr	0.002388	0	108	0.002388
chr1-015410316-G-*	chr1	15410316	G	*	9793	PASS	0	none	0.002382	0	26	0.002382
chr1-015410316-G-C	chr1	15410316	G	C	9793	PASS	0.001166	eas	0.0054	2	26	0.0054
chr1-015410317-CGACCCGGTCTCGGGCCCCGAACCCCCCGATCCCCGGATCCCGCTCCGCCCCGG-*	chr1	15410317	CGACCCGGTCTCGGGCCCCGAACCCCCCGATCCCCGGATCCCGCTCCGCCCCGG	*	2163.97	VQSRTrancheINDEL99.95to100.00	0	none	0.002388	0	108	0.002388
chr1-015410317-CGACCCGGTCTCGGGCCCCGAACCCCCCGATCCCCGGATCCCGCTCCGCCCCGG-C	chr1	15410317	CGACCCGGTCTCGGGCCCCGAACCCCCCGATCCCCGGATCCCGCTCCGCCCCGG	C	2163.97	VQSRTrancheINDEL99.95to100.00	9.55e-6	amr	0	0	108	9.55e-6
chr1-015410317-CGACCCGGTCTCGGGCCCCGAACCCCCCGATCCCCGGATCCCGCTCCGCCCCGG-CCCCGGTCTCGGGCCCCGAACCCCCCGATCCCCGGATCCCGCTCCGCCCCGG	chr1	15410317	CGACCCGGTCTCGGGCCCCGAACCCCCCGATCCCCGGATCCCGCTCCGCCCCGG	CCCCGGTCTCGGGCCCCGAACCCCCCGATCCCCGGATCCCGCTCCGCCCCGG	2163.97	VQSRTrancheINDEL99.95to100.00	0	none	0.00103499999999999	0	108	0.00103499999999999
chr1-015410318-G-*	chr1	15410318	G	*	3934	PASS	0	none	0.003641	0	32	0.003641
chr1-015410318-G-C	chr1	15410318	G	C	3934	PASS	2.1817e-4	eas	0.00166499999999999	1	32	0.00166499999999999
chr1-015410319-A-*	chr1	15410319	A	*	2366	PASS	0	none	0.003641	0	26	0.003641
chr1-015410319-A-C	chr1	15410319	A	C	2366	PASS	1.1306e-4	eas	0.00103299999999999	1	26	0.00103299999999999
chr1-015410323-G-*	chr1	15410323	G	*	1257	PASS	0	none	1.27e-4	0	6	1.27e-4
chr1-015410323-G-C	chr1	15410323	G	C	1257	PASS	1.618e-5	eas	4.480000000000004e-4	1	6	4.480000000000004e-4
chr1-015410325-T-*	chr1	15410325	T	*	798	PASS	0	none	1.27e-4	0	18	1.27e-4
chr1-015410325-T-G	chr1	15410325	T	G	798	PASS	4.12e-6	nfe	2.2899999999999996e-4	1	18	2.2899999999999996e-4
chr1-015410336-G-*	chr1	15410336	G	*	739	PASS	0	none	0	0	20	1e-6
chr1-015410336-G-A	chr1	15410336	G	A	739	PASS	1.029e-4	afr	0	1	20	1.029e-4
chr1-015425819-G-A	chr1	15425819	G	A	974	PASS	0.001755	afr	0	1	134	0.001755
chr1-015425819-G-T	chr1	15425819	G	T	974	PASS	0	none	0	0	134	1e-6
chr1-015427781-G-A	chr1	15427781	G	A	156055	PASS	0.014879	mid	0.015639	0	0	0.015639
chr1-015427988-T-C	chr1	15427988	T	C	19173645	PASS	0.98099	eas	0.6110830000000007	0	0	0.98099
chr1-015428571-C-T	chr1	15428571	C	T	9673	PASS	5.7926e-4	nfe	2.2999999999999995e-4	1	134	5.7926e-4
chr1-015428732-T-TG	chr1	15428732	T	TG	1496.97	PASS	8.001e-5	nfe	0	1	134	8.001e-5
chr1-015428752-C-T	chr1	15428752	C	T	3957578	PASS	0.25764	eas	0.15772100000000003	18	134	0.25764
chr1-015429163-T-G	chr1	15429163	T	G	38	PASS	0	none	5.2999999999999994e-5	0	0	5.2999999999999994e-5
chr1-015429180-G-A	chr1	15429180	G	A	566957	PASS	0.23155	nfe	0.128511	0	0	0.23155
chr1-015429306-G-A	chr1	15429306	G	A	19344	PASS	0	none	0	0	0	1e-6
chr1-015429306-G-C	chr1	15429306	G	C	19344	PASS	0.042903	amr	0.007223	0	0	0.042903
chr1-015440540-C-A	chr1	15440540	C	A	6847411	PASS	0.051699	afr	0.004161	1	134	0.051699
chr1-015440540-C-T	chr1	15440540	C	T	6847411	PASS	0.15466	afr	0.103821	7	134	0.15466
chr1-015440576-C-T	chr1	15440576	C	T	21361	PASS	9.75e-5	afr	1.47e-4	1	134	1.47e-4
chr1-015440628-C-CG	chr1	15440628	C	CG	1030692	PASS	0	none	0	0	134	1e-6
chr1-015440628-C-T	chr1	15440628	C	T	1030692	PASS	0.034178	mid	0.019703	3	134	0.034178
chr1-015442501-C-T	chr1	15442501	C	T	2159000	PASS	0.077372	eas	0.034607	8	134	0.077372
chr1-015442643-G-A	chr1	15442643	G	A	5166529	PASS	0.43453	eas	0.127984	13	134	0.43453
chr1-015442650-C-T	chr1	15442650	C	T	26659	PASS	0.0012604	nfe	4.500000000000005e-4	1	134	0.0012604
chr1-015442714-C-A	chr1	15442714	C	A	219	PASS	0	none	0	1	130	1e-6
chr1-015443349-G-A	chr1	15443349	G	A	757799	PASS	0.032657	mid	0.01943900000000001	3	134	0.032657
chr1-015443606-C-A	chr1	15443606	C	A	7217105	PASS	0.23176	nfe	0.198027	41	134	0.23176
chr1-015443607-G-A	chr1	15443607	G	A	3592330	PASS	0.12427	afr	0.10129700000000004	8	134	0.12427
chr1-015444661-C-T	chr1	15444661	C	T	19575	PASS	3.765e-5	sas	8.9e-5	1	134	8.9e-5
chr1-015444853-G-A	chr1	15444853	G	A	9473	PASS	1.119e-4	amr	7.099999999999998e-5	1	134	1.119e-4
chr1-015445562-G-A	chr1	15445562	G	A	11835240	PASS	2.6994e-4	sas	0	0	134	2.6994e-4
chr1-015445562-G-GT	chr1	15445562	G	GT	11835240	PASS	0	none	2.7300000000000035e-4	0	134	2.7300000000000035e-4
chr1-015445562-G-T	chr1	15445562	G	T	11835240	PASS	0.41345	mid	0.3617539999999999	62	134	0.41345
chr1-015446438-A-*	chr1	15446438	A	*	14379253	PASS	0	none	0	0	132	1e-6
chr1-015446438-A-G	chr1	15446438	A	G	14379253	PASS	0.74593	afr	0.5246520000000007	73	132	0.74593
chr1-015448505-ATTT-A	chr1	15448505	ATTT	A	18944	PASS	0	none	1.6699999999999994e-4	0	0	1.6699999999999994e-4
chr1-015448505-ATTT-AT	chr1	15448505	ATTT	AT	18944	PASS	0	none	9.370000000000004e-4	0	0	9.370000000000004e-4
chr1-015448505-ATTT-ATT	chr1	15448505	ATTT	ATT	18944	PASS	0	none	0.00877599999999999	0	0	0.00877599999999999
chr1-015448505-ATTT-ATTTT	chr1	15448505	ATTT	ATTTT	18944	PASS	0	none	0.003183	0	0	0.003183
chr1-015448505-ATTT-ATTTTT	chr1	15448505	ATTT	ATTTTT	18944	PASS	0	none	2.93e-4	0	0	2.93e-4
chr1-015448505-ATTT-ATTTTTT	chr1	15448505	ATTT	ATTTTTT	18944	PASS	0	none	1.47e-4	0	0	1.47e-4
chr1-015448505-ATTT-TTTT	chr1	15448505	ATTT	TTTT	18944	PASS	0	none	0	0	0	1e-6
chr1-015456586-T-C	chr1	15456586	T	C	1131760	PASS	0.20457	mid	0.11800900000000002	13	134	0.20457
chr1-015456601-GAA-G	chr1	15456601	GAA	G	8359943.97	PASS	9.9425e-4	sas	0.004595	0	130	0.004595
chr1-015456601-GAA-GA	chr1	15456601	GAA	GA	8359943.97	PASS	0	none	0.9397360000000002	130	130	0.9397360000000002
chr1-015456601-GAA-GAAA	chr1	15456601	GAA	GAAA	8359943.97	PASS	0	none	9e-6	0	130	9e-6
chr1-015456602-A-*	chr1	15456602	A	*	94	PASS	0	none	0.9447210000000004	130	130	0.9447210000000004
chr1-015456602-A-G	chr1	15456602	A	G	94	PASS	0	none	0	0	130	1e-6
chr1-015456622-C-CA	chr1	15456622	C	CA	12312028.97	PASS	0.99714	nfe	0.969267	134	134	0.99714
chr1-015456727-C-T	chr1	15456727	C	T	2064512	PASS	0.13549	afr	0.106561	13	134	0.13549
chr1-015456801-C-G	chr1	15456801	C	G	662625	PASS	0.038579	nfe	0.02690300000000001	5	134	0.038579
chr1-015456886-C-T	chr1	15456886	C	T	2653044	PASS	0.19456	eas	0.12145000000000002	13	134	0.19456
chr1-015457058-T-TG	chr1	15457058	T	TG	4419687.97	PASS	0.23518	afr	0.154032	35	134	0.23518
chr1-015457150-G-A	chr1	15457150	G	A	161121	PASS	0.090997	amr	0.006292	1	134	0.090997
chr1-015457276-A-G	chr1	15457276	A	G	1937839	PASS	0.19514	eas	0.12192700000000002	13	132	0.19514
chr1-015457524-C-A	chr1	15457524	C	A	1571372	PASS	0	none	9e-6	0	6	9e-6
chr1-015457524-C-G	chr1	15457524	C	G	1571372	PASS	0	none	9e-6	0	6	9e-6
chr1-015457524-C-T	chr1	15457524	C	T	1571372	PASS	0.67371	eas	0.3974529999999994	3	6	0.67371
chr1-015457609-CAAAAA-*	chr1	15457609	CAAAAA	*	82762	PASS	0	none	6.999999999999998e-5	0	0	6.999999999999998e-5
chr1-015457609-CAAAAA-AAAAAA	chr1	15457609	CAAAAA	AAAAAA	82762	PASS	0	none	0.002781	0	0	0.002781
chr1-015457609-CAAAAA-C	chr1	15457609	CAAAAA	C	82762	PASS	0	none	0	0	0	1e-6
chr1-015457609-CAAAAA-CA	chr1	15457609	CAAAAA	CA	82762	PASS	0	none	5.2999999999999994e-5	0	0	5.2999999999999994e-5
chr1-015457609-CAAAAA-CAA	chr1	15457609	CAAAAA	CAA	82762	PASS	0	none	0.00110399999999999	0	0	0.00110399999999999
chr1-015457609-CAAAAA-CAAA	chr1	15457609	CAAAAA	CAAA	82762	PASS	0	none	0.004936	0	0	0.004936
chr1-015457609-CAAAAA-CAAAA	chr1	15457609	CAAAAA	CAAAA	82762	PASS	0	none	0.02662100000000001	0	0	0.02662100000000001
chr1-015457609-CAAAAA-CAAAAAA	chr1	15457609	CAAAAA	CAAAAAA	82762	PASS	0	none	0.01626800000000001	0	0	0.01626800000000001
chr1-015457609-CAAAAA-CAAAAAAA	chr1	15457609	CAAAAA	CAAAAAAA	82762	PASS	0	none	9.610000000000004e-4	0	0	9.610000000000004e-4
chr1-015457609-CAAAAA-CAAAAAAAA	chr1	15457609	CAAAAA	CAAAAAAAA	82762	PASS	0	none	3.6999999999999985e-5	0	0	3.6999999999999985e-5
chr1-015457609-CAAAAA-CAAAAAAAAA	chr1	15457609	CAAAAA	CAAAAAAAAA	82762	PASS	0	none	9e-6	0	0	9e-6
chr1-015457609-CAAAAA-CAATAAAAAAAAA	chr1	15457609	CAAAAA	CAATAAAAAAAAA	82762	PASS	0	none	0	0	0	1e-6
chr1-015457609-CAAAAA-TAAAAA	chr1	15457609	CAAAAA	TAAAAA	82762	PASS	0	none	0	0	0	1e-6
chr1-015457721-C-T	chr1	15457721	C	T	372431	PASS	0.30761	nfe	0.141109	0	0	0.30761
chr1-015461588-A-C	chr1	15461588	A	C	14194	VQSRTrancheSNP99.90to99.95	5.0353e-4	sas	3.160000000000005e-4	1	134	5.0353e-4
chr1-015461774-A-C	chr1	15461774	A	C	33338150	PASS	0.75873	nfe	0.7075820000000007	90	134	0.75873
chr1-015461996-C-T	chr1	15461996	C	T	5645952	PASS	0.37689	mid	0.25745699999999977	23	58	0.37689
chr1-015462135-G-A	chr1	15462135	G	A	9822222	PASS	0.38007	mid	0.21708	0	0	0.38007
chr1-015462198-C-T	chr1	15462198	C	T	8448553	PASS	0.34452	mid	0.207703	0	0	0.34452
chr1-015462271-TA-T	chr1	15462271	TA	T	6693078.97	PASS	0.33758	mid	0.21090000000000003	0	0	0.33758
chr1-015462294-A-G	chr1	15462294	A	G	3990476	PASS	0.33402	mid	0.21407	0	0	0.33402
chr1-015462294-A-T	chr1	15462294	A	T	3990476	PASS	6.939e-5	nfe	2.2000000000000003e-5	0	0	6.939e-5
chr1-015462322-G-C	chr1	15462322	G	C	2920048	PASS	0.31955	mid	0.217348	0	0	0.31955
chr1-015462585-T-G	chr1	15462585	T	G	4408645	PASS	0.35099	mid	0.26568199999999953	47	134	0.35099
chr1-015462681-C-T	chr1	15462681	C	T	5924418	PASS	0.35941	mid	0.26565499999999953	44	134	0.35941
chr1-015462802-A-C	chr1	15462802	A	C	14741683	PASS	0.61388	afr	0.3623759999999999	57	134	0.61388
chr1-015462951-C-G	chr1	15462951	C	G	8472293	PASS	0.60816	afr	0.3612129999999999	57	134	0.60816
chr1-015462955-T-A	chr1	15462955	T	A	8472930	PASS	0.6433	afr	0.364889	57	134	0.6433
chr1-015463050-G-C	chr1	15463050	G	C	4483714	PASS	0.32976	afr	0.25609999999999966	44	134	0.32976
chr1-015463050-G-T	chr1	15463050	G	T	4483714	PASS	0	none	0	0	134	1e-6
chr1-015463238-A-G	chr1	15463238	A	G	7939025	PASS	0.42343	mid	0.3583219999999998	58	134	0.42343
chr1-015463284-T-C	chr1	15463284	T	C	71784	PASS	0.0049041	mid	0.002841	2	134	0.0049041
chr1-015463353-C-T	chr1	15463353	C	T	158603	PASS	0.058681	afr	0.004288	1	134	0.058681
chr1-015463366-T-C	chr1	15463366	T	C	2979483	PASS	0.20793	afr	0.08701700000000002	11	134	0.20793
chr1-015463518-G-A	chr1	15463518	G	A	2650901	PASS	0.12663	afr	0.073371	11	134	0.12663
chr1-015465931-C-G	chr1	15465931	C	G	4994485	PASS	0.64502	afr	0.244821	34	134	0.64502
chr1-015465931-C-T	chr1	15465931	C	T	4994485	PASS	8.7e-7	nfe	0	0	134	1e-6
chr1-015466245-C-T	chr1	15466245	C	T	150883	PASS	0.019477	mid	0.01094599999999999	4	132	0.019477
chr1-015467418-G-A	chr1	15467418	G	A	11164675	PASS	0.26619	afr	0.198	33	134	0.26619
chr1-015467516-A-G	chr1	15467516	A	G	341898	PASS	0.0098558	mid	0.006292	1	134	0.0098558
chr1-015467574-A-G	chr1	15467574	A	G	7425	PASS	0.0015947	eas	1.0799999999999996e-4	1	134	0.0015947
chr1-015471938-T-C	chr1	15471938	T	C	970049	PASS	0.27537	eas	0.03902700000000002	3	134	0.27537
chr1-015471956-G-C	chr1	15471956	G	C	78568	PASS	0.005943	nfe	0.002415	2	134	0.005943
chr1-015472108-T-*	chr1	15472108	T	*	96418	PASS	0	none	0	0	130	1e-6
chr1-015472108-T-A	chr1	15472108	T	A	96418	PASS	2.11e-6	nfe	9e-6	0	130	9e-6
chr1-015472108-T-G	chr1	15472108	T	G	96418	PASS	0.010669	nfe	0.004543	3	130	0.010669
chr1-015475973-GA-G	chr1	15475973	GA	G	771657.97	PASS	0.10652	nfe	0.099729	18	130	0.10652
chr1-015475973-GA-GAA	chr1	15475973	GA	GAA	771657.97	PASS	0	none	0.02012400000000002	1	130	0.02012400000000002
chr1-015475973-GA-GAAA	chr1	15475973	GA	GAAA	771657.97	PASS	0	none	9e-6	0	130	9e-6
chr1-015475974-A-*	chr1	15475974	A	*	566	PASS	0	none	0.099707	18	122	0.099707
chr1-015475974-A-G	chr1	15475974	A	G	566	PASS	2.3265e-4	amr	9e-6	0	122	2.3265e-4
chr1-015476095-GC-AC	chr1	15476095	GC	AC	2513	VQSRTrancheINDEL95.00to96.00	0	none	0	1	134	1e-6
chr1-015476095-GC-CC	chr1	15476095	GC	CC	2513	VQSRTrancheINDEL95.00to96.00	0	none	9e-6	0	134	9e-6
chr1-015476095-GC-G	chr1	15476095	GC	G	2513	VQSRTrancheINDEL95.00to96.00	2.118e-5	nfe	9e-6	0	134	2.118e-5
chr1-015476100-G-A	chr1	15476100	G	A	1772	PASS	0.0028653	eas	9e-6	1	134	0.0028653
chr1-015476430-G-T	chr1	15476430	G	T	826857	PASS	0.136	afr	0.031789	1	134	0.136
chr1-015481235-C-T	chr1	15481235	C	T	537332	VQSRTrancheSNP99.70to99.80	0.017199	sas	0.01291099999999999	1	134	0.017199
chr1-015481703-C-T	chr1	15481703	C	T	7310088	PASS	0.52267	eas	0.17550400000000002	0	0	0.52267
chr1-015481735-C-T	chr1	15481735	C	T	64353	VQSRTrancheSNP99.90to99.95	0.004791	nfe	0.002008	0	0	0.004791
chr1-015481794-C-T	chr1	15481794	C	T	4354499	PASS	0.57108	eas	0.176577	0	0	0.57108
chr1-015482207-C-T	chr1	15482207	C	T	4030754	PASS	0.52833	eas	0.23046800000000003	31	134	0.52833
chr1-015482272-G-A	chr1	15482272	G	A	5082613	PASS	0.54352	eas	0.23357000000000003	31	134	0.54352
chr1-015482377-G-A	chr1	15482377	G	A	6300524	PASS	0.52809	eas	0.230818	31	134	0.52809
chr1-015482541-G-A	chr1	15482541	G	A	2601354	PASS	0.53883	eas	0.228745	27	126	0.53883
chr1-015483211-T-*	chr1	15483211	T	*	12032504	PASS	0	none	0	0	134	1e-6
chr1-015483211-T-C	chr1	15483211	T	C	12032504	PASS	0.69958	afr	0.46687099999999937	66	134	0.69958
chr1-015483381-G-A	chr1	15483381	G	A	9529178	PASS	0.54723	eas	0.240422	31	134	0.54723
chr1-015483435-G-A	chr1	15483435	G	A	111343	PASS	0.0073068	nfe	0.003651	2	134	0.0073068
chr1-015483461-C-G	chr1	15483461	C	G	8978	PASS	0	none	2.2000000000000003e-5	0	134	2.2000000000000003e-5
chr1-015483461-C-T	chr1	15483461	C	T	8978	PASS	3.1207e-4	nfe	1.0799999999999996e-4	1	134	3.1207e-4
chr1-015485937-A-G	chr1	15485937	A	G	36622840	PASS	0.99838	nfe	0.9889950000000004	134	134	0.99838
chr1-015486170-G-T	chr1	15486170	G	T	2252519	PASS	0.23377	mid	0.197676	35	134	0.23377
chr1-015487239-G-A	chr1	15487239	G	A	231624	PASS	0.01546	nfe	0.00800199999999998	1	134	0.01546
chr1-015487256-C-T	chr1	15487256	C	T	32432994	PASS	0.99843	nfe	0.9914340000000004	134	134	0.99843
chr1-015487474-A-C	chr1	15487474	A	C	14447894	PASS	0.85337	afr	0.5687840000000002	72	132	0.85337
chr1-015490823-A-C	chr1	15490823	A	C	477663	PASS	0	none	2.2000000000000003e-5	0	0	2.2000000000000003e-5
chr1-015490823-A-T	chr1	15490823	A	T	477663	PASS	0.23193	afr	0.123125	0	0	0.23193
chr1-015490824-T-C	chr1	15490824	T	C	485181	PASS	0.28122	afr	0.12609900000000002	0	0	0.28122
chr1-015490839-G-A	chr1	15490839	G	A	589185	PASS	0.48064	eas	0.17612100000000003	0	0	0.48064
chr1-015490865-CAAAAAA-*	chr1	15490865	CAAAAAA	*	295503	PASS	0	none	0	0	0	1e-6
chr1-015490865-CAAAAAA-AAAAAAA	chr1	15490865	CAAAAAA	AAAAAAA	295503	PASS	0	none	8.9e-5	0	0	8.9e-5
chr1-015490865-CAAAAAA-C	chr1	15490865	CAAAAAA	C	295503	PASS	0	none	9e-6	0	0	9e-6
chr1-015490865-CAAAAAA-CA	chr1	15490865	CAAAAAA	CA	295503	PASS	0	none	5.2999999999999994e-5	0	0	5.2999999999999994e-5
chr1-015490865-CAAAAAA-CAA	chr1	15490865	CAAAAAA	CAA	295503	PASS	0	none	7.010000000000006e-4	0	0	7.010000000000006e-4
chr1-015490865-CAAAAAA-CAAA	chr1	15490865	CAAAAAA	CAAA	295503	PASS	0	none	0.0044	0	0	0.0044
chr1-015490865-CAAAAAA-CAAAA	chr1	15490865	CAAAAAA	CAAAA	295503	PASS	0	none	0.02258200000000002	0	0	0.02258200000000002
chr1-015490865-CAAAAAA-CAAAAA	chr1	15490865	CAAAAAA	CAAAAA	295503	PASS	0	none	0.09162	0	0	0.09162
chr1-015490865-CAAAAAA-CAAAAAAA	chr1	15490865	CAAAAAA	CAAAAAAA	295503	PASS	0	none	0.05103200000000001	0	0	0.05103200000000001
chr1-015490865-CAAAAAA-CAAAAAAAA	chr1	15490865	CAAAAAA	CAAAAAAAA	295503	PASS	0	none	0.004018	0	0	0.004018
chr1-015490865-CAAAAAA-CAAAAAAAAA	chr1	15490865	CAAAAAA	CAAAAAAAAA	295503	PASS	0	none	3.150000000000005e-4	0	0	3.150000000000005e-4
chr1-015490865-CAAAAAA-CAAAAAAAAAA	chr1	15490865	CAAAAAA	CAAAAAAAAAA	295503	PASS	0	none	0	0	0	1e-6
chr1-015490865-CAAAAAA-TAAAAAA	chr1	15490865	CAAAAAA	TAAAAAA	295503	PASS	0	none	0	0	0	1e-6
chr1-015491024-AG-A	chr1	15491024	AG	A	1278392.97	PASS	0.21716	afr	0.18411	25	116	0.21716
chr1-015491168-T-C	chr1	15491168	T	C	158680	PASS	0.018197	nfe	0.01099699999999999	1	128	0.018197
chr1-015491654-T-A	chr1	15491654	T	A	921778	PASS	0.39051	afr	0.195878	0	4	0.39051
chr1-015491665-G-A	chr1	15491665	G	A	5827	PASS	0.0019399	nfe	0.00124899999999999	0	2	0.0019399
chr1-015491665-G-T	chr1	15491665	G	T	5827	PASS	0	none	0	0	2	1e-6
chr1-015492994-C-A	chr1	15492994	C	A	421	PASS	0	none	0	1	134	1e-6
chr1-015493273-C-A	chr1	15493273	C	A	5458972	PASS	0.8511	afr	0.5255850000000006	60	114	0.8511
chr1-015493332-T-A	chr1	15493332	T	A	1850449	PASS	0.42699	afr	0.221783	20	94	0.42699
chr1-015493332-T-C	chr1	15493332	T	C	1850449	PASS	1.0578e-4	nfe	3.6999999999999985e-5	0	94	1.0578e-4
chr1-015493546-C-T	chr1	15493546	C	T	3180697	PASS	0.56089	eas	0.2579349999999998	35	130	0.56089
chr1-015493812-A-AC	chr1	15493812	A	AC	10243376.97	PASS	0.42046	afr	0.24322900000000003	36	134	0.42046
chr1-015493817-A-G	chr1	15493817	A	G	719489	PASS	0.02308	nfe	0.01582800000000001	4	134	0.02308
chr1-015494081-T-A	chr1	15494081	T	A	16480588	PASS	0.84871	afr	0.5638900000000002	72	134	0.84871
chr1-015494112-A-G	chr1	15494112	A	G	13035519	PASS	0.72846	afr	0.5324190000000008	71	134	0.72846
chr1-015494123-A-G	chr1	15494123	A	G	12531817	PASS	0.84732	afr	0.5617790000000001	72	134	0.84732
chr1-015494123-A-T	chr1	15494123	A	T	12531817	PASS	0	none	0	0	134	1e-6
chr1-015495178-C-T	chr1	15495178	C	T	4274251	PASS	0.41202	afr	0.241933	36	134	0.41202
chr1-015495548-T-C	chr1	15495548	T	C	2467748	PASS	0.41316	afr	0.232329	36	134	0.41316
chr1-015495578-A-G	chr1	15495578	A	G	2850559	PASS	0.55546	eas	0.2638189999999994	35	134	0.55546
chr1-015504543-G-A	chr1	15504543	G	A	140385	PASS	0.019833	nfe	0.00862599999999998	1	134	0.019833
chr1-015505888-G-T	chr1	15505888	G	T	8234379	PASS	0.68975	afr	0.5282250000000007	71	134	0.68975
chr1-015506048-T-C	chr1	15506048	T	C	18133603	PASS	0.69626999999999994	afr	0.5299300000000007	71	134	0.69626999999999994
chr1-015506850-C-T	chr1	15506850	C	T	361453	PASS	0.025651	nfe	0.019862	1	134	0.025651
chr1-015506859-T-A	chr1	15506859	T	A	10074	PASS	0.020165	nfe	0.00476	1	26	0.020165
chr1-015507208-G-A	chr1	15507208	G	A	360	PASS	0	none	0	1	134	1e-6
chr1-015507665-T-C	chr1	15507665	T	C	5155130	PASS	0.69277	afr	0.5038480000000006	71	134	0.69277
chr1-015507802-G-A	chr1	15507802	G	A	9604010	PASS	0.69538	afr	0.5294160000000007	71	134	0.69538
chr1-015507865-A-G	chr1	15507865	A	G	3173391	PASS	0.16796	mid	0.132907	25	134	0.16796
chr1-015507996-G-A	chr1	15507996	G	A	9290180	PASS	0.69434	afr	0.5296590000000007	71	134	0.69434
chr1-015508045-T-C	chr1	15508045	T	C	52176	PASS	0.0074081	sas	0.003448	3	132	0.0074081
chr1-015518120-A-G	chr1	15518120	A	G	22463397	PASS	0.69624	afr	0.5298490000000007	71	134	0.69624
chr1-015518223-G-A	chr1	15518223	G	A	545770	PASS	0.017951	nfe	0.00823599999999999	2	134	0.017951
chr1-015518431-C-T	chr1	15518431	C	T	18184214	PASS	0.69647	afr	0.5296320000000007	71	134	0.69647
chr1-015518499-C-A	chr1	15518499	C	A	24244	PASS	0	none	9e-6	0	134	9e-6
chr1-015518499-C-T	chr1	15518499	C	T	24244	PASS	0.0020139	eas	5.640000000000005e-4	1	134	0.0020139
chr1-015518527-C-*	chr1	15518527	C	*	17104488	PASS	0	none	0	0	134	1e-6
chr1-015518527-C-CTGAG	chr1	15518527	C	CTGAG	17104488	PASS	0.70455	afr	0.5108280000000006	71	134	0.70455
chr1-015518527-C-CTGCG	chr1	15518527	C	CTGCG	17104488	PASS	0	none	0	0	134	1e-6
chr1-015518527-C-G	chr1	15518527	C	G	17104488	PASS	0	none	0	0	134	1e-6
chr1-015523988-G-A	chr1	15523988	G	A	11560536	PASS	0.83065	afr	0.5546620000000001	72	134	0.83065
chr1-015524058-C-CG	chr1	15524058	C	CG	15026016	PASS	1.4e-6	nfe	5.2999999999999994e-5	0	134	5.2999999999999994e-5
chr1-015524058-C-CGAGGGCG	chr1	15524058	C	CGAGGGCG	15026016	PASS	3.1157e-4	amr	2.9400000000000004e-4	0	134	3.1157e-4
chr1-015524058-C-CGGGGGCG	chr1	15524058	C	CGGGGGCG	15026016	PASS	0.68633	afr	0.5247080000000007	71	134	0.68633
chr1-015524058-C-CGGGGGCGG	chr1	15524058	C	CGGGGGCGG	15026016	PASS	0	none	8.9e-5	0	134	8.9e-5
chr1-015524058-C-CGGGGGGCG	chr1	15524058	C	CGGGGGGCG	15026016	PASS	0	none	0	0	134	1e-6
chr1-015524058-C-CTGGGGCG	chr1	15524058	C	CTGGGGCG	15026016	PASS	0	none	0	0	134	1e-6
chr1-015524058-C-G	chr1	15524058	C	G	15026016	PASS	2.65e-5	eas	1.88e-4	0	134	1.88e-4
chr1-015524108-GC-AC	chr1	15524108	GC	AC	11972956	PASS	0	none	0.242986	36	134	0.242986
chr1-015524108-GC-G	chr1	15524108	GC	G	11972956	PASS	0	none	0	0	134	1e-6
chr1-015524118-G-A	chr1	15524118	G	A	26038475	PASS	0.69477	afr	0.5293890000000007	71	134	0.69477
chr1-015524181-C-T	chr1	15524181	C	T	12333	PASS	1.0896e-4	amr	7.099999999999998e-5	1	134	1.0896e-4
chr1-015524297-GC-*	chr1	15524297	GC	*	4649572	PASS	0	none	1.6699999999999994e-4	0	126	1.6699999999999994e-4
chr1-015524297-GC-AC	chr1	15524297	GC	AC	4649572	PASS	0	none	0	0	126	1e-6
chr1-015524297-GC-G	chr1	15524297	GC	G	4649572	PASS	0.42032	afr	0.236944	35	126	0.42032
chr1-015524298-C-*	chr1	15524298	C	*	351	PASS	0	none	0.237214	35	126	0.237214
chr1-015524298-C-G	chr1	15524298	C	G	351	PASS	0	none	0	0	126	1e-6
chr1-015524461-GCCGCCCCAGAACACGCTCCGCGTCACCGCC-*	chr1	15524461	GCCGCCCCAGAACACGCTCCGCGTCACCGCC	*	7712702	PASS	0	none	9e-6	0	24	9e-6
chr1-015524461-GCCGCCCCAGAACACGCTCCGCGTCACCGCC-ACCGCCCCAGAACACGCTCCGCGTCACCGCC	chr1	15524461	GCCGCCCCAGAACACGCTCCGCGTCACCGCC	ACCGCCCCAGAACACGCTCCGCGTCACCGCC	7712702	PASS	0	none	5.850000000000005e-4	0	24	5.850000000000005e-4
chr1-015524461-GCCGCCCCAGAACACGCTCCGCGTCACCGCC-CCCGCCCCAGAACACGCTCCGCGTCACCGCC	chr1	15524461	GCCGCCCCAGAACACGCTCCGCGTCACCGCC	CCCGCCCCAGAACACGCTCCGCGTCACCGCC	7712702	PASS	0	none	0.4456579999999993	10	24	0.4456579999999993
chr1-015524461-GCCGCCCCAGAACACGCTCCGCGTCACCGCC-G	chr1	15524461	GCCGCCCCAGAACACGCTCCGCGTCACCGCC	G	7712702	PASS	0	none	0	0	24	1e-6
chr1-015524478-TC-*	chr1	15524478	TC	*	6980622	VQSRTrancheINDEL95.00to96.00	0	none	3.6999999999999985e-5	0	14	3.6999999999999985e-5
chr1-015524478-TC-CC	chr1	15524478	TC	CC	6980622	VQSRTrancheINDEL95.00to96.00	0	none	0	0	14	1e-6
chr1-015524478-TC-T	chr1	15524478	TC	T	6980622	VQSRTrancheINDEL95.00to96.00	0.66347	afr	0.43610399999999994	7	14	0.66347
chr1-015524569-A-*	chr1	15524569	A	*	2587581.97	VQSRTrancheINDEL95.00to96.00	0	none	9e-6	0	0	9e-6
chr1-015524569-A-ATCCCCGAACTGACCTCACG	chr1	15524569	A	ATCCCCGAACTGACCTCACG	2587581.97	VQSRTrancheINDEL95.00to96.00	0	none	0	0	0	1e-6
chr1-015524569-A-ATCCCCGCACTGACCCCACG	chr1	15524569	A	ATCCCCGCACTGACCCCACG	2587581.97	VQSRTrancheINDEL95.00to96.00	0	none	0	0	0	1e-6
chr1-015524569-A-ATCCCCGCACTGACCGCACG	chr1	15524569	A	ATCCCCGCACTGACCGCACG	2587581.97	VQSRTrancheINDEL95.00to96.00	0	none	0	0	0	1e-6
chr1-015524569-A-ATCCCCGCACTGACCTCACG	chr1	15524569	A	ATCCCCGCACTGACCTCACG	2587581.97	VQSRTrancheINDEL95.00to96.00	0.71351	afr	0.27672699999999956	0	0	0.71351
chr1-015524569-A-ATCCCCGCCCTGACCTCACG	chr1	15524569	A	ATCCCCGCCCTGACCTCACG	2587581.97	VQSRTrancheINDEL95.00to96.00	0	none	0	0	0	1e-6
chr1-015534308-C-T	chr1	15534308	C	T	4475742	PASS	0.40818	afr	0.241906	36	134	0.40818
chr1-015534426-T-TATA	chr1	15534426	T	TATA	47609.97	PASS	0.0037202	nfe	0.003854	1	128	0.003854
chr1-015536362-G-A	chr1	15536362	G	A	384574	PASS	0.11149	afr	0.02653100000000001	1	132	0.11149
chr1-015536856-CTTT-C	chr1	15536856	CTTT	C	348067	ExcessHet	0	none	0	0	94	1e-6
chr1-015536856-CTTT-CT	chr1	15536856	CTTT	CT	348067	ExcessHet	0	none	0.00117899999999999	0	94	0.00117899999999999
chr1-015536856-CTTT-CTT	chr1	15536856	CTTT	CTT	348067	ExcessHet	0	none	0.105721	8	94	0.105721
chr1-015536856-CTTT-CTTTT	chr1	15536856	CTTT	CTTTT	348067	ExcessHet	0	none	0.118606	13	94	0.118606
chr1-015536856-CTTT-CTTTTT	chr1	15536856	CTTT	CTTTTT	348067	ExcessHet	0	none	5.41e-4	0	94	5.41e-4
chr1-015536856-CTTT-TTTT	chr1	15536856	CTTT	TTTT	348067	ExcessHet	0	none	9e-6	0	94	9e-6
chr1-015546891-A-G	chr1	15546891	A	G	3876915	PASS	0.55682	eas	0.27898999999999957	35	134	0.55682
chr1-015546891-A-T	chr1	15546891	A	T	3876915	PASS	0	none	0	0	134	1e-6
chr1-015546915-CTTTTTTTT-*	chr1	15546915	CTTTTTTTT	*	3082385	ExcessHet	0	none	2.09e-4	0	120	2.09e-4
chr1-015546915-CTTTTTTTT-C	chr1	15546915	CTTTTTTTT	C	3082385	ExcessHet	1.61e-6	nfe	9e-6	0	120	9e-6
chr1-015546915-CTTTTTTTT-CT	chr1	15546915	CTTTTTTTT	CT	3082385	ExcessHet	0	none	9e-6	0	120	9e-6
chr1-015546915-CTTTTTTTT-CTT	chr1	15546915	CTTTTTTTT	CTT	3082385	ExcessHet	0	none	4.500000000000005e-4	0	120	4.500000000000005e-4
chr1-015546915-CTTTTTTTT-CTTT	chr1	15546915	CTTTTTTTT	CTTT	3082385	ExcessHet	0	none	0.002464	1	120	0.002464
chr1-015546915-CTTTTTTTT-CTTTT	chr1	15546915	CTTTTTTTT	CTTTT	3082385	ExcessHet	0	none	0.013011	2	120	0.013011
chr1-015546915-CTTTTTTTT-CTTTTCTTTTCTTTTTTTTT	chr1	15546915	CTTTTTTTT	CTTTTCTTTTCTTTTTTTTT	3082385	ExcessHet	0	none	2.2000000000000003e-5	0	120	2.2000000000000003e-5
chr1-015546915-CTTTTTTTT-CTTTTCTTTTCTTTTTTTTTT	chr1	15546915	CTTTTTTTT	CTTTTCTTTTCTTTTTTTTTT	3082385	ExcessHet	0	none	0	0	120	1e-6
chr1-015546915-CTTTTTTTT-CTTTTCTTTTCTTTTTTTTTTTTT	chr1	15546915	CTTTTTTTT	CTTTTCTTTTCTTTTTTTTTTTTT	3082385	ExcessHet	0	none	0	0	120	1e-6
chr1-015546915-CTTTTTTTT-CTTTTT	chr1	15546915	CTTTTTTTT	CTTTTT	3082385	ExcessHet	0	none	0.068524	9	120	0.068524
chr1-015546915-CTTTTTTTT-CTTTTTT	chr1	15546915	CTTTTTTTT	CTTTTTT	3082385	ExcessHet	0	none	0.197143	27	120	0.197143
chr1-015546915-CTTTTTTTT-CTTTTTTT	chr1	15546915	CTTTTTTTT	CTTTTTTT	3082385	ExcessHet	0	none	0.166221	29	120	0.166221
chr1-015546915-CTTTTTTTT-CTTTTTTTTT	chr1	15546915	CTTTTTTTT	CTTTTTTTTT	3082385	ExcessHet	0	none	0.07288800000000001	3	120	0.07288800000000001
chr1-015546915-CTTTTTTTT-CTTTTTTTTTT	chr1	15546915	CTTTTTTTT	CTTTTTTTTTT	3082385	ExcessHet	0	none	0.01005499999999998	0	120	0.01005499999999998
chr1-015546915-CTTTTTTTT-CTTTTTTTTTTT	chr1	15546915	CTTTTTTTT	CTTTTTTTTTTT	3082385	ExcessHet	0	none	0.003067	0	120	0.003067
chr1-015546915-CTTTTTTTT-CTTTTTTTTTTTT	chr1	15546915	CTTTTTTTT	CTTTTTTTTTTTT	3082385	ExcessHet	0	none	0.00164399999999999	0	120	0.00164399999999999
chr1-015546915-CTTTTTTTT-CTTTTTTTTTTTTT	chr1	15546915	CTTTTTTTT	CTTTTTTTTTTTTT	3082385	ExcessHet	0	none	0.006419	0	120	0.006419
chr1-015546915-CTTTTTTTT-CTTTTTTTTTTTTTT	chr1	15546915	CTTTTTTTT	CTTTTTTTTTTTTTT	3082385	ExcessHet	0	none	0.002992	0	120	0.002992
chr1-015546915-CTTTTTTTT-CTTTTTTTTTTTTTTT	chr1	15546915	CTTTTTTTT	CTTTTTTTTTTTTTTT	3082385	ExcessHet	0	none	0.00120399999999999	0	120	0.00120399999999999
chr1-015546915-CTTTTTTTT-CTTTTTTTTTTTTTTTT	chr1	15546915	CTTTTTTTT	CTTTTTTTTTTTTTTTT	3082385	ExcessHet	0	none	5.41e-4	0	120	5.41e-4
chr1-015546915-CTTTTTTTT-CTTTTTTTTTTTTTTTTT	chr1	15546915	CTTTTTTTT	CTTTTTTTTTTTTTTTTT	3082385	ExcessHet	0	none	3.820000000000003e-4	0	120	3.820000000000003e-4
chr1-015546915-CTTTTTTTT-CTTTTTTTTTTTTTTTTTT	chr1	15546915	CTTTTTTTT	CTTTTTTTTTTTTTTTTTT	3082385	ExcessHet	0	none	0.00159499999999999	0	120	0.00159499999999999
chr1-015546915-CTTTTTTTT-CTTTTTTTTTTTTTTTTTTT	chr1	15546915	CTTTTTTTT	CTTTTTTTTTTTTTTTTTTT	3082385	ExcessHet	0	none	4.500000000000005e-4	0	120	4.500000000000005e-4
chr1-015546915-CTTTTTTTT-CTTTTTTTTTTTTTTTTTTTT	chr1	15546915	CTTTTTTTT	CTTTTTTTTTTTTTTTTTTTT	3082385	ExcessHet	0	none	1.47e-4	0	120	1.47e-4
chr1-015546915-CTTTTTTTT-CTTTTTTTTTTTTTTTTTTTTT	chr1	15546915	CTTTTTTTT	CTTTTTTTTTTTTTTTTTTTTT	3082385	ExcessHet	0	none	9e-6	0	120	9e-6
chr1-015546915-CTTTTTTTT-CTTTTTTTTTTTTTTTTTTTTTT	chr1	15546915	CTTTTTTTT	CTTTTTTTTTTTTTTTTTTTTTT	3082385	ExcessHet	0	none	2.9400000000000004e-4	0	120	2.9400000000000004e-4
chr1-015546915-CTTTTTTTT-CTTTTTTTTTTTTTTTTTTTTTTT	chr1	15546915	CTTTTTTTT	CTTTTTTTTTTTTTTTTTTTTTTT	3082385	ExcessHet	0	none	8.9e-5	0	120	8.9e-5
chr1-015546915-CTTTTTTTT-CTTTTTTTTTTTTTTTTTTTTTTTT	chr1	15546915	CTTTTTTTT	CTTTTTTTTTTTTTTTTTTTTTTTT	3082385	ExcessHet	0	none	4.05e-4	0	120	4.05e-4
chr1-015546915-CTTTTTTTT-CTTTTTTTTTTTTTTTTTTTTTTTTT	chr1	15546915	CTTTTTTTT	CTTTTTTTTTTTTTTTTTTTTTTTTT	3082385	ExcessHet	0	none	3.6999999999999985e-5	0	120	3.6999999999999985e-5
chr1-015546915-CTTTTTTTT-CTTTTTTTTTTTTTTTTTTTTTTTTTT	chr1	15546915	CTTTTTTTT	CTTTTTTTTTTTTTTTTTTTTTTTTTT	3082385	ExcessHet	0	none	2.2000000000000003e-5	0	120	2.2000000000000003e-5
chr1-015546915-CTTTTTTTT-TTTTTTTTT	chr1	15546915	CTTTTTTTT	TTTTTTTTT	3082385	ExcessHet	0	none	0.01408699999999998	0	120	0.01408699999999998
chr1-015546916-T-*	chr1	15546916	T	*	6426.97	VQSRTrancheINDEL95.00to96.00	0	none	0.4091579999999995	57	114	0.4091579999999995
chr1-015546916-T-TTTTCTTTTC	chr1	15546916	T	TTTTCTTTTC	6426.97	VQSRTrancheINDEL95.00to96.00	0.08129	afr	0.00134999999999999	0	114	0.08129
chr1-015546917-T-*	chr1	15546917	T	*	908.97	VQSRTrancheINDEL95.00to96.00	0	none	0.27679699999999946	34	82	0.27679699999999946
chr1-015546917-T-TTTC	chr1	15546917	T	TTTC	908.97	VQSRTrancheINDEL95.00to96.00	0	none	0	0	82	1e-6
chr1-015546917-T-TTTCTTTTC	chr1	15546917	T	TTTCTTTTC	908.97	VQSRTrancheINDEL95.00to96.00	0.0058016	afr	6.330000000000003e-4	0	82	0.0058016
chr1-015546918-T-*	chr1	15546918	T	*	149	VQSRTrancheINDEL95.00to96.00	0	none	0.107495	11	78	0.107495
chr1-015546918-T-A	chr1	15546918	T	A	149	VQSRTrancheINDEL95.00to96.00	6.24e-6	nfe	0	0	78	6.24e-6
chr1-015546918-T-C	chr1	15546918	T	C	149	VQSRTrancheINDEL95.00to96.00	0	none	9e-6	0	78	9e-6
chr1-015546918-T-TTA	chr1	15546918	T	TTA	149	VQSRTrancheINDEL95.00to96.00	0	none	0	0	78	1e-6
chr1-015546918-T-TTCTTTTC	chr1	15546918	T	TTCTTTTC	149	VQSRTrancheINDEL95.00to96.00	3.8911e-4	afr	1.47e-4	0	78	3.8911e-4
chr1-015546919-T-*	chr1	15546919	T	*	749	PASS	0	none	0.020927	3	102	0.020927
chr1-015546919-T-C	chr1	15546919	T	C	749	PASS	9.601e-5	sas	3.6999999999999985e-5	0	102	9.601e-5
chr1-015546919-T-TA	chr1	15546919	T	TA	749	PASS	0	none	9e-6	0	102	9e-6
chr1-015546919-T-TC	chr1	15546919	T	TC	749	PASS	4.4244e-4	afr	1.27e-4	0	102	4.4244e-4
chr1-015546919-T-TCTTTTC	chr1	15546919	T	TCTTTTC	749	PASS	0	none	7.099999999999998e-5	0	102	7.099999999999998e-5
chr1-015546920-T-*	chr1	15546920	T	*	6325	PASS	0	none	0.004006	1	122	0.004006
chr1-015546920-T-C	chr1	15546920	T	C	6325	PASS	0.013643	afr	0.00147199999999999	0	122	0.013643
chr1-015548122-G-A	chr1	15548122	G	A	1095	PASS	1.1431e-4	nfe	2.2000000000000003e-5	1	126	1.1431e-4
chr1-015548466-T-A	chr1	15548466	T	A	3232668	PASS	0.56059	eas	0.2820139999999997	35	134	0.56059
chr1-015559383-C-T	chr1	15559383	C	T	440	PASS	5.478e-5	eas	0	0	124	5.478e-5
chr1-015559992-G-A	chr1	15559992	G	A	412856	PASS	0.22739	afr	0.146606	0	0	0.22739
chr1-015560011-C-T	chr1	15560011	C	T	1484	PASS	0	none	4.480000000000004e-4	0	0	4.480000000000004e-4
chr1-015560063-CAAAAAA-*	chr1	15560063	CAAAAAA	*	41456	PASS	0	none	6.999999999999998e-5	0	0	6.999999999999998e-5
chr1-015560063-CAAAAAA-AAAAAAA	chr1	15560063	CAAAAAA	AAAAAAA	41456	PASS	0	none	0.007171	0	0	0.007171
chr1-015560063-CAAAAAA-C	chr1	15560063	CAAAAAA	C	41456	PASS	0	none	3.6999999999999985e-5	0	0	3.6999999999999985e-5
chr1-015560063-CAAAAAA-CA	chr1	15560063	CAAAAAA	CA	41456	PASS	0	none	3.6999999999999985e-5	0	0	3.6999999999999985e-5
chr1-015560063-CAAAAAA-CAA	chr1	15560063	CAAAAAA	CAA	41456	PASS	0	none	1.0699999999999996e-4	0	0	1.0699999999999996e-4
chr1-015560063-CAAAAAA-CAAA	chr1	15560063	CAAAAAA	CAAA	41456	PASS	0	none	4.03e-4	0	0	4.03e-4
chr1-015560063-CAAAAAA-CAAAA	chr1	15560063	CAAAAAA	CAAAA	41456	PASS	0	none	0.00188499999999999	0	0	0.00188499999999999
chr1-015560063-CAAAAAA-CAAAAA	chr1	15560063	CAAAAAA	CAAAAA	41456	PASS	0	none	0.00774	0	0	0.00774
chr1-015560063-CAAAAAA-CAAAAAAA	chr1	15560063	CAAAAAA	CAAAAAAA	41456	PASS	0	none	0.01464299999999999	0	0	0.01464299999999999
chr1-015560063-CAAAAAA-CAAAAAAAA	chr1	15560063	CAAAAAA	CAAAAAAAA	41456	PASS	0	none	0.00468	0	0	0.00468
chr1-015560063-CAAAAAA-CAAAAAAAAA	chr1	15560063	CAAAAAA	CAAAAAAAAA	41456	PASS	0	none	7.710000000000004e-4	0	0	7.710000000000004e-4
chr1-015560063-CAAAAAA-CAAAAAAAAAA	chr1	15560063	CAAAAAA	CAAAAAAAAAA	41456	PASS	0	none	2.08e-4	0	0	2.08e-4
chr1-015560063-CAAAAAA-CAAAAAAAAAAA	chr1	15560063	CAAAAAA	CAAAAAAAAAAA	41456	PASS	0	none	5.2999999999999994e-5	0	0	5.2999999999999994e-5
chr1-015560063-CAAAAAA-CAAAAAAAAAAAAA	chr1	15560063	CAAAAAA	CAAAAAAAAAAAAA	41456	PASS	0	none	0	0	0	1e-6
chr1-015562057-C-T	chr1	15562057	C	T	837	PASS	2.346e-5	amr	3.6999999999999985e-5	1	134	3.6999999999999985e-5
chr1-015562186-A-C	chr1	15562186	A	C	9248	PASS	0.002365	nfe	0.002364	1	130	0.002365
chr1-015563847-CAAAAAA-C	chr1	15563847	CAAAAAA	C	2378574.97	ExcessHet	1.9e-6	nfe	2.2000000000000003e-5	0	106	2.2000000000000003e-5
chr1-015563847-CAAAAAA-CA	chr1	15563847	CAAAAAA	CA	2378574.97	ExcessHet	0	none	2.5100000000000014e-4	0	106	2.5100000000000014e-4
chr1-015563847-CAAAAAA-CAA	chr1	15563847	CAAAAAA	CAA	2378574.97	ExcessHet	0	none	0.004132	0	106	0.004132
chr1-015563847-CAAAAAA-CAAA	chr1	15563847	CAAAAAA	CAAA	2378574.97	ExcessHet	0	none	0.031579	2	106	0.031579
chr1-015563847-CAAAAAA-CAAAA	chr1	15563847	CAAAAAA	CAAAA	2378574.97	ExcessHet	0	none	0.12133100000000002	8	106	0.12133100000000002
chr1-015563847-CAAAAAA-CAAAAA	chr1	15563847	CAAAAAA	CAAAAA	2378574.97	ExcessHet	0	none	0.2709009999999999	33	106	0.2709009999999999
chr1-015563847-CAAAAAA-CAAAAAAA	chr1	15563847	CAAAAAA	CAAAAAAA	2378574.97	ExcessHet	0	none	0.01468499999999999	3	106	0.01468499999999999
chr1-015563847-CAAAAAA-CAAAAAAAA	chr1	15563847	CAAAAAA	CAAAAAAAA	2378574.97	ExcessHet	0	none	6.100000000000004e-4	0	106	6.100000000000004e-4
chr1-015563847-CAAAAAA-CAAAAAAAAA	chr1	15563847	CAAAAAA	CAAAAAAAAA	2378574.97	ExcessHet	0	none	9e-6	0	106	9e-6
chr1-015563847-CAAAAAA-CAAAAAAAAAA	chr1	15563847	CAAAAAA	CAAAAAAAAAA	2378574.97	ExcessHet	0	none	2.2000000000000003e-5	0	106	2.2000000000000003e-5
chr1-015563860-A-AAAAAAAG	chr1	15563860	A	AAAAAAAG	3065180	PASS	1.637e-5	nfe	2.2000000000000003e-5	0	130	2.2000000000000003e-5
chr1-015563860-A-AAAAAAG	chr1	15563860	A	AAAAAAG	3065180	PASS	0.0033923	afr	4.500000000000005e-4	0	130	0.0033923
chr1-015563860-A-AAAAAAT	chr1	15563860	A	AAAAAAT	3065180	PASS	0	none	0	0	130	1e-6
chr1-015563860-A-AAAAAG	chr1	15563860	A	AAAAAG	3065180	PASS	0.063113	afr	0.01340799999999999	1	130	0.063113
chr1-015563860-A-AAAAG	chr1	15563860	A	AAAAG	3065180	PASS	0.29961	afr	0.164274	25	130	0.29961
chr1-015563860-A-AAAAT	chr1	15563860	A	AAAAT	3065180	PASS	3.076e-5	nfe	0	0	130	3.076e-5
chr1-015563860-A-AAAG	chr1	15563860	A	AAAG	3065180	PASS	0.091566	afr	0.04904900000000001	7	130	0.091566
chr1-015563860-A-AAG	chr1	15563860	A	AAG	3065180	PASS	0.046758	afr	0.01611500000000001	2	130	0.046758
chr1-015563860-A-AG	chr1	15563860	A	AG	3065180	PASS	0.0056972	afr	0.003119	0	130	0.0056972
chr1-015563860-A-G	chr1	15563860	A	G	3065180	PASS	0.0068439	mid	0.003245	0	130	0.0068439
chr1-015564162-A-C	chr1	15564162	A	C	82704	PASS	0.0056828	sas	0.002565	1	134	0.0056828
chr1-015564162-A-G	chr1	15564162	A	G	82704	PASS	0	none	0	0	134	1e-6
chr1-015565125-A-G	chr1	15565125	A	G	250952	PASS	0.8375	nfe	0.16734400000000002	0	0	0.8375
chr1-015565782-GA-G	chr1	15565782	GA	G	460716.97	PASS	0.11495	afr	0.02809700000000001	1	134	0.11495
chr1-015565920-A-C	chr1	15565920	A	C	8084869	PASS	0.58206	afr	0.2789359999999995	37	134	0.58206
chr1-015566098-C-T	chr1	15566098	C	T	923	PASS	9.9e-6	afr	0	1	134	9.9e-6
chr1-015566485-G-A	chr1	15566485	G	A	1243844	PASS	0.39394	afr	0.2158	20	66	0.39394
chr1-015566485-G-GCA	chr1	15566485	G	GCA	1243844	PASS	0	none	2.2000000000000003e-5	0	66	2.2000000000000003e-5
chr1-015567305-TGAGA-T	chr1	15567305	TGAGA	T	58132.97	PASS	0.0021708	eas	2.09e-4	0	132	0.0021708
chr1-015567305-TGAGA-TGA	chr1	15567305	TGAGA	TGA	58132.97	PASS	0	none	0.02128800000000002	1	132	0.02128800000000002
chr1-015567305-TGAGA-TGAGAGA	chr1	15567305	TGAGA	TGAGAGA	58132.97	PASS	0	none	6.570000000000002e-4	0	132	6.570000000000002e-4
chr1-015567306-G-*	chr1	15567306	G	*	1618	PASS	0	none	0.02162400000000001	1	120	0.02162400000000001
chr1-015567306-G-A	chr1	15567306	G	A	1618	PASS	1.9301e-4	mid	3.6999999999999985e-5	0	120	1.9301e-4
chr1-015567307-A-*	chr1	15567307	A	*	2298	PASS	0	none	0.02161900000000001	1	110	0.02161900000000001
chr1-015567307-A-T	chr1	15567307	A	T	2298	PASS	1.9119e-4	amr	7.970000000000003e-4	0	110	7.970000000000003e-4
chr1-015567367-C-T	chr1	15567367	C	T	8200386	PASS	0.84817	afr	0.5621040000000002	72	134	0.84817
chr1-015567830-C-T	chr1	15567830	C	T	361161	PASS	0.01541	nfe	0.00831399999999999	1	134	0.01541
chr1-015568464-T-C	chr1	15568464	T	C	4710806	PASS	0.55249	eas	0.2582859999999998	35	134	0.55249
chr1-015568560-G-A	chr1	15568560	G	A	74284	PASS	0.0084792	nfe	0.003473	2	134	0.0084792
chr1-015568938-G-A	chr1	15568938	G	A	16324	PASS	0.0090753	nfe	0.00191599999999999	2	128	0.0090753
chr1-015569012-G-A	chr1	15569012	G	A	16660	PASS	0.017077	nfe	0.002962	0	72	0.017077
chr1-015569056-G-A	chr1	15569056	G	A	448	PASS	1.922e-4	nfe	3.6999999999999985e-5	0	20	1.922e-4
chr1-015569704-G-A	chr1	15569704	G	A	7310	PASS	0.019742	nfe	0.005089	0	0	0.019742
chr1-015570489-A-G	chr1	15570489	A	G	14079	PASS	0.15198	sas	0.01017799999999999	0	0	0.15198
chr1-015572280-T-C	chr1	15572280	T	C	198	PASS	0	none	1.0699999999999996e-4	0	0	1.0699999999999996e-4
chr1-015572296-G-A	chr1	15572296	G	A	183	PASS	0	none	1.0699999999999996e-4	0	0	1.0699999999999996e-4
chr1-015573257-CAA-AAA	chr1	15573257	CAA	AAA	221836	VQSRTrancheINDEL95.00to96.00	0	none	9e-6	0	2	9e-6
chr1-015573257-CAA-C	chr1	15573257	CAA	C	221836	VQSRTrancheINDEL95.00to96.00	0	none	8.9e-5	0	2	8.9e-5
chr1-015573257-CAA-CA	chr1	15573257	CAA	CA	221836	VQSRTrancheINDEL95.00to96.00	0	none	0.015692	1	2	0.015692
chr1-015573257-CAA-CAAA	chr1	15573257	CAA	CAAA	221836	VQSRTrancheINDEL95.00to96.00	0	none	0.094915	0	2	0.094915
chr1-015573257-CAA-CAAAA	chr1	15573257	CAA	CAAAA	221836	VQSRTrancheINDEL95.00to96.00	0	none	0.002232	0	2	0.002232
chr1-015573257-CAA-CAAAAA	chr1	15573257	CAA	CAAAAA	221836	VQSRTrancheINDEL95.00to96.00	0	none	0	0	2	1e-6
chr1-015573448-TCCCCCAA-CCCCCCAA	chr1	15573448	TCCCCCAA	CCCCCCAA	30604	PASS	0	none	3.3800000000000046e-4	2	120	3.3800000000000046e-4
chr1-015573448-TCCCCCAA-T	chr1	15573448	TCCCCCAA	T	30604	PASS	2.3753e-4	afr	0.005337	0	120	0.005337
chr1-015573448-TCCCCCAA-TA	chr1	15573448	TCCCCCAA	TA	30604	PASS	0	none	3.6999999999999985e-5	0	120	3.6999999999999985e-5
chr1-015573448-TCCCCCAA-TAA	chr1	15573448	TCCCCCAA	TAA	30604	PASS	0	none	0	0	120	1e-6
chr1-015573448-TCCCCCAA-TCAA	chr1	15573448	TCCCCCAA	TCAA	30604	PASS	0	none	3.6999999999999985e-5	0	120	3.6999999999999985e-5
chr1-015573448-TCCCCCAA-TCCCCAA	chr1	15573448	TCCCCCAA	TCCCCAA	30604	PASS	0	none	0	0	120	1e-6
chr1-015573448-TCCCCCAA-TCCCCCCAA	chr1	15573448	TCCCCCAA	TCCCCCCAA	30604	PASS	0	none	2.09e-4	0	120	2.09e-4
chr1-015573448-TCCCCCAA-TTCCCCCCAA	chr1	15573448	TCCCCCAA	TTCCCCCCAA	30604	PASS	0	none	2.2000000000000003e-5	0	120	2.2000000000000003e-5
chr1-015573449-CCCCCA-*	chr1	15573449	CCCCCA	*	1102	VQSRTrancheINDEL99.50to99.90	0	none	0.005593	0	112	0.005593
chr1-015573449-CCCCCA-C	chr1	15573449	CCCCCA	C	1102	VQSRTrancheINDEL99.50to99.90	0	none	9e-6	0	112	9e-6
chr1-015573449-CCCCCA-TCCCCA	chr1	15573449	CCCCCA	TCCCCA	1102	VQSRTrancheINDEL99.50to99.90	0	none	4.950000000000003e-4	1	112	4.950000000000003e-4
chr1-015574626-C-T	chr1	15574626	C	T	2741048	PASS	0.41117	afr	0.242318	25	86	0.41117
chr1-015576161-A-G	chr1	15576161	A	G	82722	PASS	0.22772	afr	0.046908	0	0	0.22772
chr1-015577823-C-T	chr1	15577823	C	T	6841338	PASS	0.42324	afr	0.244092	36	134	0.42324
chr1-015578711-T-A	chr1	15578711	T	A	4031842	PASS	0.46405	afr	0.243795	36	134	0.46405
chr1-015578905-CG-C	chr1	15578905	CG	C	7613	VQSRTrancheINDEL95.00to96.00	3.983e-5	afr	9e-6	0	134	3.983e-5
chr1-015578905-CG-TG	chr1	15578905	CG	TG	7613	VQSRTrancheINDEL95.00to96.00	0	none	5.2999999999999994e-5	1	134	5.2999999999999994e-5
chr1-015578976-G-A	chr1	15578976	G	A	520569	PASS	0.025531	mid	0.01031999999999999	2	134	0.025531
chr1-015578976-G-T	chr1	15578976	G	T	520569	PASS	3.876e-4	nfe	4.270000000000005e-4	0	134	4.270000000000005e-4
chr1-015579006-G-A	chr1	15579006	G	A	5805186	PASS	0.16789	mid	0.133014	25	134	0.16789
chr1-015579006-G-C	chr1	15579006	G	C	5805186	PASS	2.7561e-4	afr	9e-6	0	134	2.7561e-4
chr1-015580201-CTTTTTTTTT-*	chr1	15580201	CTTTTTTTTT	*	2674696	ExcessHet	0	none	0	0	40	1e-6
chr1-015580201-CTTTTTTTTT-ATTTTTTTTT	chr1	15580201	CTTTTTTTTT	ATTTTTTTTT	2674696	ExcessHet	0	none	0	0	40	1e-6
chr1-015580201-CTTTTTTTTT-C	chr1	15580201	CTTTTTTTTT	C	2674696	ExcessHet	1.985e-5	amr	0	0	40	1.985e-5
chr1-015580201-CTTTTTTTTT-CT	chr1	15580201	CTTTTTTTTT	CT	2674696	ExcessHet	0	none	2.2000000000000003e-5	0	40	2.2000000000000003e-5
chr1-015580201-CTTTTTTTTT-CTT	chr1	15580201	CTTTTTTTTT	CTT	2674696	ExcessHet	0	none	1.87e-4	0	40	1.87e-4
chr1-015580201-CTTTTTTTTT-CTTT	chr1	15580201	CTTTTTTTTT	CTTT	2674696	ExcessHet	0	none	3.590000000000004e-4	0	40	3.590000000000004e-4
chr1-015580201-CTTTTTTTTT-CTTTT	chr1	15580201	CTTTTTTTTT	CTTTT	2674696	ExcessHet	0	none	0.00171399999999999	0	40	0.00171399999999999
chr1-015580201-CTTTTTTTTT-CTTTTT	chr1	15580201	CTTTTTTTTT	CTTTTT	2674696	ExcessHet	0	none	0.00705	0	40	0.00705
chr1-015580201-CTTTTTTTTT-CTTTTTT	chr1	15580201	CTTTTTTTTT	CTTTTTT	2674696	ExcessHet	0	none	0.02495700000000002	0	40	0.02495700000000002
chr1-015580201-CTTTTTTTTT-CTTTTTTT	chr1	15580201	CTTTTTTTTT	CTTTTTTT	2674696	ExcessHet	0	none	0.08872200000000001	9	40	0.08872200000000001
chr1-015580201-CTTTTTTTTT-CTTTTTTTT	chr1	15580201	CTTTTTTTTT	CTTTTTTTT	2674696	ExcessHet	0	none	0.240805	8	40	0.240805
chr1-015580201-CTTTTTTTTT-CTTTTTTTTTT	chr1	15580201	CTTTTTTTTT	CTTTTTTTTTT	2674696	ExcessHet	0	none	0.115536	5	40	0.115536
chr1-015580201-CTTTTTTTTT-CTTTTTTTTTTT	chr1	15580201	CTTTTTTTTT	CTTTTTTTTTTT	2674696	ExcessHet	0	none	0.082702	6	40	0.082702
chr1-015580201-CTTTTTTTTT-CTTTTTTTTTTTT	chr1	15580201	CTTTTTTTTT	CTTTTTTTTTTTT	2674696	ExcessHet	0	none	0.028926	0	40	0.028926
chr1-015580201-CTTTTTTTTT-CTTTTTTTTTTTTT	chr1	15580201	CTTTTTTTTT	CTTTTTTTTTTTTT	2674696	ExcessHet	0	none	0.005172	0	40	0.005172
chr1-015580201-CTTTTTTTTT-CTTTTTTTTTTTTTT	chr1	15580201	CTTTTTTTTT	CTTTTTTTTTTTTTT	2674696	ExcessHet	0	none	9.380000000000004e-4	0	40	9.380000000000004e-4
chr1-015580201-CTTTTTTTTT-CTTTTTTTTTTTTTTT	chr1	15580201	CTTTTTTTTT	CTTTTTTTTTTTTTTT	2674696	ExcessHet	0	none	2.2899999999999996e-4	0	40	2.2899999999999996e-4
chr1-015580201-CTTTTTTTTT-CTTTTTTTTTTTTTTTT	chr1	15580201	CTTTTTTTTT	CTTTTTTTTTTTTTTTT	2674696	ExcessHet	0	none	5.2999999999999994e-5	0	40	5.2999999999999994e-5
chr1-015580201-CTTTTTTTTT-CTTTTTTTTTTTTTTTTT	chr1	15580201	CTTTTTTTTT	CTTTTTTTTTTTTTTTTT	2674696	ExcessHet	0	none	3.6999999999999985e-5	0	40	3.6999999999999985e-5
chr1-015580201-CTTTTTTTTT-CTTTTTTTTTTTTTTTTTT	chr1	15580201	CTTTTTTTTT	CTTTTTTTTTTTTTTTTTT	2674696	ExcessHet	0	none	9e-6	0	40	9e-6
chr1-015580201-CTTTTTTTTT-CTTTTTTTTTTTTTTTTTTT	chr1	15580201	CTTTTTTTTT	CTTTTTTTTTTTTTTTTTTT	2674696	ExcessHet	0	none	2.2000000000000003e-5	0	40	2.2000000000000003e-5
chr1-015580201-CTTTTTTTTT-CTTTTTTTTTTTTTTTTTTTT	chr1	15580201	CTTTTTTTTT	CTTTTTTTTTTTTTTTTTTTT	2674696	ExcessHet	0	none	0	0	40	1e-6
chr1-015580201-CTTTTTTTTT-CTTTTTTTTTTTTTTTTTTTTT	chr1	15580201	CTTTTTTTTT	CTTTTTTTTTTTTTTTTTTTTT	2674696	ExcessHet	0	none	0	0	40	1e-6
chr1-015580201-CTTTTTTTTT-CTTTTTTTTTTTTTTTTTTTTTT	chr1	15580201	CTTTTTTTTT	CTTTTTTTTTTTTTTTTTTTTTT	2674696	ExcessHet	0	none	0	0	40	1e-6
chr1-015580201-CTTTTTTTTT-CTTTTTTTTTTTTTTTTTTTTTTTT	chr1	15580201	CTTTTTTTTT	CTTTTTTTTTTTTTTTTTTTTTTTT	2674696	ExcessHet	0	none	0	0	40	1e-6
chr1-015580201-CTTTTTTTTT-CTTTTTTTTTTTTTTTTTTTTTTTTT	chr1	15580201	CTTTTTTTTT	CTTTTTTTTTTTTTTTTTTTTTTTTT	2674696	ExcessHet	0	none	0	0	40	1e-6
chr1-015580201-CTTTTTTTTT-CTTTTTTTTTTTTTTTTTTTTTTTTTT	chr1	15580201	CTTTTTTTTT	CTTTTTTTTTTTTTTTTTTTTTTTTTT	2674696	ExcessHet	0	none	0	0	40	1e-6
chr1-015580201-CTTTTTTTTT-CTTTTTTTTTTTTTTTTTTTTTTTTTTTT	chr1	15580201	CTTTTTTTTT	CTTTTTTTTTTTTTTTTTTTTTTTTTTTT	2674696	ExcessHet	0	none	2.2000000000000003e-5	0	40	2.2000000000000003e-5
chr1-015580201-CTTTTTTTTT-CTTTTTTTTTTTTTTTTTTTTTTTTTTTTTTTTTT	chr1	15580201	CTTTTTTTTT	CTTTTTTTTTTTTTTTTTTTTTTTTTTTTTTTTTT	2674696	ExcessHet	0	none	0	0	40	1e-6
chr1-015580201-CTTTTTTTTT-CTTTTTTTTTTTTTTTTTTTTTTTTTTTTTTTTTTTT	chr1	15580201	CTTTTTTTTT	CTTTTTTTTTTTTTTTTTTTTTTTTTTTTTTTTTTTT	2674696	ExcessHet	0	none	0	0	40	1e-6
chr1-015580201-CTTTTTTTTT-CTTTTTTTTTTTTTTTTTTTTTTTTTTTTTTTTTTTTTTTT	chr1	15580201	CTTTTTTTTT	CTTTTTTTTTTTTTTTTTTTTTTTTTTTTTTTTTTTTTTTT	2674696	ExcessHet	0	none	0	0	40	1e-6
chr1-015580201-CTTTTTTTTT-TTTTTTTTTT	chr1	15580201	CTTTTTTTTT	TTTTTTTTTT	2674696	ExcessHet	0	none	0.002583	0	40	0.002583
chr1-015580223-TGAGATGTAG-*	chr1	15580223	TGAGATGTAG	*	1734.97	VQSRTrancheINDEL99.95to100.00	0	none	9e-6	0	118	9e-6
chr1-015580223-TGAGATGTAG-T	chr1	15580223	TGAGATGTAG	T	1734.97	VQSRTrancheINDEL99.95to100.00	1.743e-5	afr	1.88e-4	0	118	1.88e-4
chr1-015580223-TGAGATGTAG-TAGATGTAG	chr1	15580223	TGAGATGTAG	TAGATGTAG	1734.97	VQSRTrancheINDEL99.95to100.00	0	none	7.099999999999998e-5	0	118	7.099999999999998e-5
chr1-015580223-TGAGATGTAG-TATGTAG	chr1	15580223	TGAGATGTAG	TATGTAG	1734.97	VQSRTrancheINDEL99.95to100.00	0	none	0	0	118	1e-6
chr1-015580223-TGAGATGTAG-TGATGTAG	chr1	15580223	TGAGATGTAG	TGATGTAG	1734.97	VQSRTrancheINDEL99.95to100.00	0	none	2.2000000000000003e-5	0	118	2.2000000000000003e-5
chr1-015580223-TGAGATGTAG-TTAG	chr1	15580223	TGAGATGTAG	TTAG	1734.97	VQSRTrancheINDEL99.95to100.00	0	none	2.2000000000000003e-5	0	118	2.2000000000000003e-5
chr1-015580223-TGAGATGTAG-TTGTAG	chr1	15580223	TGAGATGTAG	TTGTAG	1734.97	VQSRTrancheINDEL99.95to100.00	0	none	6.800000000000003e-4	0	118	6.800000000000003e-4
chr1-015580224-GAGA-*	chr1	15580224	GAGA	*	142	VQSRTrancheINDEL99.95to100.00	0	none	0.00132399999999999	0	70	0.00132399999999999
chr1-015580224-GAGA-G	chr1	15580224	GAGA	G	142	VQSRTrancheINDEL99.95to100.00	0	none	0	0	70	1e-6
chr1-015580224-GAGA-TAGA	chr1	15580224	GAGA	TAGA	142	VQSRTrancheINDEL99.95to100.00	0	none	6.999999999999998e-5	0	70	6.999999999999998e-5
chr1-015580225-A-*	chr1	15580225	A	*	717	PASS	0	none	0.00117899999999999	0	84	0.00117899999999999
chr1-015580225-A-G	chr1	15580225	A	G	717	PASS	0	none	0	0	84	1e-6
chr1-015580225-A-T	chr1	15580225	A	T	717	PASS	8.375e-5	nfe	5.4e-4	0	84	5.4e-4
chr1-015580227-A-*	chr1	15580227	A	*	1050	PASS	0	none	0.00108299999999999	0	86	0.00108299999999999
chr1-015580227-A-C	chr1	15580227	A	C	1050	PASS	0	none	0	0	86	1e-6
chr1-015580227-A-T	chr1	15580227	A	T	1050	PASS	8.262e-5	afr	7.260000000000005e-4	0	86	7.260000000000005e-4
chr1-015580228-TGTAG-*	chr1	15580228	TGTAG	*	573.97	VQSRTrancheINDEL99.95to100.00	0	none	2.7300000000000035e-4	0	118	2.7300000000000035e-4
chr1-015580228-TGTAG-T	chr1	15580228	TGTAG	T	573.97	VQSRTrancheINDEL99.95to100.00	9.86e-6	eas	1.47e-4	0	118	1.47e-4
chr1-015580228-TGTAG-TTAG	chr1	15580228	TGTAG	TTAG	573.97	VQSRTrancheINDEL99.95to100.00	0	none	1.88e-4	0	118	1.88e-4
chr1-015580229-G-*	chr1	15580229	G	*	1152	PASS	0	none	7.730000000000004e-4	0	96	7.730000000000004e-4
chr1-015580229-G-T	chr1	15580229	G	T	1152	PASS	1.903e-5	afr	1.88e-4	0	96	1.88e-4
chr1-015580230-TAG-*	chr1	15580230	TAG	*	398.97	VQSRTrancheINDEL99.95to100.00	0	none	4.270000000000005e-4	0	118	4.270000000000005e-4
chr1-015580230-TAG-T	chr1	15580230	TAG	T	398.97	VQSRTrancheINDEL99.95to100.00	1.752e-5	afr	2.9400000000000004e-4	0	118	2.9400000000000004e-4
chr1-015580231-A-*	chr1	15580231	A	*	570	PASS	0	none	8.200000000000003e-4	0	94	8.200000000000003e-4
chr1-015580231-A-T	chr1	15580231	A	T	570	PASS	1.0853e-4	afr	5.41e-4	0	94	5.41e-4
chr1-015580232-G-*	chr1	15580232	G	*	98	PASS	0	none	7.970000000000003e-4	0	102	7.970000000000003e-4
chr1-015580232-G-T	chr1	15580232	G	T	98	PASS	1.23e-6	nfe	5.2999999999999994e-5	0	102	5.2999999999999994e-5
chr1-015583052-G-*	chr1	15583052	G	*	11312961	PASS	0	none	0	0	134	1e-6
chr1-015583052-G-A	chr1	15583052	G	A	11312961	PASS	0.78164	afr	0.549331	72	134	0.78164
chr1-015583129-TGAGTACAG-T	chr1	15583129	TGAGTACAG	T	20435922.97	PASS	0.78555	afr	0.5576660000000001	72	134	0.78555
chr1-015583131-A-*	chr1	15583131	A	*	1335	PASS	0	none	0.5576660000000001	72	134	0.5576660000000001
chr1-015583131-A-G	chr1	15583131	A	G	1335	PASS	0	none	0	0	134	1e-6
chr1-015583158-A-T	chr1	15583158	A	T	683	PASS	0	none	0	1	134	1e-6
chr1-015583249-C-T	chr1	15583249	C	T	11157363	PASS	0.52038	afr	0.273672	37	134	0.52038
chr1-015583296-T-C	chr1	15583296	T	C	37304	PASS	8.8707e-4	nfe	5.180000000000002e-4	1	134	8.8707e-4
chr1-015583355-C-G	chr1	15583355	C	G	21515442	PASS	0.85538	afr	0.5663520000000002	72	134	0.85538
chr1-015583400-A-G	chr1	15583400	A	G	20430024	PASS	0.78638	afr	0.5582070000000001	72	134	0.78638
chr1-015583508-C-T	chr1	15583508	C	T	13672322	PASS	0.76755	afr	0.5545230000000001	70	132	0.76755
chr1-015583525-C-T	chr1	15583525	C	T	12583833	PASS	0.76889	afr	0.5514660000000001	70	132	0.76889
chr1-015584580-A-G	chr1	15584580	A	G	2710	PASS	9.4384e-4	nfe	2.09e-4	1	134	9.4384e-4
chr1-015584609-AG-A	chr1	15584609	AG	A	201	VQSRTrancheINDEL95.00to96.00	0	none	0	1	134	1e-6
chr1-015584609-AG-GG	chr1	15584609	AG	GG	201	VQSRTrancheINDEL95.00to96.00	0	none	0	0	134	1e-6
chr1-015584610-G-*	chr1	15584610	G	*	141	PASS	0	none	0	1	134	1e-6
chr1-015584610-G-C	chr1	15584610	G	C	141	PASS	3.328e-5	nfe	2.2000000000000003e-5	0	134	3.328e-5
chr1-015584610-G-T	chr1	15584610	G	T	141	PASS	0	none	0	0	134	1e-6
chr1-015584636-G-A	chr1	15584636	G	A	2690956	PASS	0.53382	afr	0.198997	37	134	0.53382
chr1-015584854-G-*	chr1	15584854	G	*	6329980	PASS	0	none	9e-6	0	134	9e-6
chr1-015584854-G-A	chr1	15584854	G	A	6329980	PASS	0.53276	eas	0.26797599999999966	35	134	0.53276
chr1-015584923-G-*	chr1	15584923	G	*	354653	PASS	0	none	9e-6	0	118	9e-6
chr1-015584923-G-A	chr1	15584923	G	A	354653	PASS	0.024986	sas	0.01608400000000002	4	118	0.024986
chr1-015584923-G-C	chr1	15584923	G	C	354653	PASS	0	none	0	0	118	1e-6
chr1-015584923-G-T	chr1	15584923	G	T	354653	PASS	0	none	0	0	118	1e-6
chr1-015584998-A-C	chr1	15584998	A	C	7198887	PASS	0	none	9e-6	0	80	9e-6
chr1-015584998-A-G	chr1	15584998	A	G	7198887	PASS	0.78882	afr	0.43275499999999995	44	80	0.78882
chr1-015585102-A-G	chr1	15585102	A	G	4520316	PASS	0.85172	afr	0.4045939999999995	8	16	0.85172
chr1-015585127-A-AG	chr1	15585127	A	AG	4236354	PASS	0.8414	afr	0.39952199999999943	12	18	0.8414
chr1-015585127-A-G	chr1	15585127	A	G	4236354	PASS	0	none	0	0	18	1e-6
chr1-015585235-T-G	chr1	15585235	T	G	931350	PASS	0.52484	eas	0.165877	1	8	0.52484
chr1-015586005-G-C	chr1	15586005	G	C	11123	PASS	0.2488	nfe	0.00812799999999999	0	0	0.2488
chr1-015586119-G-A	chr1	15586119	G	A	6826	PASS	0.17768	nfe	0.004349	0	0	0.17768
chr1-015586141-T-C	chr1	15586141	T	C	5285	PASS	0.17768	nfe	0.002781	0	0	0.17768
chr1-015586179-C-CT	chr1	15586179	C	CT	2955.97	PASS	0.17768	nfe	0.00163899999999999	0	0	0.17768
chr1-015586228-A-G	chr1	15586228	A	G	10038	PASS	0.17768	nfe	0.007378	0	0	0.17768
chr1-015586282-G-C	chr1	15586282	G	C	3876	PASS	0	none	0.002781	0	0	0.002781
chr1-015586492-G-T	chr1	15586492	G	T	48053	PASS	0.1005	nfe	0.02419100000000001	0	0	0.1005
chr1-015586502-C-T	chr1	15586502	C	T	78701	PASS	0.43276	nfe	0.04621700000000001	0	0	0.43276
chr1-015586544-T-C	chr1	15586544	T	C	67357	PASS	0.42029	nfe	0.04789200000000002	0	0	0.42029
chr1-015586626-G-*	chr1	15586626	G	*	34359	PASS	0	none	0.005268	0	0	0.005268
chr1-015586626-G-A	chr1	15586626	G	A	34359	PASS	0.32378	nfe	0.027017	0	0	0.32378
chr1-015586626-G-C	chr1	15586626	G	C	34359	PASS	0	none	3.6999999999999985e-5	0	0	3.6999999999999985e-5
chr1-015586653-CAGCCTCCACTCTGGAGTGG-C	chr1	15586653	CAGCCTCCACTCTGGAGTGG	C	26410.97	PASS	0.0074024	nfe	0.01448599999999999	0	0	0.01448599999999999
chr1-015586669-G-*	chr1	15586669	G	*	352	VQSRTrancheSNP99.80to99.90	0	none	0.01448599999999999	0	0	0.01448599999999999
chr1-015586669-G-A	chr1	15586669	G	A	352	VQSRTrancheSNP99.80to99.90	0	none	1.27e-4	0	0	1.27e-4
chr1-015586766-A-T	chr1	15586766	A	T	24465	PASS	0.070362	nfe	0.01600600000000001	0	0	0.070362
chr1-015586981-A-T	chr1	15586981	A	T	58631	PASS	0.41683	nfe	0.03843400000000002	0	0	0.41683
chr1-015592465-G-A	chr1	15592465	G	A	7135	PASS	0.097593	nfe	0.005627	0	0	0.097593
chr1-015592479-G-A	chr1	15592479	G	A	1993	PASS	0	none	0.00139399999999999	0	0	0.00139399999999999
chr1-015592493-T-C	chr1	15592493	T	C	6509	PASS	0	none	0.005089	0	0	0.005089
chr1-015604448-C-G	chr1	15604448	C	G	4753603	PASS	0.41499	afr	0.27264599999999994	40	134	0.41499
chr1-015617889-G-A	chr1	15617889	G	A	1974215	PASS	0.23889	mid	0.193775	31	120	0.23889
chr1-015617889-G-C	chr1	15617889	G	C	1974215	PASS	0	none	0	0	120	1e-6
chr1-015626608-C-T	chr1	15626608	C	T	318315	PASS	0.028575	nfe	0.021977	4	134	0.028575
chr1-015626674-C-T	chr1	15626674	C	T	449	PASS	0	none	0	1	134	1e-6
chr1-015630274-G-T	chr1	15630274	G	T	8304230	PASS	0.42442	afr	0.2820409999999997	40	134	0.42442
chr1-015633391-C-G	chr1	15633391	C	G	9911256	PASS	0.86342	afr	0.5977420000000007	78	132	0.86342
chr1-015633482-C-T	chr1	15633482	C	T	7163746	PASS	0.42396	afr	0.28222999999999976	40	134	0.42396
chr1-015633805-C-T	chr1	15633805	C	T	474375	PASS	0.028596	sas	0.02244800000000002	2	40	0.028596
chr1-015633869-G-A	chr1	15633869	G	A	973152	PASS	0.17489	afr	0.06665400000000002	0	4	0.17489
chr1-015638527-GTACT-*	chr1	15638527	GTACT	*	1744	VQSRTrancheINDEL99.50to99.90	0	none	0	0	78	1e-6
chr1-015638527-GTACT-G	chr1	15638527	GTACT	G	1744	VQSRTrancheINDEL99.50to99.90	0	none	0	0	78	1e-6
chr1-015638527-GTACT-GGTTACT	chr1	15638527	GTACT	GGTTACT	1744	VQSRTrancheINDEL99.50to99.90	0	none	0	0	78	1e-6
chr1-015638527-GTACT-GT	chr1	15638527	GTACT	GT	1744	VQSRTrancheINDEL99.50to99.90	0	none	9e-6	0	78	9e-6
chr1-015638527-GTACT-TTACT	chr1	15638527	GTACT	TTACT	1744	VQSRTrancheINDEL99.50to99.90	0	none	0.002586	0	78	0.002586
chr1-015638530-CTTTTTTTT-*	chr1	15638530	CTTTTTTTT	*	2323903	PASS	0	none	2.2899999999999996e-4	0	48	2.2899999999999996e-4
chr1-015638530-CTTTTTTTT-ATTTTTTTT	chr1	15638530	CTTTTTTTT	ATTTTTTTT	2323903	PASS	0	none	1.88e-4	0	48	1.88e-4
chr1-015638530-CTTTTTTTT-C	chr1	15638530	CTTTTTTTT	C	2323903	PASS	3.296e-5	afr	2.2000000000000003e-5	0	48	3.296e-5
chr1-015638530-CTTTTTTTT-CT	chr1	15638530	CTTTTTTTT	CT	2323903	PASS	0	none	2.08e-4	0	48	2.08e-4
chr1-015638530-CTTTTTTTT-CTT	chr1	15638530	CTTTTTTTT	CTT	2323903	PASS	0	none	0.00161599999999999	1	48	0.00161599999999999
chr1-015638530-CTTTTTTTT-CTTT	chr1	15638530	CTTTTTTTT	CTTT	2323903	PASS	0	none	0.006587	0	48	0.006587
chr1-015638530-CTTTTTTTT-CTTTT	chr1	15638530	CTTTTTTTT	CTTTT	2323903	PASS	0	none	0.02058000000000001	1	48	0.02058000000000001
chr1-015638530-CTTTTTTTT-CTTTTT	chr1	15638530	CTTTTTTTT	CTTTTT	2323903	PASS	0	none	0.06451700000000002	5	48	0.06451700000000002
chr1-015638530-CTTTTTTTT-CTTTTTT	chr1	15638530	CTTTTTTTT	CTTTTTT	2323903	PASS	0	none	0.17097500000000002	8	48	0.17097500000000002
chr1-015638530-CTTTTTTTT-CTTTTTTT	chr1	15638530	CTTTTTTTT	CTTTTTTT	2323903	PASS	0	none	0.121864	7	48	0.121864
chr1-015638530-CTTTTTTTT-CTTTTTTTTT	chr1	15638530	CTTTTTTTT	CTTTTTTTTT	2323903	PASS	0	none	0.15829300000000002	5	48	0.15829300000000002
chr1-015638530-CTTTTTTTT-CTTTTTTTTTT	chr1	15638530	CTTTTTTTT	CTTTTTTTTTT	2323903	PASS	0	none	0.04811400000000002	2	48	0.04811400000000002
chr1-015638530-CTTTTTTTT-CTTTTTTTTTTT	chr1	15638530	CTTTTTTTT	CTTTTTTTTTTT	2323903	PASS	0	none	0.00816399999999999	0	48	0.00816399999999999
chr1-015638530-CTTTTTTTT-CTTTTTTTTTTTT	chr1	15638530	CTTTTTTTT	CTTTTTTTTTTTT	2323903	PASS	0	none	8.67e-4	0	48	8.67e-4
chr1-015638530-CTTTTTTTT-CTTTTTTTTTTTTT	chr1	15638530	CTTTTTTTT	CTTTTTTTTTTTTT	2323903	PASS	0	none	1.0799999999999996e-4	0	48	1.0799999999999996e-4
chr1-015638530-CTTTTTTTT-CTTTTTTTTTTTTTTT	chr1	15638530	CTTTTTTTT	CTTTTTTTTTTTTTTT	2323903	PASS	0	none	9e-6	0	48	9e-6
chr1-015638530-CTTTTTTTT-TTTTTTTTT	chr1	15638530	CTTTTTTTT	TTTTTTTTT	2323903	PASS	0	none	0.002935	0	48	0.002935
chr1-015638531-T-*	chr1	15638531	T	*	45	PASS	0	none	0.3537959999999997	17	34	0.3537959999999997
chr1-015638531-T-A	chr1	15638531	T	A	45	PASS	8.2004e-4	nfe	5.860000000000005e-4	0	34	8.2004e-4
chr1-015638532-T-*	chr1	15638532	T	*	214	PASS	0	none	0.2656999999999996	10	30	0.2656999999999996
chr1-015638532-T-A	chr1	15638532	T	A	214	PASS	5.011e-4	afr	4.0400000000000006e-4	0	30	5.011e-4
chr1-015643375-G-C	chr1	15643375	G	C	2263233	PASS	0.41968	afr	0.26702899999999963	38	130	0.41968
chr1-015643375-G-T	chr1	15643375	G	T	2263233	PASS	4.88e-6	nfe	0	0	130	4.88e-6
chr1-015652022-C-A	chr1	15652022	C	A	970	PASS	0.0010178	eas	8.190000000000003e-4	0	44	0.0010178
chr1-015652022-C-T	chr1	15652022	C	T	970	PASS	0	none	8.9e-5	0	44	8.9e-5
chr1-015656358-C-CT	chr1	15656358	C	CT	681960.97	PASS	0.18166	afr	0.07293200000000001	6	102	0.18166
chr1-015656806-A-G	chr1	15656806	A	G	2427558	PASS	0.23926	afr	0.201121	32	128	0.23926
chr1-015656933-A-G	chr1	15656933	A	G	142	PASS	0	none	0	1	94	1e-6
chr1-015659785-G-A	chr1	15659785	G	A	330	PASS	3.2e-7	nfe	0	1	134	1e-6
chr1-015660052-T-C	chr1	15660052	T	C	14277562	PASS	0.42442	afr	0.28266199999999975	40	134	0.42442
chr1-015660373-G-A	chr1	15660373	G	A	763466	PASS	0.026836	afr	0.01333099999999998	1	134	0.026836
chr1-015660482-A-T	chr1	15660482	A	T	113553	PASS	0.0032927	nfe	0.00189099999999999	1	134	0.0032927
chr1-015661107-A-G	chr1	15661107	A	G	1099152	PASS	0.029392	nfe	0.02060200000000001	2	134	0.029392
chr1-015662207-T-A	chr1	15662207	T	A	181862	PASS	0	none	0	0	0	1e-6
chr1-015662207-T-C	chr1	15662207	T	C	181862	PASS	0.4232	afr	0.08362800000000002	0	0	0.4232
chr1-015662383-A-G	chr1	15662383	A	G	32074	PASS	0.014806	nfe	0.02013200000000001	0	0	0.02013200000000001
chr1-015665150-T-C	chr1	15665150	T	C	30250	PASS	0.11494	nfe	0.02000000000000002	0	0	0.11494
chr1-015665262-CAAAAAAA-AAAAAAAA	chr1	15665262	CAAAAAAA	AAAAAAAA	23715	PASS	0	none	3.810000000000003e-4	0	0	3.810000000000003e-4
chr1-015665262-CAAAAAAA-C	chr1	15665262	CAAAAAAA	C	23715	PASS	0	none	0	0	0	1e-6
chr1-015665262-CAAAAAAA-CA	chr1	15665262	CAAAAAAA	CA	23715	PASS	0	none	3.6999999999999985e-5	0	0	3.6999999999999985e-5
chr1-015665262-CAAAAAAA-CAA	chr1	15665262	CAAAAAAA	CAA	23715	PASS	0	none	1.27e-4	0	0	1.27e-4
chr1-015665262-CAAAAAAA-CAAA	chr1	15665262	CAAAAAAA	CAAA	23715	PASS	0	none	2.2899999999999996e-4	0	0	2.2899999999999996e-4
chr1-015665262-CAAAAAAA-CAAAA	chr1	15665262	CAAAAAAA	CAAAA	23715	PASS	0	none	7.240000000000005e-4	0	0	7.240000000000005e-4
chr1-015665262-CAAAAAAA-CAAAAA	chr1	15665262	CAAAAAAA	CAAAAA	23715	PASS	0	none	0.00176099999999999	0	0	0.00176099999999999
chr1-015665262-CAAAAAAA-CAAAAAA	chr1	15665262	CAAAAAAA	CAAAAAA	23715	PASS	0	none	0.004018	0	0	0.004018
chr1-015665262-CAAAAAAA-CAAAAAAAA	chr1	15665262	CAAAAAAA	CAAAAAAAA	23715	PASS	0	none	0.003891	0	0	0.003891
chr1-015665262-CAAAAAAA-CAAAAAAAAA	chr1	15665262	CAAAAAAA	CAAAAAAAAA	23715	PASS	0	none	0.002381	0	0	0.002381
chr1-015665262-CAAAAAAA-CAAAAAAAAAA	chr1	15665262	CAAAAAAA	CAAAAAAAAAA	23715	PASS	0	none	6.780000000000002e-4	0	0	6.780000000000002e-4
chr1-015665262-CAAAAAAA-CAAAAAAAAAAA	chr1	15665262	CAAAAAAA	CAAAAAAAAAAA	23715	PASS	0	none	3.810000000000003e-4	0	0	3.810000000000003e-4
chr1-015665262-CAAAAAAA-CAAAAAAAAAAAA	chr1	15665262	CAAAAAAA	CAAAAAAAAAAAA	23715	PASS	0	none	3.810000000000003e-4	0	0	3.810000000000003e-4
chr1-015665262-CAAAAAAA-CAAAAAAAAAAAAA	chr1	15665262	CAAAAAAA	CAAAAAAAAAAAAA	23715	PASS	0	none	1.6699999999999994e-4	0	0	1.6699999999999994e-4
chr1-015665262-CAAAAAAA-CAAAAAAAAAAAAAA	chr1	15665262	CAAAAAAA	CAAAAAAAAAAAAAA	23715	PASS	0	none	9e-6	0	0	9e-6
chr1-015665262-CAAAAAAA-CAAAAAAAAAAAAAAA	chr1	15665262	CAAAAAAA	CAAAAAAAAAAAAAAA	23715	PASS	0	none	3.6999999999999985e-5	0	0	3.6999999999999985e-5
chr1-015665262-CAAAAAAA-CAAAAAAAAAAAAAAAA	chr1	15665262	CAAAAAAA	CAAAAAAAAAAAAAAAA	23715	PASS	0	none	0	0	0	1e-6
chr1-015665262-CAAAAAAA-CCAAAAAAAAA	chr1	15665262	CAAAAAAA	CCAAAAAAAAA	23715	PASS	0	none	9e-6	0	0	9e-6
chr1-015667108-G-A	chr1	15667108	G	A	49812	PASS	0.29096	nfe	0.03101100000000001	0	0	0.29096
chr1-015684510-GGGC-*	chr1	15684510	GGGC	*	953594	PASS	0	none	9e-6	0	0	9e-6
chr1-015684510-GGGC-AGGC	chr1	15684510	GGGC	AGGC	953594	PASS	0	none	9e-6	0	0	9e-6
chr1-015684510-GGGC-G	chr1	15684510	GGGC	G	953594	PASS	0.0090994	mid	0.00139399999999999	0	0	0.0090994
chr1-015684510-GGGC-GGGCGGC	chr1	15684510	GGGC	GGGCGGC	953594	PASS	0	none	0.153285	0	0	0.153285
chr1-015684510-GGGC-GGGCGGCGGC	chr1	15684510	GGGC	GGGCGGCGGC	953594	PASS	0	none	0	0	0	1e-6
chr1-015684510-GGGC-GGGCGGCGGCGGC	chr1	15684510	GGGC	GGGCGGCGGCGGC	953594	PASS	0	none	8.9e-5	0	0	8.9e-5
chr1-015684633-CCTCCCGGCCGGGGCCCCTTCCTCGCCGCGCCCCCCACGCCCTCCGGCGGCGCT-*	chr1	15684633	CCTCCCGGCCGGGGCCCCTTCCTCGCCGCGCCCCCCACGCCCTCCGGCGGCGCT	*	106	PASS	0	none	0	0	2	1e-6
chr1-015684633-CCTCCCGGCCGGGGCCCCTTCCTCGCCGCGCCCCCCACGCCCTCCGGCGGCGCT-ACTCCCGGCCGGGGCCCCTTCCTCGCCGCGCCCCCCACGCCCTCCGGCGGCGCT	chr1	15684633	CCTCCCGGCCGGGGCCCCTTCCTCGCCGCGCCCCCCACGCCCTCCGGCGGCGCT	ACTCCCGGCCGGGGCCCCTTCCTCGCCGCGCCCCCCACGCCCTCCGGCGGCGCT	106	PASS	0	none	9e-6	0	2	9e-6
chr1-015684633-CCTCCCGGCCGGGGCCCCTTCCTCGCCGCGCCCCCCACGCCCTCCGGCGGCGCT-C	chr1	15684633	CCTCCCGGCCGGGGCCCCTTCCTCGCCGCGCCCCCCACGCCCTCCGGCGGCGCT	C	106	PASS	3.6e-7	nfe	0	0	2	1e-6
chr1-015684635-TC-*	chr1	15684635	TC	*	143	VQSRTrancheINDEL95.00to96.00	0	none	9e-6	0	2	9e-6
chr1-015684635-TC-CC	chr1	15684635	TC	CC	143	VQSRTrancheINDEL95.00to96.00	0	none	2.2000000000000003e-5	0	2	2.2000000000000003e-5
chr1-015684635-TC-T	chr1	15684635	TC	T	143	VQSRTrancheINDEL95.00to96.00	0	none	0	0	2	1e-6
chr1-015684637-C-*	chr1	15684637	C	*	133	PASS	0	none	9e-6	0	2	9e-6
chr1-015684637-C-A	chr1	15684637	C	A	133	PASS	0	none	2.2000000000000003e-5	0	2	2.2000000000000003e-5
chr1-015684637-C-T	chr1	15684637	C	T	133	PASS	0	none	9e-6	0	2	9e-6
chr1-015684638-CGGCCGGGGCCCCTTCCTCGCCGCGCCCCCCACGCCCTCCGGCGGCGCTCTCCCGGGCCGGGGCCCCCCGCCCTTCCCCTCCGCGACCCGGGGGGCGACGAGCGGCCGGGAGCCCCG-*	chr1	15684638	CGGCCGGGGCCCCTTCCTCGCCGCGCCCCCCACGCCCTCCGGCGGCGCTCTCCCGGGCCGGGGCCCCCCGCCCTTCCCCTCCGCGACCCGGGGGGCGACGAGCGGCCGGGAGCCCCG	*	84	VQSRTrancheINDEL95.00to96.00	0	none	9e-6	0	2	9e-6
chr1-015684638-CGGCCGGGGCCCCTTCCTCGCCGCGCCCCCCACGCCCTCCGGCGGCGCTCTCCCGGGCCGGGGCCCCCCGCCCTTCCCCTCCGCGACCCGGGGGGCGACGAGCGGCCGGGAGCCCCG-C	chr1	15684638	CGGCCGGGGCCCCTTCCTCGCCGCGCCCCCCACGCCCTCCGGCGGCGCTCTCCCGGGCCGGGGCCCCCCGCCCTTCCCCTCCGCGACCCGGGGGGCGACGAGCGGCCGGGAGCCCCG	C	84	VQSRTrancheINDEL95.00to96.00	0	none	0	0	2	1e-6
chr1-015684638-CGGCCGGGGCCCCTTCCTCGCCGCGCCCCCCACGCCCTCCGGCGGCGCTCTCCCGGGCCGGGGCCCCCCGCCCTTCCCCTCCGCGACCCGGGGGGCGACGAGCGGCCGGGAGCCCCG-CGGCCGGGGCCCCCCGCCCTTCCCCTCCGCGACCCGGGGGGCGACGAGCGGCCGGGAGCCCCG	chr1	15684638	CGGCCGGGGCCCCTTCCTCGCCGCGCCCCCCACGCCCTCCGGCGGCGCTCTCCCGGGCCGGGGCCCCCCGCCCTTCCCCTCCGCGACCCGGGGGGCGACGAGCGGCCGGGAGCCCCG	CGGCCGGGGCCCCCCGCCCTTCCCCTCCGCGACCCGGGGGGCGACGAGCGGCCGGGAGCCCCG	84	VQSRTrancheINDEL95.00to96.00	0	none	0	0	2	1e-6
chr1-015684638-CGGCCGGGGCCCCTTCCTCGCCGCGCCCCCCACGCCCTCCGGCGGCGCTCTCCCGGGCCGGGGCCCCCCGCCCTTCCCCTCCGCGACCCGGGGGGCGACGAGCGGCCGGGAGCCCCG-TGGCCGGGGCCCCTTCCTCGCCGCGCCCCCCACGCCCTCCGGCGGCGCTCTCCCGGGCCGGGGCCCCCCGCCCTTCCCCTCCGCGACCCGGGGGGCGACGAGCGGCCGGGAGCCCCG	chr1	15684638	CGGCCGGGGCCCCTTCCTCGCCGCGCCCCCCACGCCCTCCGGCGGCGCTCTCCCGGGCCGGGGCCCCCCGCCCTTCCCCTCCGCGACCCGGGGGGCGACGAGCGGCCGGGAGCCCCG	TGGCCGGGGCCCCTTCCTCGCCGCGCCCCCCACGCCCTCCGGCGGCGCTCTCCCGGGCCGGGGCCCCCCGCCCTTCCCCTCCGCGACCCGGGGGGCGACGAGCGGCCGGGAGCCCCG	84	VQSRTrancheINDEL95.00to96.00	0	none	0	0	2	1e-6
chr1-015684640-G-*	chr1	15684640	G	*	103	PASS	0	none	3.6999999999999985e-5	0	2	3.6999999999999985e-5
chr1-015684640-G-A	chr1	15684640	G	A	103	PASS	0	none	3.6999999999999985e-5	0	2	3.6999999999999985e-5
chr1-015684640-G-T	chr1	15684640	G	T	103	PASS	0	none	0	0	2	1e-6
chr1-015684643-G-*	chr1	15684643	G	*	154	PASS	0	none	3.6999999999999985e-5	0	2	3.6999999999999985e-5
chr1-015684643-G-A	chr1	15684643	G	A	154	PASS	1.484e-5	eas	5.2999999999999994e-5	0	2	5.2999999999999994e-5
chr1-015684643-G-C	chr1	15684643	G	C	154	PASS	0	none	9e-6	0	2	9e-6
chr1-015684643-G-T	chr1	15684643	G	T	154	PASS	0	none	0	0	2	1e-6
chr1-015684644-G-*	chr1	15684644	G	*	124	PASS	0	none	3.6999999999999985e-5	0	2	3.6999999999999985e-5
chr1-015684644-G-A	chr1	15684644	G	A	124	PASS	0	none	5.2999999999999994e-5	0	2	5.2999999999999994e-5
chr1-015684646-G-*	chr1	15684646	G	*	56	PASS	0	none	3.6999999999999985e-5	0	2	3.6999999999999985e-5
chr1-015684646-G-A	chr1	15684646	G	A	56	PASS	3.342e-5	eas	2.2000000000000003e-5	0	2	3.342e-5
chr1-015684651-T-*	chr1	15684651	T	*	144	PASS	0	none	3.6999999999999985e-5	0	0	3.6999999999999985e-5
chr1-015684651-T-C	chr1	15684651	T	C	144	PASS	9.3e-7	nfe	6.999999999999998e-5	0	0	6.999999999999998e-5
chr1-015684651-T-G	chr1	15684651	T	G	144	PASS	4.9099999999999996e-06	nfe	9e-6	0	0	9e-6
chr1-015684654-C-*	chr1	15684654	C	*	139	PASS	0	none	3.6999999999999985e-5	0	0	3.6999999999999985e-5
chr1-015684654-C-A	chr1	15684654	C	A	139	PASS	0	none	2.2000000000000003e-5	0	0	2.2000000000000003e-5
chr1-015684654-C-T	chr1	15684654	C	T	139	PASS	0	none	2.2000000000000003e-5	0	0	2.2000000000000003e-5
chr1-015684656-C-*	chr1	15684656	C	*	68	VQSRTrancheSNP99.80to99.90	0	none	3.6999999999999985e-5	0	0	3.6999999999999985e-5
chr1-015684656-C-A	chr1	15684656	C	A	68	VQSRTrancheSNP99.80to99.90	0	none	9e-6	0	0	9e-6
chr1-015684656-C-G	chr1	15684656	C	G	68	VQSRTrancheSNP99.80to99.90	0	none	9e-6	0	0	9e-6
chr1-015684657-GCCGCGCCCCCCACGCCCTCCGGCGGCGCTCTCCCGGGCCGGGGCCCCCCGCCCTTCCCCT-*	chr1	15684657	GCCGCGCCCCCCACGCCCTCCGGCGGCGCTCTCCCGGGCCGGGGCCCCCCGCCCTTCCCCT	*	66	VQSRTrancheINDEL96.00to97.00	0	none	3.6999999999999985e-5	0	0	3.6999999999999985e-5
chr1-015684657-GCCGCGCCCCCCACGCCCTCCGGCGGCGCTCTCCCGGGCCGGGGCCCCCCGCCCTTCCCCT-ACCGCGCCCCCCACGCCCTCCGGCGGCGCTCTCCCGGGCCGGGGCCCCCCGCCCTTCCCCT	chr1	15684657	GCCGCGCCCCCCACGCCCTCCGGCGGCGCTCTCCCGGGCCGGGGCCCCCCGCCCTTCCCCT	ACCGCGCCCCCCACGCCCTCCGGCGGCGCTCTCCCGGGCCGGGGCCCCCCGCCCTTCCCCT	66	VQSRTrancheINDEL96.00to97.00	0	none	0	0	0	1e-6
chr1-015684657-GCCGCGCCCCCCACGCCCTCCGGCGGCGCTCTCCCGGGCCGGGGCCCCCCGCCCTTCCCCT-G	chr1	15684657	GCCGCGCCCCCCACGCCCTCCGGCGGCGCTCTCCCGGGCCGGGGCCCCCCGCCCTTCCCCT	G	66	VQSRTrancheINDEL96.00to97.00	0	none	0	0	0	1e-6
chr1-015684660-G-*	chr1	15684660	G	*	158	PASS	0	none	5.2999999999999994e-5	0	0	5.2999999999999994e-5
chr1-015684660-G-A	chr1	15684660	G	A	158	PASS	3.9e-7	nfe	8.9e-5	0	0	8.9e-5
chr1-015684661-CG-*	chr1	15684661	CG	*	202	VQSRTrancheINDEL95.00to96.00	0	none	5.2999999999999994e-5	0	0	5.2999999999999994e-5
chr1-015684661-CG-AG	chr1	15684661	CG	AG	202	VQSRTrancheINDEL95.00to96.00	0	none	0	0	0	1e-6
chr1-015684661-CG-C	chr1	15684661	CG	C	202	VQSRTrancheINDEL95.00to96.00	0	none	9e-6	0	0	9e-6
chr1-015684661-CG-TG	chr1	15684661	CG	TG	202	VQSRTrancheINDEL95.00to96.00	0	none	9e-6	0	0	9e-6
chr1-015684662-GC-*	chr1	15684662	GC	*	951	VQSRTrancheINDEL99.00to99.50	0	none	8.9e-5	0	0	8.9e-5
chr1-015684662-GC-AC	chr1	15684662	GC	AC	951	VQSRTrancheINDEL99.00to99.50	0	none	1.0699999999999996e-4	0	0	1.0699999999999996e-4
chr1-015684662-GC-CC	chr1	15684662	GC	CC	951	VQSRTrancheINDEL99.00to99.50	0	none	0	0	0	1e-6
chr1-015684662-GC-G	chr1	15684662	GC	G	951	VQSRTrancheINDEL99.00to99.50	8.68e-6	nfe	1.47e-4	0	0	1.47e-4
chr1-015684662-GC-GCC	chr1	15684662	GC	GCC	951	VQSRTrancheINDEL99.00to99.50	0	none	1.0699999999999996e-4	0	0	1.0699999999999996e-4
chr1-015684662-GC-TC	chr1	15684662	GC	TC	951	VQSRTrancheINDEL99.00to99.50	0	none	9e-6	0	0	9e-6
chr1-015684667-C-*	chr1	15684667	C	*	38	PASS	0	none	5.2999999999999994e-5	0	0	5.2999999999999994e-5
chr1-015684667-C-A	chr1	15684667	C	A	38	PASS	0	none	0	0	0	1e-6
chr1-015684667-C-T	chr1	15684667	C	T	38	PASS	0	none	9e-6	0	0	9e-6
chr1-015684668-C-*	chr1	15684668	C	*	69	PASS	0	none	5.2999999999999994e-5	0	0	5.2999999999999994e-5
chr1-015684668-C-A	chr1	15684668	C	A	69	PASS	5.4e-7	nfe	3.6999999999999985e-5	0	0	3.6999999999999985e-5
chr1-015684670-C-*	chr1	15684670	C	*	44	PASS	0	none	5.2999999999999994e-5	0	0	5.2999999999999994e-5
chr1-015684670-C-A	chr1	15684670	C	A	44	PASS	0	none	0	0	0	1e-6
chr1-015684670-C-T	chr1	15684670	C	T	44	PASS	3.65e-6	nfe	9e-6	0	0	9e-6
chr1-015684673-C-*	chr1	15684673	C	*	41	PASS	0	none	5.2999999999999994e-5	0	0	5.2999999999999994e-5
chr1-015684673-C-A	chr1	15684673	C	A	41	PASS	0	none	0	0	0	1e-6
chr1-015684673-C-T	chr1	15684673	C	T	41	PASS	7.958e-5	nfe	0	0	0	7.958e-5
chr1-015684676-C-*	chr1	15684676	C	*	54	VQSRTrancheSNP99.80to99.90	0	none	5.2999999999999994e-5	0	0	5.2999999999999994e-5
chr1-015684676-C-T	chr1	15684676	C	T	54	VQSRTrancheSNP99.80to99.90	1.21e-5	nfe	9e-6	0	0	1.21e-5
chr1-015684681-G-*	chr1	15684681	G	*	38	PASS	0	none	5.2999999999999994e-5	0	0	5.2999999999999994e-5
chr1-015684681-G-A	chr1	15684681	G	A	38	PASS	0	none	9e-6	0	0	9e-6
chr1-015684683-C-*	chr1	15684683	C	*	112	PASS	0	none	5.2999999999999994e-5	0	0	5.2999999999999994e-5
chr1-015684683-C-A	chr1	15684683	C	A	112	PASS	0	none	0	0	0	1e-6
chr1-015684683-C-T	chr1	15684683	C	T	112	PASS	0	none	0	0	0	1e-6
chr1-015684684-G-*	chr1	15684684	G	*	68	PASS	0	none	5.2999999999999994e-5	0	0	5.2999999999999994e-5
chr1-015684684-G-A	chr1	15684684	G	A	68	PASS	6.015e-5	nfe	5.2999999999999994e-5	0	0	6.015e-5
chr1-015684686-T-*	chr1	15684686	T	*	86	PASS	0	none	3.6999999999999985e-5	0	0	3.6999999999999985e-5
chr1-015684686-T-C	chr1	15684686	T	C	86	PASS	0	none	2.2000000000000003e-5	0	0	2.2000000000000003e-5
chr1-015684697-G-*	chr1	15684697	G	*	918368	VQSRTrancheINDEL95.00to96.00	0	none	6.999999999999998e-5	0	0	6.999999999999998e-5
chr1-015684697-G-A	chr1	15684697	G	A	918368	VQSRTrancheINDEL95.00to96.00	0	none	9e-6	0	0	9e-6
chr1-015684697-G-GGCGACCCAGCTGCCGCAGGGACTC	chr1	15684697	G	GGCGACCCAGCTGCCGCAGGGACTC	918368	VQSRTrancheINDEL95.00to96.00	6.2e-7	nfe	2.2000000000000003e-5	0	0	2.2000000000000003e-5
chr1-015684697-G-GGCGACCCTGCAGCCGCAGGGACTC	chr1	15684697	G	GGCGACCCTGCAGCCGCAGGGACTC	918368	VQSRTrancheINDEL95.00to96.00	0	none	0	0	0	1e-6
chr1-015684697-G-GGCGACCCTGCTACCGCAGGGACTC	chr1	15684697	G	GGCGACCCTGCTACCGCAGGGACTC	918368	VQSRTrancheINDEL95.00to96.00	6.143e-5	afr	9e-6	0	0	6.143e-5
chr1-015684697-G-GGCGACCCTGCTGCCGCAGGGACGC	chr1	15684697	G	GGCGACCCTGCTGCCGCAGGGACGC	918368	VQSRTrancheINDEL95.00to96.00	0	none	0	0	0	1e-6
chr1-015684697-G-GGCGACCCTGCTGCCGCAGGGACTC	chr1	15684697	G	GGCGACCCTGCTGCCGCAGGGACTC	918368	VQSRTrancheINDEL95.00to96.00	0.6977	afr	0.08499100000000001	0	0	0.6977
chr1-015684697-G-GGCGACCCTGCTGCCGCAGGGCCTC	chr1	15684697	G	GGCGACCCTGCTGCCGCAGGGCCTC	918368	VQSRTrancheINDEL95.00to96.00	0	none	0	0	0	1e-6
chr1-015684697-G-GGTGACCCTGCTGCCGCAGGGACTC	chr1	15684697	G	GGTGACCCTGCTGCCGCAGGGACTC	918368	VQSRTrancheINDEL95.00to96.00	6.2e-7	nfe	9e-6	0	0	9e-6
chr1-015716220-GT-CT	chr1	15716220	GT	CT	17211	VQSRTrancheINDEL95.00to96.00	0	none	3.6999999999999985e-5	0	130	3.6999999999999985e-5
chr1-015716220-GT-G	chr1	15716220	GT	G	17211	VQSRTrancheINDEL95.00to96.00	4.106e-5	nfe	1.0799999999999996e-4	0	130	1.0799999999999996e-4
chr1-015716220-GT-GTT	chr1	15716220	GT	GTT	17211	VQSRTrancheINDEL95.00to96.00	0	none	0.01290999999999999	1	130	0.01290999999999999
chr1-015716220-GT-GTTT	chr1	15716220	GT	GTTT	17211	VQSRTrancheINDEL95.00to96.00	0	none	3.6999999999999985e-5	0	130	3.6999999999999985e-5
chr1-015716220-GT-GTTTT	chr1	15716220	GT	GTTTT	17211	VQSRTrancheINDEL95.00to96.00	0	none	9e-6	0	130	9e-6
chr1-015716220-GT-GTTTTT	chr1	15716220	GT	GTTTTT	17211	VQSRTrancheINDEL95.00to96.00	0	none	0	0	130	1e-6
chr1-015716220-GT-GTTTTTT	chr1	15716220	GT	GTTTTTT	17211	VQSRTrancheINDEL95.00to96.00	0	none	0	0	130	1e-6
chr1-015716220-GT-GTTTTTTT	chr1	15716220	GT	GTTTTTTT	17211	VQSRTrancheINDEL95.00to96.00	0	none	3.6999999999999985e-5	0	130	3.6999999999999985e-5
chr1-015716220-GT-GTTTTTTTTTT	chr1	15716220	GT	GTTTTTTTTTT	17211	VQSRTrancheINDEL95.00to96.00	0	none	0	0	130	1e-6
chr1-015716220-GT-GTTTTTTTTTTTTTTTTTT	chr1	15716220	GT	GTTTTTTTTTTTTTTTTTT	17211	VQSRTrancheINDEL95.00to96.00	0	none	0	0	130	1e-6
chr1-015716228-TTC-*	chr1	15716228	TTC	*	27327.97	PASS	0	none	0.00105999999999999	0	122	0.00105999999999999
chr1-015716228-TTC-T	chr1	15716228	TTC	T	27327.97	PASS	0.0041026	afr	0.02043600000000001	3	122	0.02043600000000001
chr1-015716229-TC-*	chr1	15716229	TC	*	1835414.97	ExcessHet	0	none	0.00844299999999999	1	132	0.00844299999999999
chr1-015716229-TC-T	chr1	15716229	TC	T	1835414.97	ExcessHet	0.19682	mid	0.16834900000000003	29	132	0.19682
chr1-015716230-C-*	chr1	15716230	C	*	432701	PASS	0	none	0.173798	28	128	0.173798
chr1-015716230-C-A	chr1	15716230	C	A	432701	PASS	3.8e-7	nfe	8.9e-5	0	128	8.9e-5
chr1-015716230-C-T	chr1	15716230	C	T	432701	PASS	0.0091393	afr	0.01382699999999999	0	128	0.01382699999999999
chr1-015716271-T-C	chr1	15716271	T	C	6463579	PASS	0.68569	afr	0.2949479999999996	40	134	0.68569
chr1-015716662-G-A	chr1	15716662	G	A	4593295	PASS	0.33109	afr	0.199213	33	134	0.33109
chr1-015716694-C-T	chr1	15716694	C	T	36713	PASS	0.0017941	nfe	9.160000000000004e-4	1	134	0.0017941
chr1-015717906-G-A	chr1	15717906	G	A	6062021	PASS	0.32972	afr	0.199401	33	134	0.32972
chr1-015718434-A-G	chr1	15718434	A	G	3662724	PASS	0.32696	afr	0.198701	33	134	0.32696
chr1-015718450-G-A	chr1	15718450	G	A	5641340	PASS	0.66982	afr	0.2945159999999996	40	134	0.66982
chr1-015718450-G-T	chr1	15718450	G	T	5641340	PASS	0	none	0	0	134	1e-6
chr1-015718669-G-*	chr1	15718669	G	*	21131	PASS	0	none	3.6999999999999985e-5	0	132	3.6999999999999985e-5
chr1-015718669-G-T	chr1	15718669	G	T	21131	PASS	0.0017602	nfe	0.00164399999999999	1	132	0.0017602
chr1-015718679-G-A	chr1	15718679	G	A	926492	VQSRTrancheSNP99.70to99.80	0.049738	nfe	0.03713200000000002	6	130	0.049738
chr1-015718692-C-G	chr1	15718692	C	G	4212	PASS	0.0026966	afr	0.00733	0	18	0.00733
chr1-015718692-C-T	chr1	15718692	C	T	4212	PASS	2.35e-6	nfe	2.2000000000000003e-5	0	18	2.2000000000000003e-5
chr1-015718755-A-G	chr1	15718755	A	G	4480193	PASS	0.62602	afr	0.287012	36	124	0.62602
chr1-015718766-T-C	chr1	15718766	T	C	4517759	PASS	0.6572	afr	0.2894029999999994	37	126	0.6572
chr1-015719614-C-T	chr1	15719614	C	T	7579113	PASS	0.8933	afr	0.610442	81	134	0.8933
chr1-015719632-CAA-C	chr1	15719632	CAA	C	184122.97	PASS	0.018855	nfe	0.01139199999999999	1	134	0.018855
chr1-015719829-C-T	chr1	15719829	C	T	175556	PASS	0.020031	mid	0.007405	2	134	0.020031
chr1-015720834-A-T	chr1	15720834	A	T	344600	PASS	0.23222	nfe	0.16141400000000003	0	0	0.23222
chr1-015721231-T-C	chr1	15721231	T	C	2948737	PASS	0.64351	afr	0.2917389999999995	21	104	0.64351
chr1-015721247-A-AC	chr1	15721247	A	AC	3714	VQSRTrancheINDEL99.90to99.95	1.75e-5	nfe	1.27e-4	0	74	1.27e-4
chr1-015721247-A-C	chr1	15721247	A	C	3714	VQSRTrancheINDEL99.90to99.95	0.0010085	afr	0.005356	1	74	0.005356
chr1-015721252-AT-A	chr1	15721252	AT	A	5723	VQSRTrancheINDEL99.50to99.90	0	none	0	0	56	1e-6
chr1-015721252-AT-CT	chr1	15721252	AT	CT	5723	VQSRTrancheINDEL99.50to99.90	0	none	0.007338	1	56	0.007338
chr1-015721252-AT-GT	chr1	15721252	AT	GT	5723	VQSRTrancheINDEL99.50to99.90	0	none	0	0	56	1e-6
chr1-015721252-AT-TT	chr1	15721252	AT	TT	5723	VQSRTrancheINDEL99.50to99.90	0	none	0	0	56	1e-6
chr1-015721253-T-*	chr1	15721253	T	*	7189	PASS	0	none	0	0	44	1e-6
chr1-015721253-T-A	chr1	15721253	T	A	7189	PASS	0.0074148	afr	0.00831899999999999	1	44	0.00831899999999999
chr1-015721253-T-C	chr1	15721253	T	C	7189	PASS	5.13e-6	nfe	0	0	44	5.13e-6
chr1-015721253-T-G	chr1	15721253	T	G	7189	PASS	4.069e-5	nfe	1.27e-4	0	44	1.27e-4
chr1-015721256-C-*	chr1	15721256	C	*	6314	VQSRTrancheINDEL99.50to99.90	0	none	0	0	58	1e-6
chr1-015721256-C-A	chr1	15721256	C	A	6314	VQSRTrancheINDEL99.50to99.90	0.0033775	afr	0.004534	0	58	0.004534
chr1-015721256-C-CCCACCCCA	chr1	15721256	C	CCCACCCCA	6314	VQSRTrancheINDEL99.50to99.90	0	none	0	0	58	1e-6
chr1-015721256-C-G	chr1	15721256	C	G	6314	VQSRTrancheINDEL99.50to99.90	4.139e-5	nfe	2.720000000000003e-4	0	58	2.720000000000003e-4
chr1-015721256-C-T	chr1	15721256	C	T	6314	VQSRTrancheINDEL99.50to99.90	2.3527e-4	nfe	5.4e-4	0	58	5.4e-4
chr1-015721260-TC-AC	chr1	15721260	TC	AC	17482	VQSRTrancheINDEL99.95to100.00	0	none	0.01160099999999998	3	50	0.01160099999999998
chr1-015721260-TC-CC	chr1	15721260	TC	CC	17482	VQSRTrancheINDEL99.95to100.00	0	none	0.00120199999999999	0	50	0.00120199999999999
chr1-015721260-TC-GC	chr1	15721260	TC	GC	17482	VQSRTrancheINDEL99.95to100.00	0	none	9e-6	0	50	9e-6
chr1-015721260-TC-T	chr1	15721260	TC	T	17482	VQSRTrancheINDEL99.95to100.00	0	none	0	0	50	1e-6
chr1-015721260-TC-TCCCCC	chr1	15721260	TC	TCCCCC	17482	VQSRTrancheINDEL99.95to100.00	0	none	0	0	50	1e-6
chr1-015721265-T-A	chr1	15721265	T	A	30675	PASS	0.029402	afr	0.017553	1	52	0.029402
chr1-015721265-T-C	chr1	15721265	T	C	30675	PASS	5.9126e-4	nfe	0.00176399999999999	0	52	0.00176399999999999
chr1-015721269-T-A	chr1	15721269	T	A	7004	PASS	0.0075521	nfe	0.005634	2	46	0.0075521
chr1-015721269-T-C	chr1	15721269	T	C	7004	PASS	1.52e-6	nfe	0	0	46	1.52e-6
chr1-015721475-T-C	chr1	15721475	T	C	181673	PASS	0.025399	nfe	0.01332999999999999	1	132	0.025399
chr1-015721510-A-G	chr1	15721510	A	G	2742624	PASS	0.62942	afr	0.2861719999999999	40	134	0.62942
chr1-015725272-CG-C	chr1	15725272	CG	C	1638593	PASS	9.5e-7	nfe	0	0	134	1e-6
chr1-015725272-CG-CGG	chr1	15725272	CG	CGG	1638593	PASS	0	none	1.27e-4	0	134	1.27e-4
chr1-015725272-CG-TG	chr1	15725272	CG	TG	1638593	PASS	0	none	0.052019	8	134	0.052019
chr1-015725495-G-C	chr1	15725495	G	C	279589	PASS	0.0046108	nfe	0.004493	1	134	0.0046108
chr1-015726998-G-A	chr1	15726998	G	A	5896670	PASS	0.43787	afr	0.22979300000000005	32	134	0.43787
chr1-015728021-G-A	chr1	15728021	G	A	71288	PASS	0.002053	nfe	0.00144799999999999	1	134	0.002053
chr1-015728544-C-T	chr1	15728544	C	T	6786809	PASS	0.24018	mid	0.199482	27	134	0.24018
chr1-015729051-G-A	chr1	15729051	G	A	26817	PASS	0.020573	amr	2.9400000000000004e-4	2	134	0.020573
chr1-015729051-G-T	chr1	15729051	G	T	26817	PASS	0.004701	afr	2.5100000000000014e-4	0	134	0.004701
chr1-015729237-C-T	chr1	15729237	C	T	7007365	PASS	0.65782	afr	0.2720519999999999	31	134	0.65782
chr1-015729869-G-A	chr1	15729869	G	A	7367248	PASS	0.65786	afr	0.27143099999999987	32	134	0.65786
chr1-015729984-C-T	chr1	15729984	C	T	45516	PASS	0.050668	afr	0.003644	1	62	0.050668
chr1-015730046-TGGGCGGGGCGGGGCGGGGCG-CGGGCGGGGCGGGGCGGGGCG	chr1	15730046	TGGGCGGGGCGGGGCGGGGCG	CGGGCGGGGCGGGGCGGGGCG	2873621	VQSRTrancheINDEL97.00to99.00	0	none	0	0	0	1e-6
chr1-015730046-TGGGCGGGGCGGGGCGGGGCG-GGGGCGGGGCGGGGCGGGGCG	chr1	15730046	TGGGCGGGGCGGGGCGGGGCG	GGGGCGGGGCGGGGCGGGGCG	2873621	VQSRTrancheINDEL97.00to99.00	0	none	2.2000000000000003e-5	0	0	2.2000000000000003e-5
chr1-015730046-TGGGCGGGGCGGGGCGGGGCG-T	chr1	15730046	TGGGCGGGGCGGGGCGGGGCG	T	2873621	VQSRTrancheINDEL97.00to99.00	1.698e-5	nfe	0	0	0	1.698e-5
chr1-015730046-TGGGCGGGGCGGGGCGGGGCG-TGGGCG	chr1	15730046	TGGGCGGGGCGGGGCGGGGCG	TGGGCG	2873621	VQSRTrancheINDEL97.00to99.00	0	none	0.200503	0	0	0.200503
chr1-015730046-TGGGCGGGGCGGGGCGGGGCG-TGGGCGGGGCG	chr1	15730046	TGGGCGGGGCGGGGCGGGGCG	TGGGCGGGGCG	2873621	VQSRTrancheINDEL97.00to99.00	0	none	0.00134599999999999	0	0	0.00134599999999999
chr1-015730046-TGGGCGGGGCGGGGCGGGGCG-TGGGCGGGGCGGGGCG	chr1	15730046	TGGGCGGGGCGGGGCGGGGCG	TGGGCGGGGCGGGGCG	2873621	VQSRTrancheINDEL97.00to99.00	0	none	0.00885399999999999	0	0	0.00885399999999999
chr1-015730046-TGGGCGGGGCGGGGCGGGGCG-TGGGCGGGGCGGGGCGGGGCGGGGCG	chr1	15730046	TGGGCGGGGCGGGGCGGGGCG	TGGGCGGGGCGGGGCGGGGCGGGGCG	2873621	VQSRTrancheINDEL97.00to99.00	0	none	0.00112799999999999	0	0	0.00112799999999999
chr1-015730046-TGGGCGGGGCGGGGCGGGGCG-TGGGCGGGGCGGGGCGGGGCGGGGCGGGGCG	chr1	15730046	TGGGCGGGGCGGGGCGGGGCG	TGGGCGGGGCGGGGCGGGGCGGGGCGGGGCG	2873621	VQSRTrancheINDEL97.00to99.00	0	none	0	0	0	1e-6
chr1-015730049-GC-*	chr1	15730049	GC	*	1418.97	VQSRTrancheINDEL99.50to99.90	0	none	0.211474	0	72	0.211474
chr1-015730049-GC-G	chr1	15730049	GC	G	1418.97	VQSRTrancheINDEL99.50to99.90	1.4087e-4	amr	6.999999999999998e-5	0	72	1.4087e-4
chr1-015730050-C-*	chr1	15730050	C	*	85	VQSRTrancheINDEL99.50to99.90	0	none	0.211195	0	0	0.211195
chr1-015730050-C-CAA	chr1	15730050	C	CAA	85	VQSRTrancheINDEL99.50to99.90	0	none	0	0	0	1e-6
chr1-015730050-C-CAAGGAACACTGGAAGACGTGCTTCGT	chr1	15730050	C	CAAGGAACACTGGAAGACGTGCTTCGT	85	VQSRTrancheINDEL99.50to99.90	0	none	0	0	0	1e-6
chr1-015730050-C-CAAGGAACACTGGAAGACGTGCTTCGTGGTGCTCA	chr1	15730050	C	CAAGGAACACTGGAAGACGTGCTTCGTGGTGCTCA	85	VQSRTrancheINDEL99.50to99.90	0	none	0	0	0	1e-6
chr1-015730050-C-G	chr1	15730050	C	G	85	VQSRTrancheINDEL99.50to99.90	0.019742	nfe	9e-6	0	0	0.019742
chr1-015730054-GC-*	chr1	15730054	GC	*	631.97	VQSRTrancheINDEL99.50to99.90	0	none	0.20324800000000004	0	72	0.20324800000000004
chr1-015730054-GC-G	chr1	15730054	GC	G	631.97	VQSRTrancheINDEL99.50to99.90	0	none	2.2000000000000003e-5	0	72	2.2000000000000003e-5
chr1-015730054-GC-GAAGAC	chr1	15730054	GC	GAAGAC	631.97	VQSRTrancheINDEL99.50to99.90	0	none	0	0	72	1e-6
chr1-015730055-C-*	chr1	15730055	C	*	1125	VQSRTrancheSNP99.70to99.80	0	none	0.20293200000000003	0	0	0.20293200000000003
chr1-015730055-C-G	chr1	15730055	C	G	1125	VQSRTrancheSNP99.70to99.80	4.3255e-4	nfe	0	0	0	4.3255e-4
chr1-015730055-C-T	chr1	15730055	C	T	1125	VQSRTrancheSNP99.70to99.80	0.024049	sas	2.93e-4	0	0	0.024049
chr1-015730056-GGGGCGGGGCGGGGC-*	chr1	15730056	GGGGCGGGGCGGGGC	*	187.97	VQSRTrancheINDEL99.50to99.90	0	none	0.203232	0	72	0.203232
chr1-015730056-GGGGCGGGGCGGGGC-G	chr1	15730056	GGGGCGGGGCGGGGC	G	187.97	VQSRTrancheINDEL99.50to99.90	0	none	0	0	72	1e-6
chr1-015730056-GGGGCGGGGCGGGGC-GGGGGCGGGGC	chr1	15730056	GGGGCGGGGCGGGGC	GGGGGCGGGGC	187.97	VQSRTrancheINDEL99.50to99.90	0	none	0	0	72	1e-6
chr1-015730059-GC-*	chr1	15730059	GC	*	765.97	VQSRTrancheINDEL99.50to99.90	0	none	0.201983	0	72	0.201983
chr1-015730059-GC-G	chr1	15730059	GC	G	765.97	VQSRTrancheINDEL99.50to99.90	0	none	3.6999999999999985e-5	0	72	3.6999999999999985e-5
chr1-015730060-C-*	chr1	15730060	C	*	2097	VQSRTrancheSNP99.80to99.90	0	none	0.201696	0	0	0.201696
chr1-015730060-C-G	chr1	15730060	C	G	2097	VQSRTrancheSNP99.80to99.90	0.18493	sas	6.080000000000004e-4	0	0	0.18493
chr1-015730060-C-T	chr1	15730060	C	T	2097	VQSRTrancheSNP99.80to99.90	0.0068336	sas	2.2000000000000003e-5	0	0	0.0068336
chr1-015730061-GGGGCGGGGCGGGGC-*	chr1	15730061	GGGGCGGGGCGGGGC	*	297.97	VQSRTrancheINDEL99.50to99.90	0	none	0.20193	0	76	0.20193
chr1-015730061-GGGGCGGGGCGGGGC-G	chr1	15730061	GGGGCGGGGCGGGGC	G	297.97	VQSRTrancheINDEL99.50to99.90	0	none	9e-6	0	76	9e-6
chr1-015730447-GA-AA	chr1	15730447	GA	AA	7267161	PASS	0	none	2.2000000000000003e-5	0	124	2.2000000000000003e-5
chr1-015730447-GA-G	chr1	15730447	GA	G	7267161	PASS	6.55e-6	sas	1.27e-4	0	124	1.27e-4
chr1-015730447-GA-GAA	chr1	15730447	GA	GAA	7267161	PASS	0	none	0.612793	93	124	0.612793
chr1-015730447-GA-GAAA	chr1	15730447	GA	GAAA	7267161	PASS	0	none	0.03566200000000001	0	124	0.03566200000000001
chr1-015730447-GA-GAAAA	chr1	15730447	GA	GAAAA	7267161	PASS	0	none	3.6000000000000035e-4	0	124	3.6000000000000035e-4
chr1-015730447-GA-GCA	chr1	15730447	GA	GCA	7267161	PASS	0	none	0	0	124	1e-6
chr1-015730518-C-T	chr1	15730518	C	T	10967	PASS	0.021323	amr	3.160000000000005e-4	2	134	0.021323
chr1-015730551-G-A	chr1	15730551	G	A	29610	PASS	0.002635	amr	0.00118099999999999	1	134	0.002635
chr1-015731980-C-T	chr1	15731980	C	T	1806	PASS	8.4e-7	nfe	0	1	134	1e-6
chr1-015732203-CA-C	chr1	15732203	CA	C	6523317.97	PASS	0.25845	mid	0.210483	31	134	0.25845
chr1-015732204-A-*	chr1	15732204	A	*	115	PASS	0	none	0.210483	31	134	0.210483
chr1-015732204-A-C	chr1	15732204	A	C	115	PASS	0.0020753	mid	7.099999999999998e-5	0	134	0.0020753
chr1-015734003-G-A	chr1	15734003	G	A	146972	PASS	0.079961	afr	0.006965	1	134	0.079961
chr1-015734183-T-C	chr1	15734183	T	C	1857532	PASS	0.29757	afr	0.214242	30	122	0.29757
chr1-015734213-C-T	chr1	15734213	C	T	291	PASS	1.882e-5	eas	0	1	116	1.882e-5
chr1-015734540-G-C	chr1	15734540	G	C	121862	PASS	0.07485	nfe	0.06571300000000001	0	0	0.07485
chr1-015736421-GCCA-G	chr1	15736421	GCCA	G	270149.97	PASS	0.05473	sas	0.01354099999999999	2	134	0.05473
chr1-015736428-C-T	chr1	15736428	C	T	10524	PASS	0.0022414	eas	4.270000000000005e-4	1	134	0.0022414
chr1-015737649-A-G	chr1	15737649	A	G	1651135	PASS	0.41641	afr	0.22037100000000004	32	128	0.41641
chr1-015737916-T-C	chr1	15737916	T	C	8948227	PASS	0.37867	afr	0.237698	32	134	0.37867
chr1-015737955-A-G	chr1	15737955	A	G	216958	PASS	0.065276	afr	0.005133	1	134	0.065276
chr1-015738525-G-A	chr1	15738525	G	A	625932	PASS	0.2798	afr	0.029982	1	134	0.2798
chr1-015738641-C-CA	chr1	15738641	C	CA	148652	PASS	7.48e-6	amr	9e-6	0	134	9e-6
chr1-015738641-C-G	chr1	15738641	C	G	148652	PASS	0.058568	afr	0.004697	1	134	0.058568
chr1-015738781-AACACACAC-A	chr1	15738781	AACACACAC	A	3757162	ExcessHet	1.54e-6	nfe	9e-6	0	120	9e-6
chr1-015738781-AACACACAC-AAC	chr1	15738781	AACACACAC	AAC	3757162	ExcessHet	0	none	0.002214	0	120	0.002214
chr1-015738781-AACACACAC-AACAC	chr1	15738781	AACACACAC	AACAC	3757162	ExcessHet	0	none	0.03927800000000001	4	120	0.03927800000000001
chr1-015738781-AACACACAC-AACACAC	chr1	15738781	AACACACAC	AACACAC	3757162	ExcessHet	0	none	0.36909899999999946	55	120	0.36909899999999946
chr1-015738781-AACACACAC-AACACACACAC	chr1	15738781	AACACACAC	AACACACACAC	3757162	ExcessHet	0	none	0.02149200000000001	2	120	0.02149200000000001
chr1-015738781-AACACACAC-AACACACACACAC	chr1	15738781	AACACACAC	AACACACACACAC	3757162	ExcessHet	0	none	2.09e-4	0	120	2.09e-4
chr1-015738781-AACACACAC-AACACACACACACAC	chr1	15738781	AACACACAC	AACACACACACACAC	3757162	ExcessHet	0	none	9e-6	0	120	9e-6
chr1-015738781-AACACACAC-CACACACAC	chr1	15738781	AACACACAC	CACACACAC	3757162	ExcessHet	0	none	1.47e-4	0	120	1.47e-4
chr1-015738782-AC-*	chr1	15738782	AC	*	5933	PASS	0	none	0.4090499999999995	61	114	0.4090499999999995
chr1-015738782-AC-A	chr1	15738782	AC	A	5933	PASS	0.0056118	afr	1.27e-4	0	114	0.0056118
chr1-015738782-AC-CC	chr1	15738782	AC	CC	5933	PASS	0	none	0	0	114	1e-6
chr1-015738784-AC-*	chr1	15738784	AC	*	34.97	PASS	0	none	0.066061	9	90	0.066061
chr1-015738784-AC-A	chr1	15738784	AC	A	34.97	PASS	0	none	0	0	90	1e-6
chr1-015738808-ACACACT-*	chr1	15738808	ACACACT	*	4845693	PASS	0	none	7.099999999999998e-5	0	134	7.099999999999998e-5
chr1-015738808-ACACACT-A	chr1	15738808	ACACACT	A	4845693	PASS	0.59886	eas	0.30674899999999944	52	134	0.59886
chr1-015738808-ACACACT-CCACACT	chr1	15738808	ACACACT	CCACACT	4845693	PASS	0	none	0	0	134	1e-6
chr1-015738808-ACACACT-TCACACT	chr1	15738808	ACACACT	TCACACT	4845693	PASS	0	none	2.2000000000000003e-5	0	134	2.2000000000000003e-5
chr1-015738809-C-*	chr1	15738809	C	*	733	PASS	0	none	0.3069109999999995	52	134	0.3069109999999995
chr1-015738809-C-T	chr1	15738809	C	T	733	PASS	0	none	0	0	134	1e-6
chr1-015738810-ACACT-*	chr1	15738810	ACACT	*	2323.97	PASS	0	none	0.3069009999999994	52	134	0.3069009999999994
chr1-015738810-ACACT-A	chr1	15738810	ACACT	A	2323.97	PASS	7.846e-5	nfe	2.2000000000000003e-5	0	134	7.846e-5
chr1-015738812-A-*	chr1	15738812	A	*	3971	PASS	0	none	0.3068469999999994	52	134	0.3068469999999994
chr1-015738812-A-T	chr1	15738812	A	T	3971	PASS	0.0012448	eas	8.9e-5	0	134	0.0012448
chr1-015738813-C-*	chr1	15738813	C	*	855	PASS	0	none	0.3067849999999994	52	134	0.3067849999999994
chr1-015738813-C-G	chr1	15738813	C	G	855	PASS	0	none	0	0	134	1e-6
chr1-015738814-TCA-*	chr1	15738814	TCA	*	5687.97	PASS	0	none	0.3068099999999994	52	134	0.3068099999999994
chr1-015738814-TCA-T	chr1	15738814	TCA	T	5687.97	PASS	1.5969e-4	amr	0	0	134	1.5969e-4
chr1-015738814-TCA-TCACA	chr1	15738814	TCA	TCACA	5687.97	PASS	0	none	8.9e-5	0	134	8.9e-5
chr1-015738957-A-C	chr1	15738957	A	C	375	PASS	0	none	0	1	134	1e-6
chr1-015740698-CTT-C	chr1	15740698	CTT	C	2742.97	PASS	0	none	0	0	0	1e-6
chr1-015740698-CTT-CT	chr1	15740698	CTT	CT	2742.97	PASS	0	none	5.850000000000005e-4	0	0	5.850000000000005e-4
chr1-015740698-CTT-CTTT	chr1	15740698	CTT	CTTT	2742.97	PASS	0	none	8.66e-4	0	0	8.66e-4
chr1-015742444-T-A	chr1	15742444	T	A	1544	PASS	0.0015713	eas	0.00141999999999999	1	28	0.0015713
chr1-015742444-T-C	chr1	15742444	T	C	1544	PASS	1.72e-6	nfe	9e-6	0	28	9e-6
chr1-015742450-T-G	chr1	15742450	T	G	205	PASS	1.9411e-4	eas	1.0799999999999996e-4	0	74	1.9411e-4
chr1-015742485-G-A	chr1	15742485	G	A	1938	PASS	0.00025603000000000003	nfe	7.099999999999998e-5	1	92	0.00025603000000000003
chr1-015742485-G-C	chr1	15742485	G	C	1938	PASS	4.35e-6	nfe	1.47e-4	0	92	1.47e-4
chr1-015743030-C-T	chr1	15743030	C	T	432928	PASS	0.031805	mid	0.01126099999999999	1	134	0.031805
chr1-015743149-C-T	chr1	15743149	C	T	12446518	PASS	0.31508	mid	0.26784099999999966	34	134	0.31508
chr1-015743153-T-C	chr1	15743153	T	C	17263	PASS	7.3376e-4	amr	2.7300000000000035e-4	1	134	7.3376e-4
chr1-015743240-G-A	chr1	15743240	G	A	347051	PASS	0.02626	mid	0.01123499999999999	1	134	0.02626
chr1-015744131-T-C	chr1	15744131	T	C	12921	PASS	3.7506e-4	amr	3.160000000000005e-4	1	134	3.7506e-4
chr1-015744268-C-T	chr1	15744268	C	T	413063	PASS	0.016611	afr	0.006861	1	134	0.016611
chr1-015744376-C-T	chr1	15744376	C	T	4519548	PASS	0.23603	afr	0.09399400000000002	7	134	0.23603
chr1-015744417-T-C	chr1	15744417	T	C	4966424	PASS	0.26069	afr	0.096759	7	134	0.26069
chr1-015744654-G-C	chr1	15744654	G	C	2051693	PASS	0.22359	afr	0.09114900000000002	7	134	0.22359
chr1-015746847-C-G	chr1	15746847	C	G	562	PASS	7.51e-6	nfe	0	1	134	7.51e-6
chr1-015747029-C-A	chr1	15747029	C	A	925655	PASS	0.089849	afr	0.00880799999999999	0	134	0.089849
chr1-015747029-C-CGA	chr1	15747029	C	CGA	925655	PASS	0.026563	nfe	0.01490699999999998	2	134	0.026563
chr1-015747030-C-T	chr1	15747030	C	T	655989	PASS	0.02658	nfe	0.01490699999999998	2	134	0.02658
chr1-015747032-T-TG	chr1	15747032	T	TG	659107.97	PASS	0.026558	nfe	0.01490699999999998	2	134	0.026558
chr1-015747116-C-G	chr1	15747116	C	G	213904	PASS	0.032703	mid	0.01118199999999999	1	134	0.032703
chr1-015747905-G-T	chr1	15747905	G	T	60541	PASS	0.017787	mid	0.00973999999999999	1	112	0.017787
chr1-015747970-A-C	chr1	15747970	A	C	217	PASS	0	none	9e-6	0	46	9e-6
chr1-015747970-A-G	chr1	15747970	A	G	217	PASS	0	none	3.6999999999999985e-5	0	46	3.6999999999999985e-5
chr1-015747973-T-A	chr1	15747973	T	A	1218404	PASS	0.58226	afr	0.2907759999999995	11	30	0.58226
chr1-015747993-G-C	chr1	15747993	G	C	220076	PASS	0.06627	sas	0.04443600000000002	2	22	0.06627
chr1-015747999-C-A	chr1	15747999	C	A	692009	PASS	0	none	0	0	14	1e-6
chr1-015747999-C-T	chr1	15747999	C	T	692009	PASS	0.2544	nfe	0.178175	5	14	0.2544
chr1-015764403-G-A	chr1	15764403	G	A	309586	PASS	0.28434	afr	0.12218800000000002	0	0	0.28434
chr1-015764579-A-G	chr1	15764579	A	G	886576	PASS	0.46597	afr	0.248165	4	10	0.46597
chr1-015765265-C-T	chr1	15765265	C	T	585818	PASS	0.036677	sas	0.02144800000000002	5	134	0.036677
chr1-015767369-A-C	chr1	15767369	A	C	2201	VQSRTrancheSNP99.80to99.90	7.1295e-4	eas	0.003623	2	106	0.003623
chr1-015767383-AC-A	chr1	15767383	AC	A	17767	VQSRTrancheINDEL99.90to99.95	0	none	9e-6	0	72	9e-6
chr1-015767383-AC-CC	chr1	15767383	AC	CC	17767	VQSRTrancheINDEL99.90to99.95	0	none	0.01698400000000001	2	72	0.01698400000000001
chr1-015767389-T-A	chr1	15767389	T	A	55153	ExcessHet	0.010947	eas	0.01226499999999998	4	84	0.01226499999999998
chr1-015767389-T-C	chr1	15767389	T	C	55153	ExcessHet	0.012688	sas	0.021048999999999998	0	84	0.021048999999999998
chr1-015767389-T-G	chr1	15767389	T	G	55153	ExcessHet	5.839e-5	eas	7.099999999999998e-5	0	84	7.099999999999998e-5
chr1-015767392-T-A	chr1	15767392	T	A	22579	PASS	0.0061374	eas	0.00853699999999998	2	88	0.00853699999999998
chr1-015767392-T-C	chr1	15767392	T	C	22579	PASS	3.6578e-4	sas	0.005101	0	88	0.005101
chr1-015767395-T-*	chr1	15767395	T	*	13028	PASS	0	none	0	0	78	1e-6
chr1-015767395-T-A	chr1	15767395	T	A	13028	PASS	0.0058039	eas	0.00848299999999998	2	78	0.00848299999999998
chr1-015767395-T-C	chr1	15767395	T	C	13028	PASS	0	none	5.2999999999999994e-5	0	78	5.2999999999999994e-5
chr1-015767395-T-G	chr1	15767395	T	G	13028	PASS	0	none	2.2000000000000003e-5	0	78	2.2000000000000003e-5
chr1-015767400-T-A	chr1	15767400	T	A	1293	PASS	2.1346e-4	afr	9.630000000000004e-4	1	96	9.630000000000004e-4
chr1-015768378-G-C	chr1	15768378	G	C	89887	PASS	0.093427	afr	0.00805399999999999	1	134	0.093427
chr1-015768536-G-A	chr1	15768536	G	A	249784	PASS	0.014298	mid	0.013908	3	134	0.014298
chr1-015768669-A-*	chr1	15768669	A	*	28616	PASS	0	none	1.6699999999999994e-4	0	130	1.6699999999999994e-4
chr1-015768669-A-C	chr1	15768669	A	C	28616	PASS	0.027749	nfe	0.002239	0	130	0.027749
chr1-015768669-A-T	chr1	15768669	A	T	28616	PASS	0.024268	sas	0.00159499999999999	0	130	0.024268
chr1-015770398-C-T	chr1	15770398	C	T	5503335	PASS	0.3853	sas	0.211939	32	134	0.3853
chr1-015770439-C-T	chr1	15770439	C	T	20207611	PASS	0.78415	eas	0.6534840000000001	87	134	0.78415
chr1-015770726-C-A	chr1	15770726	C	A	283149	PASS	0.038615	nfe	0.02250600000000002	4	134	0.038615
chr1-015774694-AC-A	chr1	15774694	AC	A	497.97	PASS	0	none	0	1	134	1e-6
chr1-015774722-C-T	chr1	15774722	C	T	3544732	PASS	0.10204	mid	0.08396000000000002	16	134	0.10204
chr1-015774837-G-A	chr1	15774837	G	A	524362	PASS	0.027017	nfe	0.01495899999999998	2	134	0.027017
chr1-015775062-CA-AA	chr1	15775062	CA	AA	4011	VQSRTrancheINDEL99.50to99.90	0	none	5.2999999999999994e-5	0	126	5.2999999999999994e-5
chr1-015775062-CA-C	chr1	15775062	CA	C	4011	VQSRTrancheINDEL99.50to99.90	5.4474e-4	nfe	0.00144799999999999	1	126	0.00144799999999999
chr1-015775062-CA-CAA	chr1	15775062	CA	CAA	4011	VQSRTrancheINDEL99.50to99.90	0	none	1.6699999999999994e-4	0	126	1.6699999999999994e-4
chr1-015775188-C-G	chr1	15775188	C	G	6567	PASS	0.0013909	nfe	0.00159099999999999	1	24	0.00159099999999999
chr1-015775198-C-A	chr1	15775198	C	A	737	PASS	1.1966e-4	nfe	7.950000000000004e-4	0	6	7.950000000000004e-4
chr1-015775198-C-T	chr1	15775198	C	T	737	PASS	0	none	0	0	6	1e-6
chr1-015775221-CAAAAAAAAAAAAA-*	chr1	15775221	CAAAAAAAAAAAAA	*	127083	VQSRTrancheINDEL96.00to97.00	0	none	0.003208	0	0	0.003208
chr1-015775221-CAAAAAAAAAAAAA-AAAAAAAAAAAAAA	chr1	15775221	CAAAAAAAAAAAAA	AAAAAAAAAAAAAA	127083	VQSRTrancheINDEL96.00to97.00	0	none	0.00867199999999999	0	0	0.00867199999999999
chr1-015775221-CAAAAAAAAAAAAA-C	chr1	15775221	CAAAAAAAAAAAAA	C	127083	VQSRTrancheINDEL96.00to97.00	0	none	0	0	0	1e-6
chr1-015775221-CAAAAAAAAAAAAA-CAAAA	chr1	15775221	CAAAAAAAAAAAAA	CAAAA	127083	VQSRTrancheINDEL96.00to97.00	0	none	9e-6	0	0	9e-6
chr1-015775221-CAAAAAAAAAAAAA-CAAAAA	chr1	15775221	CAAAAAAAAAAAAA	CAAAAA	127083	VQSRTrancheINDEL96.00to97.00	0	none	0	0	0	1e-6
chr1-015775221-CAAAAAAAAAAAAA-CAAAAAA	chr1	15775221	CAAAAAAAAAAAAA	CAAAAAA	127083	VQSRTrancheINDEL96.00to97.00	0	none	2.08e-4	0	0	2.08e-4
chr1-015775221-CAAAAAAAAAAAAA-CAAAAAAA	chr1	15775221	CAAAAAAAAAAAAA	CAAAAAAA	127083	VQSRTrancheINDEL96.00to97.00	0	none	4.480000000000004e-4	0	0	4.480000000000004e-4
chr1-015775221-CAAAAAAAAAAAAA-CAAAAAAAA	chr1	15775221	CAAAAAAAAAAAAA	CAAAAAAAA	127083	VQSRTrancheINDEL96.00to97.00	0	none	9.370000000000004e-4	0	0	9.370000000000004e-4
chr1-015775221-CAAAAAAAAAAAAA-CAAAAAAAAA	chr1	15775221	CAAAAAAAAAAAAA	CAAAAAAAAA	127083	VQSRTrancheINDEL96.00to97.00	0	none	0.002331	0	0	0.002331
chr1-015775221-CAAAAAAAAAAAAA-CAAAAAAAAAA	chr1	15775221	CAAAAAAAAAAAAA	CAAAAAAAAAA	127083	VQSRTrancheINDEL96.00to97.00	0	none	0.006707	0	0	0.006707
chr1-015775221-CAAAAAAAAAAAAA-CAAAAAAAAAAA	chr1	15775221	CAAAAAAAAAAAAA	CAAAAAAAAAAA	127083	VQSRTrancheINDEL96.00to97.00	0	none	0.02242400000000002	0	0	0.02242400000000002
chr1-015775221-CAAAAAAAAAAAAA-CAAAAAAAAAAAA	chr1	15775221	CAAAAAAAAAAAAA	CAAAAAAAAAAAA	127083	VQSRTrancheINDEL96.00to97.00	0	none	0.056036999999999997	0	0	0.056036999999999997
chr1-015775221-CAAAAAAAAAAAAA-CAAAAAAAAAAAAAA	chr1	15775221	CAAAAAAAAAAAAA	CAAAAAAAAAAAAAA	127083	VQSRTrancheINDEL96.00to97.00	0	none	0.003183	0	0	0.003183
chr1-015775221-CAAAAAAAAAAAAA-CAAAAAAAAAAAAAAA	chr1	15775221	CAAAAAAAAAAAAA	CAAAAAAAAAAAAAAA	127083	VQSRTrancheINDEL96.00to97.00	0	none	0.00107999999999999	0	0	0.00107999999999999
chr1-015775221-CAAAAAAAAAAAAA-CAAAAAAAAAAAAAAAA	chr1	15775221	CAAAAAAAAAAAAA	CAAAAAAAAAAAAAAAA	127083	VQSRTrancheINDEL96.00to97.00	0	none	6.999999999999998e-5	0	0	6.999999999999998e-5
chr1-015775221-CAAAAAAAAAAAAA-CAAAAAAAAAAAAAAAAA	chr1	15775221	CAAAAAAAAAAAAA	CAAAAAAAAAAAAAAAAA	127083	VQSRTrancheINDEL96.00to97.00	0	none	3.6999999999999985e-5	0	0	3.6999999999999985e-5
chr1-015775221-CAAAAAAAAAAAAA-CAAAAAAAAAAAAAAAAAA	chr1	15775221	CAAAAAAAAAAAAA	CAAAAAAAAAAAAAAAAAA	127083	VQSRTrancheINDEL96.00to97.00	0	none	9e-6	0	0	9e-6
chr1-015775221-CAAAAAAAAAAAAA-TAAAAAAAAAAAAA	chr1	15775221	CAAAAAAAAAAAAA	TAAAAAAAAAAAAA	127083	VQSRTrancheINDEL96.00to97.00	0	none	3.6999999999999985e-5	0	0	3.6999999999999985e-5
chr1-015775222-A-*	chr1	15775222	A	*	98	PASS	0	none	0.092155	0	0	0.092155
chr1-015775222-A-C	chr1	15775222	A	C	98	PASS	0	none	0	0	0	1e-6
chr1-015775222-A-T	chr1	15775222	A	T	98	PASS	0	none	0	0	0	1e-6
chr1-015775223-A-*	chr1	15775223	A	*	67	VQSRTrancheSNP99.80to99.90	0	none	0.036348	0	4	0.036348
chr1-015775223-A-C	chr1	15775223	A	C	67	VQSRTrancheSNP99.80to99.90	0	none	9e-6	0	4	9e-6
chr1-015776866-CAAAAAAA-AAAAAAAA	chr1	15776866	CAAAAAAA	AAAAAAAA	297976	PASS	0	none	0	0	0	1e-6
chr1-015776866-CAAAAAAA-C	chr1	15776866	CAAAAAAA	C	297976	PASS	0	none	2.2000000000000003e-5	0	0	2.2000000000000003e-5
chr1-015776866-CAAAAAAA-CA	chr1	15776866	CAAAAAAA	CA	297976	PASS	0	none	1.0699999999999996e-4	0	0	1.0699999999999996e-4
chr1-015776866-CAAAAAAA-CAA	chr1	15776866	CAAAAAAA	CAA	297976	PASS	0	none	7.480000000000004e-4	0	0	7.480000000000004e-4
chr1-015776866-CAAAAAAA-CAAA	chr1	15776866	CAAAAAAA	CAAA	297976	PASS	0	none	0.002182	0	0	0.002182
chr1-015776866-CAAAAAAA-CAAAA	chr1	15776866	CAAAAAAA	CAAAA	297976	PASS	0	none	0.00789499999999998	0	0	0.00789499999999998
chr1-015776866-CAAAAAAA-CAAAAA	chr1	15776866	CAAAAAAA	CAAAAA	297976	PASS	0	none	0.03575400000000001	0	0	0.03575400000000001
chr1-015776866-CAAAAAAA-CAAAAAA	chr1	15776866	CAAAAAAA	CAAAAAA	297976	PASS	0	none	0.112813	0	0	0.112813
chr1-015776866-CAAAAAAA-CAAAAAAAA	chr1	15776866	CAAAAAAA	CAAAAAAAA	297976	PASS	0	none	0.03416400000000001	0	0	0.03416400000000001
chr1-015776866-CAAAAAAA-CAAAAAAAAA	chr1	15776866	CAAAAAAA	CAAAAAAAAA	297976	PASS	0	none	0.004349	0	0	0.004349
chr1-015776866-CAAAAAAA-CAAAAAAAAAA	chr1	15776866	CAAAAAAA	CAAAAAAAAAA	297976	PASS	0	none	1.87e-4	0	0	1.87e-4
chr1-015776866-CAAAAAAA-CAAAAAAAAAAA	chr1	15776866	CAAAAAAA	CAAAAAAAAAAA	297976	PASS	0	none	5.2999999999999994e-5	0	0	5.2999999999999994e-5
chr1-015776886-G-*	chr1	15776886	G	*	1858	PASS	0	none	2.500000000000001e-4	0	16	2.500000000000001e-4
chr1-015776886-G-A	chr1	15776886	G	A	1858	PASS	8.72e-6	nfe	6.320000000000003e-4	0	16	6.320000000000003e-4
chr1-015776886-G-T	chr1	15776886	G	T	1858	PASS	8.6419e-4	nfe	0.00132199999999999	0	16	0.00132199999999999
chr1-015776894-GA-*	chr1	15776894	GA	*	11608	VQSRTrancheINDEL95.00to96.00	0	none	2.2000000000000003e-5	0	42	2.2000000000000003e-5
chr1-015776894-GA-AA	chr1	15776894	GA	AA	11608	VQSRTrancheINDEL95.00to96.00	0	none	8.9e-5	0	42	8.9e-5
chr1-015776894-GA-CA	chr1	15776894	GA	CA	11608	VQSRTrancheINDEL95.00to96.00	0	none	0	0	42	1e-6
chr1-015776894-GA-G	chr1	15776894	GA	G	11608	VQSRTrancheINDEL95.00to96.00	1.229e-5	nfe	3.6999999999999985e-5	0	42	3.6999999999999985e-5
chr1-015776894-GA-GAA	chr1	15776894	GA	GAA	11608	VQSRTrancheINDEL95.00to96.00	0	none	0.007619	0	42	0.007619
chr1-015776894-GA-GAAA	chr1	15776894	GA	GAAA	11608	VQSRTrancheINDEL95.00to96.00	0	none	2.2000000000000003e-5	0	42	2.2000000000000003e-5
chr1-015776894-GA-TA	chr1	15776894	GA	TA	11608	VQSRTrancheINDEL95.00to96.00	0	none	6.550000000000003e-4	0	42	6.550000000000003e-4
chr1-015776904-C-*	chr1	15776904	C	*	5880	VQSRTrancheSNP99.90to99.95	0	none	0	0	26	1e-6
chr1-015776904-C-A	chr1	15776904	C	A	5880	VQSRTrancheSNP99.90to99.95	0.0076093	nfe	0.00815999999999999	0	26	0.00815999999999999
chr1-015784519-C-T	chr1	15784519	C	T	270505	PASS	0.020123	nfe	0.01714400000000001	3	134	0.020123
chr1-015784787-C-T	chr1	15784787	C	T	10032	PASS	8.5262e-4	nfe	6.570000000000002e-4	1	130	8.5262e-4
chr1-015784917-TC-GC	chr1	15784917	TC	GC	592001	PASS	0	none	0	0	100	1e-6
chr1-015784917-TC-T	chr1	15784917	TC	T	592001	PASS	0.15052	nfe	0.106624	18	100	0.15052
chr1-015784935-G-A	chr1	15784935	G	A	126277	PASS	0.040912	mid	0.024636	1	74	0.040912
chr1-015785225-T-C	chr1	15785225	T	C	64977	PASS	0.073718	nfe	0.03724000000000001	0	0	0.073718
chr1-015785338-A-AAAAAAAAAT	chr1	15785338	A	AAAAAAAAAT	173472	PASS	0	none	9e-6	0	0	9e-6
chr1-015785338-A-AAAAAAAT	chr1	15785338	A	AAAAAAAT	173472	PASS	0	none	4.03e-4	0	0	4.03e-4
chr1-015785338-A-AAAAAAT	chr1	15785338	A	AAAAAAT	173472	PASS	0.08884	afr	0.0051919999999999996	0	0	0.08884
chr1-015785338-A-AAAAAT	chr1	15785338	A	AAAAAT	173472	PASS	0.47382	nfe	0.06883400000000002	0	0	0.47382
chr1-015785338-A-AAAAT	chr1	15785338	A	AAAAT	173472	PASS	0	none	0.003335	0	0	0.003335
chr1-015785338-A-AAAT	chr1	15785338	A	AAAT	173472	PASS	0	none	2.2000000000000003e-5	0	0	2.2000000000000003e-5
chr1-015785338-A-AAGAAAT	chr1	15785338	A	AAGAAAT	173472	PASS	0	none	9e-6	0	0	9e-6
chr1-015785338-A-AAT	chr1	15785338	A	AAT	173472	PASS	0	none	6.999999999999998e-5	0	0	6.999999999999998e-5
chr1-015785338-A-T	chr1	15785338	A	T	173472	PASS	0	none	2.93e-4	0	0	2.93e-4
chr1-015792683-CAAAAAAAAAAAAAAAAAAAAAAAAAAAAAAA-C	chr1	15792683	CAAAAAAAAAAAAAAAAAAAAAAAAAAAAAAA	C	1270239	VQSRTrancheINDEL99.50to99.90	0	none	0	0	0	1e-6
chr1-015792683-CAAAAAAAAAAAAAAAAAAAAAAAAAAAAAAA-CAAAA	chr1	15792683	CAAAAAAAAAAAAAAAAAAAAAAAAAAAAAAA	CAAAA	1270239	VQSRTrancheINDEL99.50to99.90	0	none	9e-6	0	0	9e-6
chr1-015792683-CAAAAAAAAAAAAAAAAAAAAAAAAAAAAAAA-CAAAAAA	chr1	15792683	CAAAAAAAAAAAAAAAAAAAAAAAAAAAAAAA	CAAAAAA	1270239	VQSRTrancheINDEL99.50to99.90	0	none	1.27e-4	0	0	1.27e-4
chr1-015792683-CAAAAAAAAAAAAAAAAAAAAAAAAAAAAAAA-CAAAAAAA	chr1	15792683	CAAAAAAAAAAAAAAAAAAAAAAAAAAAAAAA	CAAAAAAA	1270239	VQSRTrancheINDEL99.50to99.90	0	none	1.47e-4	0	0	1.47e-4
chr1-015792683-CAAAAAAAAAAAAAAAAAAAAAAAAAAAAAAA-CAAAAAAAA	chr1	15792683	CAAAAAAAAAAAAAAAAAAAAAAAAAAAAAAA	CAAAAAAAA	1270239	VQSRTrancheINDEL99.50to99.90	0	none	8.9e-5	0	0	8.9e-5
chr1-015792683-CAAAAAAAAAAAAAAAAAAAAAAAAAAAAAAA-CAAAAAAAAA	chr1	15792683	CAAAAAAAAAAAAAAAAAAAAAAAAAAAAAAA	CAAAAAAAAA	1270239	VQSRTrancheINDEL99.50to99.90	0	none	3.590000000000004e-4	0	0	3.590000000000004e-4
chr1-015792683-CAAAAAAAAAAAAAAAAAAAAAAAAAAAAAAA-CAAAAAAAAAA	chr1	15792683	CAAAAAAAAAAAAAAAAAAAAAAAAAAAAAAA	CAAAAAAAAAA	1270239	VQSRTrancheINDEL99.50to99.90	0	none	0.00103199999999999	0	0	0.00103199999999999
chr1-015792683-CAAAAAAAAAAAAAAAAAAAAAAAAAAAAAAA-CAAAAAAAAAAA	chr1	15792683	CAAAAAAAAAAAAAAAAAAAAAAAAAAAAAAA	CAAAAAAAAAAA	1270239	VQSRTrancheINDEL99.50to99.90	0	none	0.002082	0	0	0.002082
chr1-015792683-CAAAAAAAAAAAAAAAAAAAAAAAAAAAAAAA-CAAAAAAAAAAAA	chr1	15792683	CAAAAAAAAAAAAAAAAAAAAAAAAAAAAAAA	CAAAAAAAAAAAA	1270239	VQSRTrancheINDEL99.50to99.90	0	none	0.001959	0	0	0.001959
chr1-015792683-CAAAAAAAAAAAAAAAAAAAAAAAAAAAAAAA-CAAAAAAAAAAAAA	chr1	15792683	CAAAAAAAAAAAAAAAAAAAAAAAAAAAAAAA	CAAAAAAAAAAAAA	1270239	VQSRTrancheINDEL99.50to99.90	0	none	0.00110399999999999	0	0	0.00110399999999999
chr1-015792683-CAAAAAAAAAAAAAAAAAAAAAAAAAAAAAAA-CAAAAAAAAAAAAAA	chr1	15792683	CAAAAAAAAAAAAAAAAAAAAAAAAAAAAAAA	CAAAAAAAAAAAAAA	1270239	VQSRTrancheINDEL99.50to99.90	0	none	0.002831	0	0	0.002831
chr1-015792683-CAAAAAAAAAAAAAAAAAAAAAAAAAAAAAAA-CAAAAAAAAAAAAAAA	chr1	15792683	CAAAAAAAAAAAAAAAAAAAAAAAAAAAAAAA	CAAAAAAAAAAAAAAA	1270239	VQSRTrancheINDEL99.50to99.90	0	none	0.003057	0	0	0.003057
chr1-015792683-CAAAAAAAAAAAAAAAAAAAAAAAAAAAAAAA-CAAAAAAAAAAAAAAAA	chr1	15792683	CAAAAAAAAAAAAAAAAAAAAAAAAAAAAAAA	CAAAAAAAAAAAAAAAA	1270239	VQSRTrancheINDEL99.50to99.90	0	none	0.003562	0	0	0.003562
chr1-015792683-CAAAAAAAAAAAAAAAAAAAAAAAAAAAAAAA-CAAAAAAAAAAAAAAAAA	chr1	15792683	CAAAAAAAAAAAAAAAAAAAAAAAAAAAAAAA	CAAAAAAAAAAAAAAAAA	1270239	VQSRTrancheINDEL99.50to99.90	0	none	0.006424	0	0	0.006424
chr1-015792683-CAAAAAAAAAAAAAAAAAAAAAAAAAAAAAAA-CAAAAAAAAAAAAAAAAAA	chr1	15792683	CAAAAAAAAAAAAAAAAAAAAAAAAAAAAAAA	CAAAAAAAAAAAAAAAAAA	1270239	VQSRTrancheINDEL99.50to99.90	0	none	0.016426	0	0	0.016426
chr1-015792683-CAAAAAAAAAAAAAAAAAAAAAAAAAAAAAAA-CAAAAAAAAAAAAAAAAAAA	chr1	15792683	CAAAAAAAAAAAAAAAAAAAAAAAAAAAAAAA	CAAAAAAAAAAAAAAAAAAA	1270239	VQSRTrancheINDEL99.50to99.90	0	none	0.03109100000000001	0	0	0.03109100000000001
chr1-015792683-CAAAAAAAAAAAAAAAAAAAAAAAAAAAAAAA-CAAAAAAAAAAAAAAAAAAAA	chr1	15792683	CAAAAAAAAAAAAAAAAAAAAAAAAAAAAAAA	CAAAAAAAAAAAAAAAAAAAA	1270239	VQSRTrancheINDEL99.50to99.90	0	none	0.05294800000000001	0	0	0.05294800000000001
chr1-015792683-CAAAAAAAAAAAAAAAAAAAAAAAAAAAAAAA-CAAAAAAAAAAAAAAAAAAAAA	chr1	15792683	CAAAAAAAAAAAAAAAAAAAAAAAAAAAAAAA	CAAAAAAAAAAAAAAAAAAAAA	1270239	VQSRTrancheINDEL99.50to99.90	0	none	0.026911	0	0	0.026911
chr1-015792683-CAAAAAAAAAAAAAAAAAAAAAAAAAAAAAAA-CAAAAAAAAAAAAAAAAAAAAAA	chr1	15792683	CAAAAAAAAAAAAAAAAAAAAAAAAAAAAAAA	CAAAAAAAAAAAAAAAAAAAAAA	1270239	VQSRTrancheINDEL99.50to99.90	0	none	0.00849099999999998	0	0	0.00849099999999998
chr1-015792683-CAAAAAAAAAAAAAAAAAAAAAAAAAAAAAAA-CAAAAAAAAAAAAAAAAAAAAAAA	chr1	15792683	CAAAAAAAAAAAAAAAAAAAAAAAAAAAAAAA	CAAAAAAAAAAAAAAAAAAAAAAA	1270239	VQSRTrancheINDEL99.50to99.90	0	none	0.0051919999999999996	0	0	0.0051919999999999996
chr1-015792683-CAAAAAAAAAAAAAAAAAAAAAAAAAAAAAAA-CAAAAAAAAAAAAAAAAAAAAAAAA	chr1	15792683	CAAAAAAAAAAAAAAAAAAAAAAAAAAAAAAA	CAAAAAAAAAAAAAAAAAAAAAAAA	1270239	VQSRTrancheINDEL99.50to99.90	0	none	0.006115	0	0	0.006115
chr1-015792683-CAAAAAAAAAAAAAAAAAAAAAAAAAAAAAAA-CAAAAAAAAAAAAAAAAAAAAAAAAA	chr1	15792683	CAAAAAAAAAAAAAAAAAAAAAAAAAAAAAAA	CAAAAAAAAAAAAAAAAAAAAAAAAA	1270239	VQSRTrancheINDEL99.50to99.90	0	none	0.01009999999999999	0	0	0.01009999999999999
chr1-015792683-CAAAAAAAAAAAAAAAAAAAAAAAAAAAAAAA-CAAAAAAAAAAAAAAAAAAAAAAAAAA	chr1	15792683	CAAAAAAAAAAAAAAAAAAAAAAAAAAAAAAA	CAAAAAAAAAAAAAAAAAAAAAAAAAA	1270239	VQSRTrancheINDEL99.50to99.90	0	none	0.01592700000000001	0	0	0.01592700000000001
chr1-015792683-CAAAAAAAAAAAAAAAAAAAAAAAAAAAAAAA-CAAAAAAAAAAAAAAAAAAAAAAAAAAA	chr1	15792683	CAAAAAAAAAAAAAAAAAAAAAAAAAAAAAAA	CAAAAAAAAAAAAAAAAAAAAAAAAAAA	1270239	VQSRTrancheINDEL99.50to99.90	0	none	0.01897400000000002	0	0	0.01897400000000002
chr1-015792683-CAAAAAAAAAAAAAAAAAAAAAAAAAAAAAAA-CAAAAAAAAAAAAAAAAAAAAAAAAAAAA	chr1	15792683	CAAAAAAAAAAAAAAAAAAAAAAAAAAAAAAA	CAAAAAAAAAAAAAAAAAAAAAAAAAAAA	1270239	VQSRTrancheINDEL99.50to99.90	0	none	0.01490499999999998	0	0	0.01490499999999998
chr1-015792683-CAAAAAAAAAAAAAAAAAAAAAAAAAAAAAAA-CAAAAAAAAAAAAAAAAAAAAAAAAAAAAA	chr1	15792683	CAAAAAAAAAAAAAAAAAAAAAAAAAAAAAAA	CAAAAAAAAAAAAAAAAAAAAAAAAAAAAA	1270239	VQSRTrancheINDEL99.50to99.90	0	none	0.00681	0	0	0.00681
chr1-015792683-CAAAAAAAAAAAAAAAAAAAAAAAAAAAAAAA-CAAAAAAAAAAAAAAAAAAAAAAAAAAAAAA	chr1	15792683	CAAAAAAAAAAAAAAAAAAAAAAAAAAAAAAA	CAAAAAAAAAAAAAAAAAAAAAAAAAAAAAA	1270239	VQSRTrancheINDEL99.50to99.90	0	none	0.002356	0	0	0.002356
chr1-015792683-CAAAAAAAAAAAAAAAAAAAAAAAAAAAAAAA-CAAAAAAAAAAAAAAAAAAAAAAAAAAAAAAAA	chr1	15792683	CAAAAAAAAAAAAAAAAAAAAAAAAAAAAAAA	CAAAAAAAAAAAAAAAAAAAAAAAAAAAAAAAA	1270239	VQSRTrancheINDEL99.50to99.90	0	none	2.93e-4	0	0	2.93e-4
chr1-015792683-CAAAAAAAAAAAAAAAAAAAAAAAAAAAAAAA-CAAAAAAAAAAAAAAAAAAAAAAAAAAAAAAAAA	chr1	15792683	CAAAAAAAAAAAAAAAAAAAAAAAAAAAAAAA	CAAAAAAAAAAAAAAAAAAAAAAAAAAAAAAAAA	1270239	VQSRTrancheINDEL99.50to99.90	0	none	5.2999999999999994e-5	0	0	5.2999999999999994e-5
chr1-015792683-CAAAAAAAAAAAAAAAAAAAAAAAAAAAAAAA-CAAAAAAAAAAAAAAAAAAAAAAAAAAAAAAAAAA	chr1	15792683	CAAAAAAAAAAAAAAAAAAAAAAAAAAAAAAA	CAAAAAAAAAAAAAAAAAAAAAAAAAAAAAAAAAA	1270239	VQSRTrancheINDEL99.50to99.90	0	none	3.6999999999999985e-5	0	0	3.6999999999999985e-5
chr1-015792683-CAAAAAAAAAAAAAAAAAAAAAAAAAAAAAAA-CAAAAAAAAAAAAAAAAAAAAAAAAAAAAAAAAAAA	chr1	15792683	CAAAAAAAAAAAAAAAAAAAAAAAAAAAAAAA	CAAAAAAAAAAAAAAAAAAAAAAAAAAAAAAAAAAA	1270239	VQSRTrancheINDEL99.50to99.90	0	none	9e-6	0	0	9e-6
chr1-015792683-CAAAAAAAAAAAAAAAAAAAAAAAAAAAAAAA-CAAAAAAAAAAAAAAAAAAAAAAAAAAAAAAAAAAAA	chr1	15792683	CAAAAAAAAAAAAAAAAAAAAAAAAAAAAAAA	CAAAAAAAAAAAAAAAAAAAAAAAAAAAAAAAAAAAA	1270239	VQSRTrancheINDEL99.50to99.90	0	none	9e-6	0	0	9e-6
chr1-015792683-CAAAAAAAAAAAAAAAAAAAAAAAAAAAAAAA-CAAAAAAAAAAAAAAAAAAAAAAAAAAAAAAAAAAAAA	chr1	15792683	CAAAAAAAAAAAAAAAAAAAAAAAAAAAAAAA	CAAAAAAAAAAAAAAAAAAAAAAAAAAAAAAAAAAAAA	1270239	VQSRTrancheINDEL99.50to99.90	0	none	0	0	0	1e-6
chr1-015792683-CAAAAAAAAAAAAAAAAAAAAAAAAAAAAAAA-GAAAAAAAAAAAAAAAAAAAAAAAAAAAAAAA	chr1	15792683	CAAAAAAAAAAAAAAAAAAAAAAAAAAAAAAA	GAAAAAAAAAAAAAAAAAAAAAAAAAAAAAAA	1270239	VQSRTrancheINDEL99.50to99.90	0	none	9e-6	0	0	9e-6
chr1-015792723-G-*	chr1	15792723	G	*	10967	VQSRTrancheSNP99.80to99.90	0	none	0.01153599999999998	0	10	0.01153599999999998
chr1-015792723-G-A	chr1	15792723	G	A	10967	VQSRTrancheSNP99.80to99.90	0.1075	eas	0.003969	0	10	0.1075
chr1-015792723-G-C	chr1	15792723	G	C	10967	VQSRTrancheSNP99.80to99.90	0	none	0	0	10	1e-6
chr1-015792723-G-T	chr1	15792723	G	T	10967	VQSRTrancheSNP99.80to99.90	4.3841e-4	amr	4.03e-4	0	10	4.3841e-4
chr1-015793242-A-G	chr1	15793242	A	G	2844933	PASS	0.18549	nfe	0.144773	26	134	0.18549
chr1-015793338-GAA-*	chr1	15793338	GAA	*	3204064	PASS	0	none	7.099999999999998e-5	0	132	7.099999999999998e-5
chr1-015793338-GAA-AAA	chr1	15793338	GAA	AAA	3204064	PASS	0	none	2.2000000000000003e-5	0	132	2.2000000000000003e-5
chr1-015793338-GAA-G	chr1	15793338	GAA	G	3204064	PASS	0	none	9e-6	0	132	9e-6
chr1-015793338-GAA-GA	chr1	15793338	GAA	GA	3204064	PASS	0	none	0.32182999999999934	43	132	0.32182999999999934
chr1-015793338-GAA-GAAA	chr1	15793338	GAA	GAAA	3204064	PASS	0	none	5.2999999999999994e-5	0	132	5.2999999999999994e-5
chr1-015793338-GAA-GAAAAA	chr1	15793338	GAA	GAAAAA	3204064	PASS	0	none	0	0	132	1e-6
chr1-015807030-A-C	chr1	15807030	A	C	515772	PASS	0.29716	afr	0.103086	7	44	0.29716
chr1-015807129-G-A	chr1	15807129	G	A	11402	PASS	0.025913	amr	8.450000000000003e-4	2	120	0.025913
chr1-015807129-G-T	chr1	15807129	G	T	11402	PASS	0	none	0	0	120	1e-6
chr1-015807168-ATTTT-A	chr1	15807168	ATTTT	A	1291525	ExcessHet	1.199e-5	eas	7.099999999999998e-5	0	116	7.099999999999998e-5
chr1-015807168-ATTTT-AT	chr1	15807168	ATTTT	AT	1291525	ExcessHet	0	none	0.00176699999999999	0	116	0.00176699999999999
chr1-015807168-ATTTT-ATT	chr1	15807168	ATTTT	ATT	1291525	ExcessHet	0	none	0.034723	6	116	0.034723
chr1-015807168-ATTTT-ATTT	chr1	15807168	ATTTT	ATTT	1291525	ExcessHet	0	none	0.2790969999999996	39	116	0.2790969999999996
chr1-015807168-ATTTT-ATTTTT	chr1	15807168	ATTTT	ATTTTT	1291525	ExcessHet	0	none	0.10460300000000002	13	116	0.10460300000000002
chr1-015807168-ATTTT-ATTTTTT	chr1	15807168	ATTTT	ATTTTTT	1291525	ExcessHet	0	none	0.005208	0	116	0.005208
chr1-015807168-ATTTT-ATTTTTTT	chr1	15807168	ATTTT	ATTTTTTT	1291525	ExcessHet	0	none	1.47e-4	0	116	1.47e-4
chr1-015807168-ATTTT-ATTTTTTTT	chr1	15807168	ATTTT	ATTTTTTTT	1291525	ExcessHet	0	none	0	0	116	1e-6
chr1-015807168-ATTTT-TTTTT	chr1	15807168	ATTTT	TTTTT	1291525	ExcessHet	0	none	2.2000000000000003e-5	0	116	2.2000000000000003e-5
chr1-015807184-G-*	chr1	15807184	G	*	46396	VQSRTrancheSNP99.90to99.95	0	none	0.003244	0	118	0.003244
chr1-015807184-G-T	chr1	15807184	G	T	46396	VQSRTrancheSNP99.90to99.95	0.011283	sas	0.01816500000000001	0	118	0.01816500000000001
chr1-015807196-A-*	chr1	15807196	A	*	833	PASS	0	none	0.00194099999999999	0	134	0.00194099999999999
chr1-015807196-A-G	chr1	15807196	A	G	833	PASS	3.325e-5	nfe	0	1	134	3.325e-5
chr1-015807343-A-T	chr1	15807343	A	T	4624429	PASS	0.34342	afr	0.128011	16	134	0.34342
chr1-015807492-T-C	chr1	15807492	T	C	8845124	PASS	0.3435	afr	0.128038	16	134	0.3435
chr1-015807577-C-T	chr1	15807577	C	T	8493684	PASS	0.34348	afr	0.128011	16	134	0.34348
chr1-015807634-C-T	chr1	15807634	C	T	1686703	PASS	0.13727	afr	0.03391600000000001	4	134	0.13727
chr1-015807945-G-A	chr1	15807945	G	A	1037823	PASS	0.28385	afr	0.111271	3	48	0.28385
chr1-015808000-G-A	chr1	15808000	G	A	87	PASS	0	none	0	0	0	1e-6
chr1-015808000-G-C	chr1	15808000	G	C	87	PASS	0	none	3.6999999999999985e-5	0	0	3.6999999999999985e-5
chr1-015808000-G-T	chr1	15808000	G	T	87	PASS	0	none	9e-6	0	0	9e-6
chr1-015808006-G-A	chr1	15808006	G	A	581842	PASS	0.28065	afr	0.08117800000000001	0	4	0.28065
chr1-015808231-CTTTTT-*	chr1	15808231	CTTTTT	*	132223	PASS	0	none	2.2000000000000003e-5	0	0	2.2000000000000003e-5
chr1-015808231-CTTTTT-ATTTTT	chr1	15808231	CTTTTT	ATTTTT	132223	PASS	0	none	2.2000000000000003e-5	0	0	2.2000000000000003e-5
chr1-015808231-CTTTTT-C	chr1	15808231	CTTTTT	C	132223	PASS	0	none	2.2000000000000003e-5	0	0	2.2000000000000003e-5
chr1-015808231-CTTTTT-CT	chr1	15808231	CTTTTT	CT	132223	PASS	0	none	5.160000000000003e-4	0	0	5.160000000000003e-4
chr1-015808231-CTTTTT-CTT	chr1	15808231	CTTTTT	CTT	132223	PASS	0	none	0.003259	0	0	0.003259
chr1-015808231-CTTTTT-CTTT	chr1	15808231	CTTTTT	CTTT	132223	PASS	0	none	0.04039800000000002	0	0	0.04039800000000002
chr1-015808231-CTTTTT-CTTTT	chr1	15808231	CTTTTT	CTTTT	132223	PASS	0	none	0.01461699999999999	0	0	0.01461699999999999
chr1-015808231-CTTTTT-CTTTTTT	chr1	15808231	CTTTTT	CTTTTTT	132223	PASS	0	none	0.004527	0	0	0.004527
chr1-015808231-CTTTTT-CTTTTTTT	chr1	15808231	CTTTTT	CTTTTTTT	132223	PASS	0	none	7.710000000000004e-4	0	0	7.710000000000004e-4
chr1-015808231-CTTTTT-CTTTTTTTT	chr1	15808231	CTTTTT	CTTTTTTTT	132223	PASS	0	none	3.6999999999999985e-5	0	0	3.6999999999999985e-5
chr1-015808231-CTTTTT-CTTTTTTTTT	chr1	15808231	CTTTTT	CTTTTTTTTT	132223	PASS	0	none	0	0	0	1e-6
chr1-015808233-T-*	chr1	15808233	T	*	171	PASS	0	none	0.04565900000000001	0	0	0.04565900000000001
chr1-015808233-T-C	chr1	15808233	T	C	171	PASS	0	none	2.2000000000000003e-5	0	0	2.2000000000000003e-5
chr1-015808233-T-G	chr1	15808233	T	G	171	PASS	0	none	0	0	0	1e-6
chr1-015808544-T-C	chr1	15808544	T	C	20217	PASS	0.032531	nfe	0.01184599999999999	0	0	0.032531
chr1-015828094-T-C	chr1	15828094	T	C	2771453	PASS	0.38203	afr	0.16126200000000002	13	88	0.38203
chr1-015828118-C-T	chr1	15828118	C	T	3157132	PASS	0.38147	afr	0.16115400000000002	15	94	0.38147
chr1-015828127-A-ATG	chr1	15828127	A	ATG	3252947	PASS	1.771e-5	nfe	4.720000000000004e-4	0	100	4.720000000000004e-4
chr1-015828127-A-G	chr1	15828127	A	G	3252947	PASS	0.38079	afr	0.16139500000000004	15	100	0.38079
chr1-015828148-C-A	chr1	15828148	C	A	9474359	PASS	0.70488	eas	0.5587550000000001	69	106	0.70488
chr1-015828148-C-T	chr1	15828148	C	T	9474359	PASS	3.91e-6	nfe	1.47e-4	0	106	1.47e-4
chr1-015828196-A-G	chr1	15828196	A	G	4944892	PASS	0.38648	afr	0.16426500000000002	21	116	0.38648
chr1-015828204-ACACT-A	chr1	15828204	ACACT	A	4988260.97	PASS	0.38301	afr	0.164256	21	120	0.38301
chr1-015828612-G-C	chr1	15828612	G	C	14737814	PASS	0.95022	afr	0.7410420000000001	101	120	0.95022
chr1-015828735-AAAAAC-A	chr1	15828735	AAAAAC	A	1564943.97	PASS	0.34361	afr	0.14175800000000002	17	106	0.34361
chr1-015847916-CG-*	chr1	15847916	CG	*	429.97	VQSRTrancheINDEL99.50to99.90	0	none	0	0	0	1e-6
chr1-015847916-CG-C	chr1	15847916	CG	C	429.97	VQSRTrancheINDEL99.50to99.90	8.407e-5	amr	1.6699999999999994e-4	0	0	1.6699999999999994e-4
chr1-015847916-CG-CGG	chr1	15847916	CG	CGG	429.97	VQSRTrancheINDEL99.50to99.90	0	none	9e-6	0	0	9e-6
chr1-015847917-G-*	chr1	15847917	G	*	433	VQSRTrancheSNP99.80to99.90	0	none	1.87e-4	0	0	1.87e-4
chr1-015847917-G-T	chr1	15847917	G	T	433	VQSRTrancheSNP99.80to99.90	6.819e-5	nfe	5.2999999999999994e-5	0	0	6.819e-5
chr1-015847919-G-*	chr1	15847919	G	*	124	PASS	0	none	0	0	0	1e-6
chr1-015847919-G-C	chr1	15847919	G	C	124	PASS	2.8e-6	nfe	0	0	0	2.8e-6
chr1-015847919-G-T	chr1	15847919	G	T	124	PASS	0	none	0	0	0	1e-6
chr1-015847922-G-*	chr1	15847922	G	*	90	PASS	0	none	0	0	0	1e-6
chr1-015847922-G-A	chr1	15847922	G	A	90	PASS	0	none	9e-6	0	0	9e-6
chr1-015847925-G-*	chr1	15847925	G	*	56	PASS	0	none	0	0	0	1e-6
chr1-015847925-G-A	chr1	15847925	G	A	56	PASS	0	none	0	0	0	1e-6
chr1-015847926-C-*	chr1	15847926	C	*	204	PASS	0	none	0	0	0	1e-6
chr1-015847926-C-A	chr1	15847926	C	A	204	PASS	5.887e-5	nfe	0	0	0	5.887e-5
chr1-015847929-G-*	chr1	15847929	G	*	235	PASS	0	none	0	0	0	1e-6
chr1-015847929-G-A	chr1	15847929	G	A	235	PASS	5.529e-5	nfe	0	0	0	5.529e-5
chr1-015847932-GAGCCGCCGCCGCTGCCGACGCCACCGCCGC-*	chr1	15847932	GAGCCGCCGCCGCTGCCGACGCCACCGCCGC	*	1008.97	VQSRTrancheINDEL95.00to96.00	0	none	0	0	0	1e-6
chr1-015847932-GAGCCGCCGCCGCTGCCGACGCCACCGCCGC-G	chr1	15847932	GAGCCGCCGCCGCTGCCGACGCCACCGCCGC	G	1008.97	VQSRTrancheINDEL95.00to96.00	5.78e-5	nfe	9e-6	0	0	5.78e-5
chr1-015847933-AGCCGCCGCCGCTGCCGACGCCACCGCCGCAGCCGCC-*	chr1	15847933	AGCCGCCGCCGCTGCCGACGCCACCGCCGCAGCCGCC	*	2435.97	PASS	0	none	2.2000000000000003e-5	0	0	2.2000000000000003e-5
chr1-015847933-AGCCGCCGCCGCTGCCGACGCCACCGCCGCAGCCGCC-A	chr1	15847933	AGCCGCCGCCGCTGCCGACGCCACCGCCGCAGCCGCC	A	2435.97	PASS	7.33e-5	nfe	9e-6	0	0	7.33e-5
chr1-015847933-AGCCGCCGCCGCTGCCGACGCCACCGCCGCAGCCGCC-AGCAGCCGCC	chr1	15847933	AGCCGCCGCCGCTGCCGACGCCACCGCCGCAGCCGCC	AGCAGCCGCC	2435.97	PASS	0	none	9e-6	0	0	9e-6
chr1-015847933-AGCCGCCGCCGCTGCCGACGCCACCGCCGCAGCCGCC-AGCCGCCGCTGCCGACGCCACCGCCGCAGCCGCC	chr1	15847933	AGCCGCCGCCGCTGCCGACGCCACCGCCGCAGCCGCC	AGCCGCCGCTGCCGACGCCACCGCCGCAGCCGCC	2435.97	PASS	0	none	9e-6	0	0	9e-6
chr1-015847935-C-*	chr1	15847935	C	*	47	PASS	0	none	1.27e-4	0	0	1.27e-4
chr1-015847935-C-T	chr1	15847935	C	T	47	PASS	2.14e-6	nfe	2.2000000000000003e-5	0	0	2.2000000000000003e-5
chr1-015847937-G-*	chr1	15847937	G	*	59	PASS	0	none	8.9e-5	0	0	8.9e-5
chr1-015847937-G-A	chr1	15847937	G	A	59	PASS	0	none	2.2000000000000003e-5	0	0	2.2000000000000003e-5
chr1-015847943-G-*	chr1	15847943	G	*	99	PASS	0	none	8.9e-5	0	0	8.9e-5
chr1-015847943-G-A	chr1	15847943	G	A	99	PASS	1.76e-6	nfe	3.6999999999999985e-5	0	0	3.6999999999999985e-5
chr1-015847946-G-*	chr1	15847946	G	*	58	PASS	0	none	8.9e-5	0	0	8.9e-5
chr1-015847946-G-A	chr1	15847946	G	A	58	PASS	3.86e-6	nfe	0	0	0	3.86e-6
chr1-015847946-G-T	chr1	15847946	G	T	58	PASS	0	none	9e-6	0	0	9e-6
chr1-015847952-G-*	chr1	15847952	G	*	725	PASS	0	none	8.9e-5	0	0	8.9e-5
chr1-015847952-G-C	chr1	15847952	G	C	725	PASS	8.825e-5	nfe	2.2000000000000003e-5	0	0	8.825e-5
chr1-015847952-G-T	chr1	15847952	G	T	725	PASS	6.588e-5	sas	0	0	0	6.588e-5
chr1-015847953-C-*	chr1	15847953	C	*	301	PASS	0	none	8.9e-5	0	0	8.9e-5
chr1-015847953-C-A	chr1	15847953	C	A	301	PASS	0	none	0	0	0	1e-6
chr1-015847953-C-T	chr1	15847953	C	T	301	PASS	2.696e-5	nfe	0	0	0	2.696e-5
chr1-015847954-C-*	chr1	15847954	C	*	51	PASS	0	none	8.9e-5	0	0	8.9e-5
chr1-015847954-C-A	chr1	15847954	C	A	51	PASS	0	none	0	0	0	1e-6
chr1-015847955-A-*	chr1	15847955	A	*	113.97	PASS	0	none	8.9e-5	0	0	8.9e-5
chr1-015847955-A-ACCGCCGCAG	chr1	15847955	A	ACCGCCGCAG	113.97	PASS	0	none	0	0	0	1e-6
chr1-015847956-C-*	chr1	15847956	C	*	91	PASS	0	none	8.9e-5	0	0	8.9e-5
chr1-015847956-C-G	chr1	15847956	C	G	91	PASS	0	none	0	0	0	1e-6
chr1-015847956-C-T	chr1	15847956	C	T	91	PASS	0	none	0	0	0	1e-6
chr1-015847957-C-*	chr1	15847957	C	*	141	PASS	0	none	8.9e-5	0	0	8.9e-5
chr1-015847957-C-A	chr1	15847957	C	A	141	PASS	0	none	0	0	0	1e-6
chr1-015847957-C-T	chr1	15847957	C	T	141	PASS	1.12e-6	nfe	9e-6	0	0	9e-6
chr1-015847958-GCCGC-*	chr1	15847958	GCCGC	*	41.97	PASS	0	none	8.9e-5	0	0	8.9e-5
chr1-015847958-GCCGC-G	chr1	15847958	GCCGC	G	41.97	PASS	0	none	0	0	0	1e-6
chr1-015847961-G-*	chr1	15847961	G	*	101	PASS	0	none	6.999999999999998e-5	0	0	6.999999999999998e-5
chr1-015847961-G-A	chr1	15847961	G	A	101	PASS	0	none	3.6999999999999985e-5	0	0	3.6999999999999985e-5
chr1-015847963-AGCCGCCGCCGCCGCCGCCCCGGCACCCGCCTCCCGGCGCTGACGGTCTCGTACGAAGCCGGCGAGGGGGAGCCAGCAGCGGCGGTCGCCGGCAC-*	chr1	15847963	AGCCGCCGCCGCCGCCGCCCCGGCACCCGCCTCCCGGCGCTGACGGTCTCGTACGAAGCCGGCGAGGGGGAGCCAGCAGCGGCGGTCGCCGGCAC	*	4420.97	VQSRTrancheINDEL95.00to96.00	0	none	2.2000000000000003e-5	0	0	2.2000000000000003e-5
chr1-015847963-AGCCGCCGCCGCCGCCGCCCCGGCACCCGCCTCCCGGCGCTGACGGTCTCGTACGAAGCCGGCGAGGGGGAGCCAGCAGCGGCGGTCGCCGGCAC-A	chr1	15847963	AGCCGCCGCCGCCGCCGCCCCGGCACCCGCCTCCCGGCGCTGACGGTCTCGTACGAAGCCGGCGAGGGGGAGCCAGCAGCGGCGGTCGCCGGCAC	A	4420.97	VQSRTrancheINDEL95.00to96.00	0	none	0	0	0	1e-6
chr1-015847963-AGCCGCCGCCGCCGCCGCCCCGGCACCCGCCTCCCGGCGCTGACGGTCTCGTACGAAGCCGGCGAGGGGGAGCCAGCAGCGGCGGTCGCCGGCAC-AGCCGCCGCCGCCCCGGCACCCGCCTCCCGGCGCTGACGGTCTCGTACGAAGCCGGCGAGGGGGAGCCAGCAGCGGCGGTCGCCGGCAC	chr1	15847963	AGCCGCCGCCGCCGCCGCCCCGGCACCCGCCTCCCGGCGCTGACGGTCTCGTACGAAGCCGGCGAGGGGGAGCCAGCAGCGGCGGTCGCCGGCAC	AGCCGCCGCCGCCCCGGCACCCGCCTCCCGGCGCTGACGGTCTCGTACGAAGCCGGCGAGGGGGAGCCAGCAGCGGCGGTCGCCGGCAC	4420.97	VQSRTrancheINDEL95.00to96.00	0	none	0	0	0	1e-6
chr1-015847963-AGCCGCCGCCGCCGCCGCCCCGGCACCCGCCTCCCGGCGCTGACGGTCTCGTACGAAGCCGGCGAGGGGGAGCCAGCAGCGGCGGTCGCCGGCAC-AGCCGCCGCCGCCGCCCCGGCACCCGCCTCCCGGCGCTGACGGTCTCGTACGAAGCCGGCGAGGGGGAGCCAGCAGCGGCGGTCGCCGGCAC	chr1	15847963	AGCCGCCGCCGCCGCCGCCCCGGCACCCGCCTCCCGGCGCTGACGGTCTCGTACGAAGCCGGCGAGGGGGAGCCAGCAGCGGCGGTCGCCGGCAC	AGCCGCCGCCGCCGCCCCGGCACCCGCCTCCCGGCGCTGACGGTCTCGTACGAAGCCGGCGAGGGGGAGCCAGCAGCGGCGGTCGCCGGCAC	4420.97	VQSRTrancheINDEL95.00to96.00	0	none	0.00139399999999999	0	0	0.00139399999999999
chr1-015847963-AGCCGCCGCCGCCGCCGCCCCGGCACCCGCCTCCCGGCGCTGACGGTCTCGTACGAAGCCGGCGAGGGGGAGCCAGCAGCGGCGGTCGCCGGCAC-AGCCGCCGCCGCCGCCGCCGCCCCGGCACCCGCCTCCCGGCGCTGACGGTCTCGTACGAAGCCGGCGAGGGGGAGCCAGCAGCGGCGGTCGCCGGCAC	chr1	15847963	AGCCGCCGCCGCCGCCGCCCCGGCACCCGCCTCCCGGCGCTGACGGTCTCGTACGAAGCCGGCGAGGGGGAGCCAGCAGCGGCGGTCGCCGGCAC	AGCCGCCGCCGCCGCCGCCGCCCCGGCACCCGCCTCCCGGCGCTGACGGTCTCGTACGAAGCCGGCGAGGGGGAGCCAGCAGCGGCGGTCGCCGGCAC	4420.97	VQSRTrancheINDEL95.00to96.00	0	none	0	0	0	1e-6
chr1-015847963-AGCCGCCGCCGCCGCCGCCCCGGCACCCGCCTCCCGGCGCTGACGGTCTCGTACGAAGCCGGCGAGGGGGAGCCAGCAGCGGCGGTCGCCGGCAC-AGCCGCCGCCGCCGCCGCCGCCGCCCCGGCACCCGCCTCCCGGCGCTGACGGTCTCGTACGAAGCCGGCGAGGGGGAGCCAGCAGCGGCGGTCGCCGGCAC	chr1	15847963	AGCCGCCGCCGCCGCCGCCCCGGCACCCGCCTCCCGGCGCTGACGGTCTCGTACGAAGCCGGCGAGGGGGAGCCAGCAGCGGCGGTCGCCGGCAC	AGCCGCCGCCGCCGCCGCCGCCGCCCCGGCACCCGCCTCCCGGCGCTGACGGTCTCGTACGAAGCCGGCGAGGGGGAGCCAGCAGCGGCGGTCGCCGGCAC	4420.97	VQSRTrancheINDEL95.00to96.00	0	none	9e-6	0	0	9e-6
chr1-015847965-CCGCCGCCGCCGCCGCCCCGGCACCCGCCTCCCGGCGCTGACGGTCTCGTACGAAGCCGGCGAGGGGGAGCCAGCAGCGGCGGTCGCCGGCA-*	chr1	15847965	CCGCCGCCGCCGCCGCCCCGGCACCCGCCTCCCGGCGCTGACGGTCTCGTACGAAGCCGGCGAGGGGGAGCCAGCAGCGGCGGTCGCCGGCA	*	127	PASS	0	none	0.00151599999999999	0	0	0.00151599999999999
chr1-015847965-CCGCCGCCGCCGCCGCCCCGGCACCCGCCTCCCGGCGCTGACGGTCTCGTACGAAGCCGGCGAGGGGGAGCCAGCAGCGGCGGTCGCCGGCA-C	chr1	15847965	CCGCCGCCGCCGCCGCCCCGGCACCCGCCTCCCGGCGCTGACGGTCTCGTACGAAGCCGGCGAGGGGGAGCCAGCAGCGGCGGTCGCCGGCA	C	127	PASS	0	none	0	0	0	1e-6
chr1-015847965-CCGCCGCCGCCGCCGCCCCGGCACCCGCCTCCCGGCGCTGACGGTCTCGTACGAAGCCGGCGAGGGGGAGCCAGCAGCGGCGGTCGCCGGCA-CGTGTAGATCTCGCCGCCGCCGCCGCCCCGGCACCCGCCTCCCGGCGCTGACGGTCTCGTACGAAGCCGGCGAGGGGGAGCCAGCAGCGGCGGTCGCCGGCA	chr1	15847965	CCGCCGCCGCCGCCGCCCCGGCACCCGCCTCCCGGCGCTGACGGTCTCGTACGAAGCCGGCGAGGGGGAGCCAGCAGCGGCGGTCGCCGGCA	CGTGTAGATCTCGCCGCCGCCGCCGCCCCGGCACCCGCCTCCCGGCGCTGACGGTCTCGTACGAAGCCGGCGAGGGGGAGCCAGCAGCGGCGGTCGCCGGCA	127	PASS	0	none	0	0	0	1e-6
chr1-015847965-CCGCCGCCGCCGCCGCCCCGGCACCCGCCTCCCGGCGCTGACGGTCTCGTACGAAGCCGGCGAGGGGGAGCCAGCAGCGGCGGTCGCCGGCA-TCGCCGCCGCCGCCGCCCCGGCACCCGCCTCCCGGCGCTGACGGTCTCGTACGAAGCCGGCGAGGGGGAGCCAGCAGCGGCGGTCGCCGGCA	chr1	15847965	CCGCCGCCGCCGCCGCCCCGGCACCCGCCTCCCGGCGCTGACGGTCTCGTACGAAGCCGGCGAGGGGGAGCCAGCAGCGGCGGTCGCCGGCA	TCGCCGCCGCCGCCGCCCCGGCACCCGCCTCCCGGCGCTGACGGTCTCGTACGAAGCCGGCGAGGGGGAGCCAGCAGCGGCGGTCGCCGGCA	127	PASS	0	none	9e-6	0	0	9e-6
chr1-015847966-C-*	chr1	15847966	C	*	160	PASS	0	none	0.00154099999999999	0	0	0.00154099999999999
chr1-015847966-C-A	chr1	15847966	C	A	160	PASS	2.845e-5	nfe	5.2999999999999994e-5	0	0	5.2999999999999994e-5
chr1-015847967-GCC-*	chr1	15847967	GCC	*	41.97	PASS	0	none	6.999999999999998e-5	0	0	6.999999999999998e-5
chr1-015847967-GCC-G	chr1	15847967	GCC	G	41.97	PASS	0	none	0	0	0	1e-6
chr1-015847971-C-*	chr1	15847971	C	*	94	PASS	0	none	2.2000000000000003e-5	0	0	2.2000000000000003e-5
chr1-015847971-C-A	chr1	15847971	C	A	94	PASS	0	none	0	0	0	1e-6
chr1-015847971-C-G	chr1	15847971	C	G	94	PASS	0	none	0	0	0	1e-6
chr1-015847971-C-T	chr1	15847971	C	T	94	PASS	0	none	0	0	0	1e-6
chr1-015847972-C-*	chr1	15847972	C	*	82	PASS	0	none	2.2000000000000003e-5	0	0	2.2000000000000003e-5
chr1-015847972-C-G	chr1	15847972	C	G	82	PASS	0	none	0	0	0	1e-6
chr1-015847972-C-T	chr1	15847972	C	T	82	PASS	0	none	0	0	0	1e-6
chr1-015847974-C-*	chr1	15847974	C	*	51	PASS	0	none	2.2000000000000003e-5	0	0	2.2000000000000003e-5
chr1-015847974-C-T	chr1	15847974	C	T	51	PASS	0	none	0	0	0	1e-6
chr1-015847976-G-*	chr1	15847976	G	*	380	PASS	0	none	2.2000000000000003e-5	0	0	2.2000000000000003e-5
chr1-015847976-G-A	chr1	15847976	G	A	380	PASS	0	none	6.999999999999998e-5	0	0	6.999999999999998e-5
chr1-015847977-C-*	chr1	15847977	C	*	275	PASS	0	none	2.2000000000000003e-5	0	0	2.2000000000000003e-5
chr1-015847977-C-T	chr1	15847977	C	T	275	PASS	0	none	2.2000000000000003e-5	0	0	2.2000000000000003e-5
chr1-015847978-CGCCCCG-*	chr1	15847978	CGCCCCG	*	38.97	PASS	0	none	2.2000000000000003e-5	0	0	2.2000000000000003e-5
chr1-015847978-CGCCCCG-C	chr1	15847978	CGCCCCG	C	38.97	PASS	0	none	0	0	0	1e-6
chr1-015847979-G-*	chr1	15847979	G	*	47	PASS	0	none	3.6999999999999985e-5	0	0	3.6999999999999985e-5
chr1-015847979-G-A	chr1	15847979	G	A	47	PASS	0	none	2.2000000000000003e-5	0	0	2.2000000000000003e-5
chr1-015847982-C-*	chr1	15847982	C	*	54	VQSRTrancheINDEL95.00to96.00	0	none	3.6999999999999985e-5	0	0	3.6999999999999985e-5
chr1-015847982-C-CCT	chr1	15847982	C	CCT	54	VQSRTrancheINDEL95.00to96.00	0	none	0	0	0	1e-6
chr1-015847982-C-T	chr1	15847982	C	T	54	VQSRTrancheINDEL95.00to96.00	0	none	0	0	0	1e-6
chr1-015847986-C-*	chr1	15847986	C	*	48	PASS	0	none	2.2000000000000003e-5	0	0	2.2000000000000003e-5
chr1-015847986-C-T	chr1	15847986	C	T	48	PASS	0	none	0	0	0	1e-6
chr1-015847987-ACCCGCC-*	chr1	15847987	ACCCGCC	*	141	PASS	0	none	2.2000000000000003e-5	0	0	2.2000000000000003e-5
chr1-015847987-ACCCGCC-A	chr1	15847987	ACCCGCC	A	141	PASS	0	none	0	0	0	1e-6
chr1-015847987-ACCCGCC-GCCCGCC	chr1	15847987	ACCCGCC	GCCCGCC	141	PASS	0	none	9e-6	0	0	9e-6
chr1-015847991-G-*	chr1	15847991	G	*	38	PASS	0	none	3.6999999999999985e-5	0	0	3.6999999999999985e-5
chr1-015847991-G-A	chr1	15847991	G	A	38	PASS	0	none	9e-6	0	0	9e-6
chr1-015847996-C-*	chr1	15847996	C	*	184	PASS	0	none	2.2000000000000003e-5	0	0	2.2000000000000003e-5
chr1-015847996-C-A	chr1	15847996	C	A	184	PASS	0	none	0	0	0	1e-6
chr1-015847996-C-T	chr1	15847996	C	T	184	PASS	1.375e-5	nfe	2.2000000000000003e-5	0	0	2.2000000000000003e-5
chr1-015847997-C-*	chr1	15847997	C	*	108	PASS	0	none	2.2000000000000003e-5	0	2	2.2000000000000003e-5
chr1-015847997-C-A	chr1	15847997	C	A	108	PASS	0	none	9e-6	0	2	9e-6
chr1-015847997-C-G	chr1	15847997	C	G	108	PASS	4.4e-7	nfe	2.2000000000000003e-5	0	2	2.2000000000000003e-5
chr1-015848009-T-*	chr1	15848009	T	*	102	PASS	0	none	2.2000000000000003e-5	0	2	2.2000000000000003e-5
chr1-015848009-T-G	chr1	15848009	T	G	102	PASS	0	none	9e-6	0	2	9e-6
chr1-015848012-C-*	chr1	15848012	C	*	1111	PASS	0	none	2.2000000000000003e-5	0	2	2.2000000000000003e-5
chr1-015848012-C-T	chr1	15848012	C	T	1111	PASS	1.743e-5	amr	5.2999999999999994e-5	0	2	5.2999999999999994e-5
chr1-015848016-C-*	chr1	15848016	C	*	157	PASS	0	none	2.2000000000000003e-5	0	2	2.2000000000000003e-5
chr1-015848016-C-A	chr1	15848016	C	A	157	PASS	0	none	9e-6	0	2	9e-6
chr1-015848022-C-*	chr1	15848022	C	*	995	PASS	0	none	2.2000000000000003e-5	0	0	2.2000000000000003e-5
chr1-015848022-C-G	chr1	15848022	C	G	995	PASS	0	none	0	0	0	1e-6
chr1-015848022-C-T	chr1	15848022	C	T	995	PASS	7.344e-5	mid	2.2000000000000003e-5	0	0	7.344e-5
chr1-015848023-G-*	chr1	15848023	G	*	124	VQSRTrancheSNP99.80to99.90	0	none	2.2000000000000003e-5	0	2	2.2000000000000003e-5
chr1-015848023-G-A	chr1	15848023	G	A	124	VQSRTrancheSNP99.80to99.90	0	none	6.999999999999998e-5	0	2	6.999999999999998e-5
chr1-015848119-C-A	chr1	15848119	C	A	104	PASS	0	none	9e-6	0	18	9e-6
chr1-015848119-C-T	chr1	15848119	C	T	104	PASS	0	none	5.2999999999999994e-5	0	18	5.2999999999999994e-5
chr1-015848168-C-*	chr1	15848168	C	*	139	PASS	0	none	0	0	16	1e-6
chr1-015848168-C-A	chr1	15848168	C	A	139	PASS	0	none	5.2999999999999994e-5	0	16	5.2999999999999994e-5
chr1-015848168-C-T	chr1	15848168	C	T	139	PASS	0	none	9e-6	0	16	9e-6
chr1-015911054-T-C	chr1	15911054	T	C	5607	PASS	1.1568e-4	amr	1.0799999999999996e-4	1	134	1.1568e-4
chr1-015911082-GT-G	chr1	15911082	GT	G	678051	PASS	8.66e-6	amr	3.6999999999999985e-5	0	134	3.6999999999999985e-5
chr1-015911082-GT-GTT	chr1	15911082	GT	GTT	678051	PASS	0	none	2.09e-4	0	134	2.09e-4
chr1-015911082-GT-TT	chr1	15911082	GT	TT	678051	PASS	0	none	0.03091200000000001	1	134	0.03091200000000001
chr1-015911312-A-G	chr1	15911312	A	G	242628	PASS	0.11624	afr	0.00924999999999998	1	134	0.11624
chr1-015916125-C-A	chr1	15916125	C	A	1758526	PASS	0.30568	amr	0.09810200000000002	16	134	0.30568
chr1-015916141-A-G	chr1	15916141	A	G	528	PASS	0	none	0	1	134	1e-6
chr1-015918867-G-A	chr1	15918867	G	A	1292342	PASS	0.30103	amr	0.09788100000000002	16	132	0.30103
chr1-015919115-GTT-G	chr1	15919115	GTT	G	949115	ExcessHet	1.05e-6	nfe	9e-6	0	102	9e-6
chr1-015919115-GTT-GT	chr1	15919115	GTT	GT	949115	ExcessHet	0	none	0.09176700000000002	11	102	0.09176700000000002
chr1-015919115-GTT-GTTT	chr1	15919115	GTT	GTTT	949115	ExcessHet	0	none	0.06386300000000002	4	102	0.06386300000000002
chr1-015919115-GTT-GTTTT	chr1	15919115	GTT	GTTTT	949115	ExcessHet	0	none	4.720000000000004e-4	0	102	4.720000000000004e-4
chr1-015919115-GTT-TTT	chr1	15919115	GTT	TTT	949115	ExcessHet	0	none	3.6999999999999985e-5	0	102	3.6999999999999985e-5
chr1-015919506-C-T	chr1	15919506	C	T	2384	PASS	4.5663e-4	mid	5.2999999999999994e-5	1	134	4.5663e-4
chr1-015919523-C-A	chr1	15919523	C	A	218473	PASS	0	none	9e-6	0	134	9e-6
chr1-015919523-C-T	chr1	15919523	C	T	218473	PASS	0.022833	nfe	0.014775	4	134	0.022833
chr1-015920732-CTT-C	chr1	15920732	CTT	C	47081.97	PASS	2.52e-6	nfe	2.2000000000000003e-5	0	88	2.2000000000000003e-5
chr1-015920732-CTT-CT	chr1	15920732	CTT	CT	47081.97	PASS	0	none	0.023138	2	88	0.023138
chr1-015920732-CTT-CTTT	chr1	15920732	CTT	CTTT	47081.97	PASS	0	none	0.00913499999999998	3	88	0.00913499999999998
chr1-015920732-CTT-CTTTT	chr1	15920732	CTT	CTTTT	47081.97	PASS	0	none	9e-6	0	88	9e-6
chr1-015921063-C-T	chr1	15921063	C	T	133	PASS	2.357e-5	afr	3.6999999999999985e-5	0	114	3.6999999999999985e-5
chr1-015922233-CTT-*	chr1	15922233	CTT	*	534391	ExcessHet	0	none	9e-6	0	96	9e-6
chr1-015922233-CTT-C	chr1	15922233	CTT	C	534391	ExcessHet	2.228e-5	sas	3.3800000000000046e-4	0	96	3.3800000000000046e-4
chr1-015922233-CTT-CT	chr1	15922233	CTT	CT	534391	ExcessHet	0	none	0.08323	5	96	0.08323
chr1-015922233-CTT-CTTT	chr1	15922233	CTT	CTTT	534391	ExcessHet	0	none	0.183929	19	96	0.183929
chr1-015922233-CTT-CTTTT	chr1	15922233	CTT	CTTTT	534391	ExcessHet	0	none	0.002212	0	96	0.002212
chr1-015922233-CTT-CTTTTT	chr1	15922233	CTT	CTTTTT	534391	ExcessHet	0	none	5.2999999999999994e-5	0	96	5.2999999999999994e-5
chr1-015922233-CTT-CTTTTTT	chr1	15922233	CTT	CTTTTTT	534391	ExcessHet	0	none	9e-6	0	96	9e-6
chr1-015922233-CTT-TTT	chr1	15922233	CTT	TTT	534391	ExcessHet	0	none	2.2000000000000003e-5	0	96	2.2000000000000003e-5
chr1-015922234-T-*	chr1	15922234	T	*	2012	PASS	0	none	0.08378300000000002	5	92	0.08378300000000002
chr1-015922234-T-A	chr1	15922234	T	A	2012	PASS	1.967e-5	afr	5.2999999999999994e-5	0	92	5.2999999999999994e-5
chr1-015922245-A-*	chr1	15922245	A	*	3901	PASS	0	none	7.980000000000003e-4	0	128	7.980000000000003e-4
chr1-015922245-A-T	chr1	15922245	A	T	3901	PASS	9.5134e-4	amr	0.003981	2	128	0.003981
chr1-015928076-G-A	chr1	15928076	G	A	690151	PASS	0.24099	afr	0.03093900000000001	1	134	0.24099
chr1-015929005-C-T	chr1	15929005	C	T	16132	PASS	4.9267e-4	nfe	1.47e-4	1	134	4.9267e-4
chr1-015929149-C-T	chr1	15929149	C	T	5217527	PASS	0.30721	amr	0.098021	16	134	0.30721
chr1-015929304-G-A	chr1	15929304	G	A	147671	PASS	0.0055362	mid	0.002339	1	134	0.0055362
chr1-015929512-T-C	chr1	15929512	T	C	32311227	PASS	0.92226	afr	0.6038100000000007	74	134	0.92226
chr1-015930761-A-G	chr1	15930761	A	G	544102	PASS	0.11643	afr	0.00924999999999998	1	134	0.11643
chr1-015932261-T-A	chr1	15932261	T	A	195186	PASS	0.007901	nfe	0.003982	2	134	0.007901
chr1-015932648-G-A	chr1	15932648	G	A	1238064	PASS	0.14149	afr	0.023326	1	134	0.14149
chr1-015933318-A-G	chr1	15933318	A	G	42832479	PASS	0.92223	afr	0.6040270000000008	74	134	0.92223
chr1-015933769-C-T	chr1	15933769	C	T	30650	PASS	0.0012505	amr	4.05e-4	1	134	0.0012505
chr1-015934018-A-G	chr1	15934018	A	G	654535	PASS	0.11665	afr	0.00927599999999998	1	134	0.11665
chr1-015934350-G-A	chr1	15934350	G	A	2625	PASS	1.174e-5	nfe	0	1	134	1.174e-5
chr1-015934421-C-*	chr1	15934421	C	*	8669068	PASS	0	none	0	0	134	1e-6
chr1-015934421-C-T	chr1	15934421	C	T	8669068	PASS	0.30727	amr	0.09818200000000002	16	134	0.30727
chr1-015934434-G-*	chr1	15934434	G	*	2398	PASS	0	none	0	0	134	1e-6
chr1-015934434-G-C	chr1	15934434	G	C	2398	PASS	0	none	0	1	134	1e-6
chr1-015935319-C-A	chr1	15935319	C	A	1708289	PASS	0.025517	sas	0.019968	1	134	0.025517
chr1-015935909-C-T	chr1	15935909	C	T	4956545	PASS	0.30686	amr	0.098048	16	134	0.30686
chr1-015935970-A-*	chr1	15935970	A	*	384437	ExcessHet	0	none	2.5100000000000014e-4	0	42	2.5100000000000014e-4
chr1-015935970-A-AACCCCC	chr1	15935970	A	AACCCCC	384437	ExcessHet	0	none	0	0	42	1e-6
chr1-015935970-A-AC	chr1	15935970	A	AC	384437	ExcessHet	6.6e-7	nfe	0	0	42	1e-6
chr1-015935970-A-C	chr1	15935970	A	C	384437	ExcessHet	0.15133	nfe	0.07243900000000002	8	42	0.15133
chr1-015935976-A-C	chr1	15935976	A	C	416448	ExcessHet	0.084616	nfe	0.07914900000000001	9	42	0.084616
chr1-015935976-A-G	chr1	15935976	A	G	416448	ExcessHet	6.6e-5	nfe	0	0	42	6.6e-5
chr1-015935980-CTG-C	chr1	15935980	CTG	C	26954.97	VQSRTrancheINDEL99.95to100.00	0.0020574	nfe	0.007198	1	134	0.007198
chr1-015935981-T-*	chr1	15935981	T	*	183798	ExcessHet	0	none	0.007178	1	34	0.007178
chr1-015935981-T-A	chr1	15935981	T	A	183798	ExcessHet	8.2e-7	nfe	0	0	34	1e-6
chr1-015935981-T-C	chr1	15935981	T	C	183798	ExcessHet	0.013295	nfe	0.04341300000000001	3	34	0.04341300000000001
chr1-015935981-T-G	chr1	15935981	T	G	183798	ExcessHet	8.2e-7	nfe	0	0	34	1e-6
chr1-015935982-G-*	chr1	15935982	G	*	165972	ExcessHet	0	none	0.007182	1	52	0.007182
chr1-015935982-G-C	chr1	15935982	G	C	165972	ExcessHet	0.0042754	nfe	0.04034900000000002	2	52	0.04034900000000002
chr1-015935987-CGTCCCT-C	chr1	15935987	CGTCCCT	C	168130.97	VQSRTrancheINDEL99.50to99.90	0.005647	afr	0.00105999999999999	0	134	0.005647
chr1-015935987-CGTCCCT-CCCCCCCCCCGGTCCCT	chr1	15935987	CGTCCCT	CCCCCCCCCCGGTCCCT	168130.97	VQSRTrancheINDEL99.50to99.90	0	none	3.6999999999999985e-5	0	134	3.6999999999999985e-5
chr1-015935987-CGTCCCT-CCCCT	chr1	15935987	CGTCCCT	CCCCT	168130.97	VQSRTrancheINDEL99.50to99.90	0	none	0.00149699999999999	0	134	0.00149699999999999
chr1-015935987-CGTCCCT-CGTCCCTGTCCCT	chr1	15935987	CGTCCCT	CGTCCCTGTCCCT	168130.97	VQSRTrancheINDEL99.50to99.90	0	none	0.00176799999999999	2	134	0.00176799999999999
chr1-015936224-T-C	chr1	15936224	T	C	367619	PASS	0.11604	afr	0.00924999999999998	1	134	0.11604
chr1-015936413-G-*	chr1	15936413	G	*	386	PASS	0	none	0	0	134	1e-6
chr1-015936413-G-A	chr1	15936413	G	A	386	PASS	0	none	0	1	134	1e-6
chr1-015937527-G-C	chr1	15937527	G	C	182759	PASS	0.0032918	nfe	0.00186699999999999	1	134	0.0032918
chr1-015937769-G-A	chr1	15937769	G	A	5582803	PASS	0.31127	amr	0.103875	19	134	0.31127
chr1-015938469-TG-T	chr1	15938469	TG	T	4675.97	PASS	8.1214e-4	nfe	4.270000000000005e-4	1	92	8.1214e-4
chr1-015938469-TG-TGG	chr1	15938469	TG	TGG	4675.97	PASS	0	none	2.2000000000000003e-5	0	92	2.2000000000000003e-5
chr1-015938475-G-A	chr1	15938475	G	A	4732	PASS	1.258e-5	nfe	0	0	102	1.258e-5
chr1-015938475-G-C	chr1	15938475	G	C	4732	PASS	8.1161e-4	nfe	4.05e-4	1	102	8.1161e-4
chr1-015938565-CTTTTTTTTTTT-*	chr1	15938565	CTTTTTTTTTTT	*	605479	VQSRTrancheINDEL95.00to96.00	0	none	3.590000000000004e-4	0	34	3.590000000000004e-4
chr1-015938565-CTTTTTTTTTTT-ATTTTTTTTTTT	chr1	15938565	CTTTTTTTTTTT	ATTTTTTTTTTT	605479	VQSRTrancheINDEL95.00to96.00	0	none	0	0	34	1e-6
chr1-015938565-CTTTTTTTTTTT-C	chr1	15938565	CTTTTTTTTTTT	C	605479	VQSRTrancheINDEL95.00to96.00	0	none	0	0	34	1e-6
chr1-015938565-CTTTTTTTTTTT-CTT	chr1	15938565	CTTTTTTTTTTT	CTT	605479	VQSRTrancheINDEL95.00to96.00	0	none	9e-6	0	34	9e-6
chr1-015938565-CTTTTTTTTTTT-CTTT	chr1	15938565	CTTTTTTTTTTT	CTTT	605479	VQSRTrancheINDEL95.00to96.00	0	none	0	0	34	1e-6
chr1-015938565-CTTTTTTTTTTT-CTTTT	chr1	15938565	CTTTTTTTTTTT	CTTTT	605479	VQSRTrancheINDEL95.00to96.00	0	none	0	0	34	1e-6
chr1-015938565-CTTTTTTTTTTT-CTTTTT	chr1	15938565	CTTTTTTTTTTT	CTTTTT	605479	VQSRTrancheINDEL95.00to96.00	0	none	2.720000000000003e-4	0	34	2.720000000000003e-4
chr1-015938565-CTTTTTTTTTTT-CTTTTTT	chr1	15938565	CTTTTTTTTTTT	CTTTTTT	605479	VQSRTrancheINDEL95.00to96.00	0	none	0.00186199999999999	2	34	0.00186199999999999
chr1-015938565-CTTTTTTTTTTT-CTTTTTTT	chr1	15938565	CTTTTTTTTTTT	CTTTTTTT	605479	VQSRTrancheINDEL95.00to96.00	0	none	0.00930399999999998	3	34	0.00930399999999998
chr1-015938565-CTTTTTTTTTTT-CTTTTTTTT	chr1	15938565	CTTTTTTTTTTT	CTTTTTTTT	605479	VQSRTrancheINDEL95.00to96.00	0	none	0.029902	3	34	0.029902
chr1-015938565-CTTTTTTTTTTT-CTTTTTTTTT	chr1	15938565	CTTTTTTTTTTT	CTTTTTTTTT	605479	VQSRTrancheINDEL95.00to96.00	0	none	0.08025900000000002	5	34	0.08025900000000002
chr1-015938565-CTTTTTTTTTTT-CTTTTTTTTTT	chr1	15938565	CTTTTTTTTTTT	CTTTTTTTTTT	605479	VQSRTrancheINDEL95.00to96.00	0	none	0.11222700000000002	5	34	0.11222700000000002
chr1-015938565-CTTTTTTTTTTT-CTTTTTTTTTTTT	chr1	15938565	CTTTTTTTTTTT	CTTTTTTTTTTTT	605479	VQSRTrancheINDEL95.00to96.00	0	none	0.02144300000000001	0	34	0.02144300000000001
chr1-015938565-CTTTTTTTTTTT-CTTTTTTTTTTTTT	chr1	15938565	CTTTTTTTTTTT	CTTTTTTTTTTTTT	605479	VQSRTrancheINDEL95.00to96.00	0	none	0.00206	0	34	0.00206
chr1-015938565-CTTTTTTTTTTT-CTTTTTTTTTTTTTT	chr1	15938565	CTTTTTTTTTTT	CTTTTTTTTTTTTTT	605479	VQSRTrancheINDEL95.00to96.00	0	none	3.810000000000003e-4	0	34	3.810000000000003e-4
chr1-015938565-CTTTTTTTTTTT-CTTTTTTTTTTTTTTT	chr1	15938565	CTTTTTTTTTTT	CTTTTTTTTTTTTTTT	605479	VQSRTrancheINDEL95.00to96.00	0	none	2.2000000000000003e-5	0	34	2.2000000000000003e-5
chr1-015938565-CTTTTTTTTTTT-CTTTTTTTTTTTTTTTT	chr1	15938565	CTTTTTTTTTTT	CTTTTTTTTTTTTTTTT	605479	VQSRTrancheINDEL95.00to96.00	0	none	3.6999999999999985e-5	0	34	3.6999999999999985e-5
chr1-015938565-CTTTTTTTTTTT-TTTTTTTTTTTT	chr1	15938565	CTTTTTTTTTTT	TTTTTTTTTTTT	605479	VQSRTrancheINDEL95.00to96.00	0	none	9e-6	0	34	9e-6
chr1-015938566-T-*	chr1	15938566	T	*	149.97	VQSRTrancheINDEL95.00to96.00	0	none	0.22014000000000003	12	22	0.22014000000000003
chr1-015938566-T-TG	chr1	15938566	T	TG	149.97	VQSRTrancheINDEL95.00to96.00	0	none	8.9e-5	0	22	8.9e-5
chr1-015938567-T-*	chr1	15938567	T	*	161	PASS	0	none	0.12834	11	22	0.12834
chr1-015938567-T-G	chr1	15938567	T	G	161	PASS	9.4447e-4	amr	8.9e-5	0	22	9.4447e-4
chr1-015938585-CA-*	chr1	15938585	CA	*	168892	VQSRTrancheINDEL99.90to99.95	0	none	0.007333	0	32	0.007333
chr1-015938585-CA-AA	chr1	15938585	CA	AA	168892	VQSRTrancheINDEL99.90to99.95	0	none	0.030191	2	32	0.030191
chr1-015938585-CA-C	chr1	15938585	CA	C	168892	VQSRTrancheINDEL99.90to99.95	0	none	0	0	32	1e-6
chr1-015938585-CA-GA	chr1	15938585	CA	GA	168892	VQSRTrancheINDEL99.90to99.95	0	none	0.00359	0	32	0.00359
chr1-015938585-CA-TA	chr1	15938585	CA	TA	168892	VQSRTrancheINDEL99.90to99.95	0	none	0.04894600000000001	0	32	0.04894600000000001
chr1-015938589-C-*	chr1	15938589	C	*	32848	VQSRTrancheSNP99.90to99.95	0	none	5.2999999999999994e-5	0	32	5.2999999999999994e-5
chr1-015938589-C-A	chr1	15938589	C	A	32848	VQSRTrancheSNP99.90to99.95	0.052552	nfe	0.018543	0	32	0.052552
chr1-015938589-C-G	chr1	15938589	C	G	32848	VQSRTrancheSNP99.90to99.95	1.3364e-4	nfe	1.47e-4	0	32	1.47e-4
chr1-015938589-C-T	chr1	15938589	C	T	32848	VQSRTrancheSNP99.90to99.95	0.0068186	sas	0.006069	0	32	0.0068186
chr1-015938596-C-A	chr1	15938596	C	A	9069	VQSRTrancheSNP99.80to99.90	0.01883	nfe	0.00878699999999999	3	46	0.01883
chr1-015938596-C-T	chr1	15938596	C	T	9069	VQSRTrancheSNP99.80to99.90	1.2714e-4	sas	8.900000000000005e-4	0	46	8.900000000000005e-4
chr1-015938927-A-G	chr1	15938927	A	G	10777197	PASS	0.72662	amr	0.5707370000000003	74	134	0.72662
chr1-015939352-C-T	chr1	15939352	C	T	1237	PASS	1.3016e-4	nfe	0	1	134	1.3016e-4
chr1-015939409-T-A	chr1	15939409	T	A	1210906	PASS	0.080361	nfe	0.06225900000000001	12	134	0.080361
chr1-015941940-TTAAA-T	chr1	15941940	TTAAA	T	124877.97	PASS	0.076378	amr	0.00186699999999999	2	134	0.076378
chr1-015942289-C-T	chr1	15942289	C	T	2282005	PASS	0.28228	afr	0.03455400000000001	1	134	0.28228
chr1-015942982-T-TG	chr1	15942982	T	TG	2750487.97	PASS	0.40081	afr	0.103472	13	134	0.40081
chr1-015943242-C-T	chr1	15943242	C	T	2545019	PASS	0.12094	afr	0.06935300000000003	12	134	0.12094
chr1-015944172-CTGGGTGAACAAGCTGA-C	chr1	15944172	CTGGGTGAACAAGCTGA	C	513401.97	PASS	0.11541	afr	0.00888599999999999	1	134	0.11541
chr1-015944623-G-A	chr1	15944623	G	A	168745	PASS	0.04615	afr	0.002465	1	134	0.04615
chr1-015944661-C-A	chr1	15944661	C	A	4891959	PASS	0.17747	afr	0.068523	8	134	0.17747
chr1-015944672-G-A	chr1	15944672	G	A	759805	PASS	0.11641	afr	0.00930299999999998	1	134	0.11641
chr1-015944685-T-C	chr1	15944685	T	C	9814993	PASS	0.32213	amr	0.124246	17	134	0.32213
chr1-015944765-G-A	chr1	15944765	G	A	22474981	PASS	0.4222	sas	0.29149099999999944	36	134	0.4222
chr1-015945755-A-G	chr1	15945755	A	G	20016499	PASS	0.68156	amr	0.5015490000000006	61	134	0.68156
chr1-015945914-C-T	chr1	15945914	C	T	2321982	PASS	0.1375	sas	0.06501600000000002	7	134	0.1375
chr1-015946060-C-T	chr1	15946060	C	T	284417	PASS	0.009493	nfe	0.004263	1	134	0.009493
chr1-015946438-A-C	chr1	15946438	A	C	989404	PASS	0.072003	nfe	0.04732000000000001	12	134	0.072003
chr1-015946438-A-G	chr1	15946438	A	G	989404	PASS	8.6506e-4	afr	0	0	134	8.6506e-4
chr1-015948025-T-TG	chr1	15948025	T	TG	1192225.97	PASS	0.14351	sas	0.06340900000000001	5	118	0.14351
chr1-015948274-C-T	chr1	15948274	C	T	7778467	PASS	0.31852	amr	0.12110100000000004	17	134	0.31852
chr1-015948557-C-T	chr1	15948557	C	T	259229	PASS	0.11728	afr	0.00940699999999999	1	134	0.11728
chr1-015969544-A-G	chr1	15969544	A	G	1794473	PASS	0.33617	sas	0.218894	4	16	0.33617
chr1-015970200-T-A	chr1	15970200	T	A	1398282	PASS	0.0042825	afr	7.500000000000004e-4	0	124	0.0042825
chr1-015970200-T-G	chr1	15970200	T	G	1398282	PASS	0.30493	afr	0.147989	16	124	0.30493
chr1-015976045-G-A	chr1	15976045	G	A	11849	PASS	1.523e-4	nfe	5.2999999999999994e-5	2	134	1.523e-4
chr1-015976045-G-C	chr1	15976045	G	C	11849	PASS	2.8612e-4	nfe	2.09e-4	0	134	2.8612e-4
chr1-015976045-G-T	chr1	15976045	G	T	11849	PASS	3.99e-6	nfe	9e-6	0	134	9e-6
chr1-015988040-C-A	chr1	15988040	C	A	1698443	PASS	0	none	9e-6	0	0	9e-6
chr1-015988040-C-G	chr1	15988040	C	G	1698443	PASS	0	none	9e-6	0	0	9e-6
chr1-015988040-C-T	chr1	15988040	C	T	1698443	PASS	0.90552	nfe	0.44458699999999934	0	0	0.90552
chr1-015988064-T-A	chr1	15988064	T	A	1985670	PASS	0	none	0	0	0	1e-6
chr1-015988064-T-C	chr1	15988064	T	C	1985670	PASS	0.91104	nfe	0.4605659999999995	0	0	0.91104
chr1-015988174-A-G	chr1	15988174	A	G	6820	PASS	0.0020376	nfe	5.850000000000005e-4	0	0	0.0020376
chr1-015988369-C-T	chr1	15988369	C	T	540290	PASS	0.074601	nfe	0.03885800000000002	0	0	0.074601
chr1-015988405-T-*	chr1	15988405	T	*	10176368	PASS	0	none	0	0	0	1e-6
chr1-015988405-T-C	chr1	15988405	T	C	10176368	PASS	0.95415	afr	0.6059850000000007	0	0	0.95415
chr1-015988462-T-A	chr1	15988462	T	A	8106852	PASS	0.95465	afr	0.6039900000000006	0	0	0.95465
chr1-015990021-T-A	chr1	15990021	T	A	4763136	PASS	0	none	0	0	92	1e-6
chr1-015990021-T-C	chr1	15990021	T	C	4763136	PASS	0.94143	afr	0.6699650000000004	78	92	0.94143
chr1-015990136-T-C	chr1	15990136	T	C	3299356	PASS	0.90442	afr	0.6032970000000007	40	50	0.90442
chr1-015990886-C-A	chr1	15990886	C	A	92654	PASS	0.025762	nfe	0.00895899999999999	0	6	0.025762
chr1-015990894-G-A	chr1	15990894	G	A	46296	PASS	3.503e-5	sas	2.2000000000000003e-5	0	10	3.503e-5
chr1-015990894-G-T	chr1	15990894	G	T	46296	PASS	0.10611	afr	0.00689	0	10	0.10611
chr1-015991211-A-G	chr1	15991211	A	G	16396215	PASS	0.9527	afr	0.8021320000000006	103	118	0.9527
chr1-015992159-C-T	chr1	15992159	C	T	46114	PASS	0.04525	mid	0.01221099999999998	0	0	0.04525
chr1-015993156-C-T	chr1	15993156	C	T	23955	PASS	0.012904	nfe	0.005089	0	0	0.012904
chr1-015993321-A-G	chr1	15993321	A	G	95491	PASS	0.077509	nfe	0.029926	0	0	0.077509
chr1-015993351-G-A	chr1	15993351	G	A	60795	PASS	0.044558	nfe	0.01731800000000001	0	0	0.044558
chr1-015993351-G-C	chr1	15993351	G	C	60795	PASS	0	none	9e-6	0	0	9e-6
chr1-015993367-G-C	chr1	15993367	G	C	1211235	PASS	0.72506	afr	0.390062	0	0	0.72506
chr1-015993367-G-T	chr1	15993367	G	T	1211235	PASS	0	none	9e-6	0	0	9e-6
chr1-015993462-C-*	chr1	15993462	C	*	414114	PASS	0	none	0	0	0	1e-6
chr1-015993462-C-T	chr1	15993462	C	T	414114	PASS	0.30753	amr	0.13786500000000002	0	0	0.30753
chr1-015993533-G-A	chr1	15993533	G	A	295510	PASS	0.30239	sas	0.115357	0	0	0.30239
chr1-015993582-CG-*	chr1	15993582	CG	*	51855	PASS	0	none	0	0	0	1e-6
chr1-015993582-CG-AG	chr1	15993582	CG	AG	51855	PASS	0	none	5.2999999999999994e-5	0	0	5.2999999999999994e-5
chr1-015993582-CG-C	chr1	15993582	CG	C	51855	PASS	0	none	9e-6	0	0	9e-6
chr1-015993582-CG-CGG	chr1	15993582	CG	CGG	51855	PASS	0	none	0	0	0	1e-6
chr1-015993582-CG-TG	chr1	15993582	CG	TG	51855	PASS	0	none	0.018737	0	0	0.018737
chr1-015994745-G-A	chr1	15994745	G	A	442939	PASS	0.2614	amr	0.09638100000000002	0	0	0.2614
chr1-016004227-G-*	chr1	16004227	G	*	375760	PASS	0	none	5.180000000000002e-4	0	132	5.180000000000002e-4
chr1-016004227-G-A	chr1	16004227	G	A	375760	PASS	0.048166	mid	0.02629200000000002	4	132	0.048166
chr1-016004292-C-T	chr1	16004292	C	T	192343	PASS	0.011939	mid	0.00885999999999999	4	134	0.011939
chr1-016004321-C-T	chr1	16004321	C	T	3777047	PASS	0.30325	eas	0.155109	22	134	0.30325
chr1-016004406-C-T	chr1	16004406	C	T	1407912	PASS	0.13505	sas	0.073907	7	134	0.13505
chr1-016004442-C-T	chr1	16004442	C	T	2444453	PASS	0.30308	eas	0.154842	22	128	0.30308
chr1-016006004-C-T	chr1	16006004	C	T	45303	PASS	0.023365	afr	6.570000000000002e-4	1	134	0.023365
chr1-016006048-G-A	chr1	16006048	G	A	65696	PASS	0.0017728	nfe	0.00142399999999999	1	134	0.0017728
chr1-016006076-C-T	chr1	16006076	C	T	3080059	PASS	0.1364	sas	0.071281	7	134	0.1364
chr1-016006169-G-A	chr1	16006169	G	A	29243	PASS	3.6247e-4	nfe	4.270000000000005e-4	1	134	4.270000000000005e-4
chr1-016006170-C-T	chr1	16006170	C	T	833660	PASS	0.024592	nfe	0.01524899999999999	3	134	0.024592
chr1-016006184-T-C	chr1	16006184	T	C	3904266	PASS	0.25057	eas	0.07361200000000001	15	134	0.25057
chr1-016006552-T-G	chr1	16006552	T	G	2128	PASS	2.0739e-4	sas	7.099999999999998e-5	1	134	2.0739e-4
chr1-016006647-GAATA-G	chr1	16006647	GAATA	G	1249153.97	PASS	0.29416	amr	0.17794500000000002	28	122	0.29416
chr1-016006650-T-*	chr1	16006650	T	*	56	PASS	0	none	0.177925	28	118	0.177925
chr1-016006650-T-C	chr1	16006650	T	C	56	PASS	2.609e-5	eas	0	0	118	2.609e-5
chr1-016007074-T-A	chr1	16007074	T	A	104019	PASS	0	none	9e-6	0	0	9e-6
chr1-016007074-T-G	chr1	16007074	T	G	104019	PASS	0.529	nfe	0.07323800000000001	0	0	0.529
chr1-016007248-CAAAAA-C	chr1	16007248	CAAAAA	C	13846.97	PASS	0	none	9e-6	0	0	9e-6
chr1-016007248-CAAAAA-CA	chr1	16007248	CAAAAA	CA	13846.97	PASS	0	none	8.9e-5	0	0	8.9e-5
chr1-016007248-CAAAAA-CAA	chr1	16007248	CAAAAA	CAA	13846.97	PASS	0	none	8.180000000000003e-4	0	0	8.180000000000003e-4
chr1-016007248-CAAAAA-CAAA	chr1	16007248	CAAAAA	CAAA	13846.97	PASS	0	none	0.002581	0	0	0.002581
chr1-016007248-CAAAAA-CAAAA	chr1	16007248	CAAAAA	CAAAA	13846.97	PASS	0	none	0.005884	0	0	0.005884
chr1-016007248-CAAAAA-CAAAAAA	chr1	16007248	CAAAAA	CAAAAAA	13846.97	PASS	0	none	2.08e-4	0	0	2.08e-4
chr1-016007248-CAAAAA-CAAAAAAA	chr1	16007248	CAAAAA	CAAAAAAA	13846.97	PASS	0	none	2.2000000000000003e-5	0	0	2.2000000000000003e-5
chr1-016008572-CG-C	chr1	16008572	CG	C	76.97	PASS	0	none	2.2000000000000003e-5	0	0	2.2000000000000003e-5
chr1-016008649-T-C	chr1	16008649	T	C	167376	PASS	0.33173	nfe	0.109012	0	0	0.33173
chr1-016008649-T-TA	chr1	16008649	T	TA	167376	PASS	0	none	0	0	0	1e-6
chr1-016008807-CAA-C	chr1	16008807	CAA	C	69564.97	PASS	0	none	9e-6	0	0	9e-6
chr1-016008807-CAA-CA	chr1	16008807	CAA	CA	69564.97	PASS	0	none	0.05196300000000002	0	0	0.05196300000000002
chr1-016008807-CAA-CAAA	chr1	16008807	CAA	CAAA	69564.97	PASS	0	none	8.9e-5	0	0	8.9e-5
chr1-016015065-G-*	chr1	16015065	G	*	54003	PASS	0	none	0	0	0	1e-6
chr1-016015065-G-A	chr1	16015065	G	A	54003	PASS	0	none	8.9e-5	0	0	8.9e-5
chr1-016015065-G-C	chr1	16015065	G	C	54003	PASS	0	none	0	0	0	1e-6
chr1-016015065-G-T	chr1	16015065	G	T	54003	PASS	0.071101	nfe	0.02300400000000001	0	0	0.071101
chr1-016015154-C-G	chr1	16015154	C	G	1171138	PASS	0.058436	nfe	0.02651500000000001	0	0	0.058436
chr1-016015154-C-T	chr1	16015154	C	T	1171138	PASS	0.55873	eas	0.3558889999999999	0	0	0.55873
chr1-016015155-C-T	chr1	16015155	C	T	113885	PASS	0.055926	nfe	0.02651500000000001	0	0	0.055926
chr1-016015238-T-C	chr1	16015238	T	C	2595796	PASS	0.6924	eas	0.5074730000000006	19	36	0.6924
chr1-016015311-T-G	chr1	16015311	T	G	83775	PASS	0.11958	afr	0.01141099999999998	1	112	0.11958
chr1-016015742-A-G	chr1	16015742	A	G	17144569	PASS	0.72178	eas	0.5992630000000007	80	134	0.72178
chr1-016015855-A-G	chr1	16015855	A	G	11785916	PASS	0	none	0	0	134	1e-6
chr1-016015855-A-T	chr1	16015855	A	T	11785916	PASS	0.71827	eas	0.5770970000000004	80	134	0.71827
chr1-016017039-T-C	chr1	16017039	T	C	2587	PASS	2.4053e-4	mid	7.099999999999998e-5	1	134	2.4053e-4
chr1-016017320-C-A	chr1	16017320	C	A	1500623	PASS	0.13444	sas	0.07229900000000002	8	134	0.13444
chr1-016017320-C-G	chr1	16017320	C	G	1500623	PASS	2.5529e-4	nfe	3.6999999999999985e-5	0	134	2.5529e-4
chr1-016017320-C-T	chr1	16017320	C	T	1500623	PASS	7.3097e-4	mid	6.340000000000003e-4	0	134	7.3097e-4
chr1-016017340-C-T	chr1	16017340	C	T	11093389	PASS	0.71947	eas	0.5906020000000005	80	134	0.71947
chr1-016017456-G-A	chr1	16017456	G	A	21845	PASS	0.0020552	nfe	0.00115599999999999	1	134	0.0020552
chr1-016017588-T-C	chr1	16017588	T	C	7947609	PASS	0.65904	eas	0.37310499999999946	55	134	0.65904
chr1-016017865-A-G	chr1	16017865	A	G	34871229	PASS	0.72125	eas	0.5975310000000006	80	134	0.72125
chr1-016017907-G-*	chr1	16017907	G	*	35275156	PASS	0	none	9e-6	0	134	9e-6
chr1-016017907-G-A	chr1	16017907	G	A	35275156	PASS	0.72093	eas	0.5968000000000007	80	134	0.72093
chr1-016017971-C-T	chr1	16017971	C	T	3727488	PASS	0.24917	eas	0.07288900000000001	15	134	0.24917
chr1-016017999-G-A	chr1	16017999	G	A	34851895	PASS	0.72154	eas	0.5969620000000007	80	134	0.72154
chr1-016018130-C-G	chr1	16018130	C	G	30686832	PASS	0.72317	afr	0.5724150000000003	76	134	0.72317
chr1-016018169-G-A	chr1	16018169	G	A	19289408	PASS	0.66163	eas	0.3997839999999993	55	134	0.66163
chr1-016018188-C-*	chr1	16018188	C	*	2971014	PASS	0	none	0	0	134	1e-6
chr1-016018188-C-T	chr1	16018188	C	T	2971014	PASS	0.13664	sas	0.07004900000000001	7	134	0.13664
chr1-016018189-G-*	chr1	16018189	G	*	3511215	PASS	0	none	0	0	134	1e-6
chr1-016018189-G-A	chr1	16018189	G	A	3511215	PASS	0.25215	eas	0.07275500000000001	15	134	0.25215
chr1-016018235-T-C	chr1	16018235	T	C	26714615	PASS	0.97137	eas	0.6709820000000005	92	130	0.97137
chr1-016018332-G-A	chr1	16018332	G	A	1140904	PASS	0.10032	nfe	0.06452600000000001	6	38	0.10032
chr1-016018363-C-T	chr1	16018363	C	T	8236627	PASS	0.73702	eas	0.4902649999999995	2	2	0.73702
chr1-016018653-C-G	chr1	16018653	C	G	200773	PASS	0	none	0	0	0	1e-6
chr1-016018653-C-T	chr1	16018653	C	T	200773	PASS	0.18899	eas	0.04443600000000002	0	0	0.18899
chr1-016018704-T-G	chr1	16018704	T	G	86	PASS	0	none	2.2000000000000003e-5	0	2	2.2000000000000003e-5
chr1-016018706-T-A	chr1	16018706	T	A	114	PASS	0	none	3.6999999999999985e-5	0	2	3.6999999999999985e-5
chr1-016018706-T-G	chr1	16018706	T	G	114	PASS	0	none	0	0	2	1e-6
chr1-016018713-G-A	chr1	16018713	G	A	1983988	PASS	0.73164	eas	0.4409459999999993	1	2	0.73164
chr1-016018760-C-A	chr1	16018760	C	A	276428	PASS	0.22295	eas	0.05487100000000002	2	22	0.22295
chr1-016018801-AAG-A	chr1	16018801	AAG	A	71.97	PASS	0	none	0	0	70	1e-6
chr1-016018864-T-C	chr1	16018864	T	C	207609	PASS	0.038184	mid	0.025892	4	128	0.038184
chr1-016018873-C-T	chr1	16018873	C	T	584672	PASS	0.12683	sas	0.06518900000000001	6	126	0.12683
chr1-016018898-T-C	chr1	16018898	T	C	6195382	PASS	0.72241	afr	0.5270570000000007	73	128	0.72241
chr1-016019124-T-C	chr1	16019124	T	C	19184490	PASS	0.74683	afr	0.5719550000000003	77	134	0.74683
chr1-016019194-G-A	chr1	16019194	G	A	2374	PASS	1.4342e-4	mid	9e-6	1	134	1.4342e-4
chr1-016019240-C-T	chr1	16019240	C	T	5145055	PASS	0.26471	afr	0.09010300000000004	8	134	0.26471
chr1-016019514-G-GC	chr1	16019514	G	GC	11493746.97	PASS	0.66309	eas	0.392836	55	134	0.66309
chr1-016019683-C-G	chr1	16019683	C	G	679627	PASS	0.34936	afr	0.08391100000000001	8	54	0.34936
chr1-016019683-C-T	chr1	16019683	C	T	679627	PASS	2.29e-6	nfe	9e-6	0	54	9e-6
chr1-016019962-T-G	chr1	16019962	T	G	90739	PASS	0.20438	eas	0.03222900000000001	0	0	0.20438
chr1-016022489-AACAC-A	chr1	16022489	AACAC	A	137303.97	ExcessHet	6.2705e-4	nfe	2.7300000000000035e-4	0	130	6.2705e-4
chr1-016022489-AACAC-AAC	chr1	16022489	AACAC	AAC	137303.97	ExcessHet	0	none	0.049396	6	130	0.049396
chr1-016022489-AACAC-AACACAC	chr1	16022489	AACAC	AACACAC	137303.97	ExcessHet	0	none	0.00264	0	130	0.00264
chr1-016022568-C-T	chr1	16022568	C	T	47800	PASS	0.0030677	nfe	0.001966	1	134	0.0030677
chr1-016022585-G-A	chr1	16022585	G	A	1019644	PASS	0.13113	sas	0.06980800000000002	7	134	0.13113
chr1-016022642-G-A	chr1	16022642	G	A	254571	PASS	0.02838	sas	0.02123600000000002	2	134	0.02838
chr1-016022841-C-T	chr1	16022841	C	T	810827	PASS	0.24376	eas	0.09412800000000002	19	134	0.24376
chr1-016023705-G-A	chr1	16023705	G	A	69373	PASS	0.0027683	nfe	0.00110799999999999	1	134	0.0027683
chr1-016023767-A-G	chr1	16023767	A	G	4866976	PASS	0.10033	nfe	0.07492500000000002	13	134	0.10033
chr1-016024642-C-G	chr1	16024642	C	G	14014517	PASS	0.72538	eas	0.5660820000000002	75	134	0.72538
chr1-016024711-C-T	chr1	16024711	C	T	2767456	PASS	0.13507	sas	0.076667	6	134	0.13507
chr1-016024748-C-T	chr1	16024748	C	T	563360	PASS	0.14405	afr	0.01225599999999998	1	134	0.14405
chr1-016024780-A-G	chr1	16024780	A	G	31447264	PASS	0.7296	eas	0.5674890000000002	75	134	0.7296
chr1-016024991-C-G	chr1	16024991	C	G	1385882	PASS	0.055381	nfe	0.036628	5	132	0.055381
chr1-016025991-C-A	chr1	16025991	C	A	413171	PASS	0.14893	afr	0.01193999999999999	1	130	0.14893
chr1-016025991-C-T	chr1	16025991	C	T	413171	PASS	1.0415e-4	sas	0	0	130	1.0415e-4
chr1-016025997-G-A	chr1	16025997	G	A	15349721	PASS	0.72304	eas	0.49272999999999945	61	132	0.72304
chr1-016026052-C-T	chr1	16026052	C	T	585795	PASS	0.019886	nfe	0.01291099999999999	1	134	0.019886
chr1-016026078-C-T	chr1	16026078	C	T	1365064	PASS	0.030539	mid	0.02634700000000002	4	134	0.030539
chr1-016026277-A-AC	chr1	16026277	A	AC	3527	VQSRTrancheINDEL99.95to100.00	4.5864e-4	nfe	0.00113199999999999	1	134	0.00113199999999999
chr1-016026277-A-ACCCCC	chr1	16026277	A	ACCCCC	3527	VQSRTrancheINDEL99.95to100.00	8.55e-6	nfe	8.9e-5	0	134	8.9e-5
chr1-016026277-A-ACCCCCC	chr1	16026277	A	ACCCCCC	3527	VQSRTrancheINDEL99.95to100.00	3e-7	nfe	9e-6	0	134	9e-6
chr1-016026277-A-C	chr1	16026277	A	C	3527	VQSRTrancheINDEL99.95to100.00	0	none	9e-6	0	134	9e-6
chr1-016026281-CGCCCACCCTACCCTGCCCCAGCTCT-AGCCCACCCTACCCTGCCCCAGCTCT	chr1	16026281	CGCCCACCCTACCCTGCCCCAGCTCT	AGCCCACCCTACCCTGCCCCAGCTCT	6515	VQSRTrancheINDEL99.90to99.95	0	none	9e-6	0	134	9e-6
chr1-016026281-CGCCCACCCTACCCTGCCCCAGCTCT-C	chr1	16026281	CGCCCACCCTACCCTGCCCCAGCTCT	C	6515	VQSRTrancheINDEL99.90to99.95	3e-7	nfe	3.6999999999999985e-5	0	134	3.6999999999999985e-5
chr1-016026281-CGCCCACCCTACCCTGCCCCAGCTCT-CCCCACCCTACCCTGCCCCAGCTCT	chr1	16026281	CGCCCACCCTACCCTGCCCCAGCTCT	CCCCACCCTACCCTGCCCCAGCTCT	6515	VQSRTrancheINDEL99.90to99.95	0	none	5.870000000000004e-4	0	134	5.870000000000004e-4
chr1-016026281-CGCCCACCCTACCCTGCCCCAGCTCT-CCCCCAGCTCT	chr1	16026281	CGCCCACCCTACCCTGCCCCAGCTCT	CCCCCAGCTCT	6515	VQSRTrancheINDEL99.90to99.95	0	none	1.47e-4	2	134	1.47e-4
chr1-016026281-CGCCCACCCTACCCTGCCCCAGCTCT-TGCCCACCCTACCCTGCCCCAGCTCT	chr1	16026281	CGCCCACCCTACCCTGCCCCAGCTCT	TGCCCACCCTACCCTGCCCCAGCTCT	6515	VQSRTrancheINDEL99.90to99.95	0	none	0	0	134	1e-6
chr1-016026282-G-*	chr1	16026282	G	*	19081	VQSRTrancheINDEL99.95to100.00	0	none	9.140000000000004e-4	2	20	9.140000000000004e-4
chr1-016026282-G-A	chr1	16026282	G	A	19081	VQSRTrancheINDEL99.95to100.00	3.78e-6	nfe	6.999999999999998e-5	0	20	6.999999999999998e-5
chr1-016026282-G-C	chr1	16026282	G	C	19081	VQSRTrancheINDEL99.95to100.00	0.0087402	eas	0.004938	6	20	0.0087402
chr1-016026282-G-GCCCCCCCCCCCCCCCCAACCCCC	chr1	16026282	G	GCCCCCCCCCCCCCCCCAACCCCC	19081	VQSRTrancheINDEL99.95to100.00	0	none	0	0	20	1e-6
chr1-016026284-C-*	chr1	16026284	C	*	885	VQSRTrancheINDEL99.90to99.95	0	none	2.5100000000000014e-4	2	134	2.5100000000000014e-4
chr1-016026284-C-A	chr1	16026284	C	A	885	VQSRTrancheINDEL99.90to99.95	0	none	9e-6	0	134	9e-6
chr1-016026284-C-CCAAACA	chr1	16026284	C	CCAAACA	885	VQSRTrancheINDEL99.90to99.95	0	none	0	0	134	1e-6
chr1-016026285-CACCCTACCCTGCCCCAGCTCT-*	chr1	16026285	CACCCTACCCTGCCCCAGCTCT	*	17366	VQSRTrancheINDEL99.50to99.90	0	none	2.5100000000000014e-4	2	134	2.5100000000000014e-4
chr1-016026285-CACCCTACCCTGCCCCAGCTCT-C	chr1	16026285	CACCCTACCCTGCCCCAGCTCT	C	17366	VQSRTrancheINDEL99.50to99.90	3e-7	nfe	1.27e-4	0	134	1.27e-4
chr1-016026285-CACCCTACCCTGCCCCAGCTCT-CCCCCCAACCCTACCCTGCCCCAGCTCT	chr1	16026285	CACCCTACCCTGCCCCAGCTCT	CCCCCCAACCCTACCCTGCCCCAGCTCT	17366	VQSRTrancheINDEL99.50to99.90	0	none	9e-6	0	134	9e-6
chr1-016026285-CACCCTACCCTGCCCCAGCTCT-CCCCTACCCTGCCCCAGCTCT	chr1	16026285	CACCCTACCCTGCCCCAGCTCT	CCCCTACCCTGCCCCAGCTCT	17366	VQSRTrancheINDEL99.50to99.90	0	none	1.88e-4	0	134	1.88e-4
chr1-016026285-CACCCTACCCTGCCCCAGCTCT-TACCCTACCCTGCCCCAGCTCT	chr1	16026285	CACCCTACCCTGCCCCAGCTCT	TACCCTACCCTGCCCCAGCTCT	17366	VQSRTrancheINDEL99.50to99.90	0	none	7.099999999999998e-5	0	134	7.099999999999998e-5
chr1-016026286-A-*	chr1	16026286	A	*	8774	PASS	0	none	7.250000000000005e-4	2	18	7.250000000000005e-4
chr1-016026286-A-C	chr1	16026286	A	C	8774	PASS	0.0025348	eas	0.003059	2	18	0.003059
chr1-016026287-CCCTACCCTGCCCCAGCTCTCCCCCATACCCCA-*	chr1	16026287	CCCTACCCTGCCCCAGCTCTCCCCCATACCCCA	*	342	VQSRTrancheINDEL99.90to99.95	0	none	4.500000000000005e-4	2	134	4.500000000000005e-4
chr1-016026287-CCCTACCCTGCCCCAGCTCTCCCCCATACCCCA-ACCTACCCTGCCCCAGCTCTCCCCCATACCCCA	chr1	16026287	CCCTACCCTGCCCCAGCTCTCCCCCATACCCCA	ACCTACCCTGCCCCAGCTCTCCCCCATACCCCA	342	VQSRTrancheINDEL99.90to99.95	0	none	2.2000000000000003e-5	0	134	2.2000000000000003e-5
chr1-016026287-CCCTACCCTGCCCCAGCTCTCCCCCATACCCCA-C	chr1	16026287	CCCTACCCTGCCCCAGCTCTCCCCCATACCCCA	C	342	VQSRTrancheINDEL99.90to99.95	0	none	0	0	134	1e-6
chr1-016026288-CCTACCCTG-*	chr1	16026288	CCTACCCTG	*	399.97	VQSRTrancheINDEL99.95to100.00	0	none	4.730000000000004e-4	2	134	4.730000000000004e-4
chr1-016026288-CCTACCCTG-C	chr1	16026288	CCTACCCTG	C	399.97	VQSRTrancheINDEL99.95to100.00	7.2e-7	nfe	1.0799999999999996e-4	0	134	1.0799999999999996e-4
chr1-016026289-CTACCCTGCCCCAGCTCTCCCCCATACCCCA-*	chr1	16026289	CTACCCTGCCCCAGCTCTCCCCCATACCCCA	*	700	VQSRTrancheINDEL99.90to99.95	0	none	6.570000000000002e-4	2	134	6.570000000000002e-4
chr1-016026289-CTACCCTGCCCCAGCTCTCCCCCATACCCCA-ATACCCTGCCCCAGCTCTCCCCCATACCCCA	chr1	16026289	CTACCCTGCCCCAGCTCTCCCCCATACCCCA	ATACCCTGCCCCAGCTCTCCCCCATACCCCA	700	VQSRTrancheINDEL99.90to99.95	0	none	9e-6	0	134	9e-6
chr1-016026289-CTACCCTGCCCCAGCTCTCCCCCATACCCCA-C	chr1	16026289	CTACCCTGCCCCAGCTCTCCCCCATACCCCA	C	700	VQSRTrancheINDEL99.90to99.95	0	none	0	0	134	1e-6
chr1-016026289-CTACCCTGCCCCAGCTCTCCCCCATACCCCA-CACCCTGCCCCAGCTCTCCCCCATACCCCA	chr1	16026289	CTACCCTGCCCCAGCTCTCCCCCATACCCCA	CACCCTGCCCCAGCTCTCCCCCATACCCCA	700	VQSRTrancheINDEL99.90to99.95	0	none	0	0	134	1e-6
chr1-016026289-CTACCCTGCCCCAGCTCTCCCCCATACCCCA-CATACCCTGCCCCAGCTCTCCCCCATACCCCA	chr1	16026289	CTACCCTGCCCCAGCTCTCCCCCATACCCCA	CATACCCTGCCCCAGCTCTCCCCCATACCCCA	700	VQSRTrancheINDEL99.90to99.95	0	none	0	0	134	1e-6
chr1-016026289-CTACCCTGCCCCAGCTCTCCCCCATACCCCA-CCATACCCTGCCCCAGCTCTCCCCCATACCCCA	chr1	16026289	CTACCCTGCCCCAGCTCTCCCCCATACCCCA	CCATACCCTGCCCCAGCTCTCCCCCATACCCCA	700	VQSRTrancheINDEL99.90to99.95	0	none	0	0	134	1e-6
chr1-016026289-CTACCCTGCCCCAGCTCTCCCCCATACCCCA-CCCCCAGCTCTCCCCCATACCCCA	chr1	16026289	CTACCCTGCCCCAGCTCTCCCCCATACCCCA	CCCCCAGCTCTCCCCCATACCCCA	700	VQSRTrancheINDEL99.90to99.95	0	none	9e-6	0	134	9e-6
chr1-016026289-CTACCCTGCCCCAGCTCTCCCCCATACCCCA-CCCCTGCCCCAGCTCTCCCCCATACCCCA	chr1	16026289	CTACCCTGCCCCAGCTCTCCCCCATACCCCA	CCCCTGCCCCAGCTCTCCCCCATACCCCA	700	VQSRTrancheINDEL99.90to99.95	0	none	3.6999999999999985e-5	0	134	3.6999999999999985e-5
chr1-016026290-T-*	chr1	16026290	T	*	8015	PASS	0	none	8.420000000000002e-4	2	16	8.420000000000002e-4
chr1-016026290-T-A	chr1	16026290	T	A	8015	PASS	6.7829e-4	eas	0.00190999999999999	2	16	0.00190999999999999
chr1-016026290-T-C	chr1	16026290	T	C	8015	PASS	3.4559e-4	afr	0.00100899999999999	2	16	0.00100899999999999
chr1-016026291-ACCCTGC-*	chr1	16026291	ACCCTGC	*	657.97	VQSRTrancheINDEL99.95to100.00	0	none	8.210000000000002e-4	2	134	8.210000000000002e-4
chr1-016026291-ACCCTGC-A	chr1	16026291	ACCCTGC	A	657.97	VQSRTrancheINDEL99.95to100.00	3e-7	nfe	9e-6	0	134	9e-6
chr1-016026291-ACCCTGC-AACCACCCCTGC	chr1	16026291	ACCCTGC	AACCACCCCTGC	657.97	VQSRTrancheINDEL99.95to100.00	0	none	0	0	134	1e-6
chr1-016026291-ACCCTGC-AACCAGCCCTGC	chr1	16026291	ACCCTGC	AACCAGCCCTGC	657.97	VQSRTrancheINDEL99.95to100.00	0	none	0	0	134	1e-6
chr1-016026291-ACCCTGC-AACCCCCCCTGC	chr1	16026291	ACCCTGC	AACCCCCCCTGC	657.97	VQSRTrancheINDEL99.95to100.00	0	none	0	0	134	1e-6
chr1-016026291-ACCCTGC-AACCCCTGC	chr1	16026291	ACCCTGC	AACCCCTGC	657.97	VQSRTrancheINDEL99.95to100.00	0	none	3.6999999999999985e-5	0	134	3.6999999999999985e-5
chr1-016026291-ACCCTGC-AC	chr1	16026291	ACCCTGC	AC	657.97	VQSRTrancheINDEL99.95to100.00	0	none	0	0	134	1e-6
chr1-016026292-C-*	chr1	16026292	C	*	1150	PASS	0	none	7.950000000000004e-4	2	20	7.950000000000004e-4
chr1-016026292-C-A	chr1	16026292	C	A	1150	PASS	1.6654e-4	eas	3.150000000000005e-4	2	20	3.150000000000005e-4
chr1-016026294-CTG-*	chr1	16026294	CTG	*	749.97	VQSRTrancheINDEL99.95to100.00	0	none	8.210000000000002e-4	2	132	8.210000000000002e-4
chr1-016026294-CTG-C	chr1	16026294	CTG	C	749.97	VQSRTrancheINDEL99.95to100.00	9.96e-6	afr	1.6699999999999994e-4	0	132	1.6699999999999994e-4
chr1-016026295-T-*	chr1	16026295	T	*	2172	PASS	0	none	0.00108099999999999	2	16	0.00108099999999999
chr1-016026295-T-A	chr1	16026295	T	A	2172	PASS	3.1293e-4	eas	6.780000000000002e-4	2	16	6.780000000000002e-4
chr1-016026295-T-C	chr1	16026295	T	C	2172	PASS	1.991e-5	eas	5.2999999999999994e-5	0	16	5.2999999999999994e-5
chr1-016026296-G-*	chr1	16026296	G	*	107	PASS	0	none	0.00105899999999999	2	86	0.00105899999999999
chr1-016026296-G-A	chr1	16026296	G	A	107	PASS	2.72e-6	nfe	0	0	86	2.72e-6
chr1-016026296-G-C	chr1	16026296	G	C	107	PASS	0	none	9e-6	0	86	9e-6
chr1-016026300-CAGCTCT-*	chr1	16026300	CAGCTCT	*	807.97	VQSRTrancheINDEL99.95to100.00	0	none	2.7300000000000035e-4	0	134	2.7300000000000035e-4
chr1-016026300-CAGCTCT-C	chr1	16026300	CAGCTCT	C	807.97	VQSRTrancheINDEL99.95to100.00	6.57e-6	nfe	1.27e-4	1	134	1.27e-4
chr1-016026300-CAGCTCT-CCAAAAGCTCT	chr1	16026300	CAGCTCT	CCAAAAGCTCT	807.97	VQSRTrancheINDEL99.95to100.00	0	none	0	0	134	1e-6
chr1-016026300-CAGCTCT-CCCCACAAGCTCT	chr1	16026300	CAGCTCT	CCCCACAAGCTCT	807.97	VQSRTrancheINDEL99.95to100.00	0	none	0	0	134	1e-6
chr1-016026300-CAGCTCT-CCCCCAAAGCTCT	chr1	16026300	CAGCTCT	CCCCCAAAGCTCT	807.97	VQSRTrancheINDEL99.95to100.00	0	none	0	0	134	1e-6
chr1-016026300-CAGCTCT-CCCCCCAAGCTCT	chr1	16026300	CAGCTCT	CCCCCCAAGCTCT	807.97	VQSRTrancheINDEL99.95to100.00	0	none	0	0	134	1e-6
chr1-016026301-AGCTCTCC-*	chr1	16026301	AGCTCTCC	*	807	VQSRTrancheINDEL99.90to99.95	0	none	4.710000000000004e-4	1	18	4.710000000000004e-4
chr1-016026301-AGCTCTCC-A	chr1	16026301	AGCTCTCC	A	807	VQSRTrancheINDEL99.90to99.95	0	none	0	0	18	1e-6
chr1-016026301-AGCTCTCC-AC	chr1	16026301	AGCTCTCC	AC	807	VQSRTrancheINDEL99.90to99.95	0	none	0	0	18	1e-6
chr1-016026301-AGCTCTCC-ACC	chr1	16026301	AGCTCTCC	ACC	807	VQSRTrancheINDEL99.90to99.95	0	none	8.9e-5	0	18	8.9e-5
chr1-016026301-AGCTCTCC-ACTCC	chr1	16026301	AGCTCTCC	ACTCC	807	VQSRTrancheINDEL99.90to99.95	0	none	0	0	18	1e-6
chr1-016026301-AGCTCTCC-ACTCTCC	chr1	16026301	AGCTCTCC	ACTCTCC	807	VQSRTrancheINDEL99.90to99.95	0	none	0	0	18	1e-6
chr1-016026301-AGCTCTCC-ATCC	chr1	16026301	AGCTCTCC	ATCC	807	VQSRTrancheINDEL99.90to99.95	0	none	3.6999999999999985e-5	0	18	3.6999999999999985e-5
chr1-016026301-AGCTCTCC-CGCTCTCC	chr1	16026301	AGCTCTCC	CGCTCTCC	807	VQSRTrancheINDEL99.90to99.95	0	none	0	0	18	1e-6
chr1-016026302-GCTCTCCCCCATA-*	chr1	16026302	GCTCTCCCCCATA	*	265	VQSRTrancheINDEL99.90to99.95	0	none	8.190000000000003e-4	1	18	8.190000000000003e-4
chr1-016026302-GCTCTCCCCCATA-ACTCTCCCCCATA	chr1	16026302	GCTCTCCCCCATA	ACTCTCCCCCATA	265	VQSRTrancheINDEL99.90to99.95	0	none	2.2000000000000003e-5	0	18	2.2000000000000003e-5
chr1-016026302-GCTCTCCCCCATA-CCTCTCCCCCATA	chr1	16026302	GCTCTCCCCCATA	CCTCTCCCCCATA	265	VQSRTrancheINDEL99.90to99.95	0	none	2.2000000000000003e-5	0	18	2.2000000000000003e-5
chr1-016026302-GCTCTCCCCCATA-G	chr1	16026302	GCTCTCCCCCATA	G	265	VQSRTrancheINDEL99.90to99.95	0	none	0	0	18	1e-6
chr1-016026303-CTCT-*	chr1	16026303	CTCT	*	182.97	VQSRTrancheINDEL99.90to99.95	0	none	8.210000000000002e-4	1	134	8.210000000000002e-4
chr1-016026303-CTCT-C	chr1	16026303	CTCT	C	182.97	VQSRTrancheINDEL99.90to99.95	0	none	5.2999999999999994e-5	0	134	5.2999999999999994e-5
chr1-016026303-CTCT-CCT	chr1	16026303	CTCT	CCT	182.97	VQSRTrancheINDEL99.90to99.95	0	none	0	0	134	1e-6
chr1-016026305-CT-*	chr1	16026305	CT	*	65.97	VQSRTrancheINDEL99.90to99.95	0	none	9.160000000000004e-4	1	122	9.160000000000004e-4
chr1-016026305-CT-C	chr1	16026305	CT	C	65.97	VQSRTrancheINDEL99.90to99.95	0	none	0	0	122	1e-6
chr1-016026305-CT-CAT	chr1	16026305	CT	CAT	65.97	VQSRTrancheINDEL99.90to99.95	0	none	0	0	122	1e-6
chr1-016026306-T-*	chr1	16026306	T	*	136	PASS	0	none	8.420000000000002e-4	1	22	8.420000000000002e-4
chr1-016026306-T-A	chr1	16026306	T	A	136	PASS	0	none	2.2000000000000003e-5	0	22	2.2000000000000003e-5
chr1-016026312-AT-*	chr1	16026312	AT	*	447.97	VQSRTrancheINDEL99.90to99.95	0	none	1.27e-4	0	18	1.27e-4
chr1-016026312-AT-A	chr1	16026312	AT	A	447.97	VQSRTrancheINDEL99.90to99.95	1.947e-5	eas	1.0799999999999996e-4	1	18	1.0799999999999996e-4
chr1-016026313-T-*	chr1	16026313	T	*	469	PASS	0	none	2.93e-4	1	20	2.93e-4
chr1-016026313-T-A	chr1	16026313	T	A	469	PASS	4.28e-6	nfe	2.2899999999999996e-4	0	20	2.2899999999999996e-4
chr1-016026313-T-G	chr1	16026313	T	G	469	PASS	0	none	0	0	20	1e-6
chr1-016026442-G-A	chr1	16026442	G	A	43235058	PASS	0.7234	eas	0.49310899999999946	62	134	0.7234
chr1-016026476-GCTGCCTCGGGGTGAGA-G	chr1	16026476	GCTGCCTCGGGGTGAGA	G	1486865.97	PASS	0.14149	afr	0.01199399999999999	1	134	0.14149
chr1-016026487-G-*	chr1	16026487	G	*	3122	PASS	0	none	0.01199399999999999	1	134	0.01199399999999999
chr1-016026487-G-T	chr1	16026487	G	T	3122	PASS	3e-7	nfe	0	0	134	1e-6
chr1-016026488-T-*	chr1	16026488	T	*	5140	PASS	0	none	0.01199399999999999	1	134	0.01199399999999999
chr1-016026488-T-C	chr1	16026488	T	C	5140	PASS	0	none	9e-6	0	134	9e-6
chr1-016026765-TCCCTTCAGCGGTGAGACCCCCCTCATGCCCCGCC-T	chr1	16026765	TCCCTTCAGCGGTGAGACCCCCCTCATGCCCCGCC	T	128553.97	VQSRTrancheINDEL99.95to100.00	0.0030496	nfe	0.00137499999999999	2	134	0.0030496
chr1-016026768-C-*	chr1	16026768	C	*	3528	VQSRTrancheSNP99.90to99.95	0	none	0.00137499999999999	2	134	0.00137499999999999
chr1-016026768-C-T	chr1	16026768	C	T	3528	VQSRTrancheSNP99.90to99.95	2.003e-5	eas	0	0	134	2.003e-5
chr1-016026781-AC-*	chr1	16026781	AC	*	23914	VQSRTrancheINDEL99.95to100.00	0	none	0.00137499999999999	2	134	0.00137499999999999
chr1-016026781-AC-A	chr1	16026781	AC	A	23914	VQSRTrancheINDEL99.95to100.00	1.4345e-4	mid	1.0799999999999996e-4	0	134	1.4345e-4
chr1-016026781-AC-ACC	chr1	16026781	AC	ACC	23914	VQSRTrancheINDEL99.95to100.00	0	none	3.6999999999999985e-5	0	134	3.6999999999999985e-5
chr1-016026781-AC-CC	chr1	16026781	AC	CC	23914	VQSRTrancheINDEL99.95to100.00	0	none	0	0	134	1e-6
chr1-016026787-C-*	chr1	16026787	C	*	14588	VQSRTrancheSNP99.95to100.00	0	none	0.00137499999999999	2	134	0.00137499999999999
chr1-016026787-C-T	chr1	16026787	C	T	14588	VQSRTrancheSNP99.95to100.00	1.4339e-4	mid	1.0799999999999996e-4	0	134	1.4339e-4
chr1-016026792-G-*	chr1	16026792	G	*	11951	VQSRTrancheSNP99.80to99.90	0	none	0.00137499999999999	2	134	0.00137499999999999
chr1-016026792-G-C	chr1	16026792	G	C	11951	VQSRTrancheSNP99.80to99.90	5.84e-5	nfe	5.2999999999999994e-5	0	134	5.84e-5
chr1-016026798-C-*	chr1	16026798	C	*	506	PASS	0	none	0.00137499999999999	2	134	0.00137499999999999
chr1-016026798-C-T	chr1	16026798	C	T	506	PASS	7.2e-7	nfe	0	0	134	1e-6
chr1-016026905-T-C	chr1	16026905	T	C	30855021	PASS	0.97453	eas	0.6727340000000006	94	134	0.97453
chr1-016026920-C-A	chr1	16026920	C	A	750024	PASS	0.18753	afr	0.01559099999999999	1	134	0.18753
chr1-016026987-A-G	chr1	16026987	A	G	9882093	PASS	0.31933	amr	0.247249	38	134	0.31933
chr1-016027016-C-T	chr1	16027016	C	T	582056	PASS	0.034079	nfe	0.01833100000000001	3	134	0.034079
chr1-016027031-C-T	chr1	16027031	C	T	2139454	PASS	0.10001	nfe	0.06975500000000001	13	134	0.10001
chr1-016027252-C-A	chr1	16027252	C	A	505514	PASS	0.14143	afr	0.01199399999999999	1	134	0.14143
chr1-016027252-C-T	chr1	16027252	C	T	505514	PASS	7.6452e-4	sas	7.099999999999998e-5	0	134	7.6452e-4
chr1-016027264-A-T	chr1	16027264	A	T	850	PASS	1.9403e-4	eas	3.590000000000004e-4	2	20	3.590000000000004e-4
chr1-016027746-G-C	chr1	16027746	G	C	19151	VQSRTrancheSNP99.95to100.00	0.0049091	afr	0.005648	1	134	0.005648
chr1-016027785-G-C	chr1	16027785	G	C	44340118	PASS	0.88801	eas	0.5784500000000004	88	134	0.88801
chr1-016027786-C-G	chr1	16027786	C	G	1260924	PASS	0.15859	afr	0.01304199999999999	1	134	0.15859
chr1-016028095-A-T	chr1	16028095	A	T	17967897	PASS	0.25352	amr	0.182691	33	134	0.25352
chr1-016028147-A-AT	chr1	16028147	A	AT	5732482.97	PASS	0.13609	sas	0.07637200000000001	6	134	0.13609
chr1-016028196-C-A	chr1	16028196	C	A	48983	PASS	0.0011851	nfe	7.270000000000004e-4	1	134	0.0011851
chr1-016028463-C-T	chr1	16028463	C	T	2784180	PASS	0.099603	nfe	0.07243300000000001	13	134	0.099603
chr1-016028469-G-A	chr1	16028469	G	A	2792227	PASS	0.099879	nfe	0.07238000000000001	12	134	0.099879
chr1-016028469-G-T	chr1	16028469	G	T	2792227	PASS	0	none	0	0	134	1e-6
chr1-016028792-C-G	chr1	16028792	C	G	2298076	PASS	0.044861	mid	0.02640000000000002	4	134	0.044861
chr1-016028797-C-A	chr1	16028797	C	A	178569	PASS	0	none	0	0	134	1e-6
chr1-016028797-C-T	chr1	16028797	C	T	178569	PASS	0.0037642	nfe	0.002215	1	134	0.0037642
chr1-016028862-G-T	chr1	16028862	G	T	20143	PASS	1.084e-4	nfe	1.0799999999999996e-4	1	134	1.084e-4
chr1-016028930-A-*	chr1	16028930	A	*	5983526	PASS	0	none	0	0	134	1e-6
chr1-016028930-A-G	chr1	16028930	A	G	5983526	PASS	0.24165	eas	0.103848	19	134	0.24165
chr1-016028976-C-G	chr1	16028976	C	G	1246692	PASS	0.039893	nfe	0.020945	3	134	0.039893
chr1-016029030-G-A	chr1	16029030	G	A	3019157	VQSRTrancheSNP99.95to100.00	0.082082	nfe	0.07358500000000001	13	134	0.082082
chr1-016029082-TGGG-T	chr1	16029082	TGGG	T	4223408.97	VQSRTrancheINDEL99.95to100.00	0.055103	afr	0.072942	13	134	0.072942
chr1-016029082-TGGG-TGG	chr1	16029082	TGGG	TGG	4223408.97	VQSRTrancheINDEL99.95to100.00	0	none	1.0799999999999996e-4	0	134	1.0799999999999996e-4
chr1-016029082-TGGG-TGGGG	chr1	16029082	TGGG	TGGGG	4223408.97	VQSRTrancheINDEL99.95to100.00	0	none	0.010581	1	134	0.010581
chr1-016029082-TGGG-TGGGGG	chr1	16029082	TGGG	TGGGGG	4223408.97	VQSRTrancheINDEL99.95to100.00	0	none	0	0	134	1e-6
chr1-016029083-G-*	chr1	16029083	G	*	2565	VQSRTrancheSNP99.70to99.80	0	none	0.07315700000000001	13	134	0.07315700000000001
chr1-016029083-G-T	chr1	16029083	G	T	2565	VQSRTrancheSNP99.70to99.80	1.038e-5	nfe	9e-6	0	134	1.038e-5
chr1-016029119-G-A	chr1	16029119	G	A	3395633	VQSRTrancheSNP99.95to100.00	0.09288	nfe	0.07516600000000002	13	134	0.09288
chr1-016029143-T-A	chr1	16029143	T	A	5783931	PASS	0.13576	sas	0.07278200000000001	6	134	0.13576
chr1-016029233-T-G	chr1	16029233	T	G	390990	VQSRTrancheSNP99.80to99.90	0.02796	afr	0.005288	2	134	0.02796
chr1-016029382-G-A	chr1	16029382	G	A	3657903	PASS	0.1009	nfe	0.07468400000000003	13	134	0.1009
chr1-016029692-C-T	chr1	16029692	C	T	4631190	PASS	0.10076	nfe	0.07473700000000003	13	134	0.10076
chr1-016030002-C-G	chr1	16030002	C	G	6621863	PASS	0.083056	nfe	0.07468400000000003	13	134	0.083056
chr1-016030006-G-A	chr1	16030006	G	A	36692152	PASS	0.72804	eas	0.5592620000000001	76	134	0.72804
chr1-016030027-A-G	chr1	16030027	A	G	6959044	PASS	0.080429	nfe	0.07468400000000003	13	134	0.080429
chr1-016030036-G-A	chr1	16030036	G	A	6704750	PASS	0.080245	nfe	0.07468400000000003	13	134	0.080245
chr1-016030038-T-C	chr1	16030038	T	C	6356028	PASS	0.080391	nfe	0.07468400000000003	13	134	0.080391
chr1-016030088-C-G	chr1	16030088	C	G	18938014	PASS	7.3727e-4	sas	2.2000000000000003e-5	0	134	7.3727e-4
chr1-016030088-C-T	chr1	16030088	C	T	18938014	PASS	0.65351	eas	0.38496999999999976	56	134	0.65351
chr1-016030188-C-*	chr1	16030188	C	*	17449	PASS	0	none	2.2000000000000003e-5	0	134	2.2000000000000003e-5
chr1-016030188-C-T	chr1	16030188	C	T	17449	PASS	0.015261	afr	4.730000000000004e-4	1	134	0.015261
chr1-016030207-G-A	chr1	16030207	G	A	2791477	VQSRTrancheSNP99.80to99.90	0.088935	nfe	0.073773	13	134	0.088935
chr1-016030207-G-T	chr1	16030207	G	T	2791477	VQSRTrancheSNP99.80to99.90	7.284e-5	nfe	7.099999999999998e-5	0	134	7.284e-5
chr1-016030325-T-G	chr1	16030325	T	G	530541	PASS	0.015847	nfe	0.01220299999999999	2	134	0.015847
chr1-016030337-C-G	chr1	16030337	C	G	9089	PASS	3.9596e-4	nfe	1.27e-4	1	134	3.9596e-4
chr1-016030374-C-G	chr1	16030374	C	G	3515173	PASS	2.139e-5	nfe	0	0	134	2.139e-5
chr1-016030374-C-T	chr1	16030374	C	T	3515173	PASS	0.10127	nfe	0.07489800000000002	13	134	0.10127
chr1-016030375-G-A	chr1	16030375	G	A	3384454	PASS	0.13476	sas	0.07543400000000001	6	134	0.13476
chr1-016030375-G-C	chr1	16030375	G	C	3384454	PASS	2.3861e-4	nfe	0	0	134	2.3861e-4
chr1-016030420-C-G	chr1	16030420	C	G	4057338	PASS	0.10096	nfe	0.07481800000000002	13	134	0.10096
chr1-016030540-G-A	chr1	16030540	G	A	1775855	PASS	0.17601	afr	0.02274400000000001	1	134	0.17601
chr1-016030540-G-T	chr1	16030540	G	T	1775855	PASS	0	none	0	0	134	1e-6
chr1-016030652-C-T	chr1	16030652	C	T	6244780	PASS	0.10091	nfe	0.07492500000000002	13	134	0.10091
chr1-016031590-C-A	chr1	16031590	C	A	2442827	PASS	0.10009	nfe	0.074282	13	134	0.10009
chr1-016031590-C-G	chr1	16031590	C	G	2442827	PASS	1.104e-5	afr	2.7300000000000035e-4	0	134	2.7300000000000035e-4
chr1-016031639-T-C	chr1	16031639	T	C	3702697	PASS	0.10089	nfe	0.07476400000000002	13	134	0.10089
chr1-016031639-T-G	chr1	16031639	T	G	3702697	PASS	3e-7	nfe	0	0	134	1e-6
chr1-016031653-T-C	chr1	16031653	T	C	33992849	PASS	0.97398	eas	0.6657760000000005	95	134	0.97398
chr1-016031858-GGGA-G	chr1	16031858	GGGA	G	842.97	VQSRTrancheINDEL99.50to99.90	8.4e-7	nfe	0	1	134	1e-6
chr1-016031871-C-T	chr1	16031871	C	T	3874047	PASS	0.10351	nfe	0.07589000000000001	13	134	0.10351
chr1-016031938-CTG-C	chr1	16031938	CTG	C	1264849.97	VQSRTrancheINDEL99.00to99.50	0.048387	sas	0.020919	3	134	0.048387
chr1-016032190-C-G	chr1	16032190	C	G	32909345	PASS	0.96714	eas	0.5862710000000004	82	134	0.96714
chr1-016032247-C-T	chr1	16032247	C	T	15899	PASS	4.6668e-4	nfe	1.88e-4	1	134	4.6668e-4
chr1-016032410-G-A	chr1	16032410	G	A	26185	PASS	4.6083e-4	nfe	2.7300000000000035e-4	1	134	4.6083e-4
chr1-016032437-T-C	chr1	16032437	T	C	40022483	PASS	0.97401	eas	0.6654780000000005	95	134	0.97401
chr1-016032437-T-TAACTCTTCCCCACC	chr1	16032437	T	TAACTCTTCCCCACC	40022483	PASS	5.895e-5	nfe	9e-6	0	134	5.895e-5
chr1-016032556-C-*	chr1	16032556	C	*	25429705	PASS	0	none	0	0	134	1e-6
chr1-016032556-C-A	chr1	16032556	C	A	25429705	PASS	0.73009	eas	0.5589370000000001	76	134	0.73009
chr1-016032557-A-AAG	chr1	16032557	A	AAG	44235342	PASS	1.597e-5	sas	3.6999999999999985e-5	0	134	3.6999999999999985e-5
chr1-016032557-A-G	chr1	16032557	A	G	44235342	PASS	0.9913	eas	0.9065380000000004	123	134	0.9913
chr1-016032611-C-T	chr1	16032611	C	T	12781579	PASS	0.7205	eas	0.4802869999999994	63	134	0.7205
chr1-016032628-A-G	chr1	16032628	A	G	16475745	PASS	0.97462	eas	0.6625450000000004	95	132	0.97462
chr1-016033321-G-A	chr1	16033321	G	A	97525	PASS	0.0073207	mid	0.003473	1	134	0.0073207
chr1-016033332-A-*	chr1	16033332	A	*	12496265	PASS	0	none	0	0	134	1e-6
chr1-016033332-A-G	chr1	16033332	A	G	12496265	PASS	0.72107	eas	0.4812329999999994	63	134	0.72107
chr1-016033464-G-A	chr1	16033464	G	A	44987	PASS	0.00470579999999999	eas	1.27e-4	0	134	0.00470579999999999
chr1-016033464-G-C	chr1	16033464	G	C	44987	PASS	0.0026734	nfe	0.00118099999999999	2	134	0.0026734
chr1-016033551-A-G	chr1	16033551	A	G	1082	PASS	6.679e-5	nfe	8.900000000000005e-4	0	30	8.900000000000005e-4
chr1-016033551-A-T	chr1	16033551	A	T	1082	PASS	1.29e-6	nfe	0	0	30	1.29e-6
chr1-016033558-CT-C	chr1	16033558	CT	C	1275732.97	VQSRTrancheINDEL97.00to99.00	0.17245	afr	0.08448300000000002	14	70	0.17245
chr1-016033559-T-*	chr1	16033559	T	*	1146	VQSRTrancheSNP99.80to99.90	0	none	0.08437000000000001	14	44	0.08437000000000001
chr1-016033559-T-C	chr1	16033559	T	C	1146	VQSRTrancheSNP99.80to99.90	0.0047957	afr	3.3700000000000044e-4	0	44	0.0047957
chr1-016033576-TC-AC	chr1	16033576	TC	AC	238125	ExcessHet	0	none	1.6699999999999994e-4	0	54	1.6699999999999994e-4
chr1-016033576-TC-CC	chr1	16033576	TC	CC	238125	ExcessHet	0	none	3.150000000000005e-4	0	54	3.150000000000005e-4
chr1-016033576-TC-GC	chr1	16033576	TC	GC	238125	ExcessHet	0	none	9e-6	0	54	9e-6
chr1-016033576-TC-T	chr1	16033576	TC	T	238125	ExcessHet	0.0062273	afr	0.00108199999999999	0	54	0.0062273
chr1-016033576-TC-TCC	chr1	16033576	TC	TCC	238125	ExcessHet	0	none	0.030023	0	54	0.030023
chr1-016033576-TC-TCCC	chr1	16033576	TC	TCCC	238125	ExcessHet	0	none	5.170000000000003e-4	0	54	5.170000000000003e-4
chr1-016033576-TC-TCCCCC	chr1	16033576	TC	TCCCCC	238125	ExcessHet	0	none	0	0	54	1e-6
chr1-016033576-TC-TCCCCCC	chr1	16033576	TC	TCCCCCC	238125	ExcessHet	0	none	6.999999999999998e-5	0	54	6.999999999999998e-5
chr1-016033576-TC-TCCCCCCC	chr1	16033576	TC	TCCCCCCC	238125	ExcessHet	0	none	0.002509	0	54	0.002509
chr1-016033576-TC-TCCCCCCCC	chr1	16033576	TC	TCCCCCCCC	238125	ExcessHet	0	none	1.27e-4	0	54	1.27e-4
chr1-016033576-TC-TCCCCCCCCC	chr1	16033576	TC	TCCCCCCCCC	238125	ExcessHet	0	none	9e-6	0	54	9e-6
chr1-016033576-TC-TCCCCCCCCCC	chr1	16033576	TC	TCCCCCCCCCC	238125	ExcessHet	0	none	2.2000000000000003e-5	0	54	2.2000000000000003e-5
chr1-016033576-TC-TCCCCCCCCCCC	chr1	16033576	TC	TCCCCCCCCCCC	238125	ExcessHet	0	none	8.9e-5	0	54	8.9e-5
chr1-016033576-TC-TCCCCCCCCCCCC	chr1	16033576	TC	TCCCCCCCCCCCC	238125	ExcessHet	0	none	6.999999999999998e-5	0	54	6.999999999999998e-5
chr1-016033576-TC-TCCCCCCCCCCCCC	chr1	16033576	TC	TCCCCCCCCCCCCC	238125	ExcessHet	0	none	0	0	54	1e-6
chr1-016033576-TC-TCCCCCCCCCCCCCC	chr1	16033576	TC	TCCCCCCCCCCCCCC	238125	ExcessHet	0	none	5.2999999999999994e-5	0	54	5.2999999999999994e-5
chr1-016033642-C-T	chr1	16033642	C	T	1971797	PASS	0.1147	afr	0.076827	13	108	0.1147
chr1-016033695-A-C	chr1	16033695	A	C	2265932	VQSRTrancheSNP99.90to99.95	0.1147	nfe	0.08390600000000002	14	134	0.1147
chr1-016033784-A-*	chr1	16033784	A	*	1273889	VQSRTrancheSNP99.80to99.90	0	none	0	0	130	1e-6
chr1-016033784-A-G	chr1	16033784	A	G	1273889	VQSRTrancheSNP99.80to99.90	0.084562	nfe	0.07770400000000002	11	130	0.084562
chr1-016033794-C-*	chr1	16033794	C	*	2126	VQSRTrancheSNP99.80to99.90	0	none	0	0	124	1e-6
chr1-016033794-C-T	chr1	16033794	C	T	2126	VQSRTrancheSNP99.80to99.90	2.9295e-4	eas	0.00122899999999999	0	124	0.00122899999999999
chr1-016033821-A-*	chr1	16033821	A	*	8742748	PASS	0	none	0	0	126	1e-6
chr1-016033821-A-G	chr1	16033821	A	G	8742748	PASS	0	none	0	0	126	1e-6
chr1-016033821-A-T	chr1	16033821	A	T	8742748	PASS	0.70237	eas	0.47512499999999946	58	126	0.70237
chr1-016033828-G-A	chr1	16033828	G	A	29936	PASS	0	none	0	0	114	1e-6
chr1-016033828-G-T	chr1	16033828	G	T	29936	PASS	0.012071	amr	0.01235399999999998	0	114	0.01235399999999998
chr1-016033852-A-G	chr1	16033852	A	G	48066	PASS	0.083254	amr	0.02050900000000001	1	110	0.083254
chr1-016033929-G-C	chr1	16033929	G	C	5437243	PASS	0.54639	eas	0.36281499999999933	23	80	0.54639
chr1-016033949-C-T	chr1	16033949	C	T	5339833	PASS	0.5999	eas	0.43312999999999985	12	50	0.5999
chr1-016033963-A-C	chr1	16033963	A	C	57	VQSRTrancheSNP99.90to99.95	0	none	9e-6	0	50	9e-6
chr1-016033963-A-T	chr1	16033963	A	T	57	VQSRTrancheSNP99.90to99.95	0	none	0	0	50	1e-6
chr1-016033983-A-C	chr1	16033983	A	C	2227769	PASS	0.53301	eas	0.30597399999999947	0	28	0.53301
chr1-016033983-A-G	chr1	16033983	A	G	2227769	PASS	0	none	0	0	28	1e-6
chr1-016033983-A-T	chr1	16033983	A	T	2227769	PASS	6.3467e-4	afr	0	0	28	6.3467e-4
chr1-016033991-C-T	chr1	16033991	C	T	1691512	PASS	0.42345	eas	0.286307	1	30	0.42345
chr1-016034055-C-G	chr1	16034055	C	G	2490030	PASS	0.92292	eas	0.35883599999999993	1	4	0.92292
chr1-016035030-A-G	chr1	16035030	A	G	155758	VQSRTrancheSNP99.80to99.90	0.071048	sas	0.093082	1	60	0.093082
chr1-016035030-A-T	chr1	16035030	A	T	155758	VQSRTrancheSNP99.80to99.90	0	none	0	0	60	1e-6
chr1-016035047-C-T	chr1	16035047	C	T	46561	VQSRTrancheSNP99.80to99.90	0.0065532	eas	0.028723	0	86	0.028723
chr1-016035071-A-C	chr1	16035071	A	C	35706	VQSRTrancheSNP99.80to99.90	0	none	8.9e-5	0	98	8.9e-5
chr1-016035071-A-G	chr1	16035071	A	G	35706	VQSRTrancheSNP99.80to99.90	0.0013637	amr	0.01923600000000001	1	98	0.01923600000000001
chr1-016035071-A-T	chr1	16035071	A	T	35706	VQSRTrancheSNP99.80to99.90	0	none	1.88e-4	0	98	1.88e-4
chr1-016035080-A-C	chr1	16035080	A	C	96973	VQSRTrancheSNP99.80to99.90	0	none	9e-6	0	96	9e-6
chr1-016035080-A-G	chr1	16035080	A	G	96973	VQSRTrancheSNP99.80to99.90	0.011503	sas	0.04841700000000001	1	96	0.04841700000000001
chr1-016035080-A-T	chr1	16035080	A	T	96973	VQSRTrancheSNP99.80to99.90	0	none	3.6999999999999985e-5	0	96	3.6999999999999985e-5
chr1-016035089-C-A	chr1	16035089	C	A	193307	VQSRTrancheSNP99.80to99.90	0	none	0	0	78	1e-6
chr1-016035089-C-G	chr1	16035089	C	G	193307	VQSRTrancheSNP99.80to99.90	0.046104	sas	0.09781800000000002	2	78	0.09781800000000002
chr1-016035089-C-T	chr1	16035089	C	T	193307	VQSRTrancheSNP99.80to99.90	0	none	2.2000000000000003e-5	0	78	2.2000000000000003e-5
chr1-016035114-G-A	chr1	16035114	G	A	6946	VQSRTrancheSNP99.70to99.80	4.0698e-4	nfe	0.00347	0	96	0.00347
chr1-016035114-G-T	chr1	16035114	G	T	6946	VQSRTrancheSNP99.70to99.80	0	none	5.2999999999999994e-5	0	96	5.2999999999999994e-5
chr1-016035217-G-A	chr1	16035217	G	A	14804	VQSRTrancheSNP99.70to99.80	0.0011903	nfe	4.950000000000003e-4	1	128	0.0011903
chr1-016035224-A-C	chr1	16035224	A	C	571724	VQSRTrancheSNP99.90to99.95	4.8e-7	nfe	0	0	130	1e-6
chr1-016035224-A-G	chr1	16035224	A	G	571724	VQSRTrancheSNP99.90to99.95	0.038698	nfe	0.02173600000000001	3	130	0.038698
chr1-016035232-G-T	chr1	16035232	G	T	11712	VQSRTrancheSNP99.80to99.90	9.1149e-4	amr	0.00259	1	130	0.00259
chr1-016035241-CAG-C	chr1	16035241	CAG	C	14523	VQSRTrancheINDEL99.00to99.50	0.0013858	amr	0.002165	1	130	0.002165
chr1-016035241-CAG-CG	chr1	16035241	CAG	CG	14523	VQSRTrancheINDEL99.00to99.50	0	none	1.0799999999999996e-4	0	130	1.0799999999999996e-4
chr1-016035241-CAG-CGAG	chr1	16035241	CAG	CGAG	14523	VQSRTrancheINDEL99.00to99.50	0	none	7.099999999999998e-5	0	130	7.099999999999998e-5
chr1-016035241-CAG-TAG	chr1	16035241	CAG	TAG	14523	VQSRTrancheINDEL99.00to99.50	0	none	0	0	130	1e-6
chr1-016035242-A-*	chr1	16035242	A	*	7082636	VQSRTrancheSNP99.90to99.95	0	none	0.002065	1	130	0.002065
chr1-016035242-A-G	chr1	16035242	A	G	7082636	VQSRTrancheSNP99.90to99.95	0.96573	eas	0.6090490000000001	93	130	0.96573
chr1-016035245-G-A	chr1	16035245	G	A	14955	VQSRTrancheINDEL97.00to99.00	9.331e-5	eas	7.099999999999998e-5	0	130	9.331e-5
chr1-016035245-G-GCA	chr1	16035245	G	GCA	14955	VQSRTrancheINDEL97.00to99.00	0.0014324	amr	0.00214	1	130	0.00214
chr1-016035253-T-C	chr1	16035253	T	C	5808038	ExcessHet	0.68903	eas	0.547485	79	130	0.68903
chr1-016035288-G-A	chr1	16035288	G	A	22570	VQSRTrancheSNP99.80to99.90	0.071489	afr	0.00966499999999999	1	124	0.071489
chr1-016035380-A-G	chr1	16035380	A	G	19283264	VQSRTrancheSNP99.90to99.95	0.98968	eas	0.883586	114	126	0.98968
chr1-016035421-G-*	chr1	16035421	G	*	10609428	ExcessHet	0	none	0	0	128	1e-6
chr1-016035421-G-A	chr1	16035421	G	A	10609428	ExcessHet	0.73493	eas	0.5633650000000002	69	128	0.73493
chr1-016035421-G-T	chr1	16035421	G	T	10609428	ExcessHet	0	none	9e-6	0	128	9e-6
chr1-016035424-G-*	chr1	16035424	G	*	636119	ExcessHet	0	none	0	0	132	1e-6
chr1-016035424-G-A	chr1	16035424	G	A	636119	ExcessHet	0.19798	eas	0.07583600000000001	13	132	0.19798
chr1-016035430-G-A	chr1	16035430	G	A	74603	VQSRTrancheSNP99.80to99.90	0.060764	afr	0.03255100000000002	1	124	0.060764
chr1-016035494-C-A	chr1	16035494	C	A	121968	VQSRTrancheSNP99.80to99.90	4.61e-6	sas	0	0	124	4.61e-6
chr1-016035494-C-T	chr1	16035494	C	T	121968	VQSRTrancheSNP99.80to99.90	0.14389	afr	0.039842	1	124	0.14389
chr1-016035496-G-A	chr1	16035496	G	A	577628	VQSRTrancheSNP99.90to99.95	0.079071	eas	0.08822700000000001	21	124	0.08822700000000001
chr1-016035510-GCCCT-*	chr1	16035510	GCCCT	*	734283	VQSRTrancheINDEL99.50to99.90	0	none	9.160000000000004e-4	0	130	9.160000000000004e-4
chr1-016035510-GCCCT-ACCCT	chr1	16035510	GCCCT	ACCCT	734283	VQSRTrancheINDEL99.50to99.90	0	none	9e-6	0	130	9e-6
chr1-016035510-GCCCT-G	chr1	16035510	GCCCT	G	734283	VQSRTrancheINDEL99.50to99.90	0.088013	eas	0.106442	21	130	0.106442
chr1-016035514-TCC-*	chr1	16035514	TCC	*	3886	VQSRTrancheINDEL99.50to99.90	0	none	0.10644	21	120	0.10644
chr1-016035514-TCC-ACC	chr1	16035514	TCC	ACC	3886	VQSRTrancheINDEL99.50to99.90	0	none	8.68e-4	0	120	8.68e-4
chr1-016035514-TCC-GCC	chr1	16035514	TCC	GCC	3886	VQSRTrancheINDEL99.50to99.90	0	none	0	0	120	1e-6
chr1-016035514-TCC-T	chr1	16035514	TCC	T	3886	VQSRTrancheINDEL99.50to99.90	0	none	0	0	120	1e-6
chr1-016036126-G-A	chr1	16036126	G	A	14137529	VQSRTrancheSNP99.70to99.80	0.9975	nfe	0.967808	128	128	0.9975
chr1-016036166-A-C	chr1	16036166	A	C	8723134	PASS	0.9557	eas	0.5023060000000006	69	130	0.9557
chr1-016036178-A-G	chr1	16036178	A	G	413689	VQSRTrancheSNP99.95to100.00	0.027705	mid	0.030218	4	130	0.030218
chr1-016036182-G-*	chr1	16036182	G	*	436134	VQSRTrancheSNP99.95to100.00	0	none	0	0	130	1e-6
chr1-016036182-G-C	chr1	16036182	G	C	436134	VQSRTrancheSNP99.95to100.00	0.028374	mid	0.030191	4	130	0.030191
chr1-016036187-T-*	chr1	16036187	T	*	458891	VQSRTrancheSNP99.95to100.00	0	none	0	0	130	1e-6
chr1-016036187-T-C	chr1	16036187	T	C	458891	VQSRTrancheSNP99.95to100.00	0.030513	mid	0.030218	4	130	0.030513
chr1-016036190-C-*	chr1	16036190	C	*	470718	VQSRTrancheSNP99.95to100.00	0	none	0	0	130	1e-6
chr1-016036190-C-A	chr1	16036190	C	A	470718	VQSRTrancheSNP99.95to100.00	0.032228	mid	0.030245	4	130	0.032228
chr1-016036190-C-G	chr1	16036190	C	G	470718	VQSRTrancheSNP99.95to100.00	1.464e-5	nfe	2.2000000000000003e-5	0	130	2.2000000000000003e-5
chr1-016036191-G-*	chr1	16036191	G	*	479568	VQSRTrancheSNP99.90to99.95	0	none	0	0	130	1e-6
chr1-016036191-G-A	chr1	16036191	G	A	479568	VQSRTrancheSNP99.90to99.95	0.032579	mid	0.030404	4	130	0.032579
chr1-016036195-C-G	chr1	16036195	C	G	538365	VQSRTrancheSNP99.90to99.95	0.038805	afr	0.03223700000000001	4	130	0.038805
chr1-016036217-C-*	chr1	16036217	C	*	2914337	VQSRTrancheINDEL99.50to99.90	0	none	0	0	128	1e-6
chr1-016036217-C-CCCT	chr1	16036217	C	CCCT	2914337	VQSRTrancheINDEL99.50to99.90	0	none	0	0	128	1e-6
chr1-016036217-C-T	chr1	16036217	C	T	2914337	VQSRTrancheINDEL99.50to99.90	0.14466	sas	0.08826400000000001	7	128	0.14466
chr1-016036224-C-*	chr1	16036224	C	*	3284088	PASS	0	none	0	0	114	1e-6
chr1-016036224-C-T	chr1	16036224	C	T	3284088	PASS	0.23248	sas	0.09415800000000002	9	114	0.23248
chr1-016036227-G-A	chr1	16036227	G	A	162869	VQSRTrancheINDEL99.90to99.95	0.065227	amr	0.01447499999999999	3	106	0.065227
chr1-016036227-G-C	chr1	16036227	G	C	162869	VQSRTrancheINDEL99.90to99.95	3.405e-5	amr	0	0	106	3.405e-5
chr1-016036227-G-GGACCCTCTA	chr1	16036227	G	GGACCCTCTA	162869	VQSRTrancheINDEL99.90to99.95	0	none	0	0	106	1e-6
chr1-016036227-G-T	chr1	16036227	G	T	162869	VQSRTrancheINDEL99.90to99.95	0	none	9e-6	0	106	9e-6
chr1-016036269-C-T	chr1	16036269	C	T	99	VQSRTrancheSNP99.90to99.95	9.24e-6	sas	0	1	134	9.24e-6
chr1-016036312-T-A	chr1	16036312	T	A	3767770	ExcessHet	0.17451	nfe	0.16528800000000002	28	134	0.17451
chr1-016036339-G-A	chr1	16036339	G	A	406	VQSRTrancheSNP99.90to99.95	2.376e-5	afr	0	1	134	2.376e-5
chr1-016036457-A-C	chr1	16036457	A	C	223481	VQSRTrancheSNP99.80to99.90	0.034276	afr	0.02020500000000001	3	134	0.034276
chr1-016036457-A-G	chr1	16036457	A	G	223481	VQSRTrancheSNP99.80to99.90	0.00974	afr	5.180000000000002e-4	0	134	0.00974
chr1-016036527-A-T	chr1	16036527	A	T	607878	PASS	0.02677	nfe	0.025949	4	134	0.02677
chr1-016036547-C-A	chr1	16036547	C	A	7134368	ExcessHet	0	none	0	0	134	1e-6
chr1-016036547-C-T	chr1	16036547	C	T	7134368	ExcessHet	0.47144	amr	0.4399349999999999	59	134	0.47144
chr1-016036553-C-*	chr1	16036553	C	*	4049666	ExcessHet	0	none	2.2000000000000003e-5	0	134	2.2000000000000003e-5
chr1-016036553-C-T	chr1	16036553	C	T	4049666	ExcessHet	0.21687	eas	0.165504	28	134	0.21687
chr1-016036624-G-A	chr1	16036624	G	A	3230	VQSRTrancheSNP99.90to99.95	8.59e-5	nfe	5.2999999999999994e-5	1	134	8.59e-5
chr1-016036633-T-G	chr1	16036633	T	G	63103	VQSRTrancheSNP99.95to100.00	4.7726e-4	afr	0.02054500000000001	4	128	0.02054500000000001
chr1-016036634-G-C	chr1	16036634	G	C	67151	VQSRTrancheSNP99.95to100.00	4.2772e-4	afr	0.02168200000000001	4	128	0.02168200000000001
chr1-016036637-C-T	chr1	16036637	C	T	5942375	PASS	0.25101	amr	0.181964	31	134	0.25101
chr1-016036639-T-C	chr1	16036639	T	C	25092	VQSRTrancheSNP99.95to100.00	5.7453e-4	afr	0.00805199999999999	4	128	0.00805199999999999
chr1-016036643-C-CA	chr1	16036643	C	CA	41296	VQSRTrancheINDEL99.95to100.00	0	none	0	0	124	1e-6
chr1-016036643-C-CG	chr1	16036643	C	CG	41296	VQSRTrancheINDEL99.95to100.00	8.316e-5	mid	0.00761	4	124	0.00761
chr1-016036643-C-G	chr1	16036643	C	G	41296	VQSRTrancheINDEL99.95to100.00	0	none	0	0	124	1e-6
chr1-016036643-C-T	chr1	16036643	C	T	41296	VQSRTrancheINDEL99.95to100.00	0.0020489	afr	8.9e-5	0	124	0.0020489
chr1-016036653-AG-A	chr1	16036653	AG	A	2721876.97	ExcessHet	0.2251	eas	0.07004900000000001	13	134	0.2251
chr1-016036654-G-*	chr1	16036654	G	*	597	VQSRTrancheSNP99.80to99.90	0	none	0.07004900000000001	13	134	0.07004900000000001
chr1-016036654-G-A	chr1	16036654	G	A	597	VQSRTrancheSNP99.80to99.90	2.1687e-4	afr	0	0	134	2.1687e-4
chr1-016036663-G-A	chr1	16036663	G	A	838603	ExcessHet	0.21107	amr	0.165405	33	124	0.21107
chr1-016036688-C-G	chr1	16036688	C	G	3285031	ExcessHet	0.11961	nfe	0.09866500000000002	16	134	0.11961
chr1-016036742-C-G	chr1	16036742	C	G	3801025	ExcessHet	5.87e-6	nfe	2.2000000000000003e-5	0	132	2.2000000000000003e-5
chr1-016036742-C-T	chr1	16036742	C	T	3801025	ExcessHet	0.4715	eas	0.2930959999999995	50	132	0.4715
chr1-016036748-A-G	chr1	16036748	A	G	4240534	ExcessHet	0.2163	eas	0.164022	28	134	0.2163
chr1-016036775-T-C	chr1	16036775	T	C	590121	VQSRTrancheSNP99.80to99.90	0.13533	afr	0.01215099999999999	1	134	0.13533
chr1-016036897-CTCAGTGCACCATGATCTCCA-C	chr1	16036897	CTCAGTGCACCATGATCTCCA	C	4995083.97	ExcessHet	0.46166	eas	0.2886019999999993	51	134	0.46166
chr1-016036902-T-*	chr1	16036902	T	*	245	VQSRTrancheSNP99.90to99.95	0	none	0.2885749999999993	51	134	0.2885749999999993
chr1-016036902-T-C	chr1	16036902	T	C	245	VQSRTrancheSNP99.90to99.95	0	none	9e-6	0	134	9e-6
chr1-016036910-G-*	chr1	16036910	G	*	3218	PASS	0	none	0.2885099999999993	51	134	0.2885099999999993
chr1-016036910-G-T	chr1	16036910	G	T	3218	PASS	0.0012061	nfe	7.099999999999998e-5	0	134	0.0012061
chr1-016036917-A-*	chr1	16036917	A	*	70	VQSRTrancheSNP99.90to99.95	0	none	0.2885229999999993	51	134	0.2885229999999993
chr1-016036917-A-C	chr1	16036917	A	C	70	VQSRTrancheSNP99.90to99.95	6.3764e-4	eas	3.6999999999999985e-5	0	134	6.3764e-4
chr1-016036940-G-A	chr1	16036940	G	A	285392	PASS	0.026101	mid	0.02398800000000001	4	134	0.026101
chr1-016039494-C-T	chr1	16039494	C	T	4049	VQSRTrancheSNP99.70to99.80	8.4241e-4	nfe	0.00105999999999999	1	130	0.00105999999999999
chr1-016039543-C-T	chr1	16039543	C	T	62813	VQSRTrancheSNP99.90to99.95	0.01277	nfe	0.00606	1	132	0.01277
chr1-016039589-T-A	chr1	16039589	T	A	599016	VQSRTrancheSNP99.90to99.95	0.041439	afr	0.07267700000000002	11	122	0.07267700000000002
chr1-016039589-T-C	chr1	16039589	T	C	599016	VQSRTrancheSNP99.90to99.95	0.018961	afr	0.009091	1	122	0.018961
chr1-016039594-A-G	chr1	16039594	A	G	623031	PASS	0.052747	nfe	0.03200000000000002	4	132	0.052747
chr1-016039611-A-G	chr1	16039611	A	G	310283	VQSRTrancheSNP99.90to99.95	0.041961	afr	0.058237	11	128	0.058237
chr1-016039651-A-G	chr1	16039651	A	G	317073	VQSRTrancheSNP99.95to100.00	0.13689	eas	0.01991	2	126	0.13689
chr1-016039655-C-T	chr1	16039655	C	T	48515	VQSRTrancheSNP99.80to99.90	0.0095385	afr	0.004979	2	130	0.0095385
chr1-016039672-GGC-AGC	chr1	16039672	GGC	AGC	13858199	VQSRTrancheINDEL99.50to99.90	0	none	0.610754	87	130	0.610754
chr1-016039672-GGC-G	chr1	16039672	GGC	G	13858199	VQSRTrancheINDEL99.50to99.90	0	none	0	0	130	1e-6
chr1-016039718-T-C	chr1	16039718	T	C	7761528	VQSRTrancheSNP99.70to99.80	0.57754	eas	0.4220999999999997	65	128	0.57754
chr1-016039718-T-G	chr1	16039718	T	G	7761528	VQSRTrancheSNP99.70to99.80	0.070678	afr	0.01466799999999999	1	128	0.070678
chr1-016039739-T-A	chr1	16039739	T	A	15958644	PASS	7.5349e-4	afr	4.270000000000005e-4	0	126	7.5349e-4
chr1-016039739-T-G	chr1	16039739	T	G	15958644	PASS	0.99091	eas	0.8736720000000003	115	126	0.99091
chr1-016039765-CACCCAT-*	chr1	16039765	CACCCAT	*	155005.97	VQSRTrancheINDEL99.50to99.90	0	none	0	0	134	1e-6
chr1-016039765-CACCCAT-C	chr1	16039765	CACCCAT	C	155005.97	VQSRTrancheINDEL99.50to99.90	0.009232	mid	0.021897	3	134	0.021897
chr1-016039767-C-*	chr1	16039767	C	*	346	VQSRTrancheSNP99.80to99.90	0	none	0.02192400000000001	3	134	0.02192400000000001
chr1-016039767-C-T	chr1	16039767	C	T	346	VQSRTrancheSNP99.80to99.90	4.983e-5	sas	0	0	134	4.983e-5
chr1-016039775-C-T	chr1	16039775	C	T	222688	VQSRTrancheSNP99.90to99.95	0.020237	eas	0.02557800000000001	6	134	0.02557800000000001
chr1-016039792-A-G	chr1	16039792	A	G	1023813	VQSRTrancheSNP99.80to99.90	0.1554	afr	0.11598	18	130	0.1554
chr1-016039811-A-AGGAAC	chr1	16039811	A	AGGAAC	1825068.97	VQSRTrancheINDEL99.50to99.90	0	none	0	0	134	1e-6
chr1-016039811-A-AGGGAC	chr1	16039811	A	AGGGAC	1825068.97	VQSRTrancheINDEL99.50to99.90	0.2728	eas	0.07165600000000001	15	134	0.2728
chr1-016039814-G-A	chr1	16039814	G	A	163389	PASS	0.016287	mid	0.00888599999999999	2	134	0.016287
chr1-016039870-C-A	chr1	16039870	C	A	7029065	PASS	3.2e-7	nfe	9e-6	0	134	9e-6
chr1-016039870-C-G	chr1	16039870	C	G	7029065	PASS	0.60028	eas	0.3311409999999997	51	134	0.60028
chr1-016039916-CTG-C	chr1	16039916	CTG	C	4254194.97	VQSRTrancheINDEL99.50to99.90	0.26772	afr	0.12134300000000002	19	134	0.26772
chr1-016039919-AG-A	chr1	16039919	AG	A	4284625.97	VQSRTrancheINDEL99.50to99.90	0.26782	afr	0.12134300000000002	19	134	0.26782
chr1-016039922-TG-T	chr1	16039922	TG	T	4299570.97	VQSRTrancheINDEL99.50to99.90	0.26758	afr	0.12134300000000002	19	134	0.26758
chr1-016039924-G-A	chr1	16039924	G	A	4286670	PASS	0.26726	afr	0.12134300000000002	19	134	0.26726
chr1-016040079-G-A	chr1	16040079	G	A	148922	PASS	0.040495	afr	0.00948499999999999	1	134	0.040495
chr1-016040111-A-*	chr1	16040111	A	*	171916	VQSRTrancheSNP99.90to99.95	0	none	0	0	132	1e-6
chr1-016040111-A-G	chr1	16040111	A	G	171916	VQSRTrancheSNP99.90to99.95	0.043793	afr	0.01427499999999998	3	132	0.043793
chr1-016040137-C-G	chr1	16040137	C	G	1485894	PASS	0.14107	afr	0.0888	15	128	0.14107
chr1-016040138-C-T	chr1	16040138	C	T	1485660	PASS	0.14072	afr	0.08880500000000001	15	130	0.14072
chr1-016040146-C-T	chr1	16040146	C	T	411701	PASS	0.053319	afr	0.02931400000000001	3	128	0.053319
chr1-016040156-CCT-*	chr1	16040156	CCT	*	2805518.97	VQSRTrancheINDEL99.50to99.90	0	none	4.500000000000005e-4	0	128	4.500000000000005e-4
chr1-016040156-CCT-C	chr1	16040156	CCT	C	2805518.97	VQSRTrancheINDEL99.50to99.90	0.35936	eas	0.159607	22	128	0.35936
chr1-016040157-CTCTCATGGG-*	chr1	16040157	CTCTCATGGG	*	537	PASS	0	none	0.160226	22	128	0.160226
chr1-016040157-CTCTCATGGG-C	chr1	16040157	CTCTCATGGG	C	537	PASS	3.239e-5	sas	8.9e-5	0	128	8.9e-5
chr1-016040157-CTCTCATGGG-TTCTCATGGG	chr1	16040157	CTCTCATGGG	TTCTCATGGG	537	PASS	0	none	0	0	128	1e-6
chr1-016040163-T-*	chr1	16040163	T	*	2854765.97	VQSRTrancheINDEL99.50to99.90	0	none	6.100000000000004e-4	0	128	6.100000000000004e-4
chr1-016040163-T-TG	chr1	16040163	T	TG	2854765.97	VQSRTrancheINDEL99.50to99.90	1.6212e-4	eas	0	0	128	1.6212e-4
chr1-016040163-T-TGCCCGAGAGGTCG	chr1	16040163	T	TGCCCGAGAGGTCG	2854765.97	VQSRTrancheINDEL99.50to99.90	2.6256e-4	afr	5.2999999999999994e-5	0	128	2.6256e-4
chr1-016040163-T-TGCCCGTGAGGTCG	chr1	16040163	T	TGCCCGTGAGGTCG	2854765.97	VQSRTrancheINDEL99.50to99.90	0.36231	eas	0.159418	22	128	0.36231
chr1-016043932-CGGGGGG-*	chr1	16043932	CGGGGGG	*	390699	PASS	0	none	9e-6	0	0	9e-6
chr1-016043932-CGGGGGG-C	chr1	16043932	CGGGGGG	C	390699	PASS	0.0027757	nfe	2.2899999999999996e-4	0	0	0.0027757
chr1-016043932-CGGGGGG-CG	chr1	16043932	CGGGGGG	CG	390699	PASS	0	none	0.101143	0	0	0.101143
chr1-016043932-CGGGGGG-CGG	chr1	16043932	CGGGGGG	CGG	390699	PASS	0	none	0.002107	0	0	0.002107
chr1-016043932-CGGGGGG-CGGG	chr1	16043932	CGGGGGG	CGGG	390699	PASS	0	none	0.027414	0	0	0.027414
chr1-016043932-CGGGGGG-CGGGG	chr1	16043932	CGGGGGG	CGGGG	390699	PASS	0	none	0.003234	0	0	0.003234
chr1-016043932-CGGGGGG-CGGGGG	chr1	16043932	CGGGGGG	CGGGGG	390699	PASS	0	none	0.003841	0	0	0.003841
chr1-016043932-CGGGGGG-CGGGGGGG	chr1	16043932	CGGGGGG	CGGGGGGG	390699	PASS	0	none	1.6699999999999994e-4	0	0	1.6699999999999994e-4
chr1-016043932-CGGGGGG-CGGGGGGGG	chr1	16043932	CGGGGGG	CGGGGGGGG	390699	PASS	0	none	0	0	0	1e-6
chr1-016043932-CGGGGGG-GGGGGGG	chr1	16043932	CGGGGGG	GGGGGGG	390699	PASS	0	none	2.2000000000000003e-5	0	0	2.2000000000000003e-5
chr1-016043934-G-*	chr1	16043934	G	*	351	PASS	0	none	0.13564	0	0	0.13564
chr1-016043934-G-A	chr1	16043934	G	A	351	PASS	0	none	2.2000000000000003e-5	0	0	2.2000000000000003e-5
chr1-016043934-G-C	chr1	16043934	G	C	351	PASS	0	none	0	0	0	1e-6
chr1-016043935-G-*	chr1	16043935	G	*	4826	PASS	0	none	0.13235	0	0	0.13235
chr1-016043935-G-A	chr1	16043935	G	A	4826	PASS	0	none	9e-6	0	0	9e-6
chr1-016043935-G-GC	chr1	16043935	G	GC	4826	PASS	0	none	0.002107	0	0	0.002107
chr1-016043935-G-T	chr1	16043935	G	T	4826	PASS	0	none	9e-6	0	0	9e-6
chr1-016043936-G-*	chr1	16043936	G	*	2320	PASS	0	none	0.106111	0	0	0.106111
chr1-016043936-G-A	chr1	16043936	G	A	2320	PASS	0	none	9e-6	0	0	9e-6
chr1-016043936-G-C	chr1	16043936	G	C	2320	PASS	0	none	9.849999999999991e-4	0	0	9.849999999999991e-4
chr1-016043937-G-*	chr1	16043937	G	*	2863	PASS	0	none	0.09888600000000002	0	0	0.09888600000000002
chr1-016043937-G-C	chr1	16043937	G	C	2863	PASS	0	none	0.00103899999999999	0	0	0.00103899999999999
chr1-016043937-G-GA	chr1	16043937	G	GA	2863	PASS	0	none	2.3099999999999995e-4	0	0	2.3099999999999995e-4
chr1-016043937-G-GGC	chr1	16043937	G	GGC	2863	PASS	0	none	0	0	0	1e-6
chr1-016043937-G-GGT	chr1	16043937	G	GGT	2863	PASS	0	none	5.2999999999999994e-5	0	0	5.2999999999999994e-5
chr1-016043937-G-T	chr1	16043937	G	T	2863	PASS	0	none	9e-6	0	0	9e-6
chr1-016043984-T-A	chr1	16043984	T	A	514737	PASS	0	none	1.87e-4	0	0	1.87e-4
chr1-016043984-T-C	chr1	16043984	T	C	514737	PASS	0.6103	eas	0.197065	0	0	0.6103
chr1-016043984-T-G	chr1	16043984	T	G	514737	PASS	0	none	3.6999999999999985e-5	0	0	3.6999999999999985e-5
chr1-016044356-TACACACAC-CACACACAC	chr1	16044356	TACACACAC	CACACACAC	4974221	ExcessHet	0	none	0.003014	0	82	0.003014
chr1-016044356-TACACACAC-T	chr1	16044356	TACACACAC	T	4974221	ExcessHet	6.234e-5	afr	0	0	82	6.234e-5
chr1-016044356-TACACACAC-TAAACACACACACACACACAC	chr1	16044356	TACACACAC	TAAACACACACACACACACAC	4974221	ExcessHet	0	none	0	0	82	1e-6
chr1-016044356-TACACACAC-TAC	chr1	16044356	TACACACAC	TAC	4974221	ExcessHet	0	none	0.00129999999999999	0	82	0.00129999999999999
chr1-016044356-TACACACAC-TACAC	chr1	16044356	TACACACAC	TACAC	4974221	ExcessHet	0	none	5.4e-4	0	82	5.4e-4
chr1-016044356-TACACACAC-TACACAC	chr1	16044356	TACACACAC	TACACAC	4974221	ExcessHet	0	none	0.04016900000000001	2	82	0.04016900000000001
chr1-016044356-TACACACAC-TACACACACAC	chr1	16044356	TACACACAC	TACACACACAC	4974221	ExcessHet	0	none	0.00129999999999999	0	82	0.00129999999999999
chr1-016044356-TACACACAC-TACACACACACAC	chr1	16044356	TACACACAC	TACACACACACAC	4974221	ExcessHet	0	none	1.27e-4	0	82	1.27e-4
chr1-016044356-TACACACAC-TACACACACACACAC	chr1	16044356	TACACACAC	TACACACACACACAC	4974221	ExcessHet	0	none	6.790000000000002e-4	0	82	6.790000000000002e-4
chr1-016044356-TACACACAC-TACACACACACACACAC	chr1	16044356	TACACACAC	TACACACACACACACAC	4974221	ExcessHet	0	none	0.005152	0	82	0.005152
chr1-016044356-TACACACAC-TACACACACACACACACAC	chr1	16044356	TACACACAC	TACACACACACACACACAC	4974221	ExcessHet	0	none	0.00801599999999999	1	82	0.00801599999999999
chr1-016044356-TACACACAC-TACACACACACACACACACAC	chr1	16044356	TACACACAC	TACACACACACACACACACAC	4974221	ExcessHet	0	none	0.03349600000000002	5	82	0.03349600000000002
chr1-016044356-TACACACAC-TACACACACACACACACACACAC	chr1	16044356	TACACACAC	TACACACACACACACACACACAC	4974221	ExcessHet	0	none	0.122621	16	82	0.122621
chr1-016044356-TACACACAC-TACACACACACACACACACACACAC	chr1	16044356	TACACACAC	TACACACACACACACACACACACAC	4974221	ExcessHet	0	none	0.07407	14	82	0.07407
chr1-016044356-TACACACAC-TACACACACACACACACACACACACAC	chr1	16044356	TACACACAC	TACACACACACACACACACACACACAC	4974221	ExcessHet	0	none	0.003393	1	82	0.003393
chr1-016044356-TACACACAC-TACACACACACACACACACACACACACAC	chr1	16044356	TACACACAC	TACACACACACACACACACACACACACAC	4974221	ExcessHet	0	none	0.002411	0	82	0.002411
chr1-016044356-TACACACAC-TACACACACACACACACACACACACACACAC	chr1	16044356	TACACACAC	TACACACACACACACACACACACACACACAC	4974221	ExcessHet	0	none	4.04e-4	0	82	4.04e-4
chr1-016044356-TACACACAC-TACACACACACACACACACACACACACACACAC	chr1	16044356	TACACACAC	TACACACACACACACACACACACACACACACAC	4974221	ExcessHet	0	none	0	0	82	1e-6
chr1-016044358-C-*	chr1	16044358	C	*	215.97	PASS	0	none	0.04301000000000001	2	122	0.04301000000000001
chr1-016044358-C-CAT	chr1	16044358	C	CAT	215.97	PASS	3.773e-5	sas	2.7300000000000035e-4	1	122	2.7300000000000035e-4
chr1-016044378-C-CACACACAA	chr1	16044378	C	CACACACAA	18537322	PASS	9.4e-7	nfe	0	0	130	1e-6
chr1-016044378-C-CACACACACACACAA	chr1	16044378	C	CACACACACACACAA	18537322	PASS	2.761e-5	nfe	9e-6	0	130	2.761e-5
chr1-016044378-C-CACACACACACACACACACAT	chr1	16044378	C	CACACACACACACACACACAT	18537322	PASS	5.398e-5	sas	2.2000000000000003e-5	0	130	5.398e-5
chr1-016044378-C-CACACACACACACACACAT	chr1	16044378	C	CACACACACACACACACAT	18537322	PASS	0.0010334	nfe	0.00117999999999999	0	130	0.00117999999999999
chr1-016044378-C-CACACACACACACACAT	chr1	16044378	C	CACACACACACACACAT	18537322	PASS	0.014073	mid	0.007482	0	130	0.014073
chr1-016044378-C-CACACACACACACAG	chr1	16044378	C	CACACACACACACAG	18537322	PASS	9.4e-7	nfe	0	0	130	1e-6
chr1-016044378-C-CACACACACACACAT	chr1	16044378	C	CACACACACACACAT	18537322	PASS	0.20724	amr	0.16115	20	130	0.20724
chr1-016044378-C-CACACACACACAT	chr1	16044378	C	CACACACACACAT	18537322	PASS	0.068112	amr	0.061102	6	130	0.068112
chr1-016044378-C-CACACACACAT	chr1	16044378	C	CACACACACAT	18537322	PASS	0.43103	eas	0.2568819999999997	38	130	0.43103
chr1-016044378-C-CACACACAT	chr1	16044378	C	CACACACAT	18537322	PASS	0.1957	eas	0.07339000000000001	14	130	0.1957
chr1-016044378-C-CACACAT	chr1	16044378	C	CACACAT	18537322	PASS	0.027155	nfe	0.029846	6	130	0.029846
chr1-016044378-C-CACACCCACACACAT	chr1	16044378	C	CACACCCACACACAT	18537322	PASS	1.317e-5	sas	0	0	130	1.317e-5
chr1-016044378-C-CACAT	chr1	16044378	C	CACAT	18537322	PASS	0.0037996	amr	0.002065	1	130	0.0037996
chr1-016044378-C-CAT	chr1	16044378	C	CAT	18537322	PASS	1.6612e-4	amr	7.099999999999998e-5	0	130	1.6612e-4
chr1-016044378-C-CGCACACAT	chr1	16044378	C	CGCACACAT	18537322	PASS	0	none	0	0	130	1e-6
chr1-016044378-C-T	chr1	16044378	C	T	18537322	PASS	0.011494	nfe	0.005107	0	130	0.011494
chr1-016044379-G-A	chr1	16044379	G	A	1902	PASS	0.0027491	nfe	0.00113199999999999	0	120	0.0027491
chr1-016044379-G-C	chr1	16044379	G	C	1902	PASS	0	none	0	0	120	1e-6
chr1-016044379-G-T	chr1	16044379	G	T	1902	PASS	2.341e-5	afr	0	0	120	2.341e-5
chr1-016044404-G-A	chr1	16044404	G	A	19348576	PASS	0.72197	eas	0.5874620000000005	84	134	0.72197
chr1-016044572-G-A	chr1	16044572	G	A	26496442	PASS	3.474e-5	eas	2.2000000000000003e-5	0	134	3.474e-5
chr1-016044572-G-T	chr1	16044572	G	T	26496442	PASS	0.71094	amr	0.6147730000000001	89	134	0.71094
chr1-016044646-C-T	chr1	16044646	C	T	59884	PASS	0.0024331	nfe	0.002115	3	134	0.0024331
chr1-016045437-A-C	chr1	16045437	A	C	35855145	PASS	0.99073	eas	0.8782520000000006	127	134	0.99073
chr1-016045508-G-C	chr1	16045508	G	C	35604405	PASS	0.71743	amr	0.6184540000000002	89	134	0.71743
chr1-016045774-GA-G	chr1	16045774	GA	G	51	VQSRTrancheINDEL95.00to96.00	4.2e-7	nfe	0	0	102	1e-6
chr1-016045774-GA-TA	chr1	16045774	GA	TA	51	VQSRTrancheINDEL95.00to96.00	0	none	2.2000000000000003e-5	0	102	2.2000000000000003e-5
chr1-016045779-TG-GG	chr1	16045779	TG	GG	162410	PASS	0	none	8.190000000000003e-4	0	18	8.190000000000003e-4
chr1-016045779-TG-T	chr1	16045779	TG	T	162410	PASS	0.0026398	nfe	0.002983	0	18	0.002983
chr1-016045779-TG-TGG	chr1	16045779	TG	TGG	162410	PASS	0	none	0.01851	1	18	0.01851
chr1-016045779-TG-TGGG	chr1	16045779	TG	TGGG	162410	PASS	0	none	6.999999999999998e-5	0	18	6.999999999999998e-5
chr1-016045779-TG-TGGGG	chr1	16045779	TG	TGGGG	162410	PASS	0	none	0	0	18	1e-6
chr1-016045779-TG-TGGGGG	chr1	16045779	TG	TGGGGG	162410	PASS	0	none	0	0	18	1e-6
chr1-016045786-GGTGCTCTGGGT-*	chr1	16045786	GGTGCTCTGGGT	*	15068	PASS	0	none	1.47e-4	0	110	1.47e-4
chr1-016045786-GGTGCTCTGGGT-AGTGCTCTGGGT	chr1	16045786	GGTGCTCTGGGT	AGTGCTCTGGGT	15068	PASS	0	none	0	0	110	1e-6
chr1-016045786-GGTGCTCTGGGT-CGTGCTCTGGGT	chr1	16045786	GGTGCTCTGGGT	CGTGCTCTGGGT	15068	PASS	0	none	2.2000000000000003e-5	0	110	2.2000000000000003e-5
chr1-016045786-GGTGCTCTGGGT-G	chr1	16045786	GGTGCTCTGGGT	G	15068	PASS	1.94e-6	nfe	9e-6	0	110	9e-6
chr1-016045786-GGTGCTCTGGGT-GGCTCTGGGT	chr1	16045786	GGTGCTCTGGGT	GGCTCTGGGT	15068	PASS	0	none	0.005464	1	110	0.005464
chr1-016045786-GGTGCTCTGGGT-TGTGCTCTGGGT	chr1	16045786	GGTGCTCTGGGT	TGTGCTCTGGGT	15068	PASS	0	none	0	0	110	1e-6
chr1-016045787-GT-*	chr1	16045787	GT	*	7196132	ExcessHet	0	none	0.004563	0	78	0.004563
chr1-016045787-GT-CT	chr1	16045787	GT	CT	7196132	ExcessHet	0	none	2.2000000000000003e-5	0	78	2.2000000000000003e-5
chr1-016045787-GT-G	chr1	16045787	GT	G	7196132	ExcessHet	0.30118	sas	0.3228949999999994	3	78	0.3228949999999994
chr1-016045787-GT-GAT	chr1	16045787	GT	GAT	7196132	ExcessHet	0	none	9e-6	0	78	9e-6
chr1-016045788-T-*	chr1	16045788	T	*	30173250	PASS	0	none	0.3207379999999998	3	20	0.3207379999999998
chr1-016045788-T-A	chr1	16045788	T	A	30173250	PASS	7.5625e-4	afr	9e-6	0	20	7.5625e-4
chr1-016045788-T-C	chr1	16045788	T	C	30173250	PASS	0.0023033	nfe	3.170000000000005e-4	0	20	0.0023033
chr1-016045788-T-G	chr1	16045788	T	G	30173250	PASS	0.63592	amr	0.4684099999999999	10	20	0.63592
chr1-016045788-T-TGGGGGGGGG	chr1	16045788	T	TGGGGGGGGG	30173250	PASS	0	none	9e-6	0	20	9e-6
chr1-016045788-T-TGGGGGGGGGG	chr1	16045788	T	TGGGGGGGGGG	30173250	PASS	2.268e-5	nfe	8.9e-5	0	20	8.9e-5
chr1-016045792-C-*	chr1	16045792	C	*	1497	PASS	0	none	0	0	14	1e-6
chr1-016045792-C-A	chr1	16045792	C	A	1497	PASS	0	none	9e-6	0	14	9e-6
chr1-016045792-C-G	chr1	16045792	C	G	1497	PASS	5.1706e-4	nfe	0.00181199999999999	0	14	0.00181199999999999
chr1-016045792-C-T	chr1	16045792	C	T	1497	PASS	4.84e-5	amr	3.6999999999999985e-5	0	14	4.84e-5
chr1-016045793-T-G	chr1	16045793	T	G	2980	VQSRTrancheINDEL99.90to99.95	0.0028938	nfe	0.003261	1	10	0.003261
chr1-016045793-T-TGG	chr1	16045793	T	TGG	2980	VQSRTrancheINDEL99.90to99.95	7.16e-6	nfe	0	0	10	7.16e-6
chr1-016045797-T-G	chr1	16045797	T	G	4791	VQSRTrancheSNP99.90to99.95	0.0020987	nfe	0.00805699999999999	1	14	0.00805699999999999
chr1-016045801-G-C	chr1	16045801	G	C	7746	PASS	7.9815e-4	afr	0.00101099999999999	0	100	0.00101099999999999
chr1-016045801-G-GGC	chr1	16045801	G	GGC	7746	PASS	0	none	0	0	100	1e-6
chr1-016046416-G-*	chr1	16046416	G	*	18508502	PASS	0	none	0	0	134	1e-6
chr1-016046416-G-A	chr1	16046416	G	A	18508502	PASS	0.97671	eas	0.7753950000000005	109	134	0.97671
chr1-016046476-G-*	chr1	16046476	G	*	26514299	PASS	0	none	0	0	134	1e-6
chr1-016046476-G-A	chr1	16046476	G	A	26514299	PASS	0.97767	eas	0.7768580000000006	109	134	0.97767
chr1-016046476-G-T	chr1	16046476	G	T	26514299	PASS	9.27e-6	sas	2.2000000000000003e-5	0	134	2.2000000000000003e-5
chr1-016046536-G-A	chr1	16046536	G	A	76280	PASS	0.0031435	sas	0.00157099999999999	1	134	0.0031435
chr1-016046629-A-C	chr1	16046629	A	C	45887376	PASS	0	none	0	0	134	1e-6
chr1-016046629-A-G	chr1	16046629	A	G	45887376	PASS	0.97769	eas	0.7769120000000006	109	134	0.97769
chr1-016046704-CCTT-*	chr1	16046704	CCTT	*	43662582.97	PASS	0	none	3.6999999999999985e-5	0	134	3.6999999999999985e-5
chr1-016046704-CCTT-C	chr1	16046704	CCTT	C	43662582.97	PASS	0.97762	eas	0.7459820000000003	104	134	0.97762
chr1-016046707-T-*	chr1	16046707	T	*	14686	PASS	0	none	0.7459820000000003	104	134	0.7459820000000003
chr1-016046707-T-C	chr1	16046707	T	C	14686	PASS	0.0025252	amr	2.2000000000000003e-5	0	134	0.0025252
chr1-016046707-T-G	chr1	16046707	T	G	14686	PASS	4.687e-5	nfe	0	0	134	4.687e-5
chr1-016046787-A-G	chr1	16046787	A	G	19355925	PASS	0.97697	eas	0.7758100000000006	105	128	0.97697
chr1-016047835-A-G	chr1	16047835	A	G	24234618	PASS	0.99132	eas	0.8854040000000001	127	134	0.99132
chr1-016047850-T-G	chr1	16047850	T	G	5409	VQSRTrancheSNP99.80to99.90	0.001478	nfe	0.00149699999999999	1	134	0.00149699999999999
chr1-016048038-G-C	chr1	16048038	G	C	38227096	PASS	0.99141	eas	0.901661	127	134	0.99141
chr1-016048095-C-T	chr1	16048095	C	T	3514376	PASS	0.13486	nfe	0.095122	17	134	0.13486
chr1-016048127-C-G	chr1	16048127	C	G	35860525	PASS	0.97736	eas	0.7753680000000005	109	134	0.97736
chr1-016048161-A-G	chr1	16048161	A	G	35815352	PASS	0.97687	eas	0.7756930000000005	109	134	0.97687
chr1-016048477-T-G	chr1	16048477	T	G	10451527	PASS	0.38286	afr	0.12231100000000002	18	134	0.38286
chr1-016048499-C-T	chr1	16048499	C	T	78205113	PASS	0.97766	eas	0.7753950000000005	109	134	0.97766
chr1-016048568-C-*	chr1	16048568	C	*	107206081	VQSRTrancheSNP99.70to99.80	0	none	0	0	134	1e-6
chr1-016048568-C-G	chr1	16048568	C	G	107206081	VQSRTrancheSNP99.70to99.80	0.99133	eas	0.8727520000000004	124	134	0.99133
chr1-016048569-A-*	chr1	16048569	A	*	107481966	VQSRTrancheSNP99.70to99.80	0	none	0	0	134	1e-6
chr1-016048569-A-C	chr1	16048569	A	C	107481966	VQSRTrancheSNP99.70to99.80	0.99133	eas	0.8727520000000004	124	134	0.99133
chr1-016048637-C-*	chr1	16048637	C	*	4839852	PASS	0	none	0.00110799999999999	0	134	0.00110799999999999
chr1-016048637-C-T	chr1	16048637	C	T	4839852	PASS	0.16652	afr	0.103123	18	134	0.16652
chr1-016048715-G-A	chr1	16048715	G	A	13441647	PASS	0.72684	eas	0.3343549999999998	57	134	0.72684
chr1-016048728-C-A	chr1	16048728	C	A	409320	PASS	0.012436	nfe	0.00789799999999998	2	134	0.012436
chr1-016048733-CA-C	chr1	16048733	CA	C	409079.97	PASS	0.012393	nfe	0.00789799999999998	2	134	0.012393
chr1-016048734-A-*	chr1	16048734	A	*	1222	PASS	0	none	0.00789799999999998	2	134	0.00789799999999998
chr1-016048734-A-C	chr1	16048734	A	C	1222	PASS	5.84e-6	nfe	0	0	134	5.84e-6
chr1-016048859-C-T	chr1	16048859	C	T	23654761	PASS	0.97679	eas	0.7398080000000001	108	134	0.97679
chr1-016049015-G-A	chr1	16049015	G	A	2233992	PASS	0.24082	afr	0.06423900000000002	6	134	0.24082
chr1-016049343-C-G	chr1	16049343	C	G	37545365	PASS	0.97758	eas	0.7819230000000007	110	134	0.97758
chr1-016049471-G-A	chr1	16049471	G	A	3995099	PASS	0.15851	afr	0.091606	17	134	0.15851
chr1-016049543-G-C	chr1	16049543	G	C	4034785	PASS	0.15411	afr	0.08430800000000002	17	134	0.15411
chr1-016049543-G-T	chr1	16049543	G	T	4034785	PASS	0	none	0	0	134	1e-6
chr1-016049676-T-G	chr1	16049676	T	G	1305	PASS	0.010448	nfe	7.980000000000003e-4	2	134	0.010448
chr1-016049696-C-T	chr1	16049696	C	T	77756822	VQSRTrancheSNP99.70to99.80	0.99088	eas	0.883399	127	134	0.99088
chr1-016049735-A-AT	chr1	16049735	A	AT	99682928.97	VQSRTrancheINDEL97.00to99.00	0.9913	eas	0.8834810000000001	127	134	0.9913
chr1-016049737-A-T	chr1	16049737	A	T	100837373	VQSRTrancheSNP99.70to99.80	0.9913	eas	0.8834810000000001	127	134	0.9913
chr1-016049743-TC-T	chr1	16049743	TC	T	86662621.97	VQSRTrancheINDEL99.00to99.50	0.99135	eas	0.883426	127	134	0.99135
chr1-016049783-G-A	chr1	16049783	G	A	78432577	PASS	0.99141	eas	0.882668	127	134	0.99141
chr1-016049800-C-A	chr1	16049800	C	A	6698	VQSRTrancheSNP99.80to99.90	1.4138e-4	mid	2.2000000000000003e-5	1	134	1.4138e-4
chr1-016049824-T-C	chr1	16049824	T	C	82903893	PASS	0.99141	eas	0.8835080000000001	127	134	0.99141
chr1-016049963-T-*	chr1	16049963	T	*	52316797	PASS	0	none	0.003423	0	134	0.003423
chr1-016049963-T-A	chr1	16049963	T	A	52316797	PASS	6.9287e-4	nfe	4.500000000000005e-4	0	134	6.9287e-4
chr1-016049963-T-C	chr1	16049963	T	C	52316797	PASS	0.98815	eas	0.8786580000000006	127	134	0.98815
chr1-016049963-T-G	chr1	16049963	T	G	52316797	PASS	2.4235e-4	amr	8.9e-5	0	134	2.4235e-4
chr1-016049999-C-G	chr1	16049999	C	G	6250567	PASS	0.23507	eas	0.142135	20	134	0.23507
chr1-016049999-C-T	chr1	16049999	C	T	6250567	PASS	1.356e-5	nfe	3.6999999999999985e-5	0	134	3.6999999999999985e-5
chr1-016050023-TCCTA-ACCTA	chr1	16050023	TCCTA	ACCTA	49625022	VQSRTrancheINDEL99.90to99.95	0	none	9e-6	0	134	9e-6
chr1-016050023-TCCTA-T	chr1	16050023	TCCTA	T	49625022	VQSRTrancheINDEL99.90to99.95	1.3602e-4	nfe	5.2999999999999994e-5	0	134	1.3602e-4
chr1-016050023-TCCTA-TACCATTATTTTTTCCTGCCCAGACAATGCCCATGCAGTGATCTGGGCCCCCAAGGACCCAGCTTCACCCCCACAGCACCCCTA	chr1	16050023	TCCTA	TACCATTATTTTTTCCTGCCCAGACAATGCCCATGCAGTGATCTGGGCCCCCAAGGACCCAGCTTCACCCCCACAGCACCCCTA	49625022	VQSRTrancheINDEL99.90to99.95	0	none	9e-6	0	134	9e-6
chr1-016050023-TCCTA-TGCCATTATTTTTTCCGGCCCAGACAATGCCCATGCAGGGATCTGGGCCCCCAAGGACCCAGCTTCACCCCCACAGCACCCCTA	chr1	16050023	TCCTA	TGCCATTATTTTTTCCGGCCCAGACAATGCCCATGCAGGGATCTGGGCCCCCAAGGACCCAGCTTCACCCCCACAGCACCCCTA	49625022	VQSRTrancheINDEL99.90to99.95	0	none	0	0	134	1e-6
chr1-016050023-TCCTA-TGCCATTATTTTTTCCGGCCCAGACAATGCCCATGCAGTGATCTGGGCCCCCAAGGACCCAGCTTCACCCCCACAGCACCCCTA	chr1	16050023	TCCTA	TGCCATTATTTTTTCCGGCCCAGACAATGCCCATGCAGTGATCTGGGCCCCCAAGGACCCAGCTTCACCCCCACAGCACCCCTA	49625022	VQSRTrancheINDEL99.90to99.95	0	none	3.6999999999999985e-5	0	134	3.6999999999999985e-5
chr1-016050023-TCCTA-TGCCATTATTTTTTCCGGCCCAGACAATGCCCATGCAGTGATCTGGGCCCCCCAAGGACCCAGCTTCACCCCCACAGCACCCCTA	chr1	16050023	TCCTA	TGCCATTATTTTTTCCGGCCCAGACAATGCCCATGCAGTGATCTGGGCCCCCCAAGGACCCAGCTTCACCCCCACAGCACCCCTA	49625022	VQSRTrancheINDEL99.90to99.95	0	none	9e-6	0	134	9e-6
chr1-016050023-TCCTA-TGCCATTATTTTTTCCGGCCCAGATCACTGCATGGGCATTGTCTGGGCAGGAACAATGCCCATGCAGTGATCTGGGCCCCCAAGGACCCAGCTTCACCCCCACAGCACCCCTA	chr1	16050023	TCCTA	TGCCATTATTTTTTCCGGCCCAGATCACTGCATGGGCATTGTCTGGGCAGGAACAATGCCCATGCAGTGATCTGGGCCCCCAAGGACCCAGCTTCACCCCCACAGCACCCCTA	49625022	VQSRTrancheINDEL99.90to99.95	0	none	0	0	134	1e-6
chr1-016050023-TCCTA-TGCCATTATTTTTTCCTACCCAGACAATGCCCATGCAGTGATCTGGGCCCCCAAGGACCCAGCTTCACCCCCACAGCACCCCTA	chr1	16050023	TCCTA	TGCCATTATTTTTTCCTACCCAGACAATGCCCATGCAGTGATCTGGGCCCCCAAGGACCCAGCTTCACCCCCACAGCACCCCTA	49625022	VQSRTrancheINDEL99.90to99.95	0	none	0	0	134	1e-6
chr1-016050023-TCCTA-TGCCATTATTTTTTCCTGCCAAGACAATGCCCATGCAGTGATCTGGGCCCCCAAGGACCCAGCTTCACCCCCACAGCACCCCTA	chr1	16050023	TCCTA	TGCCATTATTTTTTCCTGCCAAGACAATGCCCATGCAGTGATCTGGGCCCCCAAGGACCCAGCTTCACCCCCACAGCACCCCTA	49625022	VQSRTrancheINDEL99.90to99.95	0	none	9e-6	0	134	9e-6
chr1-016050023-TCCTA-TGCCATTATTTTTTCCTGCCCAGACAATGCCCATGCAATGATCTGGGCCCCCAAGGACCCAGCTTCACCCCCACAGCACCCCTA	chr1	16050023	TCCTA	TGCCATTATTTTTTCCTGCCCAGACAATGCCCATGCAATGATCTGGGCCCCCAAGGACCCAGCTTCACCCCCACAGCACCCCTA	49625022	VQSRTrancheINDEL99.90to99.95	0	none	0	0	134	1e-6
chr1-016050023-TCCTA-TGCCATTATTTTTTCCTGCCCAGACAATGCCCATGCAGTGATCTGGGCCCACAAGGACCCAGCTTCACCCCCACAGCACCCCTA	chr1	16050023	TCCTA	TGCCATTATTTTTTCCTGCCCAGACAATGCCCATGCAGTGATCTGGGCCCACAAGGACCCAGCTTCACCCCCACAGCACCCCTA	49625022	VQSRTrancheINDEL99.90to99.95	0	none	0	0	134	1e-6
chr1-016050023-TCCTA-TGCCATTATTTTTTCCTGCCCAGACAATGCCCATGCAGTGATCTGGGCCCCCAAGGACCAAGCTTCACCCCCACAGCACCCCTA	chr1	16050023	TCCTA	TGCCATTATTTTTTCCTGCCCAGACAATGCCCATGCAGTGATCTGGGCCCCCAAGGACCAAGCTTCACCCCCACAGCACCCCTA	49625022	VQSRTrancheINDEL99.90to99.95	0	none	0	0	134	1e-6
chr1-016050023-TCCTA-TGCCATTATTTTTTCCTGCCCAGACAATGCCCATGCAGTGATCTGGGCCCCCAAGGACCCAGATTCACCCCCACAGCACCCCTA	chr1	16050023	TCCTA	TGCCATTATTTTTTCCTGCCCAGACAATGCCCATGCAGTGATCTGGGCCCCCAAGGACCCAGATTCACCCCCACAGCACCCCTA	49625022	VQSRTrancheINDEL99.90to99.95	0	none	0	0	134	1e-6
chr1-016050023-TCCTA-TGCCATTATTTTTTCCTGCCCAGACAATGCCCATGCAGTGATCTGGGCCCCCAAGGACCCAGCTTCACCCCCACAGCACCCCTA	chr1	16050023	TCCTA	TGCCATTATTTTTTCCTGCCCAGACAATGCCCATGCAGTGATCTGGGCCCCCAAGGACCCAGCTTCACCCCCACAGCACCCCTA	49625022	VQSRTrancheINDEL99.90to99.95	0	none	0.7130250000000001	110	134	0.7130250000000001
chr1-016050023-TCCTA-TGCCATTATTTTTTCCTGCCCAGACAATGCCCATGCAGTGATCTGGGCCCCCAAGGACCCAGCTTCACCCCCACAGCCCCCCTA	chr1	16050023	TCCTA	TGCCATTATTTTTTCCTGCCCAGACAATGCCCATGCAGTGATCTGGGCCCCCAAGGACCCAGCTTCACCCCCACAGCCCCCCTA	49625022	VQSRTrancheINDEL99.90to99.95	0	none	0	0	134	1e-6
chr1-016050023-TCCTA-TGCCATTATTTTTTCCTGCCCAGACAATGCCCATGCAGTGATCTGGGCCCCCAAGGACCCAGCTTCACCCCCACGGCACCCCTA	chr1	16050023	TCCTA	TGCCATTATTTTTTCCTGCCCAGACAATGCCCATGCAGTGATCTGGGCCCCCAAGGACCCAGCTTCACCCCCACGGCACCCCTA	49625022	VQSRTrancheINDEL99.90to99.95	0	none	0	0	134	1e-6
chr1-016050023-TCCTA-TGCCATTATTTTTTCCTGCCCAGACAATGCCCATGCAGTGATCTGGGCCCCCAAGGACCCAGCTTCACCCCCCACAGCACCCCTA	chr1	16050023	TCCTA	TGCCATTATTTTTTCCTGCCCAGACAATGCCCATGCAGTGATCTGGGCCCCCAAGGACCCAGCTTCACCCCCCACAGCACCCCTA	49625022	VQSRTrancheINDEL99.90to99.95	0	none	0	0	134	1e-6
chr1-016050023-TCCTA-TGCCATTATTTTTTCCTGCCCAGACAATGCCCATGCAGTGATCTGGGCCCCCGAGGACCCAGCTTCACCCCCACAGCACCCCTA	chr1	16050023	TCCTA	TGCCATTATTTTTTCCTGCCCAGACAATGCCCATGCAGTGATCTGGGCCCCCGAGGACCCAGCTTCACCCCCACAGCACCCCTA	49625022	VQSRTrancheINDEL99.90to99.95	0	none	0	0	134	1e-6
chr1-016050023-TCCTA-TGCCATTATTTTTTCCTGCCCAGACAATGCCCATGCAGTGATCTGGTCCCCCAAGGACCCAGCTTCACCCCCACAGCACCCCTA	chr1	16050023	TCCTA	TGCCATTATTTTTTCCTGCCCAGACAATGCCCATGCAGTGATCTGGTCCCCCAAGGACCCAGCTTCACCCCCACAGCACCCCTA	49625022	VQSRTrancheINDEL99.90to99.95	0	none	0	0	134	1e-6
chr1-016050023-TCCTA-TGCCTA	chr1	16050023	TCCTA	TGCCTA	49625022	VQSRTrancheINDEL99.90to99.95	0	none	0.006758	0	134	0.006758
chr1-016050023-TCCTA-TTATTTTTTCCTGCCCAGACAATGCCCATGCAGTGATCTGGGCCCCCAAGGACCCAGCTTCACCCCCACAGCACCCCTA	chr1	16050023	TCCTA	TTATTTTTTCCTGCCCAGACAATGCCCATGCAGTGATCTGGGCCCCCAAGGACCCAGCTTCACCCCCACAGCACCCCTA	49625022	VQSRTrancheINDEL99.90to99.95	0	none	0	0	134	1e-6
chr1-016050064-A-G	chr1	16050064	A	G	2751393	VQSRTrancheSNP99.80to99.90	0.46575	nfe	0.09941	17	32	0.46575
chr1-016050458-C-T	chr1	16050458	C	T	2862043	PASS	0.11667	nfe	0.07870400000000001	16	134	0.11667
chr1-016050613-G-C	chr1	16050613	G	C	11970280	PASS	0.34282	amr	0.235485	26	134	0.34282
chr1-016050613-G-T	chr1	16050613	G	T	11970280	PASS	8.35e-6	eas	9e-6	0	134	9e-6
chr1-016050806-C-T	chr1	16050806	C	T	8835	VQSRTrancheSNP99.80to99.90	1.4064e-4	amr	5.2999999999999994e-5	1	134	1.4064e-4
chr1-016051103-T-G	chr1	16051103	T	G	4019546	VQSRTrancheINDEL95.00to96.00	0.06027	afr	0.005468	0	134	0.06027
chr1-016051103-T-TG	chr1	16051103	T	TG	4019546	VQSRTrancheINDEL95.00to96.00	0.16498	afr	0.09498700000000002	17	134	0.16498
chr1-016051375-C-T	chr1	16051375	C	T	3894135	PASS	0.20287	afr	0.10070600000000002	17	134	0.20287
chr1-016051405-A-G	chr1	16051405	A	G	315636	PASS	0.0091423	nfe	0.005108	2	134	0.0091423
chr1-016051440-A-G	chr1	16051440	A	G	6835376	PASS	0.21671	afr	0.12067000000000004	20	134	0.21671
chr1-016051504-C-T	chr1	16051504	C	T	10378336	PASS	0.21566	afr	0.10070600000000002	17	134	0.21566
chr1-016051505-A-G	chr1	16051505	A	G	10375494	PASS	0.21585	afr	0.10070600000000002	17	134	0.21585
chr1-016051573-A-G	chr1	16051573	A	G	12819	PASS	2.3608e-4	mid	7.099999999999998e-5	1	134	2.3608e-4
chr1-016051598-ACCATGGCTCCTGGT-A	chr1	16051598	ACCATGGCTCCTGGT	A	8476875	VQSRTrancheINDEL99.50to99.90	0	none	0	0	134	1e-6
chr1-016051598-ACCATGGCTCCTGGT-GCCATGGCTCCTGGT	chr1	16051598	ACCATGGCTCCTGGT	GCCATGGCTCCTGGT	8476875	VQSRTrancheINDEL99.50to99.90	0	none	0.100357	17	134	0.100357
chr1-016051604-G-*	chr1	16051604	G	*	8387480	PASS	0	none	0	0	134	1e-6
chr1-016051604-G-C	chr1	16051604	G	C	8387480	PASS	0.2133	afr	0.10059900000000002	17	134	0.2133
chr1-016051605-C-*	chr1	16051605	C	*	8318078	PASS	0	none	0	0	134	1e-6
chr1-016051605-C-A	chr1	16051605	C	A	8318078	PASS	0.21346	afr	0.100303	17	134	0.21346
chr1-016051720-C-T	chr1	16051720	C	T	7356708	PASS	0.21552	afr	0.10070600000000002	17	134	0.21552
chr1-016051836-G-C	chr1	16051836	G	C	8368752	VQSRTrancheSNP99.80to99.90	0.21489	afr	0.10070600000000002	17	134	0.21489
chr1-016051844-C-G	chr1	16051844	C	G	7726305	VQSRTrancheSNP99.80to99.90	0.2147	afr	0.10076000000000004	17	134	0.2147
chr1-016051936-C-T	chr1	16051936	C	T	4766980	VQSRTrancheSNP99.80to99.90	0.20288	afr	0.10046400000000004	17	134	0.20288
chr1-016052154-C-G	chr1	16052154	C	G	11397681	PASS	0.24762	eas	0.14902500000000002	20	134	0.24762
chr1-016052154-C-T	chr1	16052154	C	T	11397681	PASS	3.8734e-4	nfe	1.27e-4	0	134	3.8734e-4
chr1-016052230-A-T	chr1	16052230	A	T	8037900	PASS	0.21525	afr	0.10065200000000002	17	134	0.21525
chr1-016052244-G-A	chr1	16052244	G	A	2682396	PASS	0.055515	afr	0.02937100000000002	5	134	0.055515
chr1-016052436-A-G	chr1	16052436	A	G	11759563	PASS	0.22157	afr	0.10105500000000002	17	134	0.22157
chr1-016052441-AG-A	chr1	16052441	AG	A	11856600.97	VQSRTrancheINDEL99.50to99.90	0.22268	afr	0.10104400000000002	17	130	0.22268
chr1-016052443-G-A	chr1	16052443	G	A	11798558	VQSRTrancheSNP99.70to99.80	0.22165	afr	0.10105500000000002	17	134	0.22165
chr1-016052450-C-T	chr1	16052450	C	T	11708673	PASS	0.22162	afr	0.10105500000000002	17	134	0.22162
chr1-016052456-T-C	chr1	16052456	T	C	11021736	PASS	0.22157	afr	0.10105500000000002	17	134	0.22157
chr1-016052459-G-A	chr1	16052459	G	A	9179398	PASS	0.13829	afr	0.09007600000000002	17	134	0.13829
chr1-016052485-G-C	chr1	16052485	G	C	7917692	PASS	0.22336	afr	0.10812000000000002	19	134	0.22336
chr1-016052485-G-T	chr1	16052485	G	T	7917692	PASS	6.557e-5	eas	9.640000000000004e-4	0	134	9.640000000000004e-4
chr1-016052496-G-*	chr1	16052496	G	*	8319288	PASS	0	none	0	0	134	1e-6
chr1-016052496-G-A	chr1	16052496	G	A	8319288	PASS	0.22122	afr	0.10159200000000002	17	134	0.22122
chr1-016052503-T-C	chr1	16052503	T	C	8256465	PASS	0.22076	afr	0.10102800000000002	17	134	0.22076
chr1-016052513-C-T	chr1	16052513	C	T	60621276	PASS	0.97719	eas	0.7886400000000002	110	134	0.97719
chr1-016052520-G-GGAGGCTGGGA	chr1	16052520	G	GGAGGCTGGGA	16435235.97	VQSRTrancheINDEL99.50to99.90	2.0373e-4	amr	9e-6	0	134	2.0373e-4
chr1-016052520-G-GGGGGCTGGGA	chr1	16052520	G	GGGGGCTGGGA	16435235.97	VQSRTrancheINDEL99.50to99.90	0.23594	eas	0.178461	25	134	0.23594
chr1-016052557-C-G	chr1	16052557	C	G	4299544	PASS	0.14827	afr	0.09093500000000002	17	134	0.14827
chr1-016053538-C-T	chr1	16053538	C	T	972424	PASS	0.041011	mid	0.02563100000000001	5	134	0.041011
chr1-016053549-G-A	chr1	16053549	G	A	323386	PASS	0.044231	afr	0.01102499999999999	1	134	0.044231
chr1-016053657-G-A	chr1	16053657	G	A	3328	VQSRTrancheSNP99.90to99.95	2.3404e-4	nfe	9e-6	1	134	2.3404e-4
chr1-016053701-T-*	chr1	16053701	T	*	64812868	PASS	0	none	0	0	134	1e-6
chr1-016053701-T-C	chr1	16053701	T	C	64812868	PASS	0.9861	nfe	0.9321700000000008	132	134	0.9861
chr1-016053745-G-A	chr1	16053745	G	A	67376	VQSRTrancheSNP99.70to99.80	0.0013517	nfe	8.450000000000003e-4	1	134	0.0013517
chr1-016053748-A-G	chr1	16053748	A	G	45844015	PASS	0.80316	eas	0.64807	101	134	0.80316
chr1-016053757-C-T	chr1	16053757	C	T	42790069	VQSRTrancheSNP99.80to99.90	0.79845	eas	0.606219	98	134	0.79845
chr1-016053842-G-A	chr1	16053842	G	A	3962406	VQSRTrancheSNP99.80to99.90	0.17896	nfe	0.13955200000000004	23	134	0.17896
chr1-016053898-G-A	chr1	16053898	G	A	3898343	VQSRTrancheSNP99.70to99.80	0.11782	nfe	0.13990200000000003	22	134	0.13990200000000003
chr1-016053908-A-T	chr1	16053908	A	T	15134050	PASS	0.812	eas	0.5676240000000002	93	134	0.812
chr1-016055297-T-A	chr1	16055297	T	A	9468230	PASS	0.81544	eas	0.4355809999999999	73	134	0.81544
chr1-016055321-C-T	chr1	16055321	C	T	11718300	PASS	0.81559	eas	0.43552699999999983	73	134	0.81559
chr1-016055542-CA-*	chr1	16055542	CA	*	1067	VQSRTrancheINDEL99.95to100.00	0	none	0	1	126	1e-6
chr1-016055542-CA-C	chr1	16055542	CA	C	1067	VQSRTrancheINDEL99.95to100.00	4.4307e-4	nfe	5.41e-4	0	126	5.41e-4
chr1-016055542-CA-GA	chr1	16055542	CA	GA	1067	VQSRTrancheINDEL99.95to100.00	0	none	0	0	126	1e-6
chr1-016055543-A-*	chr1	16055543	A	*	1561	PASS	0	none	5.4e-4	1	32	5.4e-4
chr1-016055543-A-C	chr1	16055543	A	C	1561	PASS	1.21e-6	nfe	9e-6	0	32	9e-6
chr1-016055543-A-T	chr1	16055543	A	T	1561	PASS	0.0086761	nfe	8.430000000000002e-4	1	32	0.0086761
chr1-016055544-TG-*	chr1	16055544	TG	*	506	VQSRTrancheINDEL99.90to99.95	0	none	0	1	34	1e-6
chr1-016055544-TG-GG	chr1	16055544	TG	GG	506	VQSRTrancheINDEL99.90to99.95	0	none	1.47e-4	0	34	1.47e-4
chr1-016055544-TG-T	chr1	16055544	TG	T	506	VQSRTrancheINDEL99.90to99.95	0	none	0	0	34	1e-6
chr1-016055548-GAT-*	chr1	16055548	GAT	*	36	VQSRTrancheINDEL99.50to99.90	0	none	0	1	110	1e-6
chr1-016055548-GAT-G	chr1	16055548	GAT	G	36	VQSRTrancheINDEL99.50to99.90	5.03e-6	nfe	0	0	110	5.03e-6
chr1-016055548-GAT-TAT	chr1	16055548	GAT	TAT	36	VQSRTrancheINDEL99.50to99.90	0	none	0	0	110	1e-6
chr1-016055549-A-*	chr1	16055549	A	*	7722	VQSRTrancheINDEL99.95to100.00	0	none	0	1	42	1e-6
chr1-016055549-A-AGGGCCCCGGGGGGGGC	chr1	16055549	A	AGGGCCCCGGGGGGGGC	7722	VQSRTrancheINDEL99.95to100.00	0	none	0	0	42	1e-6
chr1-016055549-A-C	chr1	16055549	A	C	7722	VQSRTrancheINDEL99.95to100.00	4.37e-6	nfe	3.6999999999999985e-5	0	42	3.6999999999999985e-5
chr1-016055549-A-G	chr1	16055549	A	G	7722	VQSRTrancheINDEL99.95to100.00	0.0022821	nfe	0.00171399999999999	3	42	0.0022821
chr1-016055549-A-T	chr1	16055549	A	T	7722	VQSRTrancheINDEL99.95to100.00	0.017506	nfe	0.00151799999999999	2	42	0.017506
chr1-016055550-T-*	chr1	16055550	T	*	4626	VQSRTrancheINDEL99.95to100.00	0	none	0	1	34	1e-6
chr1-016055550-T-G	chr1	16055550	T	G	4626	VQSRTrancheINDEL99.95to100.00	0.0031743	nfe	5.4e-4	1	34	0.0031743
chr1-016055550-T-TG	chr1	16055550	T	TG	4626	VQSRTrancheINDEL99.95to100.00	0.0043675	nfe	0.00110499999999999	1	34	0.0043675
chr1-016055550-T-TGGGGGGG	chr1	16055550	T	TGGGGGGG	4626	VQSRTrancheINDEL99.95to100.00	0	none	9e-6	0	34	9e-6
chr1-016055550-T-TGGGGGTG	chr1	16055550	T	TGGGGGTG	4626	VQSRTrancheINDEL99.95to100.00	2.42e-4	nfe	2.500000000000001e-4	0	34	2.500000000000001e-4
chr1-016055550-T-TGGGGGTTG	chr1	16055550	T	TGGGGGTTG	4626	VQSRTrancheINDEL99.95to100.00	0	none	2.2000000000000003e-5	0	34	2.2000000000000003e-5
chr1-016055550-T-TGGGGTGGGGGTG	chr1	16055550	T	TGGGGTGGGGGTG	4626	VQSRTrancheINDEL99.95to100.00	0	none	0	0	34	1e-6
chr1-016055550-T-TGGGGTTG	chr1	16055550	T	TGGGGTTG	4626	VQSRTrancheINDEL99.95to100.00	1.6928e-4	nfe	6.999999999999998e-5	0	34	1.6928e-4
chr1-016055550-T-TGGGGTTGGGGGGG	chr1	16055550	T	TGGGGTTGGGGGGG	4626	VQSRTrancheINDEL99.95to100.00	0	none	0	1	34	1e-6
chr1-016055550-T-TTGGGGGGG	chr1	16055550	T	TTGGGGGGG	4626	VQSRTrancheINDEL99.95to100.00	0	none	0	0	34	1e-6
chr1-016055550-T-TTGGGGGTG	chr1	16055550	T	TTGGGGGTG	4626	VQSRTrancheINDEL99.95to100.00	0	none	0	0	34	1e-6
chr1-016055554-GC-*	chr1	16055554	GC	*	38.97	VQSRTrancheINDEL99.90to99.95	0	none	0	1	134	1e-6
chr1-016055554-GC-G	chr1	16055554	GC	G	38.97	VQSRTrancheINDEL99.90to99.95	0	none	0	0	134	1e-6
chr1-016055555-CG-*	chr1	16055555	CG	*	22541	VQSRTrancheINDEL99.95to100.00	0	none	0	1	56	1e-6
chr1-016055555-CG-C	chr1	16055555	CG	C	22541	VQSRTrancheINDEL99.95to100.00	0	none	0	0	56	1e-6
chr1-016055555-CG-CGGGGGGGGCTGGGGGTGGGGGGG	chr1	16055555	CG	CGGGGGGGGCTGGGGGTGGGGGGG	22541	VQSRTrancheINDEL99.95to100.00	0	none	0	0	56	1e-6
chr1-016055555-CG-GG	chr1	16055555	CG	GG	22541	VQSRTrancheINDEL99.95to100.00	0	none	0.01029799999999999	8	56	0.01029799999999999
chr1-016055591-C-T	chr1	16055591	C	T	19265361	PASS	0.81262	eas	0.43539199999999983	73	134	0.81262
chr1-016056296-G-C	chr1	16056296	G	C	9988229	PASS	0.81247	eas	0.4317139999999998	73	134	0.81247
chr1-016056332-CTCT-C	chr1	16056332	CTCT	C	17983522.97	PASS	0.81184	eas	0.4134089999999996	73	134	0.81184
chr1-016056336-T-A	chr1	16056336	T	A	18265655	PASS	0.81212	eas	0.4134359999999996	73	134	0.81212
chr1-016056339-T-A	chr1	16056339	T	A	18228571	PASS	0.81185	eas	0.4135169999999996	73	134	0.81185
chr1-016056382-A-*	chr1	16056382	A	*	42582409	PASS	0	none	0	0	134	1e-6
chr1-016056382-A-G	chr1	16056382	A	G	42582409	PASS	0.86835	amr	0.7875290000000001	110	134	0.86835
chr1-016056385-T-A	chr1	16056385	T	A	17351965	PASS	0.43631	amr	0.3133019999999997	33	134	0.43631
chr1-016056468-C-T	chr1	16056468	C	T	1891	VQSRTrancheSNP99.90to99.95	7.7641e-4	amr	0	1	130	7.7641e-4
chr1-016056617-G-A	chr1	16056617	G	A	190915	PASS	0.013037	nfe	0.00800199999999998	1	134	0.013037
chr1-016056772-A-AG	chr1	16056772	A	AG	8353810	PASS	4.77e-6	sas	0	0	134	4.77e-6
chr1-016056772-A-G	chr1	16056772	A	G	8353810	PASS	0.43078	amr	0.29748599999999975	33	134	0.43078
chr1-016056810-GC-AC	chr1	16056810	GC	AC	39648	VQSRTrancheINDEL99.50to99.90	0	none	9e-6	0	132	9e-6
chr1-016056810-GC-G	chr1	16056810	GC	G	39648	VQSRTrancheINDEL99.50to99.90	0.0023766	nfe	0.00125299999999999	2	132	0.0023766
chr1-016056810-GC-GCC	chr1	16056810	GC	GCC	39648	VQSRTrancheINDEL99.50to99.90	0	none	0	0	132	1e-6
chr1-016056810-GC-TC	chr1	16056810	GC	TC	39648	VQSRTrancheINDEL99.50to99.90	0	none	0	0	132	1e-6
chr1-016056811-C-*	chr1	16056811	C	*	3654	VQSRTrancheSNP99.80to99.90	0	none	0.00125199999999999	2	106	0.00125199999999999
chr1-016056811-C-A	chr1	16056811	C	A	3654	VQSRTrancheSNP99.80to99.90	9.522e-5	sas	1.27e-4	0	106	1.27e-4
chr1-016056811-C-G	chr1	16056811	C	G	3654	VQSRTrancheSNP99.80to99.90	4.581e-5	nfe	1.0799999999999996e-4	0	106	1.0799999999999996e-4
chr1-016056811-C-T	chr1	16056811	C	T	3654	VQSRTrancheSNP99.80to99.90	4.367e-5	afr	2.2000000000000003e-5	0	106	4.367e-5
chr1-016056834-TC-*	chr1	16056834	TC	*	16495171	VQSRTrancheINDEL97.00to99.00	0	none	9e-6	0	116	9e-6
chr1-016056834-TC-AC	chr1	16056834	TC	AC	16495171	VQSRTrancheINDEL97.00to99.00	0	none	0	0	116	1e-6
chr1-016056834-TC-CC	chr1	16056834	TC	CC	16495171	VQSRTrancheINDEL97.00to99.00	0	none	3.160000000000005e-4	0	116	3.160000000000005e-4
chr1-016056834-TC-T	chr1	16056834	TC	T	16495171	VQSRTrancheINDEL97.00to99.00	1.99e-6	nfe	0	0	116	1.99e-6
chr1-016056834-TC-TAC	chr1	16056834	TC	TAC	16495171	VQSRTrancheINDEL97.00to99.00	0	none	9e-6	0	116	9e-6
chr1-016056834-TC-TACCC	chr1	16056834	TC	TACCC	16495171	VQSRTrancheINDEL97.00to99.00	0	none	0	0	116	1e-6
chr1-016056834-TC-TACCCC	chr1	16056834	TC	TACCCC	16495171	VQSRTrancheINDEL97.00to99.00	0	none	0	0	116	1e-6
chr1-016056834-TC-TCC	chr1	16056834	TC	TCC	16495171	VQSRTrancheINDEL97.00to99.00	0	none	0.6595510000000002	89	116	0.6595510000000002
chr1-016056834-TC-TCCACCCCCCCCC	chr1	16056834	TC	TCCACCCCCCCCC	16495171	VQSRTrancheINDEL97.00to99.00	0	none	0	0	116	1e-6
chr1-016056834-TC-TCCC	chr1	16056834	TC	TCCC	16495171	VQSRTrancheINDEL97.00to99.00	0	none	0.01953500000000001	2	116	0.01953500000000001
chr1-016056834-TC-TCCCC	chr1	16056834	TC	TCCCC	16495171	VQSRTrancheINDEL97.00to99.00	0	none	0.00156999999999999	0	116	0.00156999999999999
chr1-016056834-TC-TCCCCC	chr1	16056834	TC	TCCCCC	16495171	VQSRTrancheINDEL97.00to99.00	0	none	7.270000000000005e-4	0	116	7.270000000000005e-4
chr1-016056834-TC-TCCCCCC	chr1	16056834	TC	TCCCCCC	16495171	VQSRTrancheINDEL97.00to99.00	0	none	7.099999999999998e-5	0	116	7.099999999999998e-5
chr1-016056834-TC-TCCCCCCC	chr1	16056834	TC	TCCCCCCC	16495171	VQSRTrancheINDEL97.00to99.00	0	none	1.6699999999999994e-4	0	116	1.6699999999999994e-4
chr1-016056834-TC-TCCCCCCCC	chr1	16056834	TC	TCCCCCCCC	16495171	VQSRTrancheINDEL97.00to99.00	0	none	0.00199	0	116	0.00199
chr1-016056834-TC-TCCCCCCCCC	chr1	16056834	TC	TCCCCCCCCC	16495171	VQSRTrancheINDEL97.00to99.00	0	none	6.570000000000002e-4	0	116	6.570000000000002e-4
chr1-016056834-TC-TCCCCCCCCCC	chr1	16056834	TC	TCCCCCCCCCC	16495171	VQSRTrancheINDEL97.00to99.00	0	none	7.500000000000004e-4	0	116	7.500000000000004e-4
chr1-016056834-TC-TCCCCCCCCCCC	chr1	16056834	TC	TCCCCCCCCCCC	16495171	VQSRTrancheINDEL97.00to99.00	0	none	0.002463	0	116	0.002463
chr1-016056834-TC-TCCCCCCCCCCCC	chr1	16056834	TC	TCCCCCCCCCCCC	16495171	VQSRTrancheINDEL97.00to99.00	0	none	0.00184099999999999	0	116	0.00184099999999999
chr1-016056834-TC-TCCCCCCCCCCCCC	chr1	16056834	TC	TCCCCCCCCCCCCC	16495171	VQSRTrancheINDEL97.00to99.00	0	none	1.88e-4	0	116	1.88e-4
chr1-016056834-TC-TCCCCCCCCCCCCCCC	chr1	16056834	TC	TCCCCCCCCCCCCCCC	16495171	VQSRTrancheINDEL97.00to99.00	0	none	2.2000000000000003e-5	0	116	2.2000000000000003e-5
chr1-016056834-TC-TCCCCCCCCCCCCCCCC	chr1	16056834	TC	TCCCCCCCCCCCCCCCC	16495171	VQSRTrancheINDEL97.00to99.00	0	none	2.2000000000000003e-5	0	116	2.2000000000000003e-5
chr1-016056834-TC-TCCCCCCCCCCCCCCCCC	chr1	16056834	TC	TCCCCCCCCCCCCCCCCC	16495171	VQSRTrancheINDEL97.00to99.00	0	none	5.2999999999999994e-5	0	116	5.2999999999999994e-5
chr1-016056834-TC-TCCCCCCCCCCCCCCCCCC	chr1	16056834	TC	TCCCCCCCCCCCCCCCCCC	16495171	VQSRTrancheINDEL97.00to99.00	0	none	2.2000000000000003e-5	0	116	2.2000000000000003e-5
chr1-016056834-TC-TCCCCCCCCCCCCCCCCCCC	chr1	16056834	TC	TCCCCCCCCCCCCCCCCCCC	16495171	VQSRTrancheINDEL97.00to99.00	0	none	0	0	116	1e-6
chr1-016056834-TC-TCCCCCCCCCCCCCCCCCCCCCCCCCCCCCCCCCCCC	chr1	16056834	TC	TCCCCCCCCCCCCCCCCCCCCCCCCCCCCCCCCCCCC	16495171	VQSRTrancheINDEL97.00to99.00	0	none	0	0	116	1e-6
chr1-016056841-G-*	chr1	16056841	G	*	20521390	VQSRTrancheINDEL96.00to97.00	0	none	0.00149699999999999	0	134	0.00149699999999999
chr1-016056841-G-C	chr1	16056841	G	C	20521390	VQSRTrancheINDEL96.00to97.00	0.82629	amr	0.7261050000000004	106	134	0.82629
chr1-016056841-G-GC	chr1	16056841	G	GC	20521390	VQSRTrancheINDEL96.00to97.00	0.0010716	sas	3.6999999999999985e-5	0	134	0.0010716
chr1-016056853-C-CCCCT	chr1	16056853	C	CCCCT	8088729	VQSRTrancheINDEL97.00to99.00	0	none	0	0	116	1e-6
chr1-016056853-C-CCT	chr1	16056853	C	CCT	8088729	VQSRTrancheINDEL97.00to99.00	0	none	9e-6	0	116	9e-6
chr1-016056853-C-T	chr1	16056853	C	T	8088729	VQSRTrancheINDEL97.00to99.00	0.42463	amr	0.29304899999999956	33	116	0.42463
chr1-016056907-C-A	chr1	16056907	C	A	514707	ExcessHet	0	none	0	0	92	1e-6
chr1-016056907-C-T	chr1	16056907	C	T	514707	ExcessHet	0.026561	eas	0.09672900000000002	15	92	0.09672900000000002
chr1-016056953-A-C	chr1	16056953	A	C	39844613	ExcessHet	0.94905	nfe	0.8105380000000001	90	110	0.94905
chr1-016057020-C-T	chr1	16057020	C	T	8770087	ExcessHet	0.40776	amr	0.2864149999999999	33	134	0.40776
chr1-016057052-T-C	chr1	16057052	T	C	1246057	ExcessHet	0.092373	sas	0.17676000000000003	1	122	0.17676000000000003
chr1-016057079-A-C	chr1	16057079	A	C	1751144	ExcessHet	0	none	0	0	118	1e-6
chr1-016057079-A-T	chr1	16057079	A	T	1751144	ExcessHet	0.20634	sas	0.20456900000000003	1	118	0.20634
chr1-016057086-G-T	chr1	16057086	G	T	21141563	ExcessHet	0.70603	eas	0.5876220000000004	93	122	0.70603
chr1-016057097-G-A	chr1	16057097	G	A	179913	VQSRTrancheSNP99.70to99.80	0.011705	nfe	0.00825999999999999	2	128	0.011705
chr1-016057110-A-G	chr1	16057110	A	G	20860706	ExcessHet	0.65706	eas	0.5781620000000003	84	114	0.65706
chr1-016057173-T-G	chr1	16057173	T	G	33626349	PASS	0.99697	nfe	0.9902430000000004	126	126	0.99697
chr1-016057187-G-C	chr1	16057187	G	C	4781731	ExcessHet	0.39834	eas	0.2939789999999996	33	104	0.39834
chr1-016057247-C-G	chr1	16057247	C	G	21367944	ExcessHet	0.68083	amr	0.6307530000000005	73	114	0.68083
chr1-016057313-G-C	chr1	16057313	G	C	3650471	ExcessHet	0.29531	amr	0.23608	11	46	0.29531
chr1-016057359-A-C	chr1	16057359	A	C	412527	VQSRTrancheSNP99.80to99.90	0	none	9e-6	0	6	9e-6
chr1-016057359-A-G	chr1	16057359	A	G	412527	VQSRTrancheSNP99.80to99.90	0.093667	mid	0.03080500000000001	0	6	0.093667
chr1-016057419-C-G	chr1	16057419	C	G	3246096	ExcessHet	0.0031138	eas	2.2000000000000003e-5	0	2	0.0031138
chr1-016057419-C-T	chr1	16057419	C	T	3246096	ExcessHet	0.47202	eas	0.26263299999999945	0	2	0.47202
chr1-016057441-T-G	chr1	16057441	T	G	38	PASS	0	none	0	0	2	1e-6
chr1-016057858-T-C	chr1	16057858	T	C	916245	PASS	0.75724	eas	0.31930599999999937	0	0	0.75724
chr1-016057858-T-G	chr1	16057858	T	G	916245	PASS	0	none	0	0	0	1e-6
chr1-016057928-C-T	chr1	16057928	C	T	856	PASS	8.957e-4	amr	4.480000000000004e-4	0	0	8.957e-4
chr1-016057947-G-A	chr1	16057947	G	A	5415	PASS	0.027798	afr	0.00193399999999999	0	0	0.027798
chr1-016058004-C-A	chr1	16058004	C	A	583691	PASS	0.45565	nfe	0.22534	2	6	0.45565
chr1-016058009-AC-A	chr1	16058009	AC	A	58	PASS	0	none	0	0	6	1e-6
chr1-016058009-AC-CC	chr1	16058009	AC	CC	58	PASS	0	none	9e-6	0	6	9e-6
chr1-016058021-T-G	chr1	16058021	T	G	502	VQSRTrancheSNP99.80to99.90	0	none	3.150000000000005e-4	0	10	3.150000000000005e-4
chr1-016058063-C-T	chr1	16058063	C	T	539719	PASS	0.44703	eas	0.13541100000000003	7	18	0.44703
chr1-016058071-A-C	chr1	16058071	A	C	183	VQSRTrancheSNP99.90to99.95	0	none	5.2999999999999994e-5	0	26	5.2999999999999994e-5
chr1-016058083-G-A	chr1	16058083	G	A	491959	ExcessHet	0.44748	eas	0.126839	11	28	0.44748
chr1-016058161-G-T	chr1	16058161	G	T	2586259	PASS	0.96492	nfe	0.7191380000000002	86	88	0.96492
chr1-016058195-A-C	chr1	16058195	A	C	537	VQSRTrancheSNP99.80to99.90	2.3372e-4	nfe	0.00108399999999999	0	120	0.00108399999999999
chr1-016058245-C-T	chr1	16058245	C	T	51557	VQSRTrancheSNP99.90to99.95	0.027044	nfe	0.02176400000000001	10	132	0.027044
chr1-016058284-T-C	chr1	16058284	T	C	564	VQSRTrancheSNP99.80to99.90	2.0287e-4	nfe	9e-6	1	134	2.0287e-4
chr1-016058284-T-G	chr1	16058284	T	G	564	VQSRTrancheSNP99.80to99.90	1.146e-5	nfe	5.2999999999999994e-5	0	134	5.2999999999999994e-5
chr1-016058288-C-T	chr1	16058288	C	T	19826	VQSRTrancheSNP99.70to99.80	0.0059861	nfe	0.002065	1	134	0.0059861
chr1-016058289-A-C	chr1	16058289	A	C	9412845	VQSRTrancheSNP99.80to99.90	9.1e-7	nfe	0	0	130	1e-6
chr1-016058289-A-G	chr1	16058289	A	G	9412845	VQSRTrancheSNP99.80to99.90	0.82329	eas	0.6645930000000003	103	130	0.82329
chr1-016058306-C-T	chr1	16058306	C	T	8504993	ExcessHet	0.82443	eas	0.4787459999999994	78	132	0.82443
chr1-016058348-G-C	chr1	16058348	G	C	2088681	ExcessHet	0.24581	afr	0.15607	21	132	0.24581
chr1-016058373-GCCTGGGCTGCCCA-ACCTGGGCTGCCCA	chr1	16058373	GCCTGGGCTGCCCA	ACCTGGGCTGCCCA	6031944	ExcessHet	0	none	0.3322749999999997	50	134	0.3322749999999997
chr1-016058373-GCCTGGGCTGCCCA-G	chr1	16058373	GCCTGGGCTGCCCA	G	6031944	ExcessHet	8.1e-7	nfe	0	0	134	1e-6
chr1-016058373-GCCTGGGCTGCCCA-TCCTGGGCTGCCCA	chr1	16058373	GCCTGGGCTGCCCA	TCCTGGGCTGCCCA	6031944	ExcessHet	0	none	0	0	134	1e-6
chr1-016058491-G-T	chr1	16058491	G	T	15272459	ExcessHet	0.45363	eas	0.3476749999999995	50	134	0.45363
chr1-016058503-G-C	chr1	16058503	G	C	15828127	ExcessHet	0.45407	eas	0.34802699999999953	50	134	0.45407
chr1-016058504-G-A	chr1	16058504	G	A	15763152	ExcessHet	0.45406	eas	0.34629699999999947	50	134	0.45406
chr1-016058504-G-C	chr1	16058504	G	C	15763152	ExcessHet	0.028317	afr	0.00147299999999999	0	134	0.028317
chr1-016058512-C-T	chr1	16058512	C	T	845950	ExcessHet	0.10835	amr	0.08459900000000002	16	132	0.10835
chr1-016058547-G-A	chr1	16058547	G	A	11174293	ExcessHet	0.45463	eas	0.3548359999999997	50	134	0.45463
chr1-016058636-C-A	chr1	16058636	C	A	8314473	ExcessHet	0.34004	afr	0.195897	22	134	0.34004
chr1-016058680-G-A	chr1	16058680	G	A	36455012	ExcessHet	0.69642	eas	0.60781	87	132	0.69642
chr1-016058683-G-A	chr1	16058683	G	A	1633018	ExcessHet	0.17486	eas	0.08042000000000002	13	134	0.17486
chr1-016058689-G-A	chr1	16058689	G	A	10047020	ExcessHet	0.4288	eas	0.302401	47	134	0.4288
chr1-016058750-G-A	chr1	16058750	G	A	250470	VQSRTrancheSNP99.70to99.80	0.025818	mid	0.00846899999999998	1	132	0.025818
chr1-016058753-C-T	chr1	16058753	C	T	11524709	ExcessHet	0.48748	eas	0.3778199999999996	50	130	0.48748
chr1-016058755-A-G	chr1	16058755	A	G	17850271	VQSRTrancheSNP99.90to99.95	0.70606	sas	0.6223320000000002	87	128	0.70606
chr1-016058755-A-T	chr1	16058755	A	T	17850271	VQSRTrancheSNP99.90to99.95	1.049e-5	afr	2.2000000000000003e-5	0	128	2.2000000000000003e-5
chr1-016058769-G-A	chr1	16058769	G	A	2341244	VQSRTrancheINDEL99.90to99.95	0.043456	afr	0.00937899999999999	0	128	0.043456
chr1-016058769-G-GCCCT	chr1	16058769	G	GCCCT	2341244	VQSRTrancheINDEL99.90to99.95	0.10375	eas	0.176708	35	128	0.176708
chr1-016058769-G-T	chr1	16058769	G	T	2341244	VQSRTrancheINDEL99.90to99.95	0.017033	nfe	0.00875399999999999	3	128	0.017033
chr1-016058773-T-A	chr1	16058773	T	A	18363	VQSRTrancheINDEL99.50to99.90	2.827e-5	nfe	3.6999999999999985e-5	0	128	3.6999999999999985e-5
chr1-016058773-T-TCC	chr1	16058773	T	TCC	18363	VQSRTrancheINDEL99.50to99.90	0.0019886	eas	0.003321	3	128	0.003321
chr1-016058775-T-C	chr1	16058775	T	C	27258	VQSRTrancheINDEL99.50to99.90	5.7619e-4	amr	0.01227899999999998	1	126	0.01227899999999998
chr1-016058775-T-G	chr1	16058775	T	G	27258	VQSRTrancheINDEL99.50to99.90	0	none	9e-6	0	126	9e-6
chr1-016058775-T-TCA	chr1	16058775	T	TCA	27258	VQSRTrancheINDEL99.50to99.90	0	none	0	0	126	1e-6
chr1-016058775-T-TCG	chr1	16058775	T	TCG	27258	VQSRTrancheINDEL99.50to99.90	0	none	9e-6	0	126	9e-6
chr1-016058828-A-G	chr1	16058828	A	G	20434596	PASS	0.82228	eas	0.7145690000000001	111	134	0.82228
chr1-016058835-G-T	chr1	16058835	G	T	20786168	PASS	0.82404	eas	0.7130250000000001	111	134	0.82404
chr1-016058869-A-ACT	chr1	16058869	A	ACT	3792.97	VQSRTrancheINDEL99.50to99.90	7.821e-5	nfe	0.00161999999999999	1	134	0.00161999999999999
chr1-016059379-T-C	chr1	16059379	T	C	1130546	ExcessHet	0.35056	eas	0.173218	19	102	0.35056
chr1-016059379-T-G	chr1	16059379	T	G	1130546	ExcessHet	1.07e-6	nfe	0	0	102	1.07e-6
chr1-016059420-C-A	chr1	16059420	C	A	29361	VQSRTrancheSNP99.90to99.95	0.023135	mid	0.00917199999999998	1	132	0.023135
chr1-016059474-C-G	chr1	16059474	C	G	335915	PASS	0.021442	nfe	0.016433	9	134	0.021442
chr1-016059483-C-T	chr1	16059483	C	T	59299	PASS	0.0034442	nfe	0.00194099999999999	2	134	0.0034442
chr1-016059485-G-A	chr1	16059485	G	A	23550390	PASS	0.83654	amr	0.7336870000000006	105	134	0.83654
chr1-016059513-T-C	chr1	16059513	T	C	24504722	PASS	0.84911	amr	0.737939	105	134	0.84911
chr1-016059527-C-T	chr1	16059527	C	T	503	VQSRTrancheSNP99.80to99.90	1.916e-5	nfe	0	1	134	1.916e-5
chr1-016059548-C-G	chr1	16059548	C	G	662995	VQSRTrancheSNP99.80to99.90	0.047335	sas	0.01540699999999999	1	134	0.047335
chr1-016059570-T-A	chr1	16059570	T	A	642457	ExcessHet	0.16313	eas	0.06646100000000002	13	134	0.16313
chr1-016059629-CAG-C	chr1	16059629	CAG	C	1297.97	VQSRTrancheINDEL99.50to99.90	2.1071e-4	afr	0	1	134	2.1071e-4
chr1-016059630-AG-*	chr1	16059630	AG	*	119.97	VQSRTrancheINDEL99.50to99.90	0	none	0	1	134	1e-6
chr1-016059630-AG-A	chr1	16059630	AG	A	119.97	VQSRTrancheINDEL99.50to99.90	7.4e-7	nfe	0	0	134	1e-6
chr1-016059630-AG-AGG	chr1	16059630	AG	AGG	119.97	VQSRTrancheINDEL99.50to99.90	0	none	0	0	134	1e-6
chr1-016059715-A-C	chr1	16059715	A	C	515253	VQSRTrancheSNP99.80to99.90	0.091497	mid	0.02153800000000001	4	18	0.091497
chr1-016059715-A-G	chr1	16059715	A	G	515253	VQSRTrancheSNP99.80to99.90	0.068723	afr	0.005297	0	18	0.068723
chr1-016059752-T-*	chr1	16059752	T	*	20511399	PASS	0	none	0	0	134	1e-6
chr1-016059752-T-C	chr1	16059752	T	C	20511399	PASS	0.97876	nfe	0.9456640000000004	132	134	0.97876
chr1-016059805-T-C	chr1	16059805	T	C	18628	PASS	0.0014104	nfe	0.005725	3	132	0.005725
chr1-016059810-G-C	chr1	16059810	G	C	19837811	ExcessHet	1.599e-5	nfe	2.2000000000000003e-5	0	122	2.2000000000000003e-5
chr1-016059810-G-GA	chr1	16059810	G	GA	19837811	ExcessHet	0	none	0	0	122	1e-6
chr1-016059810-G-GC	chr1	16059810	G	GC	19837811	ExcessHet	0.73139	eas	0.6694290000000005	90	122	0.73139
chr1-016059810-G-GCC	chr1	16059810	G	GCC	19837811	ExcessHet	0	none	3.6999999999999985e-5	0	122	3.6999999999999985e-5
chr1-016059810-G-GT	chr1	16059810	G	GT	19837811	ExcessHet	0.0012603	nfe	0.003472	1	122	0.003472
chr1-016059921-G-A	chr1	16059921	G	A	38123201	PASS	0.84237	amr	0.7319950000000006	105	132	0.84237
chr1-016059921-G-C	chr1	16059921	G	C	38123201	PASS	0	none	2.2000000000000003e-5	0	132	2.2000000000000003e-5
chr1-016059952-G-C	chr1	16059952	G	C	43354003	PASS	0.98383	nfe	0.9597820000000004	132	134	0.98383
chr1-016060000-C-G	chr1	16060000	C	G	10786415	VQSRTrancheSNP99.80to99.90	4.174e-5	nfe	3.6999999999999985e-5	0	134	4.174e-5
chr1-016060000-C-T	chr1	16060000	C	T	10786415	VQSRTrancheSNP99.80to99.90	0.81054	eas	0.40643399999999946	71	134	0.81054
chr1-016060161-GCACCATGATCTCCATCAGTGC-G	chr1	16060161	GCACCATGATCTCCATCAGTGC	G	2761814.97	VQSRTrancheINDEL99.50to99.90	0.68067	eas	0.35188499999999967	44	108	0.68067
chr1-016060163-A-*	chr1	16060163	A	*	357	VQSRTrancheSNP99.80to99.90	0	none	0.3518469999999997	44	104	0.3518469999999997
chr1-016060163-A-C	chr1	16060163	A	C	357	VQSRTrancheSNP99.80to99.90	8.592e-5	nfe	1.47e-4	0	104	1.47e-4
chr1-016060166-ATGATCTC-*	chr1	16060166	ATGATCTC	*	136.97	VQSRTrancheINDEL99.50to99.90	0	none	0.3518469999999997	44	104	0.3518469999999997
chr1-016060166-ATGATCTC-A	chr1	16060166	ATGATCTC	A	136.97	VQSRTrancheINDEL99.50to99.90	3.217e-5	nfe	5.2999999999999994e-5	0	104	5.2999999999999994e-5
chr1-016060181-GC-*	chr1	16060181	GC	*	4221661	VQSRTrancheINDEL99.50to99.90	0	none	0.3516689999999997	44	108	0.3516689999999997
chr1-016060181-GC-AC	chr1	16060181	GC	AC	4221661	VQSRTrancheINDEL99.50to99.90	0	none	9e-6	0	108	9e-6
chr1-016060181-GC-G	chr1	16060181	GC	G	4221661	VQSRTrancheINDEL99.50to99.90	0.58588	amr	0.2981389999999998	34	108	0.58588
chr1-016060201-G-A	chr1	16060201	G	A	218873	VQSRTrancheSNP99.80to99.90	0.025255	sas	0.01657	3	88	0.025255
chr1-016061979-G-A	chr1	16061979	G	A	3534420	PASS	0.41774	amr	0.28413199999999983	32	132	0.41774
chr1-016061979-G-C	chr1	16061979	G	C	3534420	PASS	1.53e-6	nfe	9e-6	0	132	9e-6
chr1-016061990-T-C	chr1	16061990	T	C	6456199	ExcessHet	0.83195	eas	0.4594079999999993	77	132	0.83195
chr1-016061990-T-G	chr1	16061990	T	G	6456199	ExcessHet	0	none	0	0	132	1e-6
chr1-016062039-C-T	chr1	16062039	C	T	5605330	VQSRTrancheSNP99.80to99.90	0.39323	amr	0.28468699999999986	33	134	0.39323
chr1-016062061-C-T	chr1	16062061	C	T	25989764	PASS	0.82627	eas	0.6890070000000003	102	134	0.82627
chr1-016062070-C-G	chr1	16062070	C	G	15545248	PASS	0.82478	eas	0.4041629999999994	71	134	0.82478
chr1-016062085-C-A	chr1	16062085	C	A	11533216	ExcessHet	0.1036	nfe	0.07310300000000002	15	134	0.1036
chr1-016062085-C-T	chr1	16062085	C	T	11533216	ExcessHet	0.41148	amr	0.2861719999999999	32	134	0.41148
chr1-016062107-G-A	chr1	16062107	G	A	154244	VQSRTrancheSNP99.90to99.95	0.014418	afr	0.01372399999999999	3	132	0.014418
chr1-016062147-G-A	chr1	16062147	G	A	161020	VQSRTrancheSNP99.80to99.90	0.014395	afr	0.01249199999999999	3	134	0.014395
chr1-016062151-T-C	chr1	16062151	T	C	31765858	ExcessHet	0.88995	amr	0.8488030000000002	117	134	0.88995
chr1-016062168-A-G	chr1	16062168	A	G	116486	PASS	0.042615	afr	0.004467	1	134	0.042615
chr1-016062214-G-C	chr1	16062214	G	C	16018953	ExcessHet	0.09202	nfe	0.01105199999999999	1	134	0.09202
chr1-016062214-G-T	chr1	16062214	G	T	16018953	ExcessHet	0.75263	eas	0.5825370000000004	87	134	0.75263
chr1-016062242-G-A	chr1	16062242	G	A	6533359	VQSRTrancheSNP99.80to99.90	0.4196	amr	0.3034269999999993	33	134	0.4196
chr1-016062261-CACCCAT-*	chr1	16062261	CACCCAT	*	6229186.97	ExcessHet	0	none	0	0	134	1e-6
chr1-016062261-CACCCAT-C	chr1	16062261	CACCCAT	C	6229186.97	ExcessHet	0.29786	afr	0.200507	25	134	0.29786
chr1-016062263-C-*	chr1	16062263	C	*	1250	VQSRTrancheSNP99.70to99.80	0	none	0.200507	25	134	0.200507
chr1-016062263-C-T	chr1	16062263	C	T	1250	VQSRTrancheSNP99.70to99.80	5.82e-6	sas	9e-6	0	134	9e-6
chr1-016062266-A-*	chr1	16062266	A	*	303	PASS	0	none	0.200507	25	134	0.200507
chr1-016062266-A-T	chr1	16062266	A	T	303	PASS	0	none	0	0	134	1e-6
chr1-016062267-TCCCC-*	chr1	16062267	TCCCC	*	324	VQSRTrancheINDEL99.50to99.90	0	none	0.200507	25	134	0.200507
chr1-016062267-TCCCC-GCCCC	chr1	16062267	TCCCC	GCCCC	324	VQSRTrancheINDEL99.50to99.90	0	none	0	0	134	1e-6
chr1-016062267-TCCCC-T	chr1	16062267	TCCCC	T	324	VQSRTrancheINDEL99.50to99.90	0	none	0	0	134	1e-6
chr1-016062271-C-*	chr1	16062271	C	*	21146764	ExcessHet	0	none	0	0	132	1e-6
chr1-016062271-C-T	chr1	16062271	C	T	21146764	ExcessHet	0.84606	amr	0.8210460000000006	115	132	0.84606
chr1-016062288-G-A	chr1	16062288	G	A	44057	VQSRTrancheSNP99.90to99.95	0.018648	afr	0.015823	0	124	0.018648
chr1-016062307-A-AGGGAC	chr1	16062307	A	AGGGAC	3965	VQSRTrancheINDEL97.00to99.00	4.369e-5	nfe	0.00122899999999999	0	132	0.00122899999999999
chr1-016062307-A-C	chr1	16062307	A	C	3965	VQSRTrancheINDEL97.00to99.00	0	none	0	0	132	1e-6
chr1-016062357-AC-A	chr1	16062357	AC	A	3970853	VQSRTrancheINDEL99.50to99.90	0.37641	amr	0.2711049999999998	31	130	0.37641
chr1-016062357-AC-CC	chr1	16062357	AC	CC	3970853	VQSRTrancheINDEL99.50to99.90	0	none	5.2999999999999994e-5	0	130	5.2999999999999994e-5
chr1-016062379-GGCCC-*	chr1	16062379	GGCCC	*	3635	VQSRTrancheINDEL99.50to99.90	0	none	5.2999999999999994e-5	0	130	5.2999999999999994e-5
chr1-016062379-GGCCC-G	chr1	16062379	GGCCC	G	3635	VQSRTrancheINDEL99.50to99.90	0	none	0	0	130	1e-6
chr1-016062379-GGCCC-GATTCTGCCC	chr1	16062379	GGCCC	GATTCTGCCC	3635	VQSRTrancheINDEL99.50to99.90	0	none	4.05e-4	2	130	4.05e-4
chr1-016062379-GGCCC-GATTCTGGTCTTAGCCC	chr1	16062379	GGCCC	GATTCTGGTCTTAGCCC	3635	VQSRTrancheINDEL99.50to99.90	0	none	2.2000000000000003e-5	0	130	2.2000000000000003e-5
chr1-016062379-GGCCC-GC	chr1	16062379	GGCCC	GC	3635	VQSRTrancheINDEL99.50to99.90	0	none	9e-6	0	130	9e-6
chr1-016062379-GGCCC-GCC	chr1	16062379	GGCCC	GCC	3635	VQSRTrancheINDEL99.50to99.90	0	none	8.9e-5	0	130	8.9e-5
chr1-016062379-GGCCC-GCCCCGCCC	chr1	16062379	GGCCC	GCCCCGCCC	3635	VQSRTrancheINDEL99.50to99.90	0	none	3.6999999999999985e-5	0	130	3.6999999999999985e-5
chr1-016062379-GGCCC-GCCGCCC	chr1	16062379	GGCCC	GCCGCCC	3635	VQSRTrancheINDEL99.50to99.90	0	none	0	0	130	1e-6
chr1-016062379-GGCCC-GCGCCC	chr1	16062379	GGCCC	GCGCCC	3635	VQSRTrancheINDEL99.50to99.90	0	none	0	0	130	1e-6
chr1-016062379-GGCCC-TGCCC	chr1	16062379	GGCCC	TGCCC	3635	VQSRTrancheINDEL99.50to99.90	0	none	0	0	130	1e-6
chr1-016062380-GCCCCC-*	chr1	16062380	GCCCCC	*	9159510	VQSRTrancheINDEL97.00to99.00	0	none	5.2999999999999994e-5	0	130	5.2999999999999994e-5
chr1-016062380-GCCCCC-CCCCCC	chr1	16062380	GCCCCC	CCCCCC	9159510	VQSRTrancheINDEL97.00to99.00	0	none	1.27e-4	0	130	1.27e-4
chr1-016062380-GCCCCC-G	chr1	16062380	GCCCCC	G	9159510	VQSRTrancheINDEL97.00to99.00	1.2751e-4	nfe	3.6999999999999985e-5	0	130	1.2751e-4
chr1-016062380-GCCCCC-GC	chr1	16062380	GCCCCC	GC	9159510	VQSRTrancheINDEL97.00to99.00	0	none	0.01091999999999999	1	130	0.01091999999999999
chr1-016062380-GCCCCC-GCC	chr1	16062380	GCCCCC	GCC	9159510	VQSRTrancheINDEL97.00to99.00	0	none	0.238859	42	130	0.238859
chr1-016062380-GCCCCC-GCCC	chr1	16062380	GCCCCC	GCCC	9159510	VQSRTrancheINDEL97.00to99.00	0	none	0.396172	60	130	0.396172
chr1-016062380-GCCCCC-GCCCC	chr1	16062380	GCCCCC	GCCCC	9159510	VQSRTrancheINDEL97.00to99.00	0	none	0.0795	12	130	0.0795
chr1-016062380-GCCCCC-GCCCCCC	chr1	16062380	GCCCCC	GCCCCCC	9159510	VQSRTrancheINDEL97.00to99.00	0	none	0.024568	7	130	0.024568
chr1-016062380-GCCCCC-GCCCCCCC	chr1	16062380	GCCCCC	GCCCCCCC	9159510	VQSRTrancheINDEL97.00to99.00	0	none	0.00852099999999998	0	130	0.00852099999999998
chr1-016062380-GCCCCC-GCCCCCCCC	chr1	16062380	GCCCCC	GCCCCCCCC	9159510	VQSRTrancheINDEL97.00to99.00	0	none	0.00137499999999999	0	130	0.00137499999999999
chr1-016062380-GCCCCC-GCCCCCCCCC	chr1	16062380	GCCCCC	GCCCCCCCCC	9159510	VQSRTrancheINDEL97.00to99.00	0	none	0.006369	0	130	0.006369
chr1-016062380-GCCCCC-GCCCCCCCCCC	chr1	16062380	GCCCCC	GCCCCCCCCCC	9159510	VQSRTrancheINDEL97.00to99.00	0	none	0.002565	1	130	0.002565
chr1-016062380-GCCCCC-GCCCCCCCCCCC	chr1	16062380	GCCCCC	GCCCCCCCCCCC	9159510	VQSRTrancheINDEL97.00to99.00	0	none	0.00130199999999999	0	130	0.00130199999999999
chr1-016062380-GCCCCC-GCCCCCCCCCCCC	chr1	16062380	GCCCCC	GCCCCCCCCCCCC	9159510	VQSRTrancheINDEL97.00to99.00	0	none	3.160000000000005e-4	0	130	3.160000000000005e-4
chr1-016062380-GCCCCC-GCCCCCCCCCCCCC	chr1	16062380	GCCCCC	GCCCCCCCCCCCCC	9159510	VQSRTrancheINDEL97.00to99.00	0	none	3.6999999999999985e-5	0	130	3.6999999999999985e-5
chr1-016062380-GCCCCC-GCCCCCCCCCCCCCC	chr1	16062380	GCCCCC	GCCCCCCCCCCCCCC	9159510	VQSRTrancheINDEL97.00to99.00	0	none	1.27e-4	0	130	1.27e-4
chr1-016062380-GCCCCC-GCCCCCCCCCCCCCCC	chr1	16062380	GCCCCC	GCCCCCCCCCCCCCCC	9159510	VQSRTrancheINDEL97.00to99.00	0	none	8.9e-5	0	130	8.9e-5
chr1-016062380-GCCCCC-GCCCCCCCCCCCCCCCC	chr1	16062380	GCCCCC	GCCCCCCCCCCCCCCCC	9159510	VQSRTrancheINDEL97.00to99.00	0	none	2.2000000000000003e-5	0	130	2.2000000000000003e-5
chr1-016062380-GCCCCC-GCCCCCCCCCCCCCCCCC	chr1	16062380	GCCCCC	GCCCCCCCCCCCCCCCCC	9159510	VQSRTrancheINDEL97.00to99.00	0	none	2.2000000000000003e-5	0	130	2.2000000000000003e-5
chr1-016062380-GCCCCC-GCCCCCCCCCCCCCCCCCC	chr1	16062380	GCCCCC	GCCCCCCCCCCCCCCCCCC	9159510	VQSRTrancheINDEL97.00to99.00	0	none	2.2000000000000003e-5	0	130	2.2000000000000003e-5
chr1-016062380-GCCCCC-GCCCCCCCCCCCCCCCCCCC	chr1	16062380	GCCCCC	GCCCCCCCCCCCCCCCCCCC	9159510	VQSRTrancheINDEL97.00to99.00	0	none	3.6999999999999985e-5	0	130	3.6999999999999985e-5
chr1-016062380-GCCCCC-GCCCCCCCCCCCCCCCCCCCCC	chr1	16062380	GCCCCC	GCCCCCCCCCCCCCCCCCCCCC	9159510	VQSRTrancheINDEL97.00to99.00	0	none	0	0	130	1e-6
chr1-016062380-GCCCCC-GCTCCCCCC	chr1	16062380	GCCCCC	GCTCCCCCC	9159510	VQSRTrancheINDEL97.00to99.00	0	none	0	0	130	1e-6
chr1-016062380-GCCCCC-TCCCCC	chr1	16062380	GCCCCC	TCCCCC	9159510	VQSRTrancheINDEL97.00to99.00	0	none	0	0	130	1e-6
chr1-016062381-C-*	chr1	16062381	C	*	1949	VQSRTrancheINDEL99.50to99.90	0	none	0.6202760000000002	88	104	0.6202760000000002
chr1-016062381-C-CG	chr1	16062381	C	CG	1949	VQSRTrancheINDEL99.50to99.90	9.8952e-4	nfe	0	0	104	9.8952e-4
chr1-016062381-C-G	chr1	16062381	C	G	1949	VQSRTrancheINDEL99.50to99.90	0.00555	nfe	4.720000000000004e-4	0	104	0.00555
chr1-016062382-C-*	chr1	16062382	C	*	3713	VQSRTrancheSNP99.80to99.90	0	none	0.5952580000000005	87	106	0.5952580000000005
chr1-016062382-C-A	chr1	16062382	C	A	3713	VQSRTrancheSNP99.80to99.90	7.0662e-4	nfe	8.450000000000003e-4	0	106	8.450000000000003e-4
chr1-016062382-C-G	chr1	16062382	C	G	3713	VQSRTrancheSNP99.80to99.90	0.004601	nfe	0	0	106	0.004601
chr1-016062382-C-T	chr1	16062382	C	T	3713	VQSRTrancheSNP99.80to99.90	1.6124e-4	nfe	0	0	106	1.6124e-4
chr1-016062383-C-*	chr1	16062383	C	*	2904	VQSRTrancheINDEL99.50to99.90	0	none	0.3940559999999993	70	84	0.3940559999999993
chr1-016062383-C-A	chr1	16062383	C	A	2904	VQSRTrancheINDEL99.50to99.90	5.8242e-4	nfe	4.490000000000005e-4	0	84	5.8242e-4
chr1-016062383-C-CG	chr1	16062383	C	CG	2904	VQSRTrancheINDEL99.50to99.90	0	none	0	0	84	1e-6
chr1-016062383-C-CT	chr1	16062383	C	CT	2904	VQSRTrancheINDEL99.50to99.90	0	none	3.6999999999999985e-5	0	84	3.6999999999999985e-5
chr1-016062383-C-T	chr1	16062383	C	T	2904	VQSRTrancheINDEL99.50to99.90	6.698e-4	nfe	3.6999999999999985e-5	0	84	6.698e-4
chr1-016062384-C-*	chr1	16062384	C	*	202201	PASS	0	none	0.01801100000000001	2	74	0.01801100000000001
chr1-016062384-C-A	chr1	16062384	C	A	202201	PASS	0.047573	nfe	0.01482999999999999	5	74	0.047573
chr1-016062384-C-G	chr1	16062384	C	G	202201	PASS	4.7489e-4	sas	0	0	74	4.7489e-4
chr1-016062384-C-T	chr1	16062384	C	T	202201	PASS	0.0079301	eas	2.5100000000000014e-4	0	74	0.0079301
chr1-016062385-C-*	chr1	16062385	C	*	14961	VQSRTrancheINDEL95.00to96.00	0	none	1.0799999999999996e-4	0	126	1.0799999999999996e-4
chr1-016062385-C-A	chr1	16062385	C	A	14961	VQSRTrancheINDEL95.00to96.00	0.002873	nfe	0.005364	2	126	0.005364
chr1-016062385-C-CCCG	chr1	16062385	C	CCCG	14961	VQSRTrancheINDEL95.00to96.00	5.937e-5	nfe	5.2999999999999994e-5	0	126	5.937e-5
chr1-016062385-C-T	chr1	16062385	C	T	14961	VQSRTrancheINDEL95.00to96.00	1.6365e-4	eas	5.2999999999999994e-5	0	126	1.6365e-4
chr1-016062390-C-A	chr1	16062390	C	A	33677	PASS	3.5343e-4	afr	3.6999999999999985e-5	0	132	3.5343e-4
chr1-016062390-C-CA	chr1	16062390	C	CA	33677	PASS	6.374e-5	amr	0	0	132	6.374e-5
chr1-016062390-C-CCG	chr1	16062390	C	CCG	33677	PASS	7.056e-5	nfe	0	1	132	7.056e-5
chr1-016062390-C-G	chr1	16062390	C	G	33677	PASS	0.0029936	afr	4.270000000000005e-4	0	132	0.0029936
chr1-016062390-C-T	chr1	16062390	C	T	33677	PASS	0.019332	eas	2.9400000000000004e-4	0	132	0.019332
chr1-016062395-G-*	chr1	16062395	G	*	377809	ExcessHet	0	none	0.004437	0	100	0.004437
chr1-016062395-G-A	chr1	16062395	G	A	377809	ExcessHet	4.3678e-4	sas	5.2999999999999994e-5	1	100	4.3678e-4
chr1-016062395-G-C	chr1	16062395	G	C	377809	ExcessHet	0.14167	sas	0.08795500000000002	1	100	0.14167
chr1-016062395-G-GCCC	chr1	16062395	G	GCCC	377809	ExcessHet	0	none	0	0	100	1e-6
chr1-016062406-A-C	chr1	16062406	A	C	1742	PASS	2.4742e-4	nfe	4.490000000000005e-4	1	80	4.490000000000005e-4
chr1-016062409-A-T	chr1	16062409	A	T	6460016	PASS	0.46637	mid	0.2705379999999999	31	86	0.46637
chr1-016062414-T-A	chr1	16062414	T	A	6523690	PASS	5.1e-7	nfe	0	0	108	1e-6
chr1-016062414-T-C	chr1	16062414	T	C	6523690	PASS	0.42041	mid	0.2684879999999997	31	108	0.42041
chr1-016062531-T-C	chr1	16062531	T	C	8047996	VQSRTrancheSNP99.80to99.90	0.41268	amr	0.3105299999999996	35	134	0.41268
chr1-016062532-G-A	chr1	16062532	G	A	100295	VQSRTrancheSNP99.80to99.90	0.0043285	nfe	0.00269	1	134	0.0043285
chr1-016062532-G-C	chr1	16062532	G	C	100295	VQSRTrancheSNP99.80to99.90	2.2973e-4	nfe	7.099999999999998e-5	0	134	2.2973e-4
chr1-016062584-A-G	chr1	16062584	A	G	260628	ExcessHet	0.024623	afr	0.05100900000000001	14	118	0.05100900000000001
chr1-016062616-G-A	chr1	16062616	G	A	200040	ExcessHet	0.010664	afr	0.036536	7	120	0.036536
chr1-016062623-G-A	chr1	16062623	G	A	4605286	PASS	0.35109	afr	0.215903	27	134	0.35109
chr1-016062623-G-T	chr1	16062623	G	T	4605286	PASS	0	none	0	0	134	1e-6
chr1-016062630-CCTT-C	chr1	16062630	CCTT	C	166010.97	ExcessHet	0.0095611	afr	0.02754000000000001	4	134	0.02754000000000001
chr1-016062640-G-C	chr1	16062640	G	C	722951	PASS	0.031829	nfe	0.02915900000000002	6	134	0.031829
chr1-016062654-T-A	chr1	16062654	T	A	391053	VQSRTrancheSNP99.70to99.80	0	none	0	0	110	1e-6
chr1-016062654-T-C	chr1	16062654	T	C	391053	VQSRTrancheSNP99.70to99.80	0.095146	afr	0.03780300000000001	7	110	0.095146
chr1-016063512-G-C	chr1	16063512	G	C	976197	PASS	0.059691	afr	0.03633700000000001	5	134	0.059691
chr1-016063788-G-A	chr1	16063788	G	A	28250	PASS	0.017505	afr	0.002389	1	132	0.017505
chr1-016073358-C-A	chr1	16073358	C	A	734	PASS	0	none	5.2999999999999994e-5	0	34	5.2999999999999994e-5
chr1-016073358-C-T	chr1	16073358	C	T	734	PASS	1.36e-6	nfe	0	0	34	1.36e-6
chr1-016073545-G-C	chr1	16073545	G	C	120022	PASS	0.16688	afr	0.01435499999999999	0	0	0.16688
chr1-016073577-G-C	chr1	16073577	G	C	32335	PASS	0.051211	sas	0.004247	0	0	0.051211
chr1-016124878-T-G	chr1	16124878	T	G	435	PASS	9.29e-6	nfe	1.0799999999999996e-4	0	20	1.0799999999999996e-4
chr1-016124912-A-*	chr1	16124912	A	*	602	PASS	0	none	0	0	72	1e-6
chr1-016124912-A-C	chr1	16124912	A	C	602	PASS	1.04e-5	nfe	1.27e-4	1	72	1.27e-4
chr1-016124912-A-G	chr1	16124912	A	G	602	PASS	0	none	3.6999999999999985e-5	0	72	3.6999999999999985e-5
chr1-016124918-C-T	chr1	16124918	C	T	7244763	PASS	0.95973	nfe	0.8770090000000007	73	74	0.95973
chr1-016124930-C-T	chr1	16124930	C	T	623	PASS	1.4541e-4	nfe	3.6999999999999985e-5	0	102	1.4541e-4
chr1-016124931-G-A	chr1	16124931	G	A	8319	PASS	0.0019674	mid	8.68e-4	1	100	0.0019674
chr1-016124931-G-T	chr1	16124931	G	T	8319	PASS	0	none	0	0	100	1e-6
chr1-016125227-C-T	chr1	16125227	C	T	121222	PASS	0.012129	afr	0.003931	1	134	0.012129
chr1-016125272-G-A	chr1	16125272	G	A	7167296	PASS	0.35114	sas	0.2775869999999995	31	134	0.35114
chr1-016125381-G-*	chr1	16125381	G	*	187019	VQSRTrancheSNP99.70to99.80	0	none	1.27e-4	0	122	1.27e-4
chr1-016125381-G-A	chr1	16125381	G	A	187019	VQSRTrancheSNP99.70to99.80	0.076288	afr	0.019803	1	122	0.076288
chr1-016125381-G-T	chr1	16125381	G	T	187019	VQSRTrancheSNP99.70to99.80	1.782e-5	afr	0	0	122	1.782e-5
chr1-016125388-GACAGGACTCGGTGGGCGGCT-*	chr1	16125388	GACAGGACTCGGTGGGCGGCT	*	2282	VQSRTrancheINDEL99.95to100.00	0	none	8.9e-5	0	20	8.9e-5
chr1-016125388-GACAGGACTCGGTGGGCGGCT-AACAGGACTCGGTGGGCGGCT	chr1	16125388	GACAGGACTCGGTGGGCGGCT	AACAGGACTCGGTGGGCGGCT	2282	VQSRTrancheINDEL99.95to100.00	0	none	0	0	20	1e-6
chr1-016125388-GACAGGACTCGGTGGGCGGCT-CACAGGACTCGGTGGGCGGCT	chr1	16125388	GACAGGACTCGGTGGGCGGCT	CACAGGACTCGGTGGGCGGCT	2282	VQSRTrancheINDEL99.95to100.00	0	none	1.87e-4	0	20	1.87e-4
chr1-016125388-GACAGGACTCGGTGGGCGGCT-G	chr1	16125388	GACAGGACTCGGTGGGCGGCT	G	2282	VQSRTrancheINDEL99.95to100.00	0	none	9e-6	0	20	9e-6
chr1-016125388-GACAGGACTCGGTGGGCGGCT-GAACAGGACTCGGTGGGCGGCT	chr1	16125388	GACAGGACTCGGTGGGCGGCT	GAACAGGACTCGGTGGGCGGCT	2282	VQSRTrancheINDEL99.95to100.00	0	none	0	0	20	1e-6
chr1-016125388-GACAGGACTCGGTGGGCGGCT-GGCACAGGACTCGGTGGGCGGCT	chr1	16125388	GACAGGACTCGGTGGGCGGCT	GGCACAGGACTCGGTGGGCGGCT	2282	VQSRTrancheINDEL99.95to100.00	0	none	0	0	20	1e-6
chr1-016125388-GACAGGACTCGGTGGGCGGCT-GGGAACAGGACTCGGTGGGCGGCT	chr1	16125388	GACAGGACTCGGTGGGCGGCT	GGGAACAGGACTCGGTGGGCGGCT	2282	VQSRTrancheINDEL99.95to100.00	0	none	0	0	20	1e-6
chr1-016125388-GACAGGACTCGGTGGGCGGCT-GGGACTCGGTGGGCGGCT	chr1	16125388	GACAGGACTCGGTGGGCGGCT	GGGACTCGGTGGGCGGCT	2282	VQSRTrancheINDEL99.95to100.00	0	none	2.2899999999999996e-4	0	20	2.2899999999999996e-4
chr1-016125388-GACAGGACTCGGTGGGCGGCT-GGGCACAGGACTCGGTGGGCGGCT	chr1	16125388	GACAGGACTCGGTGGGCGGCT	GGGCACAGGACTCGGTGGGCGGCT	2282	VQSRTrancheINDEL99.95to100.00	0	none	0	0	20	1e-6
chr1-016125388-GACAGGACTCGGTGGGCGGCT-GGGCT	chr1	16125388	GACAGGACTCGGTGGGCGGCT	GGGCT	2282	VQSRTrancheINDEL99.95to100.00	0	none	9.370000000000004e-4	0	20	9.370000000000004e-4
chr1-016125388-GACAGGACTCGGTGGGCGGCT-GGGCTGGGGCGGGGGGGGGGCCACAGGACTCGGTGGGCGGCT	chr1	16125388	GACAGGACTCGGTGGGCGGCT	GGGCTGGGGCGGGGGGGGGGCCACAGGACTCGGTGGGCGGCT	2282	VQSRTrancheINDEL99.95to100.00	0	none	0	0	20	1e-6
chr1-016125388-GACAGGACTCGGTGGGCGGCT-GGGCTGGGGGGGGGGGGGGGGGGGGGGGGGGGCACAGGACTCGGTGGGCGGCT	chr1	16125388	GACAGGACTCGGTGGGCGGCT	GGGCTGGGGGGGGGGGGGGGGGGGGGGGGGGGCACAGGACTCGGTGGGCGGCT	2282	VQSRTrancheINDEL99.95to100.00	0	none	0	0	20	1e-6
chr1-016125388-GACAGGACTCGGTGGGCGGCT-GGGGCGGCT	chr1	16125388	GACAGGACTCGGTGGGCGGCT	GGGGCGGCT	2282	VQSRTrancheINDEL99.95to100.00	0	none	2.2899999999999996e-4	0	20	2.2899999999999996e-4
chr1-016125388-GACAGGACTCGGTGGGCGGCT-GGGGGAACAGGACTCGGTGGGCGGCT	chr1	16125388	GACAGGACTCGGTGGGCGGCT	GGGGGAACAGGACTCGGTGGGCGGCT	2282	VQSRTrancheINDEL99.95to100.00	0	none	0	0	20	1e-6
chr1-016125388-GACAGGACTCGGTGGGCGGCT-GGGGGGGGGGGGAACAGGACTCGGTGGGCGGCT	chr1	16125388	GACAGGACTCGGTGGGCGGCT	GGGGGGGGGGGGAACAGGACTCGGTGGGCGGCT	2282	VQSRTrancheINDEL99.95to100.00	0	none	0	0	20	1e-6
chr1-016125388-GACAGGACTCGGTGGGCGGCT-GGGGGGGGGGGGGGGGGGGGGGGGGGGGGGGAACAGGACTCGGTGGGCGGCT	chr1	16125388	GACAGGACTCGGTGGGCGGCT	GGGGGGGGGGGGGGGGGGGGGGGGGGGGGGGAACAGGACTCGGTGGGCGGCT	2282	VQSRTrancheINDEL99.95to100.00	0	none	0	0	20	1e-6
chr1-016125388-GACAGGACTCGGTGGGCGGCT-GGGGGGGGGGGGGGGGGGGGGGGGGGGGGGGGGGCCACAGGACTCGGTGGGCGGCT	chr1	16125388	GACAGGACTCGGTGGGCGGCT	GGGGGGGGGGGGGGGGGGGGGGGGGGGGGGGGGGCCACAGGACTCGGTGGGCGGCT	2282	VQSRTrancheINDEL99.95to100.00	0	none	0	0	20	1e-6
chr1-016125388-GACAGGACTCGGTGGGCGGCT-GGGGGGGGGGGGGGGGGGGGGGGGGGGGGGGGGGGGCACAGGACTCGGTGGGCGGCT	chr1	16125388	GACAGGACTCGGTGGGCGGCT	GGGGGGGGGGGGGGGGGGGGGGGGGGGGGGGGGGGGCACAGGACTCGGTGGGCGGCT	2282	VQSRTrancheINDEL99.95to100.00	0	none	0	0	20	1e-6
chr1-016125388-GACAGGACTCGGTGGGCGGCT-GGGGGGGGGGGGGGGGGGGGGGGGGGGGGGGGGGGGGCACAGGACTCGGTGGGCGGCT	chr1	16125388	GACAGGACTCGGTGGGCGGCT	GGGGGGGGGGGGGGGGGGGGGGGGGGGGGGGGGGGGGCACAGGACTCGGTGGGCGGCT	2282	VQSRTrancheINDEL99.95to100.00	0	none	0	0	20	1e-6
chr1-016125388-GACAGGACTCGGTGGGCGGCT-GGGGGGGGGGGGGTGGGGGGGCCACAGGACTCGGTGGGCGGCT	chr1	16125388	GACAGGACTCGGTGGGCGGCT	GGGGGGGGGGGGGTGGGGGGGCCACAGGACTCGGTGGGCGGCT	2282	VQSRTrancheINDEL99.95to100.00	0	none	0	0	20	1e-6
chr1-016125388-GACAGGACTCGGTGGGCGGCT-GGGTGGGCGGCT	chr1	16125388	GACAGGACTCGGTGGGCGGCT	GGGTGGGCGGCT	2282	VQSRTrancheINDEL99.95to100.00	0	none	9e-6	0	20	9e-6
chr1-016125389-A-*	chr1	16125389	A	*	210	PASS	0	none	0.00188999999999999	0	96	0.00188999999999999
chr1-016125389-A-C	chr1	16125389	A	C	210	PASS	0	none	0	0	96	1e-6
chr1-016125389-A-G	chr1	16125389	A	G	210	PASS	0	none	3.6999999999999985e-5	0	96	3.6999999999999985e-5
chr1-016125390-C-*	chr1	16125390	C	*	306	PASS	0	none	0.00188999999999999	0	96	0.00188999999999999
chr1-016125390-C-A	chr1	16125390	C	A	306	PASS	8.25e-6	sas	8.9e-5	0	96	8.9e-5
chr1-016125391-A-*	chr1	16125391	A	*	43	PASS	0	none	0.00188599999999999	0	22	0.00188599999999999
chr1-016125391-A-C	chr1	16125391	A	C	43	PASS	0	none	0	0	22	1e-6
chr1-016125391-A-G	chr1	16125391	A	G	43	PASS	0	none	2.2000000000000003e-5	0	22	2.2000000000000003e-5
chr1-016125391-A-T	chr1	16125391	A	T	43	PASS	0	none	0	0	22	1e-6
chr1-016125393-GACTCGGTGGGCGGCT-*	chr1	16125393	GACTCGGTGGGCGGCT	*	394.97	VQSRTrancheINDEL99.95to100.00	0	none	0.00154299999999999	0	54	0.00154299999999999
chr1-016125393-GACTCGGTGGGCGGCT-G	chr1	16125393	GACTCGGTGGGCGGCT	G	394.97	VQSRTrancheINDEL99.95to100.00	0	none	9e-6	0	54	9e-6
chr1-016125393-GACTCGGTGGGCGGCT-GGGGCGGCT	chr1	16125393	GACTCGGTGGGCGGCT	GGGGCGGCT	394.97	VQSRTrancheINDEL99.95to100.00	0	none	3.6999999999999985e-5	0	54	3.6999999999999985e-5
chr1-016125393-GACTCGGTGGGCGGCT-GGGTGGGCGGCT	chr1	16125393	GACTCGGTGGGCGGCT	GGGTGGGCGGCT	394.97	VQSRTrancheINDEL99.95to100.00	0	none	8.9e-5	0	54	8.9e-5
chr1-016125394-A-*	chr1	16125394	A	*	94	PASS	0	none	0.00186399999999999	0	80	0.00186399999999999
chr1-016125394-A-C	chr1	16125394	A	C	94	PASS	0	none	1.0799999999999996e-4	0	80	1.0799999999999996e-4
chr1-016125394-A-G	chr1	16125394	A	G	94	PASS	0	none	2.2000000000000003e-5	0	80	2.2000000000000003e-5
chr1-016125397-C-*	chr1	16125397	C	*	852	PASS	0	none	0.00186099999999999	0	16	0.00186099999999999
chr1-016125397-C-G	chr1	16125397	C	G	852	PASS	4.58e-5	nfe	2.93e-4	0	16	2.93e-4
chr1-016125397-C-T	chr1	16125397	C	T	852	PASS	0	none	1.27e-4	0	16	1.27e-4
chr1-016125398-G-*	chr1	16125398	G	*	285	PASS	0	none	0.00164299999999999	0	102	0.00164299999999999
chr1-016125398-G-A	chr1	16125398	G	A	285	PASS	0	none	0	0	102	1e-6
chr1-016125398-G-T	chr1	16125398	G	T	285	PASS	0	none	9e-6	0	102	9e-6
chr1-016125399-GTGGGCGGCT-*	chr1	16125399	GTGGGCGGCT	*	190.97	VQSRTrancheINDEL99.95to100.00	0	none	0.00164299999999999	0	102	0.00164299999999999
chr1-016125399-GTGGGCGGCT-G	chr1	16125399	GTGGGCGGCT	G	190.97	VQSRTrancheINDEL99.95to100.00	1.183e-5	eas	8.9e-5	0	102	8.9e-5
chr1-016125400-TGGGCGGC-*	chr1	16125400	TGGGCGGC	*	1658	VQSRTrancheINDEL99.90to99.95	0	none	0.00181099999999999	0	14	0.00181099999999999
chr1-016125400-TGGGCGGC-GGGGCGGC	chr1	16125400	TGGGCGGC	GGGGCGGC	1658	VQSRTrancheINDEL99.90to99.95	0	none	0.002933	0	14	0.002933
chr1-016125400-TGGGCGGC-T	chr1	16125400	TGGGCGGC	T	1658	VQSRTrancheINDEL99.90to99.95	0	none	0	0	14	1e-6
chr1-016125403-GCGGCTGGGGAGGGGAGT-*	chr1	16125403	GCGGCTGGGGAGGGGAGT	*	514.97	VQSRTrancheINDEL99.95to100.00	0	none	0.00134899999999999	0	96	0.00134899999999999
chr1-016125403-GCGGCTGGGGAGGGGAGT-G	chr1	16125403	GCGGCTGGGGAGGGGAGT	G	514.97	VQSRTrancheINDEL99.95to100.00	0	none	0	0	96	1e-6
chr1-016125403-GCGGCTGGGGAGGGGAGT-GGGCTGGGGAGGGGAGT	chr1	16125403	GCGGCTGGGGAGGGGAGT	GGGCTGGGGAGGGGAGT	514.97	VQSRTrancheINDEL99.95to100.00	0	none	3.6999999999999985e-5	0	96	3.6999999999999985e-5
chr1-016125403-GCGGCTGGGGAGGGGAGT-GGGGGAGGGGAGT	chr1	16125403	GCGGCTGGGGAGGGGAGT	GGGGGAGGGGAGT	514.97	VQSRTrancheINDEL99.95to100.00	0	none	2.2000000000000003e-5	0	96	2.2000000000000003e-5
chr1-016125403-GCGGCTGGGGAGGGGAGT-GGGGGAGT	chr1	16125403	GCGGCTGGGGAGGGGAGT	GGGGGAGT	514.97	VQSRTrancheINDEL99.95to100.00	0	none	0	0	96	1e-6
chr1-016125403-GCGGCTGGGGAGGGGAGT-GTGGGGAGGGGAGT	chr1	16125403	GCGGCTGGGGAGGGGAGT	GTGGGGAGGGGAGT	514.97	VQSRTrancheINDEL99.95to100.00	0	none	1.88e-4	0	96	1.88e-4
chr1-016125404-C-*	chr1	16125404	C	*	1477	PASS	0	none	0.00186099999999999	0	14	0.00186099999999999
chr1-016125404-C-A	chr1	16125404	C	A	1477	PASS	0	none	0	0	14	1e-6
chr1-016125404-C-G	chr1	16125404	C	G	1477	PASS	4.8676e-4	sas	0.003361	0	14	0.003361
chr1-016125413-AG-*	chr1	16125413	AG	*	10952	VQSRTrancheINDEL99.90to99.95	0	none	6.999999999999998e-5	0	22	6.999999999999998e-5
chr1-016125413-AG-A	chr1	16125413	AG	A	10952	VQSRTrancheINDEL99.90to99.95	0	none	0	0	22	1e-6
chr1-016125413-AG-GG	chr1	16125413	AG	GG	10952	VQSRTrancheINDEL99.90to99.95	0	none	0.00100899999999999	0	22	0.00100899999999999
chr1-016125413-AG-TG	chr1	16125413	AG	TG	10952	VQSRTrancheINDEL99.90to99.95	0	none	0.01507099999999998	1	22	0.01507099999999998
chr1-016125418-A-*	chr1	16125418	A	*	3838	PASS	0	none	4.260000000000005e-4	0	24	4.260000000000005e-4
chr1-016125418-A-G	chr1	16125418	A	G	3838	PASS	5.01e-6	nfe	2.08e-4	0	24	2.08e-4
chr1-016125418-A-T	chr1	16125418	A	T	3838	PASS	0.0014525	eas	0.005734	0	24	0.005734
chr1-016125420-TGGA-*	chr1	16125420	TGGA	*	1054	VQSRTrancheINDEL99.50to99.90	0	none	3.8200000000000034e-4	0	40	3.8200000000000034e-4
chr1-016125420-TGGA-GGGA	chr1	16125420	TGGA	GGGA	1054	VQSRTrancheINDEL99.50to99.90	0	none	0.00201	0	40	0.00201
chr1-016125420-TGGA-T	chr1	16125420	TGGA	T	1054	VQSRTrancheINDEL99.50to99.90	0	none	3.6999999999999985e-5	0	40	3.6999999999999985e-5
chr1-016125423-A-*	chr1	16125423	A	*	2822	VQSRTrancheSNP99.80to99.90	0	none	3.6999999999999985e-5	0	30	3.6999999999999985e-5
chr1-016125423-A-C	chr1	16125423	A	C	2822	VQSRTrancheSNP99.80to99.90	0	none	0	0	30	1e-6
chr1-016125423-A-G	chr1	16125423	A	G	2822	VQSRTrancheSNP99.80to99.90	1.2e-6	nfe	8.9e-5	0	30	8.9e-5
chr1-016125423-A-T	chr1	16125423	A	T	2822	VQSRTrancheSNP99.80to99.90	3.4137e-4	eas	0.005042	0	30	0.005042
chr1-016125427-A-C	chr1	16125427	A	C	968	VQSRTrancheSNP99.90to99.95	0	none	0	0	78	1e-6
chr1-016125427-A-G	chr1	16125427	A	G	968	VQSRTrancheSNP99.90to99.95	0	none	1.27e-4	0	78	1.27e-4
chr1-016125427-A-T	chr1	16125427	A	T	968	VQSRTrancheSNP99.90to99.95	1.877e-5	nfe	0.00171599999999999	0	78	0.00171599999999999
chr1-016125443-T-G	chr1	16125443	T	G	139	PASS	2.14e-6	nfe	1.6699999999999994e-4	0	124	1.6699999999999994e-4
chr1-016125452-T-A	chr1	16125452	T	A	89	PASS	0	none	0	0	128	1e-6
chr1-016125452-T-G	chr1	16125452	T	G	89	PASS	5.3e-6	nfe	2.5100000000000014e-4	0	128	2.5100000000000014e-4
chr1-016125455-C-T	chr1	16125455	C	T	28962	PASS	0.0056118	nfe	0.002892	3	132	0.0056118
chr1-016129324-A-G	chr1	16129324	A	G	847637	PASS	0.073962	mid	0.054077	5	134	0.073962
chr1-016129361-TG-GG	chr1	16129361	TG	GG	30328	VQSRTrancheINDEL95.00to96.00	0	none	3.6999999999999985e-5	0	126	3.6999999999999985e-5
chr1-016129361-TG-T	chr1	16129361	TG	T	30328	VQSRTrancheINDEL95.00to96.00	3.0709e-4	eas	0.00101199999999999	0	126	0.00101199999999999
chr1-016129361-TG-TGG	chr1	16129361	TG	TGG	30328	VQSRTrancheINDEL95.00to96.00	0	none	0.005595	1	126	0.005595
chr1-016129361-TG-TGGG	chr1	16129361	TG	TGGG	30328	VQSRTrancheINDEL95.00to96.00	0	none	5.2999999999999994e-5	0	126	5.2999999999999994e-5
chr1-016129681-G-A	chr1	16129681	G	A	1393333	PASS	0.3917	afr	0.09402100000000002	6	134	0.3917
chr1-016129681-G-C	chr1	16129681	G	C	1393333	PASS	3.85e-5	eas	9e-6	0	134	3.85e-5
chr1-016130268-C-T	chr1	16130268	C	T	473310	PASS	0.028137	nfe	0.01951900000000001	4	134	0.028137
chr1-016131581-CAAA-AAAA	chr1	16131581	CAAA	AAAA	805002	ExcessHet	0	none	2.2000000000000003e-5	0	102	2.2000000000000003e-5
chr1-016131581-CAAA-C	chr1	16131581	CAAA	C	805002	ExcessHet	1.215e-5	nfe	2.09e-4	0	102	2.09e-4
chr1-016131581-CAAA-CA	chr1	16131581	CAAA	CA	805002	ExcessHet	0	none	0.01179999999999999	2	102	0.01179999999999999
chr1-016131581-CAAA-CAA	chr1	16131581	CAAA	CAA	805002	ExcessHet	0	none	0.20615100000000003	20	102	0.20615100000000003
chr1-016131581-CAAA-CAAAA	chr1	16131581	CAAA	CAAAA	805002	ExcessHet	0	none	0.155243	18	102	0.155243
chr1-016131581-CAAA-CAAAAA	chr1	16131581	CAAA	CAAAAA	805002	ExcessHet	0	none	0.003496	0	102	0.003496
chr1-016131581-CAAA-CAAAAAA	chr1	16131581	CAAA	CAAAAAA	805002	ExcessHet	0	none	3.6999999999999985e-5	0	102	3.6999999999999985e-5
chr1-016131844-G-A	chr1	16131844	G	A	624168	PASS	0.015453	nfe	0.01052899999999999	4	134	0.015453
chr1-016132227-C-T	chr1	16132227	C	T	72312	PASS	0.0014467	nfe	4.950000000000003e-4	1	134	0.0014467
chr1-016132319-C-T	chr1	16132319	C	T	7230981	PASS	0.19902	afr	0.068335	3	134	0.19902
chr1-016132379-C-T	chr1	16132379	C	T	9142	PASS	1.5445e-4	amr	9e-6	1	134	1.5445e-4
chr1-016132576-AG-A	chr1	16132576	AG	A	1492	VQSRTrancheINDEL99.50to99.90	0	none	0	0	8	1e-6
chr1-016132576-AG-TG	chr1	16132576	AG	TG	1492	VQSRTrancheINDEL99.50to99.90	0	none	9.849999999999991e-4	0	8	9.849999999999991e-4
chr1-016132906-G-*	chr1	16132906	G	*	142	VQSRTrancheSNP99.80to99.90	0	none	0.003827	0	116	0.003827
chr1-016132906-G-A	chr1	16132906	G	A	142	VQSRTrancheSNP99.80to99.90	8.24e-6	nfe	0	1	116	8.24e-6
chr1-016133012-T-*	chr1	16133012	T	*	3151301	PASS	0	none	0.00393	0	122	0.00393
chr1-016133012-T-A	chr1	16133012	T	A	3151301	PASS	0.65475	afr	0.11163	3	122	0.65475
chr1-016133249-C-T	chr1	16133249	C	T	46163	PASS	4.7214e-4	nfe	3.6000000000000035e-4	1	134	4.7214e-4
chr1-016133250-G-A	chr1	16133250	G	A	7900398	PASS	0.41532	afr	0.08771500000000002	4	134	0.41532
chr1-016133292-C-A	chr1	16133292	C	A	1456606	PASS	0.013516	nfe	0.01314699999999998	3	134	0.013516
chr1-016133337-C-T	chr1	16133337	C	T	813608	PASS	0.010482	mid	0.007535	3	134	0.010482
chr1-016133717-G-A	chr1	16133717	G	A	400441	PASS	0.016971	nfe	0.00888599999999999	1	134	0.016971
chr1-016133844-G-*	chr1	16133844	G	*	3573023	PASS	0	none	0	0	134	1e-6
chr1-016133844-G-A	chr1	16133844	G	A	3573023	PASS	0.51455	afr	0.110538	6	134	0.51455
chr1-016134046-T-C	chr1	16134046	T	C	2278278	PASS	0.68865	afr	0.130593	6	134	0.68865
chr1-016134345-G-A	chr1	16134345	G	A	3941577	PASS	0.4975	afr	0.10508400000000002	6	134	0.4975
chr1-016135338-C-T	chr1	16135338	C	T	2637775	PASS	0.45543	afr	0.10127000000000004	7	134	0.45543
chr1-016135769-C-T	chr1	16135769	C	T	84127	PASS	0.0026892	nfe	0.002389	1	134	0.0026892
chr1-016137765-T-C	chr1	16137765	T	C	3173116	PASS	0.2948	afr	0.07184400000000002	4	134	0.2948
chr1-016138062-T-C	chr1	16138062	T	C	1298	PASS	0	none	0	1	134	1e-6
chr1-016138117-G-T	chr1	16138117	G	T	231931	PASS	0.0025559	nfe	0.00244	1	134	0.0025559
chr1-016138178-G-A	chr1	16138178	G	A	37973128	PASS	0.46071	mid	0.4048389999999994	43	134	0.46071
chr1-016138311-G-A	chr1	16138311	G	A	3633	PASS	4.362e-5	amr	0	1	134	4.362e-5
chr1-016138441-C-T	chr1	16138441	C	T	1437819	PASS	0.044486	sas	0.020813	5	134	0.044486
chr1-016148344-AC-A	chr1	16148344	AC	A	23559522.97	PASS	0.49144	mid	0.3984859999999993	40	134	0.49144
chr1-016148553-G-A	chr1	16148553	G	A	787860	PASS	0.049545	amr	0.00588	1	134	0.049545
chr1-016148628-C-T	chr1	16148628	C	T	55318127	PASS	0.43547	mid	0.3231169999999994	34	134	0.43547
chr1-016148631-C-T	chr1	16148631	C	T	55990581	PASS	0.43547	mid	0.3231169999999994	34	134	0.43547
chr1-016150972-G-A	chr1	16150972	G	A	174117	PASS	0.0099493	nfe	0.004928	2	134	0.0099493
chr1-016198158-A-G	chr1	16198158	A	G	225818	PASS	0.26632	sas	0.10408600000000004	0	0	0.26632
chr1-016198283-C-A	chr1	16198283	C	A	21309	PASS	0.0099576	nfe	0.005357	2	80	0.0099576
chr1-016198374-T-C	chr1	16198374	T	C	1491421	PASS	0.39324	amr	0.230779	33	132	0.39324
chr1-016198413-C-T	chr1	16198413	C	T	221751	PASS	0.24477	afr	0.01957100000000001	1	134	0.24477
chr1-016198453-C-T	chr1	16198453	C	T	10581	PASS	9.3092e-4	nfe	8.69e-4	1	134	9.3092e-4
chr1-016198561-G-T	chr1	16198561	G	T	4350052	PASS	0.43727	amr	0.26821899999999965	33	134	0.43727
chr1-016198838-C-A	chr1	16198838	C	A	1486377	PASS	0	none	0	0	134	1e-6
chr1-016198838-C-T	chr1	16198838	C	T	1486377	PASS	0.12349	nfe	0.09367200000000002	19	134	0.12349
chr1-016199054-C-T	chr1	16199054	C	T	5258009	PASS	0.43006	amr	0.26811099999999966	33	134	0.43006
chr1-016199162-A-G	chr1	16199162	A	G	216443	PASS	0.013465	nfe	0.006602	1	134	0.013465
chr1-016199295-A-G	chr1	16199295	A	G	38320	PASS	0.067632	amr	0.00184199999999999	2	134	0.067632
chr1-016199392-G-C	chr1	16199392	G	C	4181721	PASS	0.42603	amr	0.26557399999999953	33	134	0.42603
chr1-016201723-G-T	chr1	16201723	G	T	7168718	PASS	0.72595	eas	0.44131399999999993	70	134	0.72595
chr1-016201726-A-AGG	chr1	16201726	A	AGG	21768	PASS	0.0022747	amr	8.210000000000002e-4	1	134	0.0022747
chr1-016201726-A-G	chr1	16201726	A	G	21768	PASS	0	none	0	0	134	1e-6
chr1-016201729-A-AGGG	chr1	16201729	A	AGGG	23429	PASS	0.002348	amr	8.210000000000002e-4	1	134	0.002348
chr1-016201729-A-T	chr1	16201729	A	T	23429	PASS	0	none	0	0	134	1e-6
chr1-016201738-G-A	chr1	16201738	G	A	4819989	PASS	0.44437	amr	0.27936799999999956	33	134	0.44437
chr1-016201974-GCC-G	chr1	16201974	GCC	G	15047603.97	PASS	0.87073	eas	0.7181160000000002	104	134	0.87073
chr1-016201974-GCC-GTCC	chr1	16201974	GCC	GTCC	15047603.97	PASS	0	none	5.2999999999999994e-5	0	134	5.2999999999999994e-5
chr1-016201976-C-*	chr1	16201976	C	*	124	PASS	0	none	0.7181160000000002	104	134	0.7181160000000002
chr1-016201976-C-A	chr1	16201976	C	A	124	PASS	2.596e-5	nfe	5.2999999999999994e-5	0	134	5.2999999999999994e-5
chr1-016201977-TACCCTAGGGACC-T	chr1	16201977	TACCCTAGGGACC	T	15031685.97	PASS	0.8715	eas	0.7179810000000003	104	134	0.8715
chr1-016202328-GCCATGGGGACGGGGTGCCCA-*	chr1	16202328	GCCATGGGGACGGGGTGCCCA	*	6917029	PASS	0	none	5.2999999999999994e-5	0	132	5.2999999999999994e-5
chr1-016202328-GCCATGGGGACGGGGTGCCCA-ACCATGGGGACGGGGTGCCCA	chr1	16202328	GCCATGGGGACGGGGTGCCCA	ACCATGGGGACGGGGTGCCCA	6917029	PASS	0	none	0	0	132	1e-6
chr1-016202328-GCCATGGGGACGGGGTGCCCA-G	chr1	16202328	GCCATGGGGACGGGGTGCCCA	G	6917029	PASS	0.43909	amr	0.2686629999999997	33	132	0.43909
chr1-016202329-CCATGGGGACGGGGTGCCCAT-*	chr1	16202329	CCATGGGGACGGGGTGCCCAT	*	60914	PASS	0	none	0.2688129999999997	33	134	0.2688129999999997
chr1-016202329-CCATGGGGACGGGGTGCCCAT-ACATGGGGACGGGGTGCCCAT	chr1	16202329	CCATGGGGACGGGGTGCCCAT	ACATGGGGACGGGGTGCCCAT	60914	PASS	0	none	0	0	134	1e-6
chr1-016202329-CCATGGGGACGGGGTGCCCAT-C	chr1	16202329	CCATGGGGACGGGGTGCCCAT	C	60914	PASS	0.0089758	sas	0.00164499999999999	0	134	0.0089758
chr1-016202329-CCATGGGGACGGGGTGCCCAT-TCATGGGGACGGGGTGCCCAT	chr1	16202329	CCATGGGGACGGGGTGCCCAT	TCATGGGGACGGGGTGCCCAT	60914	PASS	0	none	3.6999999999999985e-5	0	134	3.6999999999999985e-5
chr1-016202333-GGGGACGGGGTGCCCA-*	chr1	16202333	GGGGACGGGGTGCCCA	*	4120	PASS	0	none	0.2707299999999998	33	134	0.2707299999999998
chr1-016202333-GGGGACGGGGTGCCCA-CGGGACGGGGTGCCCA	chr1	16202333	GGGGACGGGGTGCCCA	CGGGACGGGGTGCCCA	4120	PASS	0	none	0	0	134	1e-6
chr1-016202333-GGGGACGGGGTGCCCA-G	chr1	16202333	GGGGACGGGGTGCCCA	G	4120	PASS	1.64e-6	nfe	9e-6	0	134	9e-6
chr1-016202348-A-*	chr1	16202348	A	*	15945444	PASS	0	none	0.2707839999999998	33	134	0.2707839999999998
chr1-016202348-A-ATCATGGGGACGGGGTGCCCG	chr1	16202348	A	ATCATGGGGACGGGGTGCCCG	15945444	PASS	0.0057018	afr	5.870000000000004e-4	0	134	0.0057018
chr1-016202348-A-G	chr1	16202348	A	G	15945444	PASS	0.77986	eas	0.5475720000000001	90	134	0.77986
chr1-016202622-T-C	chr1	16202622	T	C	5987957	PASS	0.43901	amr	0.2719979999999999	33	134	0.43901
chr1-016202716-G-A	chr1	16202716	G	A	115029	PASS	0.094415	afr	0.007379	1	134	0.094415
chr1-016204768-C-T	chr1	16204768	C	T	248771	PASS	0.013527	nfe	0.01029399999999999	2	134	0.013527
chr1-016205084-C-T	chr1	16205084	C	T	15829	PASS	1.1077e-4	nfe	2.09e-4	1	134	2.09e-4
chr1-016205796-C-T	chr1	16205796	C	T	38441	PASS	0.005441	afr	8.210000000000002e-4	1	134	0.005441
chr1-016206003-G-A	chr1	16206003	G	A	4771889	PASS	0.12361	nfe	0.09705400000000004	19	134	0.12361
chr1-016206308-G-A	chr1	16206308	G	A	11401863	PASS	0.43191	amr	0.273834	33	134	0.43191
chr1-016206353-A-G	chr1	16206353	A	G	9083881	PASS	0.4305	amr	0.273969	33	134	0.4305
chr1-016206353-A-T	chr1	16206353	A	T	9083881	PASS	0.021865	afr	0.00209	1	134	0.021865
chr1-016206527-C-T	chr1	16206527	C	T	10652581	PASS	0.87138	eas	0.7124330000000001	99	130	0.87138
chr1-016206573-T-*	chr1	16206573	T	*	618	PASS	0	none	0	0	112	1e-6
chr1-016206573-T-G	chr1	16206573	T	G	618	PASS	1.5432e-4	nfe	8.450000000000003e-4	0	112	8.450000000000003e-4
chr1-016206590-AC-A	chr1	16206590	AC	A	3196674	PASS	0.12313	afr	0.007312	0	60	0.12313
chr1-016206590-AC-ACC	chr1	16206590	AC	ACC	3196674	PASS	0	none	0.247102	27	60	0.247102
chr1-016206590-AC-ACCC	chr1	16206590	AC	ACCC	3196674	PASS	0	none	0.00193699999999999	0	60	0.00193699999999999
chr1-016206590-AC-CC	chr1	16206590	AC	CC	3196674	PASS	0	none	4.490000000000005e-4	0	60	4.490000000000005e-4
chr1-016206601-C-*	chr1	16206601	C	*	3254897	PASS	0	none	0	0	76	1e-6
chr1-016206601-C-T	chr1	16206601	C	T	3254897	PASS	0.43044	amr	0.247129	28	76	0.43044
chr1-016206610-G-C	chr1	16206610	G	C	3149058	PASS	0.43218	amr	0.246657	26	86	0.43218
chr1-016206647-T-G	chr1	16206647	T	G	103	VQSRTrancheSNP99.80to99.90	3.744e-5	nfe	1.87e-4	0	28	1.87e-4
chr1-016206799-A-G	chr1	16206799	A	G	582	PASS	1.302e-5	nfe	0	1	132	1.302e-5
chr1-016206958-T-G	chr1	16206958	T	G	63	VQSRTrancheSNP99.80to99.90	0	none	7.099999999999998e-5	1	112	7.099999999999998e-5
chr1-016207273-C-G	chr1	16207273	C	G	19028	PASS	0.00609	afr	3.160000000000005e-4	1	134	0.00609
chr1-016207322-T-C	chr1	16207322	T	C	8549495	PASS	0.4336	amr	0.26927199999999973	33	134	0.4336
chr1-016207335-AATTCATTC-A	chr1	16207335	AATTCATTC	A	26020798.97	PASS	1.9395e-4	amr	0.00130199999999999	0	134	0.00130199999999999
chr1-016207335-AATTCATTC-AATTC	chr1	16207335	AATTCATTC	AATTC	26020798.97	PASS	0	none	0.710534	105	134	0.710534
chr1-016207335-AATTCATTC-AATTCATTCATTC	chr1	16207335	AATTCATTC	AATTCATTCATTC	26020798.97	PASS	0	none	3.6999999999999985e-5	0	134	3.6999999999999985e-5
chr1-016207488-G-A	chr1	16207488	G	A	173365	PASS	0.0066093	nfe	0.00411	1	134	0.0066093
chr1-016207507-C-G	chr1	16207507	C	G	10722247	PASS	0.44163	amr	0.2724029999999999	33	134	0.44163
chr1-016207760-C-G	chr1	16207760	C	G	14198507	PASS	0.4421	amr	0.2724029999999999	33	134	0.4421
chr1-016207858-CTCAG-*	chr1	16207858	CTCAG	*	96367.97	PASS	0	none	5.2999999999999994e-5	0	134	5.2999999999999994e-5
chr1-016207858-CTCAG-C	chr1	16207858	CTCAG	C	96367.97	PASS	0.020138	afr	0.00209	1	134	0.020138
chr1-016207864-C-*	chr1	16207864	C	*	97779.97	PASS	0	none	5.2999999999999994e-5	0	134	5.2999999999999994e-5
chr1-016207864-C-CCTGA	chr1	16207864	C	CCTGA	97779.97	PASS	0.020198	afr	0.00209	1	134	0.020198
chr1-016207893-A-ACCCCCC	chr1	16207893	A	ACCCCCC	341032	ExcessHet	5.5359e-4	sas	4.260000000000005e-4	0	16	5.5359e-4
chr1-016207893-A-ACCCCCCC	chr1	16207893	A	ACCCCCCC	341032	ExcessHet	7.795e-5	sas	1.47e-4	0	16	1.47e-4
chr1-016207893-A-ACCCCCCCC	chr1	16207893	A	ACCCCCCCC	341032	ExcessHet	6.45e-6	nfe	9e-6	0	16	9e-6
chr1-016207893-A-ACCCCCCCCCCCCC	chr1	16207893	A	ACCCCCCCCCCCCC	341032	ExcessHet	0	none	0	0	16	1e-6
chr1-016207893-A-C	chr1	16207893	A	C	341032	ExcessHet	0.18477	nfe	0.06390000000000003	1	16	0.18477
chr1-016207899-A-C	chr1	16207899	A	C	786428	ExcessHet	0.16848	sas	0.13626200000000002	1	16	0.16848
chr1-016207899-A-G	chr1	16207899	A	G	786428	ExcessHet	0.0084742	afr	8.900000000000005e-4	0	16	0.0084742
chr1-016207908-C-*	chr1	16207908	C	*	143033	PASS	0	none	9e-6	0	132	9e-6
chr1-016207908-C-T	chr1	16207908	C	T	143033	PASS	0.0098544	nfe	0.005596	1	132	0.0098544
chr1-016208151-C-G	chr1	16208151	C	G	19139994	PASS	0.43845	amr	0.2650879999999995	33	134	0.43845
chr1-016208235-G-A	chr1	16208235	G	A	10986350	PASS	0.44202	amr	0.2722949999999999	33	134	0.44202
chr1-016208992-G-C	chr1	16208992	G	C	245287	PASS	0.011999	nfe	0.00802799999999999	2	134	0.011999
chr1-016229071-A-G	chr1	16229071	A	G	3773901	PASS	0.55194	afr	0.192231	0	0	0.55194
chr1-016231561-A-T	chr1	16231561	A	T	51109	PASS	0.0265	nfe	0.01632100000000001	0	0	0.0265
chr1-016232333-T-C	chr1	16232333	T	C	87113	PASS	0.0032035	nfe	0.00135099999999999	1	134	0.0032035
chr1-016232343-C-A	chr1	16232343	C	A	14601371	PASS	0.69229	eas	0.3740509999999995	64	134	0.69229
chr1-016232480-C-T	chr1	16232480	C	T	819476	PASS	0.035311	nfe	0.02579	6	134	0.035311
chr1-016233046-C-G	chr1	16233046	C	G	8142018	PASS	0.56162	afr	0.318849	44	134	0.56162
chr1-016236695-G-A	chr1	16236695	G	A	14407	PASS	0	none	2.2000000000000003e-5	0	134	2.2000000000000003e-5
chr1-016236695-G-T	chr1	16236695	G	T	14407	PASS	4.586e-4	nfe	2.2999999999999995e-4	1	134	4.586e-4
chr1-016237068-C-G	chr1	16237068	C	G	117318	PASS	0.045844	nfe	0.03038100000000001	0	38	0.045844
chr1-016237068-C-T	chr1	16237068	C	T	117318	PASS	0	none	0	0	38	1e-6
chr1-016237140-A-G	chr1	16237140	A	G	1148041	PASS	0.75778	eas	0.436234	0	0	0.75778
chr1-016241080-AG-*	chr1	16241080	AG	*	37041	VQSRTrancheINDEL99.95to100.00	0	none	0.01174499999999999	0	12	0.01174499999999999
chr1-016241080-AG-A	chr1	16241080	AG	A	37041	VQSRTrancheINDEL99.95to100.00	0	none	9e-6	0	12	9e-6
chr1-016241080-AG-CG	chr1	16241080	AG	CG	37041	VQSRTrancheINDEL99.95to100.00	0	none	0	0	12	1e-6
chr1-016241080-AG-GG	chr1	16241080	AG	GG	37041	VQSRTrancheINDEL99.95to100.00	0	none	1.6699999999999994e-4	0	12	1.6699999999999994e-4
chr1-016241080-AG-TG	chr1	16241080	AG	TG	37041	VQSRTrancheINDEL99.95to100.00	0	none	0.01672	2	12	0.01672
chr1-016241081-G-*	chr1	16241081	G	*	30086	VQSRTrancheINDEL99.95to100.00	0	none	0.007513	0	30	0.007513
chr1-016241081-G-A	chr1	16241081	G	A	30086	VQSRTrancheINDEL99.95to100.00	0	none	2.2000000000000003e-5	0	30	2.2000000000000003e-5
chr1-016241081-G-GT	chr1	16241081	G	GT	30086	VQSRTrancheINDEL99.95to100.00	0	none	0	0	30	1e-6
chr1-016241081-G-T	chr1	16241081	G	T	30086	VQSRTrancheINDEL99.95to100.00	0.069625	sas	0.01029099999999999	0	30	0.069625
chr1-016241083-C-*	chr1	16241083	C	*	40801	VQSRTrancheSNP99.95to100.00	0	none	0.005554	0	24	0.005554
chr1-016241083-C-A	chr1	16241083	C	A	40801	VQSRTrancheSNP99.95to100.00	0.0010159	nfe	5.4e-4	0	24	0.0010159
chr1-016241083-C-G	chr1	16241083	C	G	40801	VQSRTrancheSNP99.95to100.00	0.0059997	eas	0.003084	1	24	0.0059997
chr1-016241083-C-T	chr1	16241083	C	T	40801	VQSRTrancheSNP99.95to100.00	0.08036	sas	0.01365699999999999	0	24	0.08036
chr1-016241085-A-*	chr1	16241085	A	*	1067	VQSRTrancheSNP99.90to99.95	0	none	0.006615	0	60	0.006615
chr1-016241085-A-C	chr1	16241085	A	C	1067	VQSRTrancheSNP99.90to99.95	3.25e-6	nfe	0	0	60	3.25e-6
chr1-016241085-A-G	chr1	16241085	A	G	1067	VQSRTrancheSNP99.90to99.95	0	none	3.6999999999999985e-5	0	60	3.6999999999999985e-5
chr1-016241085-A-T	chr1	16241085	A	T	1067	VQSRTrancheSNP99.90to99.95	6.758e-5	nfe	4.940000000000003e-4	1	60	4.940000000000003e-4
chr1-016241087-A-*	chr1	16241087	A	*	2509	VQSRTrancheSNP99.80to99.90	0	none	0.006562	0	46	0.006562
chr1-016241087-A-C	chr1	16241087	A	C	2509	VQSRTrancheSNP99.80to99.90	0	none	0	0	46	1e-6
chr1-016241087-A-G	chr1	16241087	A	G	2509	VQSRTrancheSNP99.80to99.90	0	none	9e-6	0	46	9e-6
chr1-016241087-A-T	chr1	16241087	A	T	2509	VQSRTrancheSNP99.80to99.90	0.0027373	nfe	0.002936	2	46	0.002936
chr1-016241106-C-A	chr1	16241106	C	A	769	PASS	4.1332e-4	nfe	9.380000000000004e-4	0	60	9.380000000000004e-4
chr1-016241106-C-T	chr1	16241106	C	T	769	PASS	0	none	9e-6	0	60	9e-6
chr1-016241127-T-C	chr1	16241127	T	C	906462	PASS	0.212	nfe	0.159705	25	132	0.212
chr1-016241152-CA-AA	chr1	16241152	CA	AA	3178	VQSRTrancheINDEL95.00to96.00	0	none	9e-6	0	126	9e-6
chr1-016241152-CA-C	chr1	16241152	CA	C	3178	VQSRTrancheINDEL95.00to96.00	3.0408e-4	amr	2.09e-4	1	126	3.0408e-4
chr1-016250341-A-G	chr1	16250341	A	G	50245	PASS	0.33025	nfe	0.02759900000000002	0	0	0.33025
chr1-016250368-A-AG	chr1	16250368	A	AG	979.97	VQSRTrancheINDEL99.00to99.50	0	none	2.500000000000001e-4	0	0	2.500000000000001e-4
chr1-016250474-AATATATATATATAT-A	chr1	16250474	AATATATATATATAT	A	28085.97	PASS	0	none	0	0	8	1e-6
chr1-016250474-AATATATATATATAT-AATATATATATAT	chr1	16250474	AATATATATATATAT	AATATATATATAT	28085.97	PASS	0	none	0.004554	1	8	0.004554
chr1-016250474-AATATATATATATAT-AATATATATATATATAT	chr1	16250474	AATATATATATATAT	AATATATATATATATAT	28085.97	PASS	0	none	0.002381	0	8	0.002381
chr1-016250474-AATATATATATATAT-AATATATATATATATATAT	chr1	16250474	AATATATATATATAT	AATATATATATATATATAT	28085.97	PASS	0	none	0.00176199999999999	0	8	0.00176199999999999
chr1-016250474-AATATATATATATAT-AATATATATATATATATATAT	chr1	16250474	AATATATATATATAT	AATATATATATATATATATAT	28085.97	PASS	0	none	3.150000000000005e-4	0	8	3.150000000000005e-4
chr1-016250846-C-T	chr1	16250846	C	T	4331	PASS	7.31e-5	nfe	0	1	134	7.31e-5
chr1-016251299-C-T	chr1	16251299	C	T	3955311	PASS	0.072412	sas	0.05434400000000002	7	134	0.072412
chr1-016251413-G-C	chr1	16251413	G	C	23899452	PASS	0.42227	afr	0.3245489999999994	45	134	0.42227
chr1-016252455-AACAC-A	chr1	16252455	AACAC	A	24040.97	PASS	0	none	0	0	134	1e-6
chr1-016252455-AACAC-AAC	chr1	16252455	AACAC	AAC	24040.97	PASS	0	none	0.01044999999999999	1	134	0.01044999999999999
chr1-016252455-AACAC-AACACAC	chr1	16252455	AACAC	AACACAC	24040.97	PASS	0	none	9e-6	0	134	9e-6
chr1-016255592-C-T	chr1	16255592	C	T	71708	PASS	0.012567	nfe	0.006963	1	126	0.012567
chr1-016255789-G-C	chr1	16255789	G	C	826	PASS	5.422e-5	nfe	0	1	134	5.422e-5
chr1-016256535-C-A	chr1	16256535	C	A	3395793	PASS	0	none	0	0	134	1e-6
chr1-016256535-C-CA	chr1	16256535	C	CA	3395793	PASS	0.37142	nfe	0.2863339999999999	45	134	0.37142
chr1-016256535-C-CAA	chr1	16256535	C	CAA	3395793	PASS	0.016591	afr	0.00147299999999999	0	134	0.016591
chr1-016256585-G-C	chr1	16256585	G	C	137870	PASS	0.012799	nfe	0.007483	1	134	0.012799
chr1-016256725-C-T	chr1	16256725	C	T	570	PASS	6.784e-5	nfe	0	1	134	6.784e-5
chr1-016293356-G-C	chr1	16293356	G	C	25096	PASS	0.20072	nfe	0.01697700000000001	0	0	0.20072
chr1-016293356-G-T	chr1	16293356	G	T	25096	PASS	0	none	0	0	0	1e-6
chr1-016294094-T-C	chr1	16294094	T	C	27725	PASS	0.025383	nfe	0.01682000000000002	0	0	0.025383
chr1-016294688-C-T	chr1	16294688	C	T	8466692	PASS	0.8574	eas	0.6936640000000004	109	134	0.8574
chr1-016294739-G-A	chr1	16294739	G	A	894775	PASS	0.11072	nfe	0.06228600000000001	16	134	0.11072
chr1-016305693-G-A	chr1	16305693	G	A	1422415	PASS	0.12521	nfe	0.098381	14	118	0.12521
chr1-016305693-G-T	chr1	16305693	G	T	1422415	PASS	8.28e-6	nfe	9e-6	0	118	9e-6
chr1-016306022-CTT-C	chr1	16306022	CTT	C	102621	ExcessHet	0	none	3.6999999999999985e-5	0	110	3.6999999999999985e-5
chr1-016306022-CTT-CT	chr1	16306022	CTT	CT	102621	ExcessHet	0	none	0.018741	0	110	0.018741
chr1-016306022-CTT-CTTT	chr1	16306022	CTT	CTTT	102621	ExcessHet	0	none	0.049797	4	110	0.049797
chr1-016306022-CTT-CTTTT	chr1	16306022	CTT	CTTTT	102621	ExcessHet	0	none	2.09e-4	0	110	2.09e-4
chr1-016306022-CTT-TTT	chr1	16306022	CTT	TTT	102621	ExcessHet	0	none	9e-6	0	110	9e-6
chr1-016315018-C-A	chr1	16315018	C	A	2713812	PASS	6.39e-6	nfe	0	0	134	6.39e-6
chr1-016315018-C-G	chr1	16315018	C	G	2713812	PASS	0.36152	nfe	0.2670859999999996	45	134	0.36152
chr1-016315088-GA-AA	chr1	16315088	GA	AA	93584	PASS	0	none	7.099999999999998e-5	0	134	7.099999999999998e-5
chr1-016315088-GA-G	chr1	16315088	GA	G	93584	PASS	0.010244	nfe	0.006783	2	134	0.010244
chr1-016315302-C-T	chr1	16315302	C	T	312358	PASS	0.011367	nfe	0.00802799999999999	2	134	0.011367
chr1-016315404-C-T	chr1	16315404	C	T	9134908	PASS	0.69297	eas	0.36786199999999936	64	134	0.69297
chr1-016352580-A-G	chr1	16352580	A	G	1323347	PASS	0.37674	afr	0.114748	1	2	0.37674
chr1-016352633-C-T	chr1	16352633	C	T	1317148	PASS	0.69222	eas	0.128564	0	0	0.69222
chr1-016367230-TG-GG	chr1	16367230	TG	GG	4232452	PASS	0	none	1.47e-4	0	130	1.47e-4
chr1-016367230-TG-T	chr1	16367230	TG	T	4232452	PASS	3.192e-4	sas	0	0	130	3.192e-4
chr1-016367230-TG-TGG	chr1	16367230	TG	TGG	4232452	PASS	0	none	0.185231	31	130	0.185231
chr1-016367230-TG-TGGG	chr1	16367230	TG	TGGG	4232452	PASS	0	none	5.2999999999999994e-5	0	130	5.2999999999999994e-5
chr1-016367808-C-G	chr1	16367808	C	G	1086	PASS	1.8778e-4	nfe	3.590000000000004e-4	0	0	3.590000000000004e-4
chr1-016367815-A-G	chr1	16367815	A	G	9331	PASS	0.0075115	nfe	0.003968	0	0	0.0075115
chr1-016369124-T-C	chr1	16369124	T	C	1549	PASS	4.1323e-4	nfe	1.47e-4	1	118	4.1323e-4
chr1-016369422-C-T	chr1	16369422	C	T	149808	PASS	0.024919	eas	0.01050299999999999	2	134	0.024919
chr1-016369486-CT-C	chr1	16369486	CT	C	2505.97	VQSRTrancheINDEL95.00to96.00	9.41e-5	nfe	6.800000000000003e-4	0	132	6.800000000000003e-4
chr1-016369486-CT-CTT	chr1	16369486	CT	CTT	2505.97	VQSRTrancheINDEL95.00to96.00	0	none	3.3800000000000046e-4	0	132	3.3800000000000046e-4
chr1-016369577-C-A	chr1	16369577	C	A	5248	PASS	0	none	0	0	134	1e-6
chr1-016369577-C-T	chr1	16369577	C	T	5248	PASS	5.818e-4	nfe	2.7300000000000035e-4	1	134	5.818e-4
chr1-016391475-C-T	chr1	16391475	C	T	1190	PASS	4.176e-5	sas	9e-6	1	134	4.176e-5
chr1-016393166-A-G	chr1	16393166	A	G	19681	PASS	0.008062	afr	5.180000000000002e-4	1	134	0.008062
chr1-016393579-C-T	chr1	16393579	C	T	144544	PASS	0.0059155	nfe	0.004979	2	134	0.0059155
chr1-016393617-T-C	chr1	16393617	T	C	6914565	PASS	0.43699	afr	0.31652599999999986	48	134	0.43699
chr1-016393622-G-A	chr1	16393622	G	A	458217	PASS	0.029312	nfe	0.02176500000000001	6	134	0.029312
chr1-016395605-CTTT-C	chr1	16395605	CTTT	C	102155	PASS	0	none	9e-6	0	0	9e-6
chr1-016395605-CTTT-CTT	chr1	16395605	CTTT	CTT	102155	PASS	0	none	0.00154099999999999	0	0	0.00154099999999999
chr1-016395605-CTTT-CTTTT	chr1	16395605	CTTT	CTTTT	102155	PASS	0	none	0.049621	0	0	0.049621
chr1-016395605-CTTT-CTTTTT	chr1	16395605	CTTT	CTTTTT	102155	PASS	0	none	0.00115199999999999	0	0	0.00115199999999999
chr1-016395605-CTTT-TTTT	chr1	16395605	CTTT	TTTT	102155	PASS	0	none	0	0	0	1e-6
chr1-016398835-G-A	chr1	16398835	G	A	1777848	PASS	0.13652	eas	0.073719	16	134	0.13652
chr1-016399194-T-G	chr1	16399194	T	G	499	PASS	5.9e-7	nfe	0	1	134	1e-6
chr1-016399323-A-G	chr1	16399323	A	G	2311133	PASS	0.14597	afr	0.115912	17	134	0.14597
chr1-016399541-A-G	chr1	16399541	A	G	2317960	PASS	0.12771	nfe	0.099659	17	134	0.12771
chr1-016399660-T-G	chr1	16399660	T	G	44361	PASS	0.0093998	mid	0.002967	1	134	0.0093998
chr1-016400407-G-A	chr1	16400407	G	A	297099	PASS	0.12817	nfe	0.07277200000000002	7	48	0.12817
chr1-016400592-C-T	chr1	16400592	C	T	7634	PASS	0.0073182	afr	4.500000000000005e-4	1	134	0.0073182
chr1-016400700-A-C	chr1	16400700	A	C	89	VQSRTrancheSNP99.80to99.90	1.34e-6	nfe	1.27e-4	0	130	1.27e-4
chr1-016400704-T-A	chr1	16400704	T	A	54774	PASS	0.041167	eas	0.02154800000000001	11	34	0.041167
chr1-016400709-A-C	chr1	16400709	A	C	14017	PASS	0.012398	eas	0.008399	6	54	0.012398
chr1-016400716-T-A	chr1	16400716	T	A	2878	PASS	7.3103e-4	eas	0.00166899999999999	1	124	0.00166899999999999
chr1-016400810-G-GCTT	chr1	16400810	G	GCTT	4548277.97	PASS	0.21168	afr	0.123063	17	134	0.21168
chr1-016403813-G-T	chr1	16403813	G	T	1997983	PASS	0.078902	mid	0.068576	15	134	0.078902
chr1-016403918-C-T	chr1	16403918	C	T	2754732	PASS	0.12406	nfe	0.095605	16	134	0.12406
chr1-016403924-G-A	chr1	16403924	G	A	31816	PASS	0.0018599	nfe	8.450000000000003e-4	2	134	0.0018599
chr1-016404087-C-G	chr1	16404087	C	G	11538827	PASS	0.69156	eas	0.3750239999999995	62	134	0.69156
chr1-016404107-G-A	chr1	16404107	G	A	204335	PASS	0.0097149	nfe	0.00769	1	134	0.0097149
chr1-016404931-T-C	chr1	16404931	T	C	1245	PASS	5.997e-5	nfe	9e-6	1	134	5.997e-5
chr1-016405015-C-G	chr1	16405015	C	G	5832300	PASS	0.42859	amr	0.26535799999999954	23	134	0.42859
chr1-016405114-G-C	chr1	16405114	G	C	405030	PASS	0.034965	mid	0.01946600000000001	2	134	0.034965
chr1-016405151-T-C	chr1	16405151	T	C	23021634	PASS	0.998	nfe	0.9812440000000008	134	134	0.998
chr1-016405152-G-C	chr1	16405152	G	C	12418453	PASS	0.69094	eas	0.49500199999999944	78	134	0.69094
chr1-016405158-C-A	chr1	16405158	C	A	9318528	PASS	0	none	0	0	134	1e-6
chr1-016405158-C-T	chr1	16405158	C	T	9318528	PASS	0.69021	eas	0.3731589999999995	62	134	0.69021
chr1-016405166-T-C	chr1	16405166	T	C	11170949	PASS	0.69028	eas	0.4938659999999994	78	134	0.69028
chr1-016408726-C-A	chr1	16408726	C	A	30685	PASS	0	none	0	0	0	1e-6
chr1-016408726-C-T	chr1	16408726	C	T	30685	PASS	0.055162	amr	0.01035999999999999	0	0	0.055162
chr1-016409637-TGG-CGG	chr1	16409637	TGG	CGG	13875554	PASS	0	none	0.2590959999999999	38	134	0.2590959999999999
chr1-016409637-TGG-T	chr1	16409637	TGG	T	13875554	PASS	0	none	0	0	134	1e-6
chr1-016409643-A-G	chr1	16409643	A	G	564234	PASS	0.033244	sas	0.01222899999999998	3	134	0.033244
chr1-016409777-G-A	chr1	16409777	G	A	679788	PASS	0.025034	nfe	0.01401299999999998	2	134	0.025034
chr1-016409777-G-T	chr1	16409777	G	T	679788	PASS	0	none	0	0	134	1e-6
chr1-016409831-C-T	chr1	16409831	C	T	207566	PASS	0.0070108	nfe	0.004263	1	134	0.0070108
chr1-016409832-G-A	chr1	16409832	G	A	2190295	PASS	0.064127	nfe	0.05105800000000001	9	134	0.064127
chr1-016410051-C-G	chr1	16410051	C	G	17403082	PASS	0	none	0	0	134	1e-6
chr1-016410051-C-T	chr1	16410051	C	T	17403082	PASS	0.92649	eas	0.6086830000000001	88	134	0.92649
chr1-016421360-C-A	chr1	16421360	C	A	373	PASS	0	none	0	1	134	1e-6
chr1-016421592-G-A	chr1	16421592	G	A	227474	PASS	0.020631	sas	0.00984999999999999	3	134	0.020631
chr1-016421937-C-T	chr1	16421937	C	T	1817343	PASS	0.069969	nfe	0.05557300000000001	9	134	0.069969
chr1-016422266-G-A	chr1	16422266	G	A	4837	PASS	8.2169e-4	mid	3.160000000000005e-4	1	118	8.2169e-4
chr1-016427787-TTC-T	chr1	16427787	TTC	T	2494.97	VQSRTrancheINDEL95.00to96.00	1.0015e-4	sas	0.00108399999999999	0	134	0.00108399999999999
chr1-016427787-TTC-TTCTC	chr1	16427787	TTC	TTCTC	2494.97	VQSRTrancheINDEL95.00to96.00	0	none	3.160000000000005e-4	1	134	3.160000000000005e-4
chr1-016431203-T-C	chr1	16431203	T	C	5297	PASS	3.1e-7	nfe	9e-6	0	134	9e-6
chr1-016431203-T-G	chr1	16431203	T	G	5297	PASS	1.4454e-4	mid	1.6699999999999994e-4	1	134	1.6699999999999994e-4
chr1-016440864-A-G	chr1	16440864	A	G	1559474	PASS	0.075926	nfe	0.05921000000000002	8	134	0.075926
chr1-016441179-C-T	chr1	16441179	C	T	20407	PASS	0.030501	afr	0.003038	0	72	0.030501
chr1-016447785-C-T	chr1	16447785	C	T	85211	PASS	0.0066732	nfe	0.00317	1	134	0.0066732
chr1-016449087-C-T	chr1	16449087	C	T	474048	PASS	0.023095	nfe	0.01825200000000001	3	134	0.023095
chr1-016449341-C-T	chr1	16449341	C	T	10508	PASS	0.0014946	nfe	7.040000000000005e-4	1	134	0.0014946
chr1-016451317-G-C	chr1	16451317	G	C	218028	PASS	0.29704	nfe	0.102186	0	0	0.29704
chr1-016451353-T-G	chr1	16451353	T	G	79	PASS	0	none	8.9e-5	0	0	8.9e-5
chr1-016451770-G-A	chr1	16451770	G	A	13482947	PASS	3.1e-7	nfe	0	0	134	1e-6
chr1-016451770-G-T	chr1	16451770	G	T	13482947	PASS	0.66579	sas	0.5108820000000006	76	134	0.66579
chr1-016451957-T-G	chr1	16451957	T	G	1370	PASS	0	none	0	1	134	1e-6
chr1-016455384-A-G	chr1	16455384	A	G	78179	PASS	0.029422	nfe	0.02155400000000001	0	0	0.029422
chr1-016455502-C-A	chr1	16455502	C	A	149609	PASS	0.028205	mid	0.028744	2	78	0.028744
chr1-016455741-T-C	chr1	16455741	T	C	61632	PASS	0.03673	afr	0.003931	1	132	0.03673
chr1-016456024-CTTTTT-*	chr1	16456024	CTTTTT	*	1330058	ExcessHet	0	none	9e-6	0	82	9e-6
chr1-016456024-CTTTTT-ATTTTT	chr1	16456024	CTTTTT	ATTTTT	1330058	ExcessHet	0	none	0	0	82	1e-6
chr1-016456024-CTTTTT-C	chr1	16456024	CTTTTT	C	1330058	ExcessHet	1.1918e-4	nfe	3.3800000000000046e-4	0	82	3.3800000000000046e-4
chr1-016456024-CTTTTT-CT	chr1	16456024	CTTTTT	CT	1330058	ExcessHet	0	none	0.004819	1	82	0.004819
chr1-016456024-CTTTTT-CTT	chr1	16456024	CTTTTT	CTT	1330058	ExcessHet	0	none	0.014307999999999991	0	82	0.014307999999999991
chr1-016456024-CTTTTT-CTTT	chr1	16456024	CTTTTT	CTTT	1330058	ExcessHet	0	none	0.049439	4	82	0.049439
chr1-016456024-CTTTTT-CTTTT	chr1	16456024	CTTTTT	CTTTT	1330058	ExcessHet	0	none	0.18472	18	82	0.18472
chr1-016456024-CTTTTT-CTTTTTT	chr1	16456024	CTTTTT	CTTTTTT	1330058	ExcessHet	0	none	0.192955	20	82	0.192955
chr1-016456024-CTTTTT-CTTTTTTT	chr1	16456024	CTTTTT	CTTTTTTT	1330058	ExcessHet	0	none	0.02302900000000001	6	82	0.02302900000000001
chr1-016456024-CTTTTT-CTTTTTTTT	chr1	16456024	CTTTTT	CTTTTTTTT	1330058	ExcessHet	0	none	0.00134899999999999	0	82	0.00134899999999999
chr1-016456024-CTTTTT-CTTTTTTTTT	chr1	16456024	CTTTTT	CTTTTTTTTT	1330058	ExcessHet	0	none	8.9e-5	0	82	8.9e-5
chr1-016456024-CTTTTT-TTTTTT	chr1	16456024	CTTTTT	TTTTTT	1330058	ExcessHet	0	none	0.001963	0	82	0.001963
chr1-016456028-T-*	chr1	16456028	T	*	280	PASS	0	none	0.005388	1	114	0.005388
chr1-016456028-T-C	chr1	16456028	T	C	280	PASS	3.829e-5	sas	0	0	114	3.829e-5
chr1-016456028-T-TC	chr1	16456028	T	TC	280	PASS	1.917e-5	nfe	9e-6	0	114	1.917e-5
chr1-016458883-A-T	chr1	16458883	A	T	53928	PASS	0.0025849	nfe	0.00161999999999999	1	134	0.0025849
chr1-016459069-C-T	chr1	16459069	C	T	1026548	PASS	0.1184	nfe	0.063062000000000007	16	134	0.1184
chr1-016470226-A-C	chr1	16470226	A	C	18918	PASS	0.33537	nfe	0.013858	0	0	0.33537
chr1-016475847-C-T	chr1	16475847	C	T	85443	PASS	0.0098672	nfe	0.004135	2	134	0.0098672
chr1-016475897-G-C	chr1	16475897	G	C	1053780	PASS	0.05567	mid	0.058755	10	134	0.058755
chr1-016475897-G-T	chr1	16475897	G	T	1053780	PASS	3.5603e-4	amr	5.2999999999999994e-5	0	134	3.5603e-4
chr1-016476038-G-A	chr1	16476038	G	A	884437	PASS	0.059421	nfe	0.058595	10	134	0.059421
chr1-016476059-T-G	chr1	16476059	T	G	354	PASS	8.1701e-4	nfe	2.7300000000000035e-4	1	132	8.1701e-4
chr1-016476395-G-A	chr1	16476395	G	A	9245174	PASS	0.6653	sas	0.49524599999999946	76	134	0.6653
chr1-016476518-C-T	chr1	16476518	C	T	7962	PASS	2.154e-4	mid	1.88e-4	1	134	2.154e-4
chr1-016477533-C-T	chr1	16477533	C	T	91343	PASS	0.057568	nfe	0.028762	0	0	0.057568
chr1-016477846-G-A	chr1	16477846	G	A	438809	PASS	0.62282	nfe	0.240275	0	0	0.62282
chr1-016477943-C-T	chr1	16477943	C	T	185907	PASS	0.28248	afr	0.07049200000000001	0	2	0.28248
chr1-016478114-C-G	chr1	16478114	C	G	659	PASS	2.3291e-4	nfe	0	1	132	2.3291e-4
chr1-016478128-C-T	chr1	16478128	C	T	115306	PASS	0.033037	nfe	0.02073300000000001	4	132	0.033037
chr1-016478188-C-T	chr1	16478188	C	T	181460	PASS	0.033126	nfe	0.027459	4	132	0.033126
chr1-016478250-T-C	chr1	16478250	T	C	6146285	PASS	0.65746	sas	0.4818009999999994	72	134	0.65746
chr1-016478258-T-C	chr1	16478258	T	C	6280638	PASS	0.65696	sas	0.48158499999999943	73	134	0.65696
chr1-016478570-G-A	chr1	16478570	G	A	257653	PASS	0.072986	nfe	0.04725100000000001	9	122	0.072986
chr1-016483154-ACC-*	chr1	16483154	ACC	*	149.97	VQSRTrancheINDEL95.00to96.00	0	none	0	1	130	1e-6
chr1-016483154-ACC-A	chr1	16483154	ACC	A	149.97	VQSRTrancheINDEL95.00to96.00	8.79e-6	nfe	0	0	130	8.79e-6
chr1-016483155-C-*	chr1	16483155	C	*	2612	VQSRTrancheSNP99.90to99.95	0	none	9e-6	0	128	9e-6
chr1-016483155-C-A	chr1	16483155	C	A	2612	VQSRTrancheSNP99.90to99.95	9.6028e-4	nfe	3.160000000000005e-4	1	128	9.6028e-4
chr1-016483156-C-*	chr1	16483156	C	*	2610	VQSRTrancheSNP99.90to99.95	0	none	9e-6	0	130	9e-6
chr1-016483156-C-A	chr1	16483156	C	A	2610	VQSRTrancheSNP99.90to99.95	9.6166e-4	nfe	3.160000000000005e-4	1	130	9.6166e-4
chr1-016483209-C-T	chr1	16483209	C	T	134529	PASS	0.039744	sas	0.004339	1	134	0.039744
chr1-016483221-TCCACTGATGTTATGCCCAG-T	chr1	16483221	TCCACTGATGTTATGCCCAG	T	161844.97	PASS	0.060973	amr	0.003778	1	134	0.060973
chr1-016483222-C-*	chr1	16483222	C	*	194755	PASS	0	none	0.003778	1	134	0.003778
chr1-016483222-C-T	chr1	16483222	C	T	194755	PASS	0.0099534	sas	0.004903	2	134	0.0099534
chr1-016483223-C-*	chr1	16483223	C	*	195026	PASS	0	none	0.003778	1	134	0.003778
chr1-016483223-C-G	chr1	16483223	C	G	195026	PASS	0.0099641	sas	0.004851	2	134	0.0099641
chr1-016483228-A-*	chr1	16483228	A	*	187796	PASS	0	none	0.003778	1	134	0.003778
chr1-016483228-A-G	chr1	16483228	A	G	187796	PASS	0.0049964	eas	0.005108	2	134	0.005108
chr1-016483235-G-*	chr1	16483235	G	*	308	PASS	0	none	0.003778	1	134	0.003778
chr1-016483235-G-A	chr1	16483235	G	A	308	PASS	1.1523e-4	afr	9e-6	0	134	1.1523e-4
chr1-016483236-C-*	chr1	16483236	C	*	2705	PASS	0	none	0.003778	1	134	0.003778
chr1-016483236-C-A	chr1	16483236	C	A	2705	PASS	0	none	0	0	134	1e-6
chr1-016483289-T-G	chr1	16483289	T	G	105444	PASS	0.0062845	mid	0.002389	1	134	0.0062845
chr1-016483301-T-G	chr1	16483301	T	G	1548266	PASS	0.047022	mid	0.03865400000000002	4	134	0.047022
chr1-016483451-C-T	chr1	16483451	C	T	637870	PASS	0.018189	nfe	0.01369799999999999	1	134	0.018189
chr1-016483538-GC-G	chr1	16483538	GC	G	472090.97	VQSRTrancheINDEL99.00to99.50	0.033164	sas	0.02010000000000002	3	134	0.033164
chr1-016483581-C-T	chr1	16483581	C	T	1058183	PASS	0.070102	nfe	0.056108	8	134	0.070102
chr1-016484309-GGGCCTCGGCGGGGTGAAC-*	chr1	16484309	GGGCCTCGGCGGGGTGAAC	*	9982531	PASS	0	none	0	0	134	1e-6
chr1-016484309-GGGCCTCGGCGGGGTGAAC-G	chr1	16484309	GGGCCTCGGCGGGGTGAAC	G	9982531	PASS	0.92819	eas	0.4764189999999994	69	134	0.92819
chr1-016484309-GGGCCTCGGCGGGGTGAAC-TGGCCTCGGCGGGGTGAAC	chr1	16484309	GGGCCTCGGCGGGGTGAAC	TGGCCTCGGCGGGGTGAAC	9982531	PASS	0	none	9e-6	0	134	9e-6
chr1-016484310-GGCCTCGGCGGGGTGAAC-*	chr1	16484310	GGCCTCGGCGGGGTGAAC	*	567.97	PASS	0	none	0.4764459999999994	69	134	0.4764459999999994
chr1-016484310-GGCCTCGGCGGGGTGAAC-G	chr1	16484310	GGCCTCGGCGGGGTGAAC	G	567.97	PASS	0	none	0	0	134	1e-6
chr1-016484311-GCC-*	chr1	16484311	GCC	*	3908	VQSRTrancheINDEL99.50to99.90	0	none	0.4764729999999994	69	134	0.4764729999999994
chr1-016484311-GCC-ACC	chr1	16484311	GCC	ACC	3908	VQSRTrancheINDEL99.50to99.90	0	none	0	0	134	1e-6
chr1-016484311-GCC-G	chr1	16484311	GCC	G	3908	VQSRTrancheINDEL99.50to99.90	0	none	0	0	134	1e-6
chr1-016484311-GCC-GC	chr1	16484311	GCC	GC	3908	VQSRTrancheINDEL99.50to99.90	0	none	9e-6	0	134	9e-6
chr1-016484314-TCGGCGGGGTGAACGGCC-*	chr1	16484314	TCGGCGGGGTGAACGGCC	*	4368.97	PASS	0	none	0.4764729999999994	69	134	0.4764729999999994
chr1-016484314-TCGGCGGGGTGAACGGCC-T	chr1	16484314	TCGGCGGGGTGAACGGCC	T	4368.97	PASS	0.0019102	eas	9e-6	0	134	0.0019102
chr1-016484314-TCGGCGGGGTGAACGGCC-TAACGGCC	chr1	16484314	TCGGCGGGGTGAACGGCC	TAACGGCC	4368.97	PASS	0	none	0	0	134	1e-6
chr1-016484314-TCGGCGGGGTGAACGGCC-TC	chr1	16484314	TCGGCGGGGTGAACGGCC	TC	4368.97	PASS	0	none	0	0	134	1e-6
chr1-016484315-CGGCGGGGTG-*	chr1	16484315	CGGCGGGGTG	*	1872.97	VQSRTrancheINDEL99.50to99.90	0	none	0.4765809999999994	69	134	0.4765809999999994
chr1-016484315-CGGCGGGGTG-C	chr1	16484315	CGGCGGGGTG	C	1872.97	VQSRTrancheINDEL99.50to99.90	1.06e-6	nfe	0	0	134	1.06e-6
chr1-016484315-CGGCGGGGTG-CG	chr1	16484315	CGGCGGGGTG	CG	1872.97	VQSRTrancheINDEL99.50to99.90	0	none	9e-6	0	134	9e-6
chr1-016484315-CGGCGGGGTG-CGGTG	chr1	16484315	CGGCGGGGTG	CGGTG	1872.97	VQSRTrancheINDEL99.50to99.90	0	none	2.2000000000000003e-5	0	134	2.2000000000000003e-5
chr1-016484315-CGGCGGGGTG-CTG	chr1	16484315	CGGCGGGGTG	CTG	1872.97	VQSRTrancheINDEL99.50to99.90	0	none	0	0	134	1e-6
chr1-016484319-G-*	chr1	16484319	G	*	1232	PASS	0	none	0.4767699999999994	69	134	0.4767699999999994
chr1-016484319-G-C	chr1	16484319	G	C	1232	PASS	0	none	2.2000000000000003e-5	0	134	2.2000000000000003e-5
chr1-016484323-TGAACGGCCTCGGC-*	chr1	16484323	TGAACGGCCTCGGC	*	1125	PASS	0	none	0.4766619999999994	69	134	0.4766619999999994
chr1-016484323-TGAACGGCCTCGGC-CGAACGGCCTCGGC	chr1	16484323	TGAACGGCCTCGGC	CGAACGGCCTCGGC	1125	PASS	0	none	0	0	134	1e-6
chr1-016484323-TGAACGGCCTCGGC-T	chr1	16484323	TGAACGGCCTCGGC	T	1125	PASS	0	none	2.2000000000000003e-5	0	134	2.2000000000000003e-5
chr1-016484323-TGAACGGCCTCGGC-TGC	chr1	16484323	TGAACGGCCTCGGC	TGC	1125	PASS	0	none	0	0	134	1e-6
chr1-016484325-AACGGCCTCGG-*	chr1	16484325	AACGGCCTCGG	*	1953.97	VQSRTrancheINDEL99.50to99.90	0	none	0.4766349999999994	69	134	0.4766349999999994
chr1-016484325-AACGGCCTCGG-A	chr1	16484325	AACGGCCTCGG	A	1953.97	VQSRTrancheINDEL99.50to99.90	0	none	9e-6	0	134	9e-6
chr1-016484325-AACGGCCTCGG-AG	chr1	16484325	AACGGCCTCGG	AG	1953.97	VQSRTrancheINDEL99.50to99.90	0	none	0	0	134	1e-6
chr1-016484325-AACGGCCTCGG-AGCCTCGG	chr1	16484325	AACGGCCTCGG	AGCCTCGG	1953.97	VQSRTrancheINDEL99.50to99.90	0	none	0	0	134	1e-6
chr1-016484325-AACGGCCTCGG-AGG	chr1	16484325	AACGGCCTCGG	AGG	1953.97	VQSRTrancheINDEL99.50to99.90	0	none	0	0	134	1e-6
chr1-016484327-C-*	chr1	16484327	C	*	57	PASS	0	none	0.4767699999999994	69	134	0.4767699999999994
chr1-016484327-C-T	chr1	16484327	C	T	57	PASS	0	none	2.2000000000000003e-5	0	134	2.2000000000000003e-5
chr1-016484473-A-G	chr1	16484473	A	G	1009	PASS	5.321e-5	amr	0	1	134	5.321e-5
chr1-016484576-T-C	chr1	16484576	T	C	2799478	PASS	0.42313	sas	0.2583939999999998	42	134	0.42313
chr1-016484984-T-C	chr1	16484984	T	C	38243	PASS	0.0068729	nfe	0.004568	1	124	0.0068729
chr1-016485587-A-G	chr1	16485587	A	G	3528753	PASS	0.42193	amr	0.2832559999999998	42	134	0.42193
chr1-016485755-C-G	chr1	16485755	C	G	23375	VQSRTrancheSNP99.80to99.90	0.0035388	nfe	0.002388	2	106	0.0035388
chr1-016485755-C-T	chr1	16485755	C	T	23375	VQSRTrancheSNP99.80to99.90	3.946e-5	sas	9e-6	0	106	3.946e-5
chr1-016485760-G-C	chr1	16485760	G	C	1290	VQSRTrancheSNP99.90to99.95	4.905e-5	nfe	7.099999999999998e-5	0	106	7.099999999999998e-5
chr1-016486301-G-A	chr1	16486301	G	A	236478	PASS	0.038628	nfe	0.02764600000000002	4	134	0.038628
chr1-016486571-C-G	chr1	16486571	C	G	5737055	PASS	3.1e-7	nfe	0	0	134	1e-6
chr1-016486571-C-T	chr1	16486571	C	T	5737055	PASS	0.40913	amr	0.2881969999999993	42	134	0.40913
chr1-016486725-C-A	chr1	16486725	C	A	538068	PASS	0	none	0	0	134	1e-6
chr1-016486725-C-T	chr1	16486725	C	T	538068	PASS	0.067247	nfe	0.05258000000000001	8	134	0.067247
chr1-016486784-G-A	chr1	16486784	G	A	15366	PASS	0.0038337	nfe	0.00186699999999999	1	134	0.0038337
chr1-016489553-G-A	chr1	16489553	G	A	48796	PASS	0.018093	sas	0.00873599999999999	0	50	0.018093
chr1-016489632-T-C	chr1	16489632	T	C	291	PASS	1.699e-5	nfe	0	1	100	1.699e-5
chr1-016489633-G-A	chr1	16489633	G	A	316	PASS	2.2865e-4	eas	0	1	98	2.2865e-4
chr1-016489633-G-T	chr1	16489633	G	T	316	PASS	0	none	0	0	98	1e-6
chr1-016490487-T-C	chr1	16490487	T	C	581324	PASS	0.067017	nfe	0.05444800000000002	8	132	0.067017
chr1-016490636-T-C	chr1	16490636	T	C	4297025	PASS	0.29312	eas	0.18862000000000004	39	134	0.29312
chr1-016490648-C-G	chr1	16490648	C	G	1143371	PASS	0.22995	afr	0.049749	7	134	0.22995
chr1-016490815-T-C	chr1	16490815	T	C	17175583	PASS	0.97311	eas	0.5883280000000005	79	134	0.97311
chr1-016490881-C-T	chr1	16490881	C	T	1303772	PASS	0.064747	nfe	0.053836	8	134	0.064747
chr1-016491012-T-A	chr1	16491012	T	A	132	PASS	1.0929e-4	nfe	5.2999999999999994e-5	0	66	1.0929e-4
chr1-016491182-T-C	chr1	16491182	T	C	8133104	PASS	0.89096	eas	0.49091699999999944	71	134	0.89096
chr1-016491443-A-C	chr1	16491443	A	C	956	PASS	2.216e-5	nfe	0.00105599999999999	0	0	0.00105599999999999
chr1-016491443-A-T	chr1	16491443	A	T	956	PASS	0	none	9e-6	0	0	9e-6
chr1-016491444-T-G	chr1	16491444	T	G	4910	VQSRTrancheSNP99.90to99.95	0.004562	amr	0.005243	0	0	0.005243
chr1-016492595-TC-T	chr1	16492595	TC	T	48386.97	PASS	0.20103	nfe	0.02559000000000001	0	0	0.20103
chr1-016548523-A-G	chr1	16548523	A	G	1517872	PASS	0.85173	eas	0.361287	12	26	0.85173
chr1-016548647-C-T	chr1	16548647	C	T	1651358	VQSRTrancheSNP99.80to99.90	0.53545	eas	0.3431469999999995	29	86	0.53545
chr1-016548695-C-T	chr1	16548695	C	T	2448685	ExcessHet	0.70872	eas	0.40707199999999955	39	94	0.70872
chr1-016548706-C-T	chr1	16548706	C	T	813	VQSRTrancheSNP99.80to99.90	1.227e-5	nfe	8.9e-5	1	116	8.9e-5
chr1-016548753-G-A	chr1	16548753	G	A	37364	VQSRTrancheSNP99.80to99.90	0.0037561	nfe	0.01468599999999999	3	108	0.01468599999999999
chr1-016548837-G-A	chr1	16548837	G	A	900	VQSRTrancheSNP99.90to99.95	8.965e-5	sas	7.099999999999998e-5	0	110	8.965e-5
chr1-016548858-C-G	chr1	16548858	C	G	820140	PASS	0.28858	eas	0.2652379999999996	27	80	0.28858
chr1-016548927-TG-*	chr1	16548927	TG	*	261834	VQSRTrancheINDEL99.50to99.90	0	none	0	0	112	1e-6
chr1-016548927-TG-GG	chr1	16548927	TG	GG	261834	VQSRTrancheINDEL99.50to99.90	0	none	0	0	112	1e-6
chr1-016548927-TG-T	chr1	16548927	TG	T	261834	VQSRTrancheINDEL99.50to99.90	0.1375	eas	0.11334500000000002	23	112	0.1375
chr1-016548927-TG-TGG	chr1	16548927	TG	TGG	261834	VQSRTrancheINDEL99.50to99.90	0	none	0	0	112	1e-6
chr1-016548993-C-T	chr1	16548993	C	T	19048	VQSRTrancheSNP99.80to99.90	0.0072455	afr	0.005336	1	114	0.0072455
chr1-016548994-G-A	chr1	16548994	G	A	101458	VQSRTrancheSNP99.80to99.90	0.039362	sas	0.041728	8	96	0.041728
chr1-016548994-G-C	chr1	16548994	G	C	101458	VQSRTrancheSNP99.80to99.90	2.703e-5	nfe	2.2000000000000003e-5	0	96	2.703e-5
chr1-016550626-G-A	chr1	16550626	G	A	412540	ExcessHet	0.11704	sas	0.07044700000000001	14	132	0.11704
chr1-016550626-G-T	chr1	16550626	G	T	412540	ExcessHet	0.0042511	sas	1.27e-4	0	132	0.0042511
chr1-016550709-C-G	chr1	16550709	C	G	91317	VQSRTrancheSNP99.80to99.90	2.512e-5	afr	0	0	126	2.512e-5
chr1-016550709-C-T	chr1	16550709	C	T	91317	VQSRTrancheSNP99.80to99.90	0.0051481	afr	0.02400900000000001	10	126	0.02400900000000001
chr1-016550749-C-A	chr1	16550749	C	A	651827	ExcessHet	0.060568	mid	0.04411800000000002	7	134	0.060568
chr1-016550914-A-G	chr1	16550914	A	G	1184277	ExcessHet	0.043948	sas	0.12499300000000002	15	132	0.12499300000000002
chr1-016550984-G-A	chr1	16550984	G	A	129156	VQSRTrancheSNP99.70to99.80	0.018077	afr	0.00813199999999999	1	134	0.018077
chr1-016550986-C-T	chr1	16550986	C	T	617600	ExcessHet	0.077523	afr	0.056455	12	134	0.077523
chr1-016551103-C-T	chr1	16551103	C	T	12298	VQSRTrancheSNP99.90to99.95	6.4634e-4	sas	0.00259	0	132	0.00259
chr1-016551122-A-C	chr1	16551122	A	C	8340	VQSRTrancheSNP99.80to99.90	8.9038e-4	nfe	6.100000000000004e-4	1	134	8.9038e-4
chr1-016551130-C-G	chr1	16551130	C	G	188250	ExcessHet	0.024172	afr	0.03548500000000001	9	134	0.03548500000000001
chr1-016551130-C-T	chr1	16551130	C	T	188250	ExcessHet	7.7e-7	nfe	5.2999999999999994e-5	0	134	5.2999999999999994e-5
chr1-016551150-C-T	chr1	16551150	C	T	8041224	ExcessHet	0.72473	eas	0.451266	67	134	0.72473
chr1-016551155-A-C	chr1	16551155	A	C	225872	VQSRTrancheSNP99.70to99.80	0.040714	afr	0.019809	2	134	0.040714
chr1-016551160-C-T	chr1	16551160	C	T	89828	VQSRTrancheSNP99.70to99.80	0.0087191	nfe	0.01186299999999999	3	134	0.01186299999999999
chr1-016551163-C-T	chr1	16551163	C	T	477203	ExcessHet	0.1076	afr	0.04489100000000001	3	134	0.1076
chr1-016551164-G-A	chr1	16551164	G	A	71828	VQSRTrancheSNP99.90to99.95	0.01374	afr	0.018806	1	134	0.018806
chr1-016551167-C-A	chr1	16551167	C	A	61619	VQSRTrancheSNP99.80to99.90	0.01276	amr	0.017487	1	134	0.017487
chr1-016551174-A-G	chr1	16551174	A	G	156256	VQSRTrancheSNP99.80to99.90	0.018892	mid	0.01267499999999999	2	134	0.018892
chr1-016551191-C-T	chr1	16551191	C	T	27673	VQSRTrancheSNP99.80to99.90	0.0050181	afr	0.006034	1	134	0.006034
chr1-016551198-C-T	chr1	16551198	C	T	144060	ExcessHet	0.01401	afr	0.02552300000000001	1	132	0.02552300000000001
chr1-016551204-C-T	chr1	16551204	C	T	14410	VQSRTrancheSNP99.80to99.90	0.0038975	afr	0.003018	1	134	0.0038975
chr1-016551208-C-A	chr1	16551208	C	A	54592	VQSRTrancheSNP99.80to99.90	2.71e-6	nfe	9e-6	0	134	9e-6
chr1-016551208-C-G	chr1	16551208	C	G	54592	VQSRTrancheSNP99.80to99.90	0.0041722	afr	0.002967	1	134	0.0041722
chr1-016551208-C-T	chr1	16551208	C	T	54592	VQSRTrancheSNP99.80to99.90	0.014519	sas	0.003575	1	134	0.014519
chr1-016551214-C-CT	chr1	16551214	C	CT	517079	VQSRTrancheINDEL99.50to99.90	0	none	0	0	134	1e-6
chr1-016551214-C-T	chr1	16551214	C	T	517079	VQSRTrancheINDEL99.50to99.90	0.061247	nfe	0.05212600000000002	10	134	0.061247
chr1-016551256-A-G	chr1	16551256	A	G	45308	VQSRTrancheSNP99.90to99.95	0.0061269	nfe	0.01991	1	126	0.01991
chr1-016551265-T-C	chr1	16551265	T	C	7448480	ExcessHet	0.80133	eas	0.4920809999999995	72	130	0.80133
chr1-016551338-T-*	chr1	16551338	T	*	81215	VQSRTrancheSNP99.80to99.90	0	none	0	0	94	1e-6
chr1-016551338-T-A	chr1	16551338	T	A	81215	VQSRTrancheSNP99.80to99.90	0.085454	eas	0.03427700000000001	2	94	0.085454
chr1-016551375-A-G	chr1	16551375	A	G	272514	ExcessHet	0.063243	mid	0.05126200000000001	6	108	0.063243
chr1-016552486-A-G	chr1	16552486	A	G	2388	VQSRTrancheSNP99.70to99.80	7.1225e-4	nfe	6.340000000000003e-4	1	132	7.1225e-4
chr1-016552503-C-A	chr1	16552503	C	A	12894	VQSRTrancheSNP99.70to99.80	0.0030487	nfe	0.002791	1	132	0.0030487
chr1-016552503-C-T	chr1	16552503	C	T	12894	VQSRTrancheSNP99.70to99.80	0	none	2.2000000000000003e-5	0	132	2.2000000000000003e-5
chr1-016552589-G-A	chr1	16552589	G	A	197173	VQSRTrancheSNP99.80to99.90	1.1891e-4	amr	9e-6	0	102	1.1891e-4
chr1-016552589-G-C	chr1	16552589	G	C	197173	VQSRTrancheSNP99.80to99.90	0.029422	mid	0.04639800000000001	9	102	0.04639800000000001
chr1-016552646-A-C	chr1	16552646	A	C	1885860	PASS	0	none	9e-6	0	10	9e-6
chr1-016552646-A-G	chr1	16552646	A	G	1885860	PASS	0.92728	sas	0.6750860000000006	9	10	0.92728
chr1-016564738-T-C	chr1	16564738	T	C	185371	VQSRTrancheSNP99.80to99.90	0.19816	afr	0.04185900000000001	0	0	0.19816
chr1-016564739-G-A	chr1	16564739	G	A	132315	VQSRTrancheSNP99.80to99.90	0.069612	nfe	0.018711	0	0	0.069612
[truncated: 220,334,909 more chars]
