## Supplementary material for "Search for a genetic cause of variably protease-sensitive prionopathy": targeted_summary_statistics.tsv

pos_id_orig	pos_id	postion	ref	alt	qual	filter	faf_gprd	group_max_faf_group	group_max_faf_frequency	faf_combined	or_gprd	fisher_p_gprd	ac_VPSPr	an_VPSPr	ac_gPrD	an_gPrD	p_bonf_gprd	or_gprd_pseudo	or_nfe	fisher_p_nfe	ac_nfe	an_nfe	p_bonf_nfe	or_nfe_pseudo	af_scjd_gwas	or_scjd_gwas	pval_scjd_gwas	r_squared_4699605	r_squared_4692886	slope_tibial_nerve	pval_nominal_tibial_nerve	slope_cerebellum	pval_nominal_cerebellum
20-004577231-T-C	20-004577231-T-C	4577231	T	C	372346.94	PASS	0.2511859999999912	eas	0.5584455200000004	0.5584455200000004	0.7476375181612429	0.23337387224603093	30	130	169	590	1	0.7476375181612429	0.9778219603089411	1	15966	68006	1	0.9778219603089411	0.237548	1.02125	0.663388	0.01343915443855748	0.02816948432625932	0.00905249826610088	0.7153987361991001	0.18808883428573608	0.01238177890217914
20-004577243-A-G	20-004577243-A-G	4577243	A	G	1761745.2	PASS	0.8988820000000095	eas	0.9770784000000056	0.9770784000000056	4.754763811119423	0.15341676010903987	129	130	569	590	1	4.754763811119423	5.131773209636806	0.06661102757744423	65435	68038	1	5.131773209636806	0.0388074	1.02354	0.965171	0.00261349486229376	0.03559737964910831	0.12608464062213898	0.05323187671198094	-0.04030989855527878	0.801831864751574
20-004577282-C-T	20-004577282-C-T	4577282	C	T	4876.94	PASS	0	afr	0.06559982	0.06559982	0	1	0	130	1	592	1	0.05	0	0.9999999999999999	11	68014	1	0.05	NA	NA	NA	NA	NA	NA	NA	NA	NA
20-004577841-A-C	20-004577841-A-C	4577841	A	C	48862.73	PASS	0	nfe	0.0010083299999999991	0.0010083299999999991	1	1	0	132	0	594	1	1	0	1	83	68030	1	0.05	NA	NA	NA	NA	NA	NA	NA	NA	NA
20-004577992-T-A	20-004577992-T-A	4577992	T	A	8622627.19	PASS	0.5606600000000118	nfe	0.63915219	0.63915219	1.3094308060770061	0.19776319166894485	89	132	365	596	1	1.3094308060770061	1.1431013433603656	0.5244067455799551	43783	67964	1	1.1431013433603656	0.357328	1.00459	0.961443	-0.03098591386087098	0.00404472038581052	0.01254579611122608	0.5607652314573408	0.00302977277897298	0.9622565933556984
20-004578201-G-T	20-004578201-G-T	4578201	G	T	7145.91	PASS	0	nfe	0.0011697899999999991	0.0011697899999999991	0	1	0	132	1	594	1	0.05	0	0.9999999999999999	95	68002	1	0.05	NA	NA	NA	NA	NA	NA	NA	NA	NA
20-004578263-T-G	20-004578263-T-G	4578263	T	G	9328485.46	PASS	0.8509680000000346	eas	0.9623401000000044	0.9623401000000044	1.2784873480231336	0.6020780888235405	123	132	545	596	1	1.2784873480231336	1.4382621287225343	0.3717676507952576	61525	68000	1	1.4382621287225343	NA	NA	NA	-0.033851402914107	0.03087261837367878	0.05296741798520088	0.12663921147333224	0.21220102906227112	0.03395488264208436
20-004578281-C-T	20-004578281-C-T	4578281	C	T	268354.94	PASS	0.032084000000001	nfe	0.0450791	0.0450791	1	1.0000000000000007	6	132	27	594	1	1	0.9779711758593108	0.9999999999999999	3156	67972	1	0.9779711758593108	NA	NA	NA	-0.05771939092413603	-0.02041642667539397	0.02200648561120033	0.6285199719568311	-0.00957463216036558	0.9442728856019776
20-004578332-C-T	20-004578332-C-T	4578332	C	T	11658.86	PASS	0	afr	0.05033025	0.05033025	4.498144053448156	0.33160633639760656	1	132	1	592	1	4.498144053448156	39.91759391810651	0.026793613153827722	13	67984	1	20	NA	NA	NA	NA	NA	NA	NA	NA	NA
20-004578401-A-T	20-004578401-A-T	4578401	A	T	14820.06	PASS	0.001380999999999966	eas	0.03580001	0.03580001	0	0.9999999999999999	0	132	3	592	1	0.05	0	1.0000000000000002	9	68014	1	0.05	NA	NA	NA	NA	NA	NA	NA	NA	NA
20-004578428-TAGAG-T	20-004578428-TAGAG-T	4578428	TAGAG	T	13900.9	PASS	0	nfe	3.170300000000001e-4	3.170300000000001e-4	Inf	0.18232044198895034	1	132	0	592	1	20	17.28210389756632	0.058389167943031645	30	67964	1	17.28210389756632	NA	NA	NA	NA	NA	NA	NA	NA	NA
20-004578504-G-A	20-004578504-G-A	4578504	G	A	22115.92	PASS	5.960000000000083e-4	afr	0.07980609000000001	0.07980609000000001	2.2639804525889113	0.4517896134127222	1	132	2	596	1	2.2639804525889113	34.5734494717745	0.03055735033953966	15	67996	1	20	NA	NA	NA	NA	NA	NA	NA	NA	NA
20-004578851-C-T	20-004578851-C-T	4578851	C	T	2069.93	PASS	0	afr	0.00275142	0.00275142	0	1	0	132	1	594	1	0.05	1	1	0	67862	1	1	NA	NA	NA	NA	NA	NA	NA	NA	NA
20-004578984-T-C	20-004578984-T-C	4578984	T	C	13390.93	PASS	0	none	0	1e-6	Inf	0.18181818181818185	1	132	0	594	1	20	NA	NA	NA	NA	NA	NA	NA	NA	NA	NA	NA	NA	NA	NA	NA
20-004579059-A-T	20-004579059-A-T	4579059	A	T	10756761.35	PASS	0.8461120000000331	eas	0.962541570000004	0.962541570000004	1.2151845415811096	0.7340577100350404	122	132	542	596	1	1.2151845415811096	1.3112201035213162	0.5543117209471989	61406	68006	1	1.3112201035213162	0.098876	1.04917	0.455544	-0.03071753246169385	0.0324916095138212	0.05535255372524261	0.10844758247026384	0.19378097355365753	0.05100402089836341
20-004579077-C-CT	20-004579077-C-CT	4579077	C	CT	1464.85	VQSRTrancheINDEL99.00to100.00	0	eas	0.005013260000000006	0.005013260000000006	0	1	0	132	1	596	1	0.05	0	1	16	67904	1	0.05	NA	NA	NA	NA	NA	NA	NA	NA	NA
20-004579120-T-C	20-004579120-T-C	4579120	T	C	4357.91	PASS	0	sas	2.829800000000008e-4	2.829800000000008e-4	0	1	0	132	1	594	1	0.05	0	1	26	68006	1	0.05	NA	NA	NA	NA	NA	NA	NA	NA	NA
20-004579146-T-G	20-004579146-T-G	4579146	T	G	1020.93	PASS	0	afr	0.00379052	0.00379052	0	1	0	132	1	592	1	0.05	1	1	0	68004	1	1	NA	NA	NA	NA	NA	NA	NA	NA	NA
20-004579155-TAAGCA-T	20-004579155-TAAGCA-T	4579155	TAAGCA	T	324.87	VQSRTrancheINDEL99.00to100.00	0	none	0	1e-6	0	1	0	132	1	594	1	0.05	NA	NA	NA	NA	NA	NA	NA	NA	NA	NA	NA	NA	NA	NA	NA
20-004579164-T-G	20-004579164-T-G	4579164	T	G	304.15	PASS	0	none	0	1e-6	0	0.9999999999999999	0	130	1	576	1	0.05	NA	NA	NA	NA	NA	NA	NA	NA	NA	NA	NA	NA	NA	NA	NA
20-004579166-ATTGG-A	20-004579166-ATTGG-A	4579166	ATTGG	A	278.77	VQSRTrancheINDEL99.00to100.00	0	none	0	1e-6	0	0.9999999999999999	0	130	1	574	1	0.05	NA	NA	NA	NA	NA	NA	NA	NA	NA	NA	NA	NA	NA	NA	NA
20-004579175-C-G	20-004579175-C-G	4579175	C	G	142.96	PASS	0	none	0	1e-6	0	0.9999999999999999	0	130	1	574	1	0.05	1	1	0	67888	1	1	NA	NA	NA	NA	NA	NA	NA	NA	NA
20-004579177-AAT-A	20-004579177-AAT-A	4579177	AAT	A	66.89	VQSRTrancheINDEL99.00to100.00	0	none	0	1e-6	0	1	0	132	1	574	1	0.05	NA	NA	NA	NA	NA	NA	NA	NA	NA	NA	NA	NA	NA	NA	NA
20-004579195-T-A	20-004579195-T-A	4579195	T	A	7419105.75	PASS	0.8473370000000364	eas	0.9625713500000036	0.9625713500000036	1.3383686104185726	0.49536340384728306	123	132	541	594	1	1.3383686104185726	1.4686032890425547	0.30462832704458653	61371	67966	1	1.4686032890425547	NA	NA	NA	-0.03231472270388756	0.031395149666245153	0.05535255372524261	0.10844758247026384	0.19378097355365753	0.05100402089836341
20-004579256-G-A	20-004579256-G-A	4579256	G	A	126335.48	PASS	0.004384000000000134	nfe	0.016367270000000003	0.016367270000000003	0.7625366470634195	1	1	130	6	596	1	0.7625366470634195	0.4432772592227877	0.7304427558936984	1168	67960	1	0.4432772592227877	NA	NA	NA	-0.06809089430392844	-0.01997801165143131	-0.02088731527328491	0.8033755998168868	0.03943942859768867	0.8779100878151493
20-004579345-C-T	20-004579345-C-T	4579345	C	T	1268951.11	PASS	0.03908900000000141	afr	0.18357886	0.18357886	1.136918808415954	0.6782771919309757	8	132	32	596	1	1.136918808415954	1.0692006685399555	0.849633940290189	3870	68004	1	1.0692006685399555	0.0587836	0.93182	0.340292	0.04435215572823577	-0.01155112598370185	-0.01640877872705459	0.6728563795867482	-0.3231830298900604	0.00639753491196646
20-004579385-CA-C	20-004579385-CA-C	4579385	CA	C	137114.51	PASS	0	nfe	0.012525959999999992	0.012525959999999992	Inf	0.18232044198895034	1	132	0	592	1	20	0.568743848372293	1.0000000000000002	901	68030	1	0.568743848372293	NA	NA	NA	-0.02095495607762506	0.08208000758994449	-0.0501771867275238	0.6466327363744014	0.5243152976036072	0.05594724322374234
20-004579447-A-G	20-004579447-A-G	4579447	A	G	12693077.53	PASS	0.5349840000000097	nfe	0.6215037700000002	0.6215037700000002	1.322656950255985	0.17081777882195792	86	132	349	596	1	1.322656950255985	1.1146419285260565	0.5896775012907174	42580	67966	1	1.1146419285260565	NA	NA	NA	-0.02588244665784311	0.00288806627176065	0.02362033724784851	0.29086887972435244	-0.03893898800015449	0.5540256620191655
20-004579713-T-C	20-004579713-T-C	4579713	T	C	7700.91	PASS	0	afr	0.016783020000000013	0.016783020000000013	0	1	0	132	1	594	1	0.05	0	1	3	68022	1	0.05	NA	NA	NA	NA	NA	NA	NA	NA	NA
20-004579932-C-CCTTA	20-004579932-C-CCTTA	4579932	C	CCTTA	9854524.34	PASS	0.9025830000000048	eas	0.9770427400000008	0.9770427400000008	4.323277222003107	0.1489279541313297	131	132	575	594	1	4.323277222003107	5.212000926818887	0.06681036711509342	65402	68004	1	5.212000926818887	NA	NA	NA	0.00536916222799775	0.0341670102009954	0.12608464062213898	0.05323187671198094	-0.04030989855527878	0.801831864751574
20-004579983-A-G	20-004579983-A-G	4579983	A	G	423.89	PASS	0	nfe	1.7077e-4	1.7077e-4	Inf	0.1813186813186813	1	132	0	596	1	20	28.840929402940905	0.0361598600611893	18	68040	1	20	NA	NA	NA	NA	NA	NA	NA	NA	NA
20-004580013-TA-T	20-004580013-TA-T	4580013	TA	T	17517.72	PASS	0	afr	0.05038315	0.05038315	4.528565042589805	0.3299650830599934	1	132	1	596	1	4.528565042589805	39.93678926046208	0.026781188548663508	13	68016	1	20	NA	NA	NA	NA	NA	NA	NA	NA	NA
20-004580014-A-*	20-004580014-A-*	4580014	A	*	11590313.92	PASS	0.8461120000000331	none	0	0.8461120000000331	1.2151845415811096	0.7340577100350404	122	132	542	596	1	1.2151845415811096	NA	NA	NA	NA	NA	NA	NA	NA	NA	NA	NA	NA	NA	NA	NA
20-004580014-A-G	20-004580014-A-G	4580014	A	G	11590313.92	PASS	0.8461120000000331	eas	0.9623804700000036	0.9623804700000036	1.2151845415811096	0.7340577100350404	122	132	542	596	1	1.2151845415811096	1.3102051404844535	0.5542047825961206	61407	68002	1	1.3102051404844535	0.0986959	1.05082	0.441596	-0.03193913360483547	0.03085975683664203	0.05275791510939598	0.1289410525747029	0.1849101185798645	0.06641214615799138
20-004580015-T-G	20-004580015-T-G	4580015	T	G	17517.83	PASS	0	afr	0.0504127	0.0504127	4.513354502721208	0.33078369905956123	1	132	1	594	1	4.513354502721208	39.9427888901603	0.026777308222167232	13	68026	1	20	NA	NA	NA	NA	NA	NA	NA	NA	NA
20-004580109-TAGAC-T	20-004580109-TAGAC-T	4580109	TAGAC	T	53531.72	PASS	0	afr	0.05050168	0.05050168	4.528565042589805	0.3299650830599934	1	132	1	596	1	4.528565042589805	39.940388976027855	0.02677886021783335	13	68022	1	20	NA	NA	NA	NA	NA	NA	NA	NA	NA
20-004580161-C-T	20-004580161-C-T	4580161	C	T	17256207.99	PASS	0.8444940000000326	eas	0.962481250000002	0.962481250000002	1.2399435143372777	0.616440618531493	122	132	541	596	1	1.2399435143372777	1.3083665409087912	0.5540179683676487	61428	68016	1	1.3083665409087912	0.0987567	1.049	0.466487	-0.02983233684437031	0.03085584300512078	0.05129792913794517	0.1377038647887492	0.19378097355365753	0.05100402089836341
20-004580234-T-C	20-004580234-T-C	4580234	T	C	27875222.35	PASS	0.8477310000000335	eas	0.9622684500000048	0.9622684500000048	1.3334468093604541	0.49570129087914244	123	132	543	596	1	1.3334468093604541	1.4692975119694087	0.3046145388170786	61249	67834	1	1.4692975119694087	NA	NA	NA	-0.03264503791146338	0.02928092089809106	NA	NA	NA	NA
20-004580245-G-T	20-004580245-G-T	4580245	G	T	25819105.67	PASS	0.9027950000000019	eas	0.9761533500000013	0.9761533500000013	4.308316017770662	0.1491599772821382	131	132	577	596	1	4.308316017770662	5.311561202801461	0.06739027481474164	65212	67856	1	5.311561202801461	NA	NA	NA	0.00406397279496212	0.03554088766343057	NA	NA	NA	NA
20-004580472-A-G	20-004580472-A-G	4580472	A	G	2164.91	VQSRTrancheSNP99.80to99.90	0	none	0	1e-6	0	1	0	132	1	596	1	0.05	NA	NA	NA	NA	NA	NA	NA	NA	NA	NA	NA	NA	NA	NA	NA
20-004580473-A-G	20-004580473-A-G	4580473	A	G	2894.8	VQSRTrancheSNP99.80to99.90	5.960000000000083e-4	none	0	5.960000000000083e-4	0	0.9999999999999999	0	132	2	596	1	0.05	NA	NA	NA	NA	NA	NA	NA	NA	NA	NA	NA	NA	NA	NA	NA
20-004580783-G-A	20-004580783-G-A	4580783	G	A	22644.87	PASS	0	afr	0.0027370400000000005	0.0027370400000000005	0	1	0	132	1	596	1	0.05	1	1	0	68010	1	1	NA	NA	NA	NA	NA	NA	NA	NA	NA
20-004581005-C-T	20-004581005-C-T	4581005	C	T	15613.89	PASS	0	eas	0.0013129199999999909	0.0013129199999999909	0	1	0	132	1	596	1	0.05	0	1.0000000000000002	5	59652	1	0.05	NA	NA	NA	NA	NA	NA	NA	NA	NA
20-004581012-C-T	20-004581012-C-T	4581012	C	T	14626.91	PASS	0	afr	1.929e-5	1.929e-5	0	0.9999999999999999	0	130	1	596	1	0.05	1	1	0	24990	1	1	NA	NA	NA	NA	NA	NA	NA	NA	NA
20-004581013-C-T	20-004581013-C-T	4581013	C	T	18863.89	PASS	0	nfe	8.808999999999995e-5	8.808999999999995e-5	1	1	0	130	0	596	1	1	0	1	5	22334	1	0.05	NA	NA	NA	NA	NA	NA	NA	NA	NA
20-004581189-C-T	20-004581189-C-T	4581189	C	T	32712.86	PASS	0	nfe	1.7082e-4	1.7082e-4	Inf	0.18232044198895034	1	132	0	592	1	20	28.83332107694696	0.03616924566463432	18	68022	1	20	NA	NA	NA	NA	NA	NA	NA	NA	NA
20-004581356-T-C	20-004581356-T-C	4581356	T	C	13161.94	PASS	0	nfe	9.045999999999998e-5	9.045999999999998e-5	0	1	0	132	1	592	1	0.05	0	1	11	68040	1	0.05	NA	NA	NA	NA	NA	NA	NA	NA	NA
20-004581429-C-T	20-004581429-C-T	4581429	C	T	8493.93	PASS	0	nfe	2.553800000000001e-4	2.553800000000001e-4	Inf	0.18181818181818185	1	132	0	594	1	20	20.76060883684317	0.04916067701876377	25	68028	1	20	NA	NA	NA	NA	NA	NA	NA	NA	NA
20-004581495-A-G	20-004581495-A-G	4581495	A	G	27704682.83	PASS	0.8525870000000351	eas	0.9626927600000046	0.9626927600000046	1.2511576711862298	0.7241120860481847	123	132	546	596	1	1.2511576711862298	1.3600455703819943	0.44847523421203916	61867	68024	1	1.3600455703819943	NA	NA	NA	-0.03106767144390132	0.02925717773528156	0.04541507735848427	0.1963918633549332	0.21220102906227112	0.03395488264208436
20-004581520-A-C	20-004581520-A-C	4581520	A	C	15906.89	PASS	0	none	0	1e-6	0	1	0	132	1	594	1	0.05	1	1	0	68032	1	1	NA	NA	NA	NA	NA	NA	NA	NA	NA
20-004581933-G-A	20-004581933-G-A	4581933	G	A	23167.94	PASS	0	nfe	9.048e-5	9.048e-5	0	1	0	132	1	592	1	0.05	0	1	11	68026	1	0.05	NA	NA	NA	NA	NA	NA	NA	NA	NA
20-004582048-C-T	20-004582048-C-T	4582048	C	T	1714860.77	PASS	0.03635300000000018	amr	0.056589330000000014	0.056589330000000014	1.2125627575860742	0.6652361673237434	8	132	30	594	1	1.2125627575860742	1.0706720647707337	0.8495238831350553	3866	68026	1	1.0706720647707337	0.0585187	0.919813	0.251268	0.04225262742652171	-0.01012812464280037	-0.01640877872705459	0.6728563795867482	-0.3231830298900604	0.00639753491196646
20-004582099-G-C	20-004582099-G-C	4582099	G	C	121031.56	PASS	5.960000000000083e-4	eas	0.1014498700000001	0.1014498700000001	0	0.9999999999999999	0	132	2	596	1	0.05	0	0.9999999999999998	11	68042	1	0.05	NA	NA	NA	NA	NA	NA	NA	NA	NA
20-004582100-G-A	20-004582100-G-A	4582100	G	A	46728.91	PASS	0	eas	0.006157960000000009	0.006157960000000009	1	1	0	132	0	594	1	1	1	1	0	68026	1	1	NA	NA	NA	NA	NA	NA	NA	NA	NA
20-004582291-C-T	20-004582291-C-T	4582291	C	T	293020.61	PASS	0.005549000000000045	nfe	0.021554190000000008	0.021554190000000008	1.9414807279251525	0.40058300521530427	3	132	7	592	1	1.9414807279251525	1.010701988410656	0.7726717308380255	1530	68024	1	1.010701988410656	NA	NA	NA	2.3951786782923368e-4	-0.00997217906157326	0.11733110249042512	0.05925278544862822	0.26943084597587585	0.15935802943780358
20-004582298-C-T	20-004582298-C-T	4582298	C	T	64608.05	PASS	6.000000000000084e-4	afr	0.08377419000000001	0.08377419000000001	2.248753816284797	0.4538057319592629	1	132	2	592	1	2.248753816284797	32.44816464549468	0.032421120222695166	16	68028	1	20	NA	NA	NA	NA	NA	NA	NA	NA	NA
20-004582382-T-C	20-004582382-T-C	4582382	T	C	187605.17	PASS	0.0033050000000000336	nfe	0.007966319999999999	0.007966319999999999	0	0.5912391291626429	0	132	5	596	1	0.05	0	0.6330970639398464	581	68024	1	0.05	NA	NA	NA	-0.00484397747160606	0.05498207205413204	NA	NA	NA	NA
20-004582387-A-T	20-004582387-A-T	4582387	A	T	30028828.96	PASS	0.9027950000000019	eas	0.9772552800000002	0.9772552800000002	4.308316017770662	0.1491599772821382	131	132	577	596	1	4.308316017770662	5.1347080000690966	0.06668563531689223	65468	68034	1	5.1347080000690966	0.0381512	1.03644	0.848389	0.00477695501099894	0.03372893668139299	0.12608464062213898	0.05323187671198094	-0.04030989855527878	0.801831864751574
20-004582709-A-G	20-004582709-A-G	4582709	A	G	21021.73	PASS	0	nfe	5.840999999999998e-5	5.840999999999998e-5	0	1	0	132	1	596	1	0.05	0	1	8	68044	1	0.05	NA	NA	NA	NA	NA	NA	NA	NA	NA
20-004582744-G-A	20-004582744-G-A	4582744	G	A	41143.73	PASS	5.960000000000083e-4	nfe	0.0017943799999999995	0.0017943799999999995	0	0.9999999999999999	0	132	2	596	1	0.05	0	0.9999999999999997	141	67994	1	0.05	NA	NA	NA	NA	NA	NA	NA	NA	NA
20-004582760-C-T	20-004582760-C-T	4582760	C	T	1544337.01	PASS	0.04052400000000131	afr	0.22087730000000003	0.22087730000000003	1.1005547581191164	0.8346438688572098	8	132	33	596	1	1.1005547581191164	1.062198996069619	0.8501628932711363	3893	67986	1	1.062198996069619	0.0589905	0.931799	0.34576	0.04436804927835207	-0.01293834337202843	-0.01640877872705459	0.6728563795867482	-0.3231830298900604	0.00639753491196646
20-004582769-A-G	20-004582769-A-G	4582769	A	G	22219004.64	PASS	0.7426430000000241	nfe	0.7771228400000004	0.7771228400000004	1.006428246743485	0.9999999999999998	106	132	478	596	1	1.006428246743485	1.1318971496087373	0.6724768638387834	53228	68006	1	1.1318971496087373	0.223599	0.99921	0.620087	-0.01035826627504941	-0.00957939980572506	-1.9566671107895672e-4	0.9935686887206492	-0.1114368811249733	0.13039633477398238
20-004582914-G-C	20-004582914-G-C	4582914	G	C	127649.49	PASS	5.960000000000083e-4	eas	0.1011557300000001	0.1011557300000001	0	0.9999999999999999	0	132	2	596	1	0.05	0	1.0000000000000002	11	68010	1	0.05	NA	NA	NA	NA	NA	NA	NA	NA	NA
20-004583138-G-A	20-004583138-G-A	4583138	G	A	61148.06	PASS	0	nfe	0.0033142	0.0033142	Inf	0.18232044198895034	1	132	0	592	1	20	2.061250752270082	0.38700830658830543	251	68028	1	2.061250752270082	NA	NA	NA	NA	NA	NA	NA	NA	NA
20-004583376-A-G	20-004583376-A-G	4583376	A	G	15704.94	PASS	0	nfe	1.9435e-4	1.9435e-4	Inf	0.18232044198895034	1	132	0	592	1	20	25.962180816669708	0.039899024114933186	20	68024	1	20	NA	NA	NA	NA	NA	NA	NA	NA	NA
20-004583599-G-A	20-004583599-G-A	4583599	G	A	24636.73	PASS	0	afr	0.025352350000000003	0.025352350000000003	Inf	0.03267227957736897	2	132	0	596	1	20	400.30132970547737	3.722394064470697e-5	2	52576	0.05490531245094278	20	NA	NA	NA	NA	NA	NA	NA	NA	NA
20-004583603-T-C	20-004583603-T-C	4583603	T	C	11236.87	PASS	0	nfe	3.193e-5	3.193e-5	Inf	0.1813186813186813	1	132	0	596	1	20	80.971467786088	0.015385756357935957	4	42502	1	20	NA	NA	NA	NA	NA	NA	NA	NA	NA
20-004583622-G-GGTGTTA	20-004583622-G-GGTGTTA	4583622	G	GGTGTTA	24778776.02	PASS	0.6829460000000352	nfe	0.7198485300000004	0.7198485300000004	1.0130540855651704	0.9999999999999997	98	132	441	596	1	1.0130540855651704	1.0920641292114526	0.6973410062844679	49063	67652	1	1.0920641292114526	NA	NA	NA	-0.02844003074667661	0.00467406902233301	0.00483945524320006	0.8321299240316284	0.00310212606564164	0.9641482182561376
20-004583818-G-A	20-004583818-G-A	4583818	G	A	18513469.63	PASS	0.5751150000000134	nfe	0.6729964800000002	0.6729964800000002	1.4148109511120637	0.10849561513757999	93	132	374	596	1	1.4148109511120637	1.1315459346127594	0.5760767859319577	46080	67946	1	1.1315459346127594	0.329179	0.997725	0.858872	-0.02720967935260584	-0.00695916152230842	0.00286402832716703	0.8986410742330315	-0.04617665708065033	0.4868090794316795
20-004583875-G-A	20-004583875-G-A	4583875	G	A	19396.91	PASS	0	afr	0.023133240000000013	0.023133240000000013	0	1	0	132	1	594	1	0.05	0	1	5	67996	1	0.05	NA	NA	NA	NA	NA	NA	NA	NA	NA
20-004583987-T-G	20-004583987-T-G	4583987	T	G	22898.87	PASS	0	none	0	1e-6	0	1	0	132	1	596	1	0.05	0	1	1	68036	1	0.05	NA	NA	NA	NA	NA	NA	NA	NA	NA
20-004583998-A-G	20-004583998-A-G	4583998	A	G	53.87	PASS	0	none	0	1e-6	1	1	0	132	0	596	1	1	NA	NA	NA	NA	NA	NA	NA	NA	NA	NA	NA	NA	NA	NA	NA
20-004584000-A-C	20-004584000-A-C	4584000	A	C	1507277.28	PASS	0.03765800000000005	afr	0.12379059	0.12379059	1.1756252017708158	0.6707607625956948	8	132	31	596	1	1.1756252017708158	1.0441384593892251	0.8517498309191525	3953	67928	1	1.0441384593892251	0.0596058	0.937172	0.350337	0.0433270985002631	-0.01181979693372535	-0.01226250547915697	0.7545064047810941	-0.29339084029197693	0.01219596337458131
20-004584069-C-T	20-004584069-C-T	4584069	C	T	4791319.61	PASS	0.15196700000000107	eas	0.52201043	0.52201043	1.0155551434427268	1	24	132	107	596	1	1.0155551434427268	0.9617687760236926	0.9999999999999998	12747	67916	1	0.9617687760236926	0.194947	1.01314	0.334179	0.00280087666758712	0.02139364689242555	0.01028811279684305	0.6866559389514972	0.11907386034727097	0.1287331672907936
20-004584148-T-C	20-004584148-T-C	4584148	T	C	22506.87	PASS	0	afr	3.251e-5	3.251e-5	0	1	0	132	1	596	1	0.05	0	0.9999999999999999	1	68010	1	0.05	NA	NA	NA	NA	NA	NA	NA	NA	NA
20-004584271-C-T	20-004584271-C-T	4584271	C	T	131804.14	PASS	0.001370999999999967	mid	0.02615451000000177	0.02615451000000177	6.154436502470681	0.02312477126045501	4	132	3	596	1	6.154436502470681	1.8668741583980173	0.17459304947712181	1120	68028	1	1.8668741583980173	NA	NA	NA	0.0011801676891013	-0.01451181282040381	0.02568490244448185	0.7154450012263507	-0.20206928253173828	0.5130660615472031
20-004584385-G-A	20-004584385-G-A	4584385	G	A	21324.93	PASS	0	none	0	1e-6	0	1	0	132	1	594	1	0.05	0	0.9999999999999999	1	68042	1	0.05	NA	NA	NA	NA	NA	NA	NA	NA	NA
20-004584552-T-C	20-004584552-T-C	4584552	T	C	24815141.03	PASS	0.6346170000000215	afr	0.7678975600000001	0.7678975600000001	1.465792134821113	0.09247239888832881	101	132	411	596	1	1.465792134821113	1.1864422517716167	0.432398552270324	49830	67976	1	1.1864422517716167	0.271935	0.97875	0.469881	-0.00329073548721282	-0.019131675504725	9.991611586883664e-4	0.9659343875586892	-0.156021386384964	0.02345418667676872
20-004584739-T-TC	20-004584739-T-TC	4584739	T	TC	49133.76	PASS	5.960000000000083e-4	none	0	5.960000000000083e-4	0	0.9999999999999999	0	132	2	596	1	0.05	1	1	0	68016	1	1	NA	NA	NA	NA	NA	NA	NA	NA	NA
20-004584765-C-T	20-004584765-C-T	4584765	C	T	4458510.61	PASS	0.15557900000000102	eas	0.5208621600000054	0.5208621600000054	0.9887991324450708	0.9999999999999998	24	132	109	594	1	0.9887991324450708	0.9479696559536345	0.9116108313157651	12909	67978	1	0.9479696559536345	0.196735	1.01282	0.340864	9.01606987982128e-4	0.02537400622295991	0.01427758857607841	0.5762276237614014	0.11429541558027267	0.1461789033302557
20-004584954-C-A	20-004584954-C-A	4584954	C	A	49.89	PASS	0	none	0	1e-6	0	1	0	132	1	596	1	0.05	NA	NA	NA	NA	NA	NA	NA	NA	NA	NA	NA	NA	NA	NA	NA
20-004585126-A-G	20-004585126-A-G	4585126	A	G	16594091.22	PASS	0.6346170000000215	afr	0.76740527	0.76740527	1.465792134821113	0.09247239888832881	101	132	411	596	1	1.465792134821113	1.1877913208212278	0.4322890442427185	49831	67998	1	1.1877913208212278	0.271994	0.978521	0.466267	-0.00254628483118556	-0.01834927307357221	9.991611586883664e-4	0.9659343875586892	-0.156021386384964	0.02345418667676872
20-004585317-T-G	20-004585317-T-G	4585317	T	G	11793381.03	PASS	0.6346170000000215	afr	0.7669619700000001	0.7669619700000001	1.465792134821113	0.09247239888832881	101	132	411	596	1	1.465792134821113	1.1884467045569556	0.43224122914043417	49809	67978	1	1.1884467045569556	0.272002	0.978397	0.463851	-5.332373856645652e-4	-0.02033880135731976	9.991611586883664e-4	0.9659343875586892	-0.156021386384964	0.02345418667676872
20-004585319-T-C	20-004585319-T-C	4585319	T	C	1051503.98	PASS	0.04340500000000111	afr	0.22132923	0.22132923	1.0340564043208966	1.0000000000000002	8	132	35	596	1	1.0340564043208966	1.0322019589686742	0.8529790412368905	3998	67962	1	1.0322019589686742	0.0601707	0.93756	0.345845	0.04267552351769558	-0.01289233719700411	-0.01226250547915697	0.7545064047810941	-0.29339084029197693	0.01219596337458131
20-004585361-G-GC	20-004585361-G-GC	4585361	G	GC	13793157.99	PASS	0.6346170000000215	afr	0.7670029900000002	0.7670029900000002	1.465792134821113	0.09247239888832881	101	132	411	596	1	1.465792134821113	1.1891380046420297	0.43219478034050707	49791	67964	1	1.1891380046420297	NA	NA	NA	1.3777099636866004e-5	-0.01985778042537324	9.991611586883664e-4	0.9659343875586892	-0.156021386384964	0.02345418667676872
20-004585368-C-G	20-004585368-C-G	4585368	C	G	1340952.73	PASS	0.099894	nfe	0.10453191	0.10453191	1.0590045987306633	0.8837839492721719	17	132	73	596	1	1.0590045987306633	1.2391144270577323	0.3964047682456641	7246	67984	1	1.2391144270577323	NA	NA	NA	-0.00458654334484833	0.08727396645505128	-0.0230045448988676	0.5252486150180027	0.2641916871070862	0.0142471425085814
20-004585389-C-G	20-004585389-C-G	4585389	C	G	9148.89	PASS	0	afr	0.002580680000000001	0.002580680000000001	0	1	0	132	1	596	1	0.05	1	1	0	68030	1	1	NA	NA	NA	NA	NA	NA	NA	NA	NA
20-004585670-G-A	20-004585670-G-A	4585670	G	A	309635.69	PASS	0.03791300000000007	afr	0.08220770000000002	0.08220770000000002	1.1863861737182615	0.66906274046033	8	130	31	592	1	1.1863861737182615	1.0842318402355715	0.707346603151005	3879	68018	1	1.0842318402355715	0.0585958	0.926343	0.305373	0.04642174725653202	-0.01283970814778768	-0.00858550053089857	0.8280306592588974	-0.3231830298900604	0.00639753491196646
20-004585769-G-A	20-004585769-G-A	4585769	G	A	4710428.48	PASS	0.26124099999999895	eas	0.5208379900000054	0.5208379900000054	0.6965738395171444	0.11123288371597777	30	132	177	596	1	0.6965738395171444	0.9021341038572754	0.6861197449007078	16714	67980	1	0.9021341038572754	0.250594	1.03349	0.290452	0.00370065533193517	0.02939191250346643	0.00680059241130948	0.7796863842022973	0.16696889698505402	0.02052654806713519
20-004585816-C-T	20-004585816-C-T	4585816	C	T	19736.89	PASS	0	afr	0.07181406000000001	0.07181406000000001	0	1	0	132	1	596	1	0.05	0	1	23	67930	1	0.05	NA	NA	NA	NA	NA	NA	NA	NA	NA
20-004585848-C-T	20-004585848-C-T	4585848	C	T	21755.91	PASS	0	eas	0.003725040000000008	0.003725040000000008	1	1	0	132	0	594	1	1	0	1	1	67922	1	0.05	NA	NA	NA	NA	NA	NA	NA	NA	NA
20-004585855-G-T	20-004585855-G-T	4585855	G	T	9013.89	PASS	0	nfe	2.799800000000002e-4	2.799800000000002e-4	Inf	0.1813186813186813	1	132	0	596	1	20	19.20732220587666	0.052861013550144755	27	68002	1	19.20732220587666	NA	NA	NA	NA	NA	NA	NA	NA	NA
20-004585858-G-T	20-004585858-G-T	4585858	G	T	100218.55	PASS	5.960000000000083e-4	eas	0.11348406000000012	0.11348406000000012	0	0.9999999999999999	0	132	2	596	1	0.05	0	1	8	67978	1	0.05	NA	NA	NA	NA	NA	NA	NA	NA	NA
20-004585892-G-A	20-004585892-G-A	4585892	G	A	22209.89	PASS	0	nfe	1.174e-5	1.174e-5	1	1	0	132	0	596	1	1	0	1.0000000000000002	3	67838	1	0.05	NA	NA	NA	NA	NA	NA	NA	NA	NA
20-004585901-G-A	20-004585901-G-A	4585901	G	A	14301115.08	PASS	0.5815410000000141	nfe	0.6690966800000002	0.6690966800000002	1.3746691902217778	0.13225001183963112	93	132	378	596	1	1.3746691902217778	1.1519063827273663	0.5154304245017285	45638	67684	1	1.1519063827273663	0.33239	0.996349	0.817099	-0.02225330075368837	-0.01365627617397657	0.00487558962777257	0.8269775777562208	-0.04848136007785797	0.45718864575726725
20-004585968-AAG-A	20-004585968-AAG-A	4585968	AAG	A	89663.25	VQSRTrancheINDEL99.00to100.00	0.004384000000000134	mid	0.011250659999998596	0.011250659999998596	0	0.5983627625963226	0	132	6	596	1	0.05	0	0.41053678759182305	749	67018	1	0.05	NA	NA	NA	0.00122716070592819	0.02665827916148854	NA	NA	NA	NA
20-004585972-AAG-A	20-004585972-AAG-A	4585972	AAG	A	68473.74	VQSRTrancheINDEL99.00to100.00	0.004384000000000134	mid	0.011250659999998596	0.011250659999998596	0	0.5983627625963226	0	132	6	596	1	0.05	0	0.41074307865192855	748	66478	1	0.05	NA	NA	NA	-6.331648046605893e-4	0.02698604335250374	NA	NA	NA	NA
20-004585997-A-G	20-004585997-A-G	4585997	A	G	18750640.25	PASS	0.6362260000000217	afr	0.7637512200000001	0.7637512200000001	1.4543448081113768	0.11336307497515763	101	132	412	596	1	1.4543448081113768	1.1810061488712071	0.490003730336543	49778	67822	1	1.1810061488712071	0.272172	0.978062	0.456478	-0.00303704932799346	-0.01783218533046694	NA	NA	NA	NA
20-004586000-AAGAAG-A	20-004586000-AAGAAG-A	4586000	AAGAAG	A	22117.84	VQSRTrancheINDEL99.00to100.00	0	nfe	7.296100000000001e-4	7.296100000000001e-4	1	1	0	130	0	596	1	1	0	1.0000000000000002	62	67972	1	0.05	NA	NA	NA	NA	NA	NA	NA	NA	NA
20-004586042-G-A	20-004586042-G-A	4586042	G	A	33093443.95	PASS	0.9222430000000085	eas	0.9765678400000004	0.9765678400000004	1.5560461567839943	1	131	132	589	596	1	1.5560461567839943	2.9093830605037545	0.3770166353661097	66507	67984	1	2.9093830605037545	0.0215415	1.09537	0.35425	0.00783561391750736	0.02355438783653405	0.09761257469654085	0.25357309395601596	-0.02443943172693252	0.8902027108372829
20-004586056-G-A	20-004586056-G-A	4586056	G	A	14335.87	PASS	0	afr	0.014401829999999996	0.014401829999999996	0	1	0	132	1	596	1	0.05	0	1	5	68016	1	0.05	NA	NA	NA	NA	NA	NA	NA	NA	NA
20-004586184-G-A	20-004586184-G-A	4586184	G	A	18350.89	PASS	0	nfe	1.3496e-4	1.3496e-4	0	1	0	132	1	596	1	0.05	0	0.9999999999999999	15	68018	1	0.05	NA	NA	NA	NA	NA	NA	NA	NA	NA
20-004586211-A-G	20-004586211-A-G	4586211	A	G	8331.93	PASS	0	none	0	1e-6	0	1	0	132	1	592	1	0.05	0	1	1	68036	1	0.05	NA	NA	NA	NA	NA	NA	NA	NA	NA
20-004586326-T-C	20-004586326-T-C	4586326	T	C	10725.94	PASS	0	none	0	1e-6	1	1	0	132	0	592	1	1	NA	NA	NA	NA	NA	NA	NA	NA	NA	NA	NA	NA	NA	NA	NA
20-004586381-A-G	20-004586381-A-G	4586381	A	G	9467.93	PASS	0	afr	0.023630950000000005	0.023630950000000005	0	1	0	132	1	594	1	0.05	0	0.9999999999999999	5	68030	1	0.05	NA	NA	NA	NA	NA	NA	NA	NA	NA
20-004586478-A-T	20-004586478-A-T	4586478	A	T	3298.89	PASS	0	afr	0.04394512000000001	0.04394512000000001	0	1	0	132	1	596	1	0.05	0	1.0000000000000002	112	68026	1	0.05	NA	NA	NA	NA	NA	NA	NA	NA	NA
20-004586552-C-T	20-004586552-C-T	4586552	C	T	9390.93	PASS	0	sas	7.314999999999999e-5	7.314999999999999e-5	Inf	0.18232044198895034	1	132	0	592	1	20	259.5874508254991	0.005800058738795395	2	68012	1	20	NA	NA	NA	NA	NA	NA	NA	NA	NA
20-004586557-C-T	20-004586557-C-T	4586557	C	T	2266.93	PASS	0	afr	0.004543780000000002	0.004543780000000002	0	1	0	132	1	592	1	0.05	1	1	0	68020	1	1	NA	NA	NA	NA	NA	NA	NA	NA	NA
20-004586558-A-G	20-004586558-A-G	4586558	A	G	13897.91	PASS	0	afr	0.07368128	0.07368128	0	1	0	132	1	592	1	0.05	0	1	27	68042	1	0.05	NA	NA	NA	NA	NA	NA	NA	NA	NA
20-004586574-G-A	20-004586574-G-A	4586574	G	A	210043.09	PASS	0.005549000000000045	nfe	0.021856760000000003	0.021856760000000003	2.6069977184301902	0.12263341076487994	4	132	7	592	1	2.6069977184301902	1.339268402535118	0.5491019703062413	1551	68022	1	1.339268402535118	NA	NA	NA	0.01699558299575733	0.002562209277038	-0.05318726971745491	0.3859502549317271	0.5002784132957458	0.0316300711974624
20-004586645-A-G	20-004586645-A-G	4586645	A	G	11265190.61	PASS	0.6346170000000215	afr	0.7423335200000001	0.7423335200000001	1.465792134821113	0.09247239888832881	101	132	411	596	1	1.465792134821113	1.1887684239237994	0.4322191125466759	49801	67972	1	1.1887684239237994	0.272235	0.978385	0.469899	-0.00215935203189828	-0.01943268581558353	9.991611586883664e-4	0.9659343875586892	-0.156021386384964	0.02345418667676872
20-004586675-G-C	20-004586675-G-C	4586675	G	C	35295.02	PASS	5.980000000000084e-4	nfe	0.0019035199999999997	0.0019035199999999997	0	1	0	132	2	594	1	0.05	0	1.0000000000000004	149	68030	1	0.05	NA	NA	NA	NA	NA	NA	NA	NA	NA
20-004586725-T-C	20-004586725-T-C	4586725	T	C	645544.46	PASS	0.03791300000000007	afr	0.07968744000000001	0.07968744000000001	1.1673111102177183	0.6720987646170132	8	132	31	592	1	1.1673111102177183	1.067470071256951	0.849760247259198	3875	67988	1	1.067470071256951	0.05865	0.925665	0.298129	0.04732333862291067	-0.01321568402023308	-0.00858550053089857	0.8280306592588974	-0.3231830298900604	0.00639753491196646
20-004586768-A-G	20-004586768-A-G	4586768	A	G	9047.94	PASS	0	sas	0.08673186000000001	0.08673186000000001	1	1	0	132	0	592	1	1	0	1.0000000000000002	4	68018	1	0.05	NA	NA	NA	NA	NA	NA	NA	NA	NA
20-004586794-G-A	20-004586794-G-A	4586794	G	A	38286.32	PASS	0	nfe	2.0672e-4	2.0672e-4	1	1	0	130	0	592	1	1	0	1	21	68016	1	0.05	NA	NA	NA	NA	NA	NA	NA	NA	NA
20-004586901-A-C	20-004586901-A-C	4586901	A	C	4080.94	PASS	0	afr	0.0073024	0.0073024	0	1	0	132	1	592	1	0.05	1	1	0	68022	1	1	NA	NA	NA	NA	NA	NA	NA	NA	NA
20-004586907-G-A	20-004586907-G-A	4586907	G	A	68415.64	PASS	0.001380999999999966	nfe	0.011002499999999997	0.011002499999999997	3.0141288271025664	0.2265909365903055	2	132	3	592	1	3.0141288271025664	1.3021812706849638	0.6690759299709795	794	68000	1	1.3021812706849638	NA	NA	NA	-0.03094404248805873	0.03005917682725462	NA	NA	NA	NA
20-004586974-G-A	20-004586974-G-A	4586974	G	A	18768575.03	PASS	0.6346170000000215	afr	0.7376083500000006	0.7376083500000006	1.465792134821113	0.09247239888832881	101	132	411	596	1	1.465792134821113	1.1917390792847038	0.43205667513402546	49778	67986	1	1.1917390792847038	0.272538	0.97702	0.45179	-4.2404363208345223e-4	-0.02000854361874456	9.991611586883664e-4	0.9659343875586892	-0.156021386384964	0.02345418667676872
20-004587169-A-G	20-004587169-A-G	4587169	A	G	21499515.6	PASS	0.5847550000000145	nfe	0.6691409700000002	0.6691409700000002	1.3068984194495363	0.22674180425766036	92	132	380	596	1	1.3068984194495363	1.1108671421851375	0.6423076837456357	45821	67952	1	1.1108671421851375	NA	NA	NA	-0.02441101081410198	-0.01225674937411131	0.00507312268018722	0.8209107010054586	-0.04848136007785797	0.45718864575726725
20-004587320-G-A	20-004587320-G-A	4587320	G	A	113871.55	PASS	0.001380999999999966	nfe	0.0016300199999999998	0.0016300199999999998	1.4977803440054902	0.5538024634174842	1	132	3	592	1	1.4977803440054902	4.017153710775728	0.22297344429233057	129	68018	1	4.017153710775728	NA	NA	NA	NA	NA	NA	NA	NA	NA
20-004587402-C-T	20-004587402-C-T	4587402	C	T	15448.89	PASS	0	afr	0.02629923	0.02629923	Inf	0.1813186813186813	1	132	0	596	1	20	172.38888832409648	0.007723496506583317	3	68034	1	20	NA	NA	NA	NA	NA	NA	NA	NA	NA
20-004587448-A-G	20-004587448-A-G	4587448	A	G	105724.75	PASS	0.0023070000000000325	afr	0.10076013	0.10076013	0	1.0000000000000002	0	132	4	592	1	0.05	0	0.9999999999999997	16	68026	1	0.05	NA	NA	NA	NA	NA	NA	NA	NA	NA
20-004587505-AC-A	20-004587505-AC-A	4587505	AC	A	12287171.8	PASS	0.571902000000013	nfe	0.6676213900000001	0.6676213900000001	1.3843428415499017	0.13334409960590166	92	132	372	596	1	1.3843428415499017	1.1185940481954597	0.5789427247173078	45708	67938	1	1.1185940481954597	NA	NA	NA	-0.02552831127710446	-0.00899293435572344	0.00368642574176192	0.8694784940171618	-0.04848136007785797	0.45718864575726725
20-004587508-TG-T	20-004587508-TG-T	4587508	TG	T	12162878.44	PASS	0.571902000000013	nfe	0.6676750900000001	0.6676750900000001	1.3843428415499017	0.13334409960590166	92	132	372	596	1	1.3843428415499017	1.1183207948863143	0.5789706721150022	45713	67940	1	1.1183207948863143	NA	NA	NA	-0.02472098886444191	-0.0095880196950748	0.00368642574176192	0.8694784940171618	-0.04848136007785797	0.45718864575726725
20-004587510-G-T	20-004587510-G-T	4587510	G	T	11662033.34	PASS	0.571902000000013	nfe	0.6677972300000001	0.6677972300000001	1.3843428415499017	0.13334409960590166	92	132	372	596	1	1.3843428415499017	1.1176969043342704	0.5790369355753782	45720	67938	1	1.1176969043342704	NA	NA	NA	-0.02584877724625373	-0.00974964613977318	0.00368642574176192	0.8694784940171618	-0.04848136007785797	0.45718864575726725
20-004587511-A-ATACCCTTT	20-004587511-A-ATACCCTTT	4587511	A	ATACCCTTT	11677343.54	PASS	0.571902000000013	nfe	0.6677042100000001	0.6677042100000001	1.3843428415499017	0.13334409960590166	92	132	372	596	1	1.3843428415499017	1.1181768339020834	0.5789857182324807	45723	67952	1	1.1181768339020834	NA	NA	NA	-0.02494876079906909	-0.00948150104928685	0.00368642574176192	0.8694784940171618	-0.04848136007785797	0.45718864575726725
20-004587605-T-C	20-004587605-T-C	4587605	T	C	52155.8	PASS	5.960000000000083e-4	amr	4.5227000000000087e-4	5.960000000000083e-4	0	0.9999999999999999	0	132	2	596	1	0.05	0	1	39	68030	1	0.05	NA	NA	NA	NA	NA	NA	NA	NA	NA
20-004587766-A-G	20-004587766-A-G	4587766	A	G	91805.13	PASS	0	nfe	0.003719150000000002	0.003719150000000002	9.048935432309959	0.08720754527429389	2	132	1	592	1	9.048935432309959	3.7223663899364103	0.10406137666595175	280	68028	1	3.7223663899364103	NA	NA	NA	NA	NA	NA	NA	NA	NA
20-004587811-C-T	20-004587811-C-T	4587811	C	T	7445886.9	PASS	0.26124099999999895	eas	0.5233498400000001	0.5233498400000001	0.6965738395171444	0.11123288371597777	30	132	177	596	1	0.6965738395171444	0.9042379792417222	0.6861652978639349	16693	68014	1	0.9042379792417222	0.250543	1.03587	0.267404	0.00340736269977431	0.02744412353979289	0.00680059241130948	0.7796863842022973	0.16696889698505402	0.02052654806713519
20-004587812-G-A	20-004587812-G-A	4587812	G	A	29060.73	PASS	0	nfe	1.2401e-4	1.2401e-4	4.528565042589805	0.3299650830599934	1	132	1	596	1	4.528565042589805	37.06827200953918	0.02866168325791263	14	68028	1	20	NA	NA	NA	NA	NA	NA	NA	NA	NA
20-004587837-G-A	20-004587837-G-A	4587837	G	A	20551410.47	PASS	0.5702960000000128	nfe	0.6680332900000001	0.6680332900000001	1.3942578144664053	0.11094970284209195	92	132	371	596	1	1.3942578144664053	1.1165077812495037	0.6424268585844602	45779	68002	1	1.1165077812495037	0.333004	0.992798	0.74965	-0.02385094987290646	-0.01066843704872145	0.00260780844837427	0.90746587876522955	-0.05559445172548294	0.3914586300934706
20-004587937-T-G	20-004587937-T-G	4587937	T	G	115042.31	PASS	0.0029440000000000967	afr	0.10050987	0.10050987	0	0.5804627705740105	0	132	4	464	1	0.05	0	1	15	67922	1	0.05	NA	NA	NA	NA	NA	NA	NA	NA	NA
20-004587969-G-A	20-004587969-G-A	4587969	G	A	18798988.12	PASS	0.5654780000000124	nfe	0.6347776900000001	0.6347776900000001	1.1975328007325683	0.42680279578126795	87	132	368	596	1	1.1975328007325683	1.0883723809555101	0.7167496554511761	43473	67946	1	1.0883723809555101	NA	NA	NA	-0.00454531900996798	-4.704000924178435e-5	0.00247394503094255	0.9104013824948832	-0.04224104061722755	0.5182977147952912
20-004588048-A-G	20-004588048-A-G	4588048	A	G	268.91	VQSRTrancheSNP99.80to99.90	0	none	0	1e-6	0	1	0	132	1	596	1	0.05	NA	NA	NA	NA	NA	NA	NA	NA	NA	NA	NA	NA	NA	NA	NA
20-004588049-A-G	20-004588049-A-G	4588049	A	G	312.91	VQSRTrancheSNP99.80to99.90	0	none	0	1e-6	0	1	0	132	1	596	1	0.05	NA	NA	NA	NA	NA	NA	NA	NA	NA	NA	NA	NA	NA	NA	NA
20-004588111-G-T	20-004588111-G-T	4588111	G	T	1625942.33	PASS	0.04210400000000122	afr	0.3380186999999996	0.3380186999999996	1.2048387653767467	0.6828030345775544	9	132	34	594	1	1.2048387653767467	1.158267282651841	0.5822780901072284	4040	67992	1	1.158267282651841	0.0604766	0.938724	0.348462	0.04305731233106417	-0.01426596432674861	-0.00876604486256837	0.8262154297638995	-0.29339084029197693	0.01219596337458131
20-004588438-T-C	20-004588438-T-C	4588438	T	C	22663.86	PASS	0	sas	6.803900000000021e-4	6.803900000000021e-4	4.567620569540475	0.32789562050245685	1	130	1	592	1	4.567620569540475	75.21008096190195	0.015157079171755882	7	68032	1	20	NA	NA	NA	NA	NA	NA	NA	NA	NA
20-004588768-G-C	20-004588768-G-C	4588768	G	C	13876038.51	PASS	0.6346170000000215	afr	0.8260376300000002	0.8260376300000002	1.465792134821113	0.09247239888832881	101	132	411	596	1	1.465792134821113	1.184997899789249	0.43253316196827296	49855	67988	1	1.184997899789249	0.271919	0.978512	0.477213	-0.00301096984205304	-0.02119180566874744	0.00145857140887528	0.9498904857064884	-0.156021386384964	0.02345418667676872
20-004588958-G-A	20-004588958-G-A	4588958	G	A	3938.89	PASS	0	afr	0.030526530000000024	0.030526530000000024	Inf	0.1813186813186813	1	132	0	596	1	20	129.51238151817137	0.009655543989435824	4	67960	1	20	NA	NA	NA	NA	NA	NA	NA	NA	NA
20-004589002-A-G	20-004589002-A-G	4589002	A	G	16777078.23	PASS	0.6346170000000215	afr	0.8260696500000002	0.8260696500000002	1.465792134821113	0.09247239888832881	101	132	411	596	1	1.465792134821113	1.1844149245019289	0.49023518839810626	49731	67810	1	1.1844149245019289	0.2719	0.97829	0.473149	-4.6277640346716054e-4	-0.02510424522523517	0.00145857140887528	0.9498904857064884	-0.156021386384964	0.02345418667676872
20-004589084-CA-C	20-004589084-CA-C	4589084	CA	C	2006808.95	ExcessHet	0	afr	0.06850413000000001	0.06850413000000001	4.5985123668587	0.32626579272347306	1	130	1	596	1	4.5985123668587	1.4018165212226166	0.5129206200188258	188	34186	1	1.4018165212226166	NA	NA	NA	0.00313574858486725	-0.01779198522567835	NA	NA	NA	NA
20-004589084-CA-CAA	20-004589084-C-CA	4589084	C	CA	2006808.95	ExcessHet	0	eas	0.17750614000000017	0.17750614000000017	4.5985123668587	0.32626579272347306	1	130	1	596	1	4.5985123668587	0.15024216836901227	0.022590883369861064	1669	34016	1	0.15024216836901227	NA	NA	NA	5.346637462027327e-4	0.03433963742672281	NA	NA	NA	NA
20-004589096-A-C	20-004589096-A-C	4589096	A	C	5760.87	PASS	0	nfe	0.0012505899999999998	0.0012505899999999998	Inf	0.1813186813186813	1	132	0	596	1	20	5.131472860232309	0.17956933634859268	101	68010	1	5.131472860232309	NA	NA	NA	NA	NA	NA	NA	NA	NA
20-004589122-A-G	20-004589122-A-G	4589122	A	G	16000519.24	PASS	0.6281780000000204	nfe	0.72755888	0.72755888	1.5121429337898615	0.07461895524213319	101	132	407	596	1	1.5121429337898615	1.187028085737105	0.4323484761111467	49756	67884	1	1.187028085737105	0.27226	0.975896	0.429101	-4.239608664647655e-4	-0.02018432443951214	0.00145857140887528	0.9498904857064884	-0.156021386384964	0.02345418667676872
20-004589243-T-A	20-004589243-T-A	4589243	T	A	494.93	PASS	0	none	0	1e-6	0	1	0	130	1	594	1	0.05	NA	NA	NA	NA	NA	NA	NA	NA	NA	NA	NA	NA	NA	NA	NA
20-004589363-C-T	20-004589363-C-T	4589363	C	T	4118.89	PASS	0	none	0	1e-6	Inf	0.1813186813186813	1	132	0	596	1	20	NA	NA	NA	NA	NA	NA	NA	NA	NA	NA	NA	NA	NA	NA	NA
20-004589492-CAA-C	20-004589492-CAA-C	4589492	CAA	C	4238217.56	ExcessHet	0.10125400000000007	mid	0.005378370000000257	0.10125400000000007	1.1859396028001818	0.5639630459011283	19	132	73	588	1	1.1859396028001818	29.564291195165758	7.287610361611528e-21	348	61546	1.0749225283377004e-17	20	NA	NA	NA	-0.03145867941732467	0.04722145269923127	NA	NA	NA	NA
20-004589492-CAA-CA	20-004589492-CA-C	4589492	CA	C	4238217.56	ExcessHet	0.10125400000000007	nfe	0.6715636100000002	0.6715636100000002	1.1859396028001818	0.5639630459011283	19	132	73	588	1	1.1859396028001818	0.08020609246927432	1.123792301458828e-36	41643	61510	1.6575936446517712e-33	0.08020609246927432	NA	NA	NA	-0.00144828178908142	-0.01848171789977931	NA	NA	NA	NA
20-004589492-CAA-CAAA	20-004589492-C-CA	4589492	C	CA	4238217.56	ExcessHet	0.10125400000000007	eas	0.0016237199999999947	0.10125400000000007	1.1859396028001818	0.5639630459011283	19	132	73	588	1	1.1859396028001818	451.92430302426084	2.0922336260402653e-40	23	61552	3.0860445984093914e-37	20	NA	NA	NA	NA	NA	NA	NA	NA	NA
20-004589527-G-A	20-004589527-G-A	4589527	G	A	717897.19	PASS	0.04485000000000101	afr	0.21355854	0.21355854	1.1380312514662214	0.6923604398980188	9	132	36	596	1	1.1380312514662214	1.1904591592179905	0.5739882357038367	3927	67818	1	1.1904591592179905	0.05938	0.930122	0.313606	0.04536730623041483	-0.01536394037394341	-0.00489303609356284	0.9032209401534924	-0.3231830298900604	0.00639753491196646
20-004589628-T-C	20-004589628-T-C	4589628	T	C	4267847.5	PASS	0.5706040000000151	nfe	0.6681322300000001	0.6681322300000001	1.3918141263920822	0.133275612777211	92	132	370	594	1	1.3918141263920822	1.1160024661991783	0.6424060647861605	45775	67986	1	1.1160024661991783	0.332916	0.993106	0.757514	-0.02557097564235825	-0.01102353787208832	0.00406041461974382	0.8551537443901324	-0.04848136007785797	0.45718864575726725
20-004589696-C-T	20-004589696-C-T	4589696	C	T	3387967.47	PASS	0.5692980000000174	nfe	0.6677083	0.6677083	1.39936649933059	0.11036421903516842	92	132	368	592	1	1.39936649933059	1.1181406112115053	0.5789891223196666	45671	67874	1	1.1181406112115053	0.333044	0.993499	0.770113	-0.02486598155016376	-0.01029311194834446	0.00406041461974382	0.8551537443901324	-0.04848136007785797	0.45718864575726725
20-004589716-T-C	20-004589716-T-C	4589716	T	C	3640499.11	PASS	0.6313150000000336	nfe	0.7272528700000004	0.7272528700000004	1.4580530047948335	0.1124016214890951	99	130	405	590	1	1.4580530047948335	1.1653621894097976	0.48901295708934717	49757	67914	1	1.1653621894097976	0.27233	0.975767	0.42541	-0.00304794973750725	-0.01942521873673072	0.00145857140887528	0.9498904857064884	-0.156021386384964	0.02345418667676872
20-004589900-TAG-T	20-004589900-TAG-T	4589900	TAG	T	3993064.71	PASS	0.5692980000000174	nfe	0.6665373100000002	0.6665373100000002	1.39936649933059	0.11036421903516842	92	132	368	592	1	1.39936649933059	1.124072486521489	0.5785205532250026	45432	67636	1	1.124072486521489	NA	NA	NA	-0.02392863734379655	-0.00982042952689314	0.00406041461974382	0.8551537443901324	-0.04848136007785797	0.45718864575726725
20-004589904-A-T	20-004589904-A-T	4589904	A	T	3971958.11	PASS	0.5692980000000174	nfe	0.6665765600000002	0.6665765600000002	1.39936649933059	0.11036421903516842	92	132	368	592	1	1.39936649933059	1.123872316870793	0.5785312695088697	45436	67638	1	1.123872316870793	NA	NA	NA	-0.02399642725698215	-0.00865824341380461	0.00406041461974382	0.8551537443901324	-0.04848136007785797	0.45718864575726725
20-004589917-C-T	20-004589917-C-T	4589917	C	T	1818678.96	PASS	0.26369999999999844	eas	0.5252932100000045	0.5252932100000045	0.687713145024233	0.11034122672925818	30	132	178	594	1	0.687713145024233	0.896682692267756	0.6861861713758673	16751	67820	1	0.896682692267756	0.251253	1.03196	0.318436	0.00203620931380182	0.03062316152547797	0.00628949422389268	0.7938630376753475	0.15541724860668182	0.03129527171086938
20-004589961-G-GA	20-004589961-G-GA	4589961	G	GA	11466.15	PASS	0.018676000000000716	afr	0.022904630000000013	0.022904630000000013	3.417908473760191	0.002381875883785374	12	128	17	580	1	3.417908473760191	3352.573796280375	1.3702456870432066e-31	2	66410	2.0211123883887295e-28	20	NA	NA	NA	NA	NA	NA	NA	NA	NA
20-004589961-G-GT	20-004589961-G-GT	4589961	G	GT	11466.15	PASS	0.018676000000000716	afr	0.005996620000000002	0.018676000000000716	3.417908473760191	0.002381875883785374	12	128	17	580	1	3.417908473760191	57.56791857857685	3.980349117543679e-17	119	66376	5.871014948376927e-14	20	NA	NA	NA	NA	NA	NA	NA	NA	NA
20-004590132-C-T	20-004590132-C-T	4590132	C	T	6056691.35	PASS	0.6297880000000207	nfe	0.7274673	0.7274673	1.5004701854451925	0.07468940918437027	101	132	408	596	1	1.5004701854451925	1.187608058781736	0.4323028715091125	49814	67972	1	1.187608058781736	0.272449	0.975902	0.427023	-0.00320203399794169	-0.02053501237771238	0.00145857140887528	0.9498904857064884	-0.156021386384964	0.02345418667676872
20-004590144-A-C	20-004590144-A-C	4590144	A	C	1610.94	PASS	0	nfe	7.908999999999999e-5	7.908999999999999e-5	0	1	0	132	1	592	1	0.05	0	0.9999999999999999	10	68022	1	0.05	NA	NA	NA	NA	NA	NA	NA	NA	NA
20-004590190-C-T	20-004590190-C-T	4590190	C	T	2426.91	PASS	0	nfe	0.0019315299999999997	0.0019315299999999997	1	1	0	132	0	594	1	1	0	1.0000000000000002	151	67988	1	0.05	NA	NA	NA	NA	NA	NA	NA	NA	NA
20-004590206-T-C	20-004590206-T-C	4590206	T	C	6341.89	PASS	0	eas	1.5654999999999982e-4	1.5654999999999982e-4	0	1	0	132	1	596	1	0.05	1	1	0	68028	1	1	NA	NA	NA	NA	NA	NA	NA	NA	NA
20-004590281-CA-C	20-004590281-CA-C	4590281	CA	C	42493.67	PASS	0.007904	nfe	0.011718809999999998	0.011718809999999998	0.4965711531729501	0.699072511513892	1	132	9	594	1	0.4965711531729501	0.6073258264053992	1.0000000000000002	844	67992	1	0.6073258264053992	NA	NA	NA	-0.01164156260836139	0.02742517981603687	-0.046070054173469543	0.7369771125871147	0.36180418729782104	0.2400676930007227
20-004590353-G-A	20-004590353-G-A	4590353	G	A	12684017.29	PASS	0.6297880000000207	nfe	0.7270621300000001	0.7270621300000001	1.5004701854451925	0.07468940918437027	101	132	408	596	1	1.5004701854451925	1.190046897859158	0.43213919981184995	49690	67840	1	1.190046897859158	0.272364	0.976764	0.443616	-0.00299424739805001	-0.01840357055287962	0.00145857140887528	0.9498904857064884	-0.156021386384964	0.02345418667676872
20-004590358-C-T	20-004590358-C-T	4590358	C	T	11249415.05	PASS	0.5702960000000128	nfe	0.6675973700000001	0.6675973700000001	1.3942578144664053	0.11094970284209195	92	132	371	596	1	1.3942578144664053	1.1186970599557136	0.57893184579915	45638	67836	1	1.1186970599557136	0.333042	0.994295	0.78905	-0.02395455700298414	-0.00997857632440803	0.00406041461974382	0.8551537443901324	-0.04848136007785797	0.45718864575726725
20-004590547-A-T	20-004590547-A-T	4590547	A	T	20636483.36	PASS	0.6297880000000207	nfe	0.7277013400000001	0.7277013400000001	1.5004701854451925	0.07468940918437027	101	132	408	596	1	1.5004701854451925	1.1861867762153513	0.432421008210306	49827	67968	1	1.1861867762153513	0.272343	0.976577	0.4416	-0.00336806480384413	-0.0199289280838863	0.00145857140887528	0.9498904857064884	-0.156021386384964	0.02345418667676872
20-004590594-C-T	20-004590594-C-T	4590594	C	T	17911041.87	PASS	0.5702960000000128	nfe	0.6682395200000001	0.6682395200000001	1.3942578144664053	0.11094970284209195	92	132	371	596	1	1.3942578144664053	1.1154573816741926	0.642385949286109	45785	67990	1	1.1154573816741926	0.333056	0.994212	0.787988	-0.02463474543818504	-0.01250057499309578	0.00406041461974382	0.8551537443901324	-0.04848136007785797	0.45718864575726725
20-004590616-A-C	20-004590616-A-C	4590616	A	C	1892439.41	PASS	0.04629900000000091	afr	0.34349143999999976	0.34349143999999976	1.1053351504532427	0.8430085456641188	9	132	37	596	1	1.1053351504532427	1.1557326328222441	0.5830236083589067	4050	68020	1	1.1557326328222441	0.060662	0.940958	0.358529	0.04262217681540085	-0.01535894838072906	-0.00876604486256837	0.8262154297638995	-0.29339084029197693	0.01219596337458131
20-004590635-T-C	20-004590635-T-C	4590635	T	C	12464.93	PASS	0	nfe	0.0016027599999999995	0.0016027599999999995	Inf	0.18181818181818185	1	132	0	594	1	20	4.081919077160382	0.21989194846019372	127	68038	1	4.081919077160382	NA	NA	NA	NA	NA	NA	NA	NA	NA
20-004590715-G-T	20-004590715-G-T	4590715	G	T	6369038.85	PASS	0.26527999999999896	eas	0.5231230600000053	0.5231230600000053	0.68223412229759	0.11052584913516696	30	132	179	594	1	0.68223412229759	0.900414591932064	0.6861120500837123	16742	67996	1	0.900414591932064	0.251165	1.0313	0.328761	0.00316821765845494	0.02861925288224722	0.00628949422389268	0.7938630376753475	0.15541724860668182	0.03129527171086938
20-004590811-T-C	20-004590811-T-C	4590811	T	C	72323.62	PASS	0.002300000000000031	afr	7.97e-6	0.002300000000000031	0	1	0	132	4	594	1	0.05	1	1	0	68020	1	1	NA	NA	NA	NA	NA	NA	NA	NA	NA
20-004590832-C-A	20-004590832-C-A	4590832	C	A	13608990.47	PASS	0.5702960000000128	nfe	0.6686413300000001	0.6686413300000001	1.3942578144664053	0.11094970284209195	92	132	371	596	1	1.3942578144664053	1.1134092136038483	0.6423307622623947	45799	67970	1	1.1134092136038483	0.332908	0.994362	0.790375	-0.02489230586730116	-0.01166022748960181	0.00406041461974382	0.8551537443901324	-0.04848136007785797	0.45718864575726725
20-004591049-G-A	20-004591049-G-A	4591049	G	A	18978456.47	PASS	0.5702960000000128	nfe	0.64476443	0.64476443	1.3942578144664053	0.11094970284209195	92	132	371	596	1	1.3942578144664053	1.2451044896814663	0.27388389089198095	70689	108958	1	1.2451044896814663	0.333012	0.994123	0.787935	-0.02565889340724179	-0.01138702206053862	0.00357214151881635	0.8722191717158534	-0.04848136007785797	0.45718864575726725
20-004591125-C-T	20-004591125-C-T	4591125	C	T	38770.83	PASS	5.980000000000084e-4	nfe	1.4300000000000002e-5	5.980000000000084e-4	0	1	0	132	2	594	1	0.05	0	1	6	175134	1	0.05	NA	NA	NA	NA	NA	NA	NA	NA	NA
20-004591254-A-G	20-004591254-A-G	4591254	A	G	40195.89	PASS	0	none	0	1e-6	0	1	0	132	1	596	1	0.05	NA	NA	NA	NA	NA	NA	NA	NA	NA	NA	NA	NA	NA	NA	NA
20-004591264-AT-A	20-004591264-AT-A	4591264	AT	A	25860774	PASS	0.571902000000013	nfe	0.65866077	0.65866077	1.3843428415499017	0.13334409960590166	92	132	372	596	1	1.3843428415499017	1.1665658070694587	0.4611944368432657	51182	77142	1	1.1665658070694587	NA	NA	NA	-0.02360182330444311	-0.01081822175405633	0.00406041461974382	0.8551537443901324	-0.04848136007785797	0.45718864575726725
20-004591274-A-C	20-004591274-A-C	4591274	A	C	25413254.05	PASS	0.571902000000013	nfe	0.6646214200000002	0.6646214200000002	1.3843428415499017	0.13334409960590166	92	132	372	596	1	1.3843428415499017	1.1356714611094094	0.578546560310418	51961	77618	1	1.1356714611094094	NA	NA	NA	-0.02285753382998181	-0.01162954421677902	0.00406041461974382	0.8551537443901324	-0.04848136007785797	0.45718864575726725
20-004591357-G-A	20-004591357-G-A	4591357	G	A	205480.68	PASS	0.0044130000000001356	nfe	3.299200000000001e-4	0.0044130000000001356	0	0.5986083912912776	0	132	6	592	1	0.05	0	1	32	70596	1	0.05	NA	NA	NA	NA	NA	NA	NA	NA	NA
20-004591359-T-G	20-004591359-T-G	4591359	T	G	71965.02	PASS	0.0013759999999999664	afr	0.09555959	0.09555959	0	1.0000000000000002	0	132	3	594	1	0.05	0	1.0000000000000002	16	70772	1	0.05	NA	NA	NA	NA	NA	NA	NA	NA	NA
20-004591376-C-A	20-004591376-C-A	4591376	C	A	81915.47	PASS	0	amr	2.256e-5	2.256e-5	1	1	0	132	0	594	1	1	1	1	0	70354	1	1	NA	NA	NA	NA	NA	NA	NA	NA	NA
20-004591645-C-A	20-004591645-C-A	4591645	C	A	14001.94	PASS	0	afr	0.025466980000000018	0.025466980000000018	Inf	0.18232044198895034	1	132	0	592	1	20	259.6674098955672	0.005798360216291374	2	68032	1	20	NA	NA	NA	NA	NA	NA	NA	NA	NA
20-004591659-G-C	20-004591659-G-C	4591659	G	C	34114.94	PASS	0	none	0	1e-6	0	1	0	132	1	592	1	0.05	NA	NA	NA	NA	NA	NA	NA	NA	NA	NA	NA	NA	NA	NA	NA
20-004591759-G-A	20-004591759-G-A	4591759	G	A	21251.93	PASS	0	none	0	1e-6	0	1	0	132	1	592	1	0.05	NA	NA	NA	NA	NA	NA	NA	NA	NA	NA	NA	NA	NA	NA	NA
20-004591804-C-G	20-004591804-C-G	4591804	C	G	5301243.92	PASS	0.26369999999999844	eas	0.5228612400000048	0.5228612400000048	0.687713145024233	0.11034122672925818	30	132	178	594	1	0.687713145024233	0.8991407454945083	0.6861232848537494	16751	67960	1	0.8991407454945083	0.25101	1.03241	0.310595	0.00246383524703922	0.02968071617313084	0.00628949422389268	0.7938630376753475	0.15541724860668182	0.03129527171086938
20-004591860-A-T	20-004591860-A-T	4591860	A	T	145679.13	PASS	0.001380999999999966	afr	0.13794441000000002	0.13794441000000002	1.4977803440054902	0.5538024634174842	1	132	3	592	1	1.4977803440054902	3.7550730188080994	0.23642231104545772	138	68024	1	3.7550730188080994	NA	NA	NA	NA	NA	NA	NA	NA	NA
20-004591976-T-TA	20-004591976-T-TA	4591976	T	TA	2234350.58	PASS	0.03791300000000007	afr	0.08076059000000001	0.08076059000000001	1.013401166056572	1.0000000000000002	7	132	31	592	1	1.013401166056572	0.9255876947863508	1.0000000000000002	3880	68010	1	0.9255876947863508	NA	NA	NA	0.0482630965302812	-0.01033799727092958	-0.00489303609356284	0.9032209401534924	-0.3231830298900604	0.00639753491196646
20-004592032-T-A	20-004592032-T-A	4592032	T	A	19879183.61	PASS	0.5735080000000131	nfe	0.66234362	0.66234362	1.3264429213619355	0.19345967683623663	91	132	373	596	1	1.3264429213619355	1.1056408342965531	0.6443056188111147	45364	67962	1	1.1056408342965531	0.339004	0.989546	0.661781	-0.02120761562443218	-0.00753614200368026	0.01082028727978468	0.6221471494467598	-0.02633733302354812	0.6771852248862404
20-004592048-G-C	20-004592048-G-C	4592048	G	C	1933973.71	PASS	0.04629900000000091	afr	0.3180619599999996	0.3180619599999996	0.9747446465627867	1.0000000000000002	8	132	37	596	1	0.9747446465627867	1.0247672480682977	0.8538187833978625	4028	68008	1	1.0247672480682977	0.0609789	0.946909	0.413902	0.04589908093253256	-0.0114080490529276	-0.00876604486256837	0.8262154297638995	-0.29339084029197693	0.01219596337458131
20-004592250-C-A	20-004592250-C-A	4592250	C	A	1179905.55	PASS	0.04224600000000123	afr	0.2752612399999995	0.2752612399999995	0.9341136739905544	1	7	130	34	592	1	0.9341136739905544	0.9028742377937197	0.9999999999999996	4031	67982	1	0.9028742377937197	0.0608003	0.939687	0.356995	0.04198158734673134	-0.01178187048620115	-0.00876604486256837	0.8262154297638995	-0.29339084029197693	0.01219596337458131
20-004592338-A-G	20-004592338-A-G	4592338	A	G	3675.96	PASS	0	afr	2.2227e-4	2.2227e-4	0	1	0	130	1	590	1	0.05	1	1	0	68040	1	1	NA	NA	NA	NA	NA	NA	NA	NA	NA
20-004592339-G-A	20-004592339-G-A	4592339	G	A	3149529.07	PASS	0.5773830000000183	nfe	0.6498622900000003	0.6498622900000003	1.3205479124784711	0.1905683035045088	90	130	373	592	1	1.3205479124784711	1.1852935873806814	0.4064900706036276	44502	67946	1	1.1852935873806814	0.348348	0.999812	0.948235	-0.01940142712723312	-0.01791789366084205	0.01717218197882175	0.4368523297997427	-0.0643758699297905	0.31243713338653495
20-004592350-TTGAC-T	20-004592350-TTGAC-T	4592350	TTGAC	T	38.9	VQSRTrancheINDEL99.00to100.00	0	none	0	1e-6	1	1	0	130	0	588	1	1	NA	NA	NA	NA	NA	NA	NA	NA	NA	NA	NA	NA	NA	NA	NA
20-004592358-T-C	20-004592358-T-C	4592358	T	C	41.93	PASS	0	none	0	1e-6	1	1	0	130	0	588	1	1	NA	NA	NA	NA	NA	NA	NA	NA	NA	NA	NA	NA	NA	NA	NA
20-004592369-C-T	20-004592369-C-T	4592369	C	T	3507.94	PASS	0	eas	0.005829010000000013	0.005829010000000013	0	1	0	130	1	590	1	0.05	1	1	0	68038	1	1	NA	NA	NA	NA	NA	NA	NA	NA	NA
20-004592535-C-G	20-004592535-C-G	4592535	C	G	7259187.11	PASS	0.6153050000000184	nfe	0.7117313300000001	0.7117313300000001	1.3396134800024129	0.21270310012918495	95	130	399	596	1	1.3396134800024129	1.0709800632582094	0.7707980046157787	48749	67984	1	1.0709800632582094	0.286919	0.964023	0.370353	2.112158775369223e-4	0.00824900566511081	-0.00201240507885813	0.9297671637890308	-0.1376906782388687	0.04654711023928211
20-004592556-C-G	20-004592556-C-G	4592556	C	G	5245.89	PASS	0	afr	0.021685390000000023	0.021685390000000023	Inf	0.17906336088154276	1	130	0	596	1	20	263.90084655649025	0.005710841182324702	2	68032	1	20	NA	NA	NA	NA	NA	NA	NA	NA	NA
20-004592866-C-A	20-004592866-C-A	4592866	C	A	12117542.69	PASS	0.24394400000000027	eas	0.5627911500000002	0.5627911500000002	0.6056104359877901	0.037707738249009096	25	132	166	596	1	0.6056104359877901	0.8826549622266261	0.6683098303560011	14223	67954	1	0.8826549622266261	NA	NA	NA	0.01385559891235103	0.0133144035027886	0.00218029390089213	0.9341234090563096	0.15461906790733335	0.0384325770912168
20-004592867-A-G	20-004592867-A-G	4592867	A	G	12962588.05	PASS	0.28646199999996386	eas	0.7009140100000022	0.7009140100000022	0.7537154477948097	0.21355090824764197	35	132	193	596	1	0.7537154477948097	1.0420451792906749	0.8421265644952509	17474	67938	1	1.0420451792906749	0.26316	1.05595	0.148746	0.00645134780729403	0.01606001342759735	0.0188086349517107	0.4436781353398827	0.16581544280052185	0.0258305301130475
20-004592878-G-C	20-004592878-G-C	4592878	G	C	28000976.48	PASS	0.6474970000000286	nfe	0.7547315900000003	0.7547315900000003	1.568132109536167	0.05426699226459623	104	132	419	596	1	1.568132109536167	1.1714858441404195	0.5402079695789793	51677	67976	1	1.1714858441404195	0.243279	0.942728	0.117502	-0.00527119643043562	0.00497715239626211	0.01571797020733356	0.5106076889296103	-0.11352045834064484	0.09910446418238412
20-004592932-G-A	20-004592932-G-A	4592932	G	A	177192.03	PASS	0.004399000000000135	nfe	0.0070724	0.0070724	0	0.5984833436043697	0	132	6	594	1	0.05	0	0.6303659350046913	518	68026	1	0.05	NA	NA	NA	-0.02291731556210939	0.08318613237279454	NA	NA	NA	NA
20-004592958-C-A	20-004592958-C-A	4592958	C	A	35.92	PASS	0	none	0	1e-6	1	1	0	130	0	594	1	1	NA	NA	NA	NA	NA	NA	NA	NA	NA	NA	NA	NA	NA	NA	NA
20-004592962-C-T	20-004592962-C-T	4592962	C	T	12363.92	PASS	0	nfe	1.9720000000000004e-5	1.9720000000000004e-5	Inf	0.17955801104972383	1	130	0	594	1	20	131.65262810872045	0.009500077240217269	4	68032	1	20	NA	NA	NA	NA	NA	NA	NA	NA	NA
20-004592964-C-T	20-004592964-C-T	4592964	C	T	88747.81	PASS	5.980000000000084e-4	none	0	5.980000000000084e-4	0	1.0000000000000002	0	130	2	594	1	0.05	NA	NA	NA	NA	NA	NA	NA	NA	NA	NA	NA	NA	NA	NA	NA
20-004592979-C-T	20-004592979-C-T	4592979	C	T	35.92	PASS	0	none	0	1e-6	1	1	0	130	0	594	1	1	NA	NA	NA	NA	NA	NA	NA	NA	NA	NA	NA	NA	NA	NA	NA
20-004593000-T-C	20-004593000-T-C	4593000	T	C	61150.78	PASS	0	nfe	0.0022330200000000005	0.0022330200000000005	0	1	0	132	1	594	1	0.05	0	1	173	68016	1	0.05	NA	NA	NA	NA	NA	NA	NA	NA	NA
20-004593068-T-TAA	20-004593068-T-TAA	4593068	T	TAA	66320.89	PASS	0	none	0	1e-6	1	1	0	132	0	592	1	1	NA	NA	NA	NA	NA	NA	NA	NA	NA	NA	NA	NA	NA	NA	NA
20-004593146-G-A	20-004593146-G-A	4593146	G	A	146694.42	PASS	0.0013759999999999664	none	0	0.0013759999999999664	0	1	0	130	3	594	1	0.05	NA	NA	NA	NA	NA	NA	NA	NA	NA	NA	NA	NA	NA	NA	NA
20-004593207-A-G	20-004593207-A-G	4593207	A	G	1092233.49	PASS	0.022239000000000984	afr	0.11261569000000002	0.11261569000000002	2.357171323914471	0.048064363383058396	10	132	20	596	1	2.357171323914471	1.9173449248983245	0.0720885433718111	2789	68028	1	1.9173449248983245	0.0422376	0.971213	0.704501	-0.02064326475045661	0.00507090257592396	0.03748621046543121	0.4559063805087864	0.2348889410495758	0.20501972737876323
20-004593234-C-T	20-004593234-C-T	4593234	C	T	34650266.8	PASS	0.8752550000000421	nfe	0.9155083500000004	0.9155083500000004	0.6432964900769719	0.24241307803145856	120	132	560	596	1	0.6432964900769719	0.8512295819515698	0.5197492300311997	62686	68022	1	0.8512295819515698	0.0802564	1.04675	0.30339699999999997	0.02685572508748168	0.02246008922579327	0.00967212673276662	0.8003101857695318	-0.05676812306046486	0.6077068124394003
20-004593268-C-T	20-004593268-C-T	4593268	C	T	25395.91	PASS	0	afr	0.07378534	0.07378534	0	1	0	132	1	596	1	0.05	0	0.9999999999999999	21	68010	1	0.05	NA	NA	NA	NA	NA	NA	NA	NA	NA
20-004593281-C-T	20-004593281-C-T	4593281	C	T	21159.93	PASS	0	afr	7.98e-6	7.98e-6	1	1	0	132	0	594	1	1	0	1	1	68006	1	0.05	NA	NA	NA	NA	NA	NA	NA	NA	NA
20-004593367-C-T	20-004593367-C-T	4593367	C	T	28860.93	PASS	0	nfe	0.0011961699999999997	0.0011961699999999997	0	1	0	132	1	594	1	0.05	0	1	97	68016	1	0.05	NA	NA	NA	NA	NA	NA	NA	NA	NA
20-004593379-T-C	20-004593379-T-C	4593379	T	C	191309.4	PASS	0.0033160000000000338	afr	0.03680073000000002	0.03680073000000002	0	0.5911108626253542	0	132	5	594	1	0.05	0	0.630362668014802	516	67998	1	0.05	NA	NA	NA	-0.00598522469018021	0.00455754487844796	NA	NA	NA	NA
20-004593532-C-T	20-004593532-C-T	4593532	C	T	11293166.7	PASS	0.6169140000000187	nfe	0.7170060000000003	0.7170060000000003	1.1268487331258918	0.6081964446642145	92	132	400	596	1	1.1268487331258918	0.8840221312177846	0.4975896282487771	49106	67980	1	0.8840221312177846	0.284365	0.956614	0.297234	7.805329423946489e-4	-7.059670528476959e-4	NA	NA	NA	NA
20-004593533-G-A	20-004593533-G-A	4593533	G	A	22163.89	PASS	0	none	0	1e-6	0	1	0	132	1	596	1	0.05	NA	NA	NA	NA	NA	NA	NA	NA	NA	NA	NA	NA	NA	NA	NA
20-004593703-G-A	20-004593703-G-A	4593703	G	A	6715936.3	PASS	0.2360950000000004	eas	0.5279386300000001	0.5279386300000001	0.695092929279246	0.1252321321030991	27	132	161	596	1	0.695092929279246	1.0181212974326588	0.9136841361399846	13705	67968	1	1.0181212974326588	NA	NA	NA	0.01571824882943677	0.01656876628979319	-0.00636695232242345	0.8118296279542607	0.15726666152477264	0.04086078599609957
20-004593800-C-G	20-004593800-C-G	4593800	C	G	30398.94	PASS	0	afr	0.03919986	0.03919986	0	1	0	132	1	592	1	0.05	0	0.9999999999999996	16	68010	1	0.05	NA	NA	NA	NA	NA	NA	NA	NA	NA
20-004593812-A-C	20-004593812-A-C	4593812	A	C	18527.94	PASS	0	afr	0.003995130000000002	0.003995130000000002	0	1	0	130	1	592	1	0.05	1	1	0	68020	1	1	NA	NA	NA	NA	NA	NA	NA	NA	NA
20-004593866-G-A	20-004593866-G-A	4593866	G	A	392813.75	PASS	0.012988999999999076	nfe	0.002151640000000001	0.012988999999999076	0	0.14027286100794323	0	130	13	592	1	0.05	0	1.0000000000000002	167	68006	1	0.05	NA	NA	NA	NA	NA	NA	NA	NA	NA
20-004594252-C-T	20-004594252-C-T	4594252	C	T	34671.86	PASS	6.000000000000084e-4	afr	0.03555207000000001	0.03555207000000001	0	1	0	130	2	592	1	0.05	0	0.9999999999999999	154	68028	1	0.05	NA	NA	NA	NA	NA	NA	NA	NA	NA
20-004594253-G-A	20-004594253-G-A	4594253	G	A	21125.86	PASS	0	afr	0.004678280000000001	0.004678280000000001	0	1	0	130	1	592	1	0.05	0	1	1	68022	1	0.05	NA	NA	NA	NA	NA	NA	NA	NA	NA
20-004594262-G-A	20-004594262-G-A	4594262	G	A	23160.94	PASS	0	afr	0.013019359999999983	0.013019359999999983	0	1	0	130	1	592	1	0.05	0	1	16	68022	1	0.05	NA	NA	NA	NA	NA	NA	NA	NA	NA
20-004594487-G-C	20-004594487-G-C	4594487	G	C	15086.93	PASS	0	afr	0.014322619999999994	0.014322619999999994	0	1	0	132	1	592	1	0.05	0	1.0000000000000002	4	68026	1	0.05	NA	NA	NA	NA	NA	NA	NA	NA	NA
20-004594704-A-G	20-004594704-A-G	4594704	A	G	1256809.9	PASS	0.9158740000000122	eas	0.9768695800000002	0.9768695800000002	2.2691414509773655	0.6989747008226904	129	130	568	578	1	2.2691414509773655	3.842943567692426	0.19106764416429786	66064	68032	1	3.842943567692426	0.0289488	1.01156	0.793759	0.02190266240294759	0.0379163662412863	0.1135079711675644	0.06107651078399079	0.00658941222354769	0.9633785940308386
20-004594760-G-A	20-004594760-G-A	4594760	G	A	304263.44	PASS	0.24677300000000085	eas	0.5549782800000008	0.5549782800000008	0.6670279690654107	0.09982357787542379	27	130	162	574	1	0.6670279690654107	1.005640595887756	1.0000000000000002	14059	67994	1	1.005640595887756	NA	NA	NA	0.01422469523076258	0.01833602397986873	-0.00182599620893597	0.9447746337484192	0.15726666152477264	0.04086078599609957
20-004595000-T-C	20-004595000-T-C	4595000	T	C	16627.93	PASS	0	nfe	0.0019851100000000004	0.0019851100000000004	1	1	0	132	0	594	1	1	0	1	155	68028	1	0.05	NA	NA	NA	NA	NA	NA	NA	NA	NA
20-004595164-G-T	20-004595164-G-T	4595164	G	T	13058.93	PASS	0	afr	0.08132891	0.08132891	Inf	0.18232044198895034	1	132	0	592	1	20	25.963700603071054	0.039896727403374056	20	68028	1	20	NA	NA	NA	NA	NA	NA	NA	NA	NA
20-004595298-G-T	20-004595298-G-T	4595298	G	T	26779.02	PASS	5.980000000000084e-4	nfe	0.0055186900000000014	0.0055186900000000014	2.2563670988522215	0.4527955108332322	1	132	2	594	1	2.2563670988522215	1.2647731271403455	0.5486285076829305	408	68008	1	1.2647731271403455	NA	NA	NA	-0.00524501824831686	0.04819310298384854	NA	NA	NA	NA
20-004595423-C-G	20-004595423-C-G	4595423	C	G	10032196.25	PASS	0.6507180000000292	nfe	0.7590094900000004	0.7590094900000004	1.4756229348445582	0.10773039824067751	103	132	421	596	1	1.4756229348445582	1.0939821761775996	0.758129729907064	51978	67988	1	1.0939821761775996	0.242059	0.936377	0.11287	-0.00530219443943558	-0.00118781934299102	0.01984375342726707	0.4154724373343227	-0.1285383254289627	0.06651905205833815
20-004595435-A-G	20-004595435-A-G	4595435	A	G	10607.89	PASS	0	afr	0.082045150000000025	0.082045150000000025	Inf	0.1813186813186813	1	132	0	596	1	20	25.965220388710552	0.039894430956174225	20	68032	1	20	NA	NA	NA	NA	NA	NA	NA	NA	NA
20-004595457-G-T	20-004595457-G-T	4595457	G	T	12861.89	PASS	0	amr	0.0010814499999999977	0.0010814499999999977	1	1	0	132	0	596	1	1	0	0.9999999999999994	55	68022	1	0.05	NA	NA	NA	NA	NA	NA	NA	NA	NA
20-004595480-T-C	20-004595480-T-C	4595480	T	C	12298.89	PASS	0	afr	0.08563472000000001	0.08563472000000001	Inf	0.1813186813186813	1	132	0	596	1	20	25.962180816669708	0.039899024114933186	20	68024	1	20	NA	NA	NA	NA	NA	NA	NA	NA	NA
20-004595584-C-A	20-004595584-C-A	4595584	C	A	7593221.08	PASS	0.27410599999997876	eas	0.665910420000005	0.665910420000005	0.8637587691000316	0.5315496458967649	37	132	184	592	1	0.8637587691000316	1.1873442580062947	0.3647419297113651	16787	67962	1	1.1873442580062947	0.254519	1.05603	0.194745	0.00909385786077442	0.01791858526066437	0.00742308888584375	0.7635333354599293	0.21322084963321689	0.00543931818209642
20-004595794-C-A	20-004595794-C-A	4595794	C	A	31781.89	PASS	0	nfe	3.5403e-4	3.5403e-4	0	1	0	132	1	596	1	0.05	0	1	33	68030	1	0.05	NA	NA	NA	NA	NA	NA	NA	NA	NA
20-004595799-C-T	20-004595799-C-T	4595799	C	T	56826.76	PASS	5.960000000000083e-4	nfe	4.7639999999999984e-5	5.960000000000083e-4	0	0.9999999999999999	0	132	2	596	1	0.05	0	1	7	68036	1	0.05	NA	NA	NA	NA	NA	NA	NA	NA	NA
20-004595846-A-G	20-004595846-A-G	4595846	A	G	450.91	VQSRTrancheSNP99.80to99.90	0	none	0	1e-6	0	0.9999999999999999	0	130	1	596	1	0.05	NA	NA	NA	NA	NA	NA	NA	NA	NA	NA	NA	NA	NA	NA	NA
20-004595996-G-A	20-004595996-G-A	4595996	G	A	626584.45	PASS	0.16545100000000082	eas	0.5262992200000048	0.5262992200000048	1.0369061053712099	0.9028714149933154	26	130	115	592	1	1.0369061053712099	1.0060056440092793	1.0000000000000004	13529	67970	1	1.0060056440092793	NA	NA	NA	0.02157845452434334	3.744592905564649e-4	-0.00271832570433616	0.91930202338123	0.15726666152477264	0.04086078599609957
20-004596098-T-A	20-004596098-T-A	4596098	T	A	5219155.45	PASS	0.5751150000000134	afr	0.7587376200000006	0.7587376200000006	0.7576411367213794	0.16660144448099914	74	132	374	596	1	0.7576411367213794	1.0634692526101286	0.7930911384091166	37073	67974	1	1.0634692526101286	0.447772	0.990338	0.0873321	-0.01753770894547143	0.03300276669069738	-0.00372564187273383	0.8587868137315061	0.3453397750854492	5.663642456431322e-8
20-004596113-C-T	20-004596113-C-T	4596113	C	T	3057.88	PASS	0	nfe	0.0017254599999999994	0.0017254599999999994	1	1	0	132	0	596	1	1	0	1	136	68028	1	0.05	NA	NA	NA	NA	NA	NA	NA	NA	NA
20-004596114-A-T	20-004596114-A-T	4596114	A	T	4980.88	PASS	0	afr	0.06506544	0.06506544	0	1	0	132	1	596	1	0.05	0	1	31	68020	1	0.05	NA	NA	NA	NA	NA	NA	NA	NA	NA
20-004596267-T-G	20-004596267-T-G	4596267	T	G	45896.39	PASS	0	none	0	1e-6	1	1	0	132	0	594	1	1	NA	NA	NA	NA	NA	NA	NA	NA	NA	NA	NA	NA	NA	NA	NA
20-004596279-G-A	20-004596279-G-A	4596279	G	A	8477.94	PASS	0	afr	0.08953650000000002	0.08953650000000002	Inf	0.18232044198895034	1	132	0	592	1	20	24.702267447559937	0.041774673004349235	21	67998	1	20	NA	NA	NA	NA	NA	NA	NA	NA	NA
20-004596338-CATTTTTTAAATATT-C	20-004596338-CATTTTTTAAATATT-C	4596338	CATTTTTTAAATATT	C	32316.89	VQSRTrancheINDEL99.00to100.00	0	eas	0.0016305499999999926	0.0016305499999999926	1	1	0	132	0	594	1	1	1	1	0	67982	1	1	NA	NA	NA	NA	NA	NA	NA	NA	NA
20-004596361-A-C	20-004596361-A-C	4596361	A	C	7319.89	PASS	0	nfe	6.804999999999999e-5	6.804999999999999e-5	Inf	0.1813186813186813	1	132	0	596	1	20	57.65503393940884	0.019202901690906493	9	68016	1	20	NA	NA	NA	NA	NA	NA	NA	NA	NA
20-004596367-T-C	20-004596367-T-C	4596367	T	C	19060.76	PASS	0	nfe	0.00111588	0.00111588	0	1	0	132	1	596	1	0.05	0	0.9999999999999997	91	68014	1	0.05	NA	NA	NA	NA	NA	NA	NA	NA	NA
20-004596712-T-G	20-004596712-T-G	4596712	T	G	401942.84	PASS	0.02087500000000112	eas	0.10499202000000003	0.10499202000000003	2.755724153480539	0.013224948559642595	11	132	19	596	1	2.755724153480539	2.1280677729761126	0.024332895347960706	2786	68004	1	2.1280677729761126	0.0416381	0.95315	0.506979	-0.0137025805542531	0.00375881995394692	0.03748621046543121	0.4559063805087864	0.28528472781181335	0.10576114705546846
20-004596775-A-G	20-004596775-A-G	4596775	A	G	883.91	PASS	0	none	0	1e-6	0	1	0	132	1	594	1	0.05	NA	NA	NA	NA	NA	NA	NA	NA	NA	NA	NA	NA	NA	NA	NA
20-004596787-C-G	20-004596787-C-G	4596787	C	G	44372.49	PASS	0	none	0	1e-6	1	1	0	132	0	596	1	1	NA	NA	NA	NA	NA	NA	NA	NA	NA	NA	NA	NA	NA	NA	NA
20-004596789-T-A	20-004596789-T-A	4596789	T	A	3963.87	VQSRTrancheSNP99.80to99.90	5.960000000000083e-4	none	0	5.960000000000083e-4	0	0.9999999999999999	0	132	2	596	1	0.05	NA	NA	NA	NA	NA	NA	NA	NA	NA	NA	NA	NA	NA	NA	NA
20-004596897-C-A	20-004596897-C-A	4596897	C	A	699.89	VQSRTrancheSNP99.80to99.90	0	none	0	1e-6	1	1	0	130	0	596	1	1	NA	NA	NA	NA	NA	NA	NA	NA	NA	NA	NA	NA	NA	NA	NA
20-004596903-T-C	20-004596903-T-C	4596903	T	C	59.89	PASS	0	none	0	1e-6	0	0.9999999999999999	0	130	1	596	1	0.05	NA	NA	NA	NA	NA	NA	NA	NA	NA	NA	NA	NA	NA	NA	NA
20-004596905-A-C	20-004596905-A-C	4596905	A	C	16832.89	PASS	0	none	0	1e-6	0	0.9999999999999999	0	130	1	596	1	0.05	NA	NA	NA	NA	NA	NA	NA	NA	NA	NA	NA	NA	NA	NA	NA
20-004596928-G-A	20-004596928-G-A	4596928	G	A	12011712.85	PASS	0.5751150000000134	afr	0.7587403000000006	0.7587403000000006	0.7605114247033877	0.16495477364447317	73	130	374	596	1	0.7605114247033877	1.0686706912955661	0.725232741448245	37023	67916	1	1.0686706912955661	0.447936	0.989995	0.08673	-0.0173758506773571	0.02999667459232175	-0.00223089498467743	0.9147400732177752	0.3453397750854492	5.663642456431322e-8
20-004597050-C-G	20-004597050-C-G	4597050	C	G	1230.93	PASS	0	none	0	1e-6	0	1	0	132	1	594	1	0.05	NA	NA	NA	NA	NA	NA	NA	NA	NA	NA	NA	NA	NA	NA	NA
20-004597057-G-A	20-004597057-G-A	4597057	G	A	231.93	PASS	0	sas	9.739900000000028e-4	9.739900000000028e-4	0	1	0	132	1	594	1	0.05	0	1	4	68000	1	0.05	NA	NA	NA	NA	NA	NA	NA	NA	NA
20-004597079-T-G	20-004597079-T-G	4597079	T	G	22747.89	PASS	0	nfe	7.907999999999998e-5	7.907999999999998e-5	0	1	0	132	1	596	1	0.05	0	0.9999999999999999	10	68036	1	0.05	NA	NA	NA	NA	NA	NA	NA	NA	NA
20-004597129-G-A	20-004597129-G-A	4597129	G	A	4858562.29	PASS	0.1720930000000003	eas	0.5535482400000052	0.5535482400000052	0.9729919287393546	1	26	132	120	596	1	0.9729919287393546	0.9376329299119	0.8304005499305066	14093	67964	1	0.9376329299119	0.214818	1.06907	0.10392	0.0165809991100398	0.00182052731359746	-0.00391128472983837	0.881477959009136	0.1509377658367157	0.0451732227701719
20-004597370-A-G	20-004597370-A-G	4597370	A	G	385.89	VQSRTrancheSNP99.80to99.90	0	none	0	1e-6	0	1	0	132	1	596	1	0.05	NA	NA	NA	NA	NA	NA	NA	NA	NA	NA	NA	NA	NA	NA	NA
20-004597401-T-C	20-004597401-T-C	4597401	T	C	131.89	PASS	0	none	0	1e-6	1	1	0	132	0	596	1	1	1	1	0	68018	1	1	NA	NA	NA	NA	NA	NA	NA	NA	NA
20-004597409-C-A	20-004597409-C-A	4597409	C	A	1270.92	VQSRTrancheSNP99.80to99.90	5.960000000000083e-4	none	0	5.960000000000083e-4	0	0.9999999999999999	0	132	2	596	1	0.05	NA	NA	NA	NA	NA	NA	NA	NA	NA	NA	NA	NA	NA	NA	NA
20-004597426-T-A	20-004597426-T-A	4597426	T	A	44936.76	PASS	5.960000000000083e-4	afr	0.0499226	0.0499226	0	0.9999999999999999	0	132	2	596	1	0.05	0	0.9999999999999999	9	68032	1	0.05	NA	NA	NA	NA	NA	NA	NA	NA	NA
20-004597434-G-A	20-004597434-G-A	4597434	G	A	4313792.9	PASS	0.17054100000000033	eas	0.555192230000005	0.555192230000005	0.9832159005146518	0.9999999999999999	26	132	119	596	1	0.9832159005146518	0.9470316095436772	0.9141589975138688	13985	67982	1	0.9470316095436772	0.212508	1.07044	0.0937942	0.02199497885270764	0.00206385391721177	0.00225266884081065	0.93082751870911	0.14785745739936829	0.04474723776325974
20-004597593-G-A	20-004597593-G-A	4597593	G	A	21373.93	PASS	0	nfe	0.002399660000000001	0.002399660000000001	0	1	0	132	1	594	1	0.05	0	1	185	67996	1	0.05	NA	NA	NA	NA	NA	NA	NA	NA	NA
20-004597632-A-T	20-004597632-A-T	4597632	A	T	96.92	VQSRTrancheSNP99.80to99.90	0	none	0	1e-6	0	1	0	132	1	594	1	0.05	NA	NA	NA	NA	NA	NA	NA	NA	NA	NA	NA	NA	NA	NA	NA
20-004597838-A-G	20-004597838-A-G	4597838	A	G	15107133.12	PASS	0.5802750000000163	afr	0.7586018000000007	0.7586018000000007	0.7631846422216902	0.16659581666974127	75	132	376	594	1	0.7631846422216902	1.090806592551801	0.6621127115988495	37109	67872	1	1.090806592551801	0.446511	0.988284	0.079884	-0.01946943071724505	0.02974563688931921	-0.00306343752890825	0.8827775538531935	0.3523885905742645	2.3534933236098143e-8
20-004598038-T-C	20-004598038-T-C	4598038	T	C	7443.91	VQSRTrancheSNP99.90to99.95	0	sas	0.004687020000000027	0.004687020000000027	1	1	0	128	0	596	1	1	0	1.0000000000000002	5	46678	1	0.05	NA	NA	NA	NA	NA	NA	NA	NA	NA
20-004598225-A-G	20-004598225-A-G	4598225	A	G	696.93	VQSRTrancheSNP99.80to99.90	0	nfe	1.179e-5	1.179e-5	0	1	0	132	1	594	1	0.05	0	1.0000000000000002	3	67534	1	0.05	NA	NA	NA	NA	NA	NA	NA	NA	NA
20-004598241-T-C	20-004598241-T-C	4598241	T	C	198.92	PASS	0	none	0	1e-6	0	1	0	130	1	594	1	0.05	NA	NA	NA	NA	NA	NA	NA	NA	NA	NA	NA	NA	NA	NA	NA
20-004598292-A-G	20-004598292-A-G	4598292	A	G	50739.76	PASS	5.960000000000083e-4	afr	0.07530256	0.07530256	0	0.9999999999999999	0	132	2	596	1	0.05	0	1.0000000000000002	14	67964	1	0.05	NA	NA	NA	NA	NA	NA	NA	NA	NA
20-004598492-C-T	20-004598492-C-T	4598492	C	T	103106.72	PASS	0.001380999999999966	none	0	0.001380999999999966	0	0.9999999999999999	0	132	3	592	1	0.05	NA	NA	NA	NA	NA	NA	NA	NA	NA	NA	NA	NA	NA	NA	NA
20-004598544-C-G	20-004598544-C-G	4598544	C	G	13609.94	PASS	0	afr	0.06199481000000002	0.06199481000000002	Inf	0.1800554016620499	1	130	0	592	1	20	47.81537893901731	0.022669654000079503	11	67972	1	20	NA	NA	NA	NA	NA	NA	NA	NA	NA
20-004598554-G-A	20-004598554-G-A	4598554	G	A	8623.94	PASS	0	nfe	0.004410960000000001	0.004410960000000001	0	1	0	130	1	592	1	0.05	0	1.0000000000000002	329	67940	1	0.05	NA	NA	NA	NA	NA	NA	NA	NA	NA
20-004598662-G-A	20-004598662-G-A	4598662	G	A	708387.69	PASS	0.05229900000000011	nfe	0.015820320000000013	0.05229900000000011	0.20778102892384592	0.013726932002944206	2	132	41	594	1	0.20778102892384592	0.9099807440116795	1	1130	67968	1	0.9099807440116795	NA	NA	NA	-0.02197650674892417	-0.00913591393891483	-0.07096317410469055	0.44491143657900456	0.630483090877533	0.03783699312250768
20-004598967-G-A	20-004598967-G-A	4598967	G	A	710.91	VQSRTrancheSNP99.80to99.90	0	nfe	1.171e-5	1.171e-5	0	1	0	132	1	594	1	0.05	0	1	3	67998	1	0.05	NA	NA	NA	NA	NA	NA	NA	NA	NA
20-004598968-C-T	20-004598968-C-T	4598968	C	T	257.91	VQSRTrancheSNP99.80to99.90	0	sas	0.002753030000000011	0.002753030000000011	0	1	0	132	1	594	1	0.05	0	0.9999999999999999	77	68004	1	0.05	NA	NA	NA	NA	NA	NA	NA	NA	NA
20-004599109-G-A	20-004599109-G-A	4599109	G	A	159992.92	PASS	0.002300000000000031	afr	0.04160973000000002	0.04160973000000002	0	1	0	132	4	594	1	0.05	0	1.0000000000000002	364	67966	1	0.05	NA	NA	NA	NA	NA	NA	NA	NA	NA
20-004599112-G-A	20-004599112-G-A	4599112	G	A	5294430.12	PASS	0.15814900000000093	eas	0.5377108400000002	0.5377108400000002	1.020852349084712	0.9024054287153072	25	132	111	596	1	1.020852349084712	0.9714803170707981	1	13168	67920	1	0.9714803170707981	0.199583	1.08743	0.0319985	0.01677143706826717	0.00254618292943426	0.00256764376536011	0.9236930235292256	0.1409759223461151	0.05700396332352895
20-004599152-A-G	20-004599152-A-G	4599152	A	G	9933091.92	PASS	0.3640819999999804	afr	0.4950398599999999	0.4950398599999999	0.5917602653434013	0.013263624284317384	38	132	242	596	1	0.5917602653434013	0.918336277543296	0.7058627922642007	20768	67946	1	0.918336277543296	0.304172	0.936937	9.26465e-4	-0.02543138480002724	0.02836800554008231	-0.01480501890182495	0.5133670880066288	0.2051418572664261	0.00259633574978871
20-004599162-T-A	20-004599162-T-A	4599162	T	A	30688.87	PASS	0	eas	0.009759959999999956	0.009759959999999956	0	1	0	132	1	596	1	0.05	0	0.9999999999999999	1	68026	1	0.05	NA	NA	NA	NA	NA	NA	NA	NA	NA
20-004599294-A-T	20-004599294-A-T	4599294	A	T	90.93	VQSRTrancheSNP99.80to99.90	0	none	0	1e-6	0	1	0	132	1	594	1	0.05	NA	NA	NA	NA	NA	NA	NA	NA	NA	NA	NA	NA	NA	NA	NA
20-004599339-G-T	20-004599339-G-T	4599339	G	T	50761.76	PASS	5.960000000000083e-4	none	0	5.960000000000083e-4	0	1	0	130	2	596	1	0.05	0	1	1	68036	1	0.05	NA	NA	NA	NA	NA	NA	NA	NA	NA
20-004599416-A-G	20-004599416-A-G	4599416	A	G	827009.24	PASS	0.02087500000000112	eas	0.09824493000000016	0.09824493000000016	2.526532468444452	0.025160722390821864	10	130	19	596	1	2.526532468444452	1.9749249733942802	0.043839448377910005	2754	68022	1	1.9749249733942802	0.0413902	0.954835	0.535193	-0.01876579636865619	0.00329897811574195	0.03622421994805336	0.4785342830274063	0.28528472781181335	0.10576114705546846
20-004599427-C-T	20-004599427-C-T	4599427	C	T	1034.8	VQSRTrancheSNP99.80to99.90	5.960000000000083e-4	none	0	5.960000000000083e-4	0	1	0	130	2	596	1	0.05	NA	NA	NA	NA	NA	NA	NA	NA	NA	NA	NA	NA	NA	NA	NA
20-004599513-G-A	20-004599513-G-A	4599513	G	A	13302.89	PASS	0	nfe	0.001726059999999999	0.001726059999999999	1	1	0	130	0	596	1	1	0	1	136	68004	1	0.05	NA	NA	NA	NA	NA	NA	NA	NA	NA
20-004599548-T-C	20-004599548-T-C	4599548	T	C	1949.76	PASS	5.960000000000083e-4	none	0	5.960000000000083e-4	0	1	0	130	2	596	1	0.05	NA	NA	NA	NA	NA	NA	NA	NA	NA	NA	NA	NA	NA	NA	NA
20-004599575-T-C	20-004599575-T-C	4599575	T	C	200.91	PASS	0	none	0	1e-6	0	1	0	130	1	594	1	0.05	NA	NA	NA	NA	NA	NA	NA	NA	NA	NA	NA	NA	NA	NA	NA
20-004599584-G-C	20-004599584-G-C	4599584	G	C	317.92	PASS	0	none	0	1e-6	0	1	0	130	1	594	1	0.05	NA	NA	NA	NA	NA	NA	NA	NA	NA	NA	NA	NA	NA	NA	NA
20-004599589-G-T	20-004599589-G-T	4599589	G	T	359.91	PASS	0	none	0	1e-6	0	0.9999999999999999	0	130	1	596	1	0.05	NA	NA	NA	NA	NA	NA	NA	NA	NA	NA	NA	NA	NA	NA	NA
20-004599594-G-T	20-004599594-G-T	4599594	G	T	87.91	VQSRTrancheSNP99.80to99.90	0	none	0	1e-6	0	0.9999999999999999	0	130	1	596	1	0.05	NA	NA	NA	NA	NA	NA	NA	NA	NA	NA	NA	NA	NA	NA	NA
20-004599654-C-T	20-004599654-C-T	4599654	C	T	9149.22	PASS	0.00060600000000000855	afr	0.13754024	0.13754024	2.2603311498398355	0.45229203921284117	1	130	2	586	1	2.2603311498398355	19.512438675461215	0.05207610538620783	27	68010	1	19.512438675461215	NA	NA	NA	NA	NA	NA	NA	NA	NA
20-004600007-A-AT	20-004600007-A-AT	4600007	A	AT	281688.28	PASS	0.20402000000000037	afr	0.5208179900000005	0.5208179900000005	1.8489884183083192	0.004930369321621829	48	130	111	462	1	1.8489884183083192	1.0289676171272413	0.9272798484731138	23603	65092	1	1.0289676171272413	NA	NA	NA	-0.03239805583520369	0.02633911948456462	NA	NA	NA	NA
20-004600013-ATTG-A	20-004600013-ATTG-A	4600013	ATTG	A	400491.89	PASS	0.17390600000000142	eas	0.5566593100000007	0.5566593100000007	0.9107862837649046	0.8058039770845724	25	130	97	468	1	0.9107862837649046	0.9586932591895231	0.9127770150373519	13515	67934	1	0.9586932591895231	NA	NA	NA	0.01445698070475146	0.00787356158111422	0.00665793009102344	0.8011901051225984	0.1409759223461151	0.05700396332352895
20-004600057-A-G	20-004600057-A-G	4600057	A	G	498047.94	PASS	0.18081600000000014	eas	0.5593706000000004	0.5593706000000004	0.9214081827216196	0.8098968290618336	26	130	108	506	1	0.9214081827216196	0.9698894633869237	0.9999999999999996	13927	67958	1	0.9698894633869237	0.211882	1.07326	0.0745474	0.0237196185824563	0.00446621674059141	0.00225266884081065	0.93082751870911	0.14785745739936829	0.04474723776325974
20-004600069-C-T	20-004600069-C-T	4600069	C	T	507664.84	PASS	0.1881010000000009	afr	0.3645443299999997	0.3645443299999997	1.4521242293255796	0.1045610341569106	38	130	112	506	1	1.4521242293255796	0.9379195609958773	0.7758245847273123	20772	67940	1	0.9379195609958773	0.305002	0.935376	8.59677e-4	-0.02623630230277254	0.02717122610858025	-0.01480501890182495	0.5133670880066288	0.2176150530576706	0.001406563986982
20-004600100-G-A	20-004600100-G-A	4600100	G	A	7172.86	PASS	0.0025020000000000693	nfe	0.021808230000000005	0.021808230000000005	3.193736899359759	0.13401488144535856	3	130	4	546	1	3.193736899359759	1.014620481205321	0.7718106537704853	1547	67994	1	1.014620481205321	NA	NA	NA	0.00271700222440575	0.04325124035162015	-0.0541050061583519	0.384232425705726	-0.29664215445518494	0.12273943286586302
20-004600148-G-A	20-004600148-G-A	4600148	G	A	594.13	PASS	0	nfe	1.9760000000000004e-5	1.9760000000000004e-5	1	1	0	130	0	550	1	1	0	0.9999999999999999	4	67822	1	0.05	NA	NA	NA	NA	NA	NA	NA	NA	NA
20-004600176-AAC-A	20-004600176-AAC-A	4600176	AAC	A	501081.05	PASS	0.17601000000000133	eas	0.5572345300000007	0.5572345300000007	0.9124637913213834	0.8088033254073751	25	130	113	546	1	0.9124637913213834	0.9576481137660527	0.9127649273466993	13528	67940	1	0.9576481137660527	NA	NA	NA	0.01407473524564317	0.00630783283656371	0.00685334671288728	0.7950347660112526	0.1409759223461151	0.05700396332352895
20-004600242-T-C	20-004600242-T-C	4600242	T	C	2489.06	PASS	0	nfe	0.004504300000000001	0.004504300000000001	0	1	0	130	1	570	1	0.05	0	1.0000000000000002	336	68024	1	0.05	NA	NA	NA	NA	NA	NA	NA	NA	NA
20-004600298-A-G	20-004600298-A-G	4600298	A	G	2309.02	PASS	0	none	0	1e-6	1	1	0	130	0	584	1	1	NA	NA	NA	NA	NA	NA	NA	NA	NA	NA	NA	NA	NA	NA	NA
20-004600312-C-G	20-004600312-C-G	4600312	C	G	1984573.37	PASS	0.5550110000000182	afr	0.6544533800000006	0.6544533800000006	0.6098066845345559	0.013759976374661574	63	130	358	590	1	0.6098066845345559	0.917292165040013	0.6610245454909838	34389	67936	1	0.917292165040013	0.488394	0.994576	0.125521	-0.01116601182846875	0.02907266413483646	-0.00823966972529888	0.6923791783897595	0.29505789279937744	2.1258838505192993e-6
20-004600339-A-G	20-004600339-A-G	4600339	A	G	3501.94	PASS	0	nfe	1.171e-5	1.171e-5	0	1	0	130	1	590	1	0.05	0	1.0000000000000002	3	68022	1	0.05	NA	NA	NA	NA	NA	NA	NA	NA	NA
20-004600410-C-T	20-004600410-C-T	4600410	C	T	20897.83	PASS	6.000000000000084e-4	mid	0.0027803600000000797	0.0027803600000000797	0	0.9999999999999999	0	132	2	592	1	0.05	0	1.0000000000000004	211	68028	1	0.05	NA	NA	NA	NA	NA	NA	NA	NA	NA
20-004600450-C-G	20-004600450-C-G	4600450	C	G	5632.93	PASS	0	none	0	1e-6	0	1	0	132	1	594	1	0.05	NA	NA	NA	NA	NA	NA	NA	NA	NA	NA	NA	NA	NA	NA	NA
20-004600734-C-T	20-004600734-C-T	4600734	C	T	40490.86	PASS	6.000000000000084e-4	nfe	4.177700000000001e-4	6.000000000000084e-4	0	0.9999999999999999	0	132	2	592	1	0.05	0	1.0000000000000002	38	68034	1	0.05	NA	NA	NA	NA	NA	NA	NA	NA	NA
20-004600862-T-A	20-004600862-T-A	4600862	T	A	31345.89	PASS	0	none	0	1e-6	1	1	0	132	0	596	1	1	NA	NA	NA	NA	NA	NA	NA	NA	NA	NA	NA	NA	NA	NA	NA
20-004600871-C-T	20-004600871-C-T	4600871	C	T	49702.76	PASS	5.960000000000083e-4	nfe	0.0025501200000000008	0.0025501200000000008	0	0.9999999999999999	0	132	2	596	1	0.05	0	0.9999999999999997	189	65464	1	0.05	NA	NA	NA	NA	NA	NA	NA	NA	NA
20-004600875-AT-A	20-004600875-AT-A	4600875	AT	A	6102038.16	ExcessHet	0.01965200000000127	afr	0.07338377000000001	0.07338377000000001	1.813028831027395	0.1879152512520134	7	130	18	592	1	1.813028831027395	85.07927380541342	1.051333108087266e-11	44	65876	1.5507163344287173e-8	20	NA	NA	NA	NA	NA	NA	NA	NA	NA
20-004600875-AT-ATT	20-004600875-A-AT	4600875	A	AT	6102038.16	ExcessHet	0.01965200000000127	eas	0.7143982100000038	0.7143982100000038	1.813028831027395	0.1879152512520134	7	130	18	592	1	1.813028831027395	0.055880796133133126	4.144830693171779e-29	33237	65876	6.113625272428373e-26	0.055880796133133126	NA	NA	NA	-0.00852839178015135	0.03515939348964339	NA	NA	NA	NA
20-004600875-AT-ATTT	20-004600875-A-ATT	4600875	A	ATT	6102038.16	ExcessHet	0.01965200000000127	afr	0.06007571000000002	0.06007571000000002	1.813028831027395	0.1879152512520134	7	130	18	592	1	1.813028831027395	1.2390231653905757	0.5187129554106636	2893	65878	1	1.2390231653905757	NA	NA	NA	-0.01080878168869386	-0.00940805463165594	NA	NA	NA	NA
20-004600983-A-G	20-004600983-A-G	4600983	A	G	2115.89	PASS	0	none	0	1e-6	0	1	0	132	1	596	1	0.05	NA	NA	NA	NA	NA	NA	NA	NA	NA	NA	NA	NA	NA	NA	NA
20-004600986-T-G	20-004600986-T-G	4600986	T	G	28896.89	PASS	0	none	0	1e-6	1	1	0	132	0	596	1	1	0	0.9999999999999999	1	67978	1	0.05	NA	NA	NA	NA	NA	NA	NA	NA	NA
20-004601053-T-C	20-004601053-T-C	4601053	T	C	10179.88	PASS	0	afr	0.07174602000000002	0.07174602000000002	Inf	0.1813186813186813	1	132	0	596	1	20	43.213468848205984	0.0248964159376573	12	68004	1	20	NA	NA	NA	NA	NA	NA	NA	NA	NA
20-004601122-G-C	20-004601122-G-C	4601122	G	C	10709.93	PASS	0	afr	0.07195953000000002	0.07195953000000002	Inf	0.18232044198895034	1	132	0	592	1	20	43.198384950652965	0.024905087472753218	12	67980	1	20	NA	NA	NA	NA	NA	NA	NA	NA	NA
20-004601131-A-G	20-004601131-A-G	4601131	A	G	30090.87	PASS	0	afr	0.027501290000000005	0.027501290000000005	0	1	0	132	1	596	1	0.05	1	1	0	67990	1	1	NA	NA	NA	NA	NA	NA	NA	NA	NA
20-004601379-T-C	20-004601379-T-C	4601379	T	C	2060900.52	PASS	0.1701320000000007	eas	0.5612712100000004	0.5612712100000004	0.9853093757759603	1	26	132	118	592	1	0.9853093757759603	0.950610856248652	0.914122648396204	13944	67986	1	0.950610856248652	0.211869	1.07335	0.0719872	0.02367700199718509	0.00358832042055828	0.00225266884081065	0.93082751870911	0.14785745739936829	0.04474723776325974
20-004601445-A-G	20-004601445-A-G	4601445	A	G	19504.86	PASS	0	afr	0.07296996000000001	0.07296996000000001	Inf	0.03303454758029391	2	132	0	592	1	20	3.2208614634261434	0.13150209953772185	323	67948	1	3.2208614634261434	NA	NA	NA	NA	NA	NA	NA	NA	NA
20-004601563-C-G	20-004601563-C-G	4601563	C	G	790732.24	PASS	0.021016000000001134	eas	0.09708997000000016	0.09708997000000016	2.736655385138506	0.013615002525666987	11	132	19	592	1	2.736655385138506	2.1255518988869055	0.024458405022743372	2789	68000	1	2.1255518988869055	0.0415433	0.953842	0.520343	-0.01343646643243634	0.00346363971590674	0.03748621046543121	0.4559063805087864	0.28528472781181335	0.10576114705546846
20-004601609-T-C	20-004601609-T-C	4601609	T	C	10398.92	PASS	0	afr	0.07089995	0.07089995	Inf	0.18232044198895034	1	132	0	592	1	20	43.229807532907344	0.024887028586059606	12	68030	1	20	NA	NA	NA	NA	NA	NA	NA	NA	NA
20-004601713-A-C	20-004601713-A-C	4601713	A	C	23649190.37	PASS	0.9303480000000112	afr	0.9899341600000002	0.9899341600000002	Inf	1	130	130	594	596	1	20	Inf	0.2722728757285429	67022	68044	1	20	NA	NA	NA	0.02209888350047822	0.01998013978130896	0.1713431179523468	0.11676564360388204	-0.13133074343204498	0.5519703589885196
20-004601734-C-T	20-004601734-C-T	4601734	C	T	32719.76	PASS	5.960000000000083e-4	mid	0.0027803600000000797	0.0027803600000000797	0	1	0	130	2	596	1	0.05	0	1	192	68036	1	0.05	NA	NA	NA	NA	NA	NA	NA	NA	NA
20-004601765-A-G	20-004601765-A-G	4601765	A	G	4897.95	PASS	0	afr	0.06915737000000001	0.06915737000000001	Inf	0.1800554016620499	1	130	0	592	1	20	43.9156912154993	0.024516390682896613	12	68026	1	20	NA	NA	NA	NA	NA	NA	NA	NA	NA
20-004601926-T-C	20-004601926-T-C	4601926	T	C	937.98	PASS	0	afr	0.05896798000000001	0.05896798000000001	Inf	0.18105849582172706	1	130	0	588	1	20	43.919577670154794	0.024514257060055278	12	68032	1	20	NA	NA	NA	NA	NA	NA	NA	NA	NA
20-004601982-G-T	20-004601982-G-T	4601982	G	T	2059.94	PASS	0	afr	0.0648158	0.0648158	Inf	0.18055555555555558	1	130	0	590	1	20	43.91698669685504	0.024515679434019073	12	68028	1	20	NA	NA	NA	NA	NA	NA	NA	NA	NA
20-004601985-G-A	20-004601985-G-A	4601985	G	A	2174.94	PASS	0	afr	0.06475124000000002	0.06475124000000002	Inf	0.18055555555555558	1	130	0	590	1	20	43.919577670154794	0.024514257060055278	12	68032	1	20	NA	NA	NA	NA	NA	NA	NA	NA	NA
20-004602070-A-G	20-004602070-A-G	4602070	A	G	7506156.54	PASS	0.36052499999997817	afr	0.4908861599999997	0.4908861599999997	0.5789259508258036	0.009836887754049345	37	132	239	594	1	0.5789259508258036	0.9043452415861629	0.6361459106475017	20456	67954	1	0.9043452415861629	0.299873	0.936509	9.42732e-4	-0.03347405464544791	0.02936924206273563	-0.00885684136301279	0.6943403209393944	0.2135644108057022	0.00188306573484839
20-004602345-C-T	20-004602345-C-T	4602345	C	T	31007.8	PASS	0	afr	0.08500551	0.08500551	4.583066405902514	0.3270787006258454	1	130	1	594	1	4.583066405902514	37.64000075755468	0.02823728383619166	14	68020	1	20	NA	NA	NA	NA	NA	NA	NA	NA	NA
20-004602351-G-A	20-004602351-G-A	4602351	G	A	5461190.39	PASS	0.1648940000000008	eas	0.5625194600000009	0.5625194600000009	1.0216275882586174	0.90374877393884	26	132	115	594	1	1.0216275882586174	0.9502324137883054	0.9141252461336232	13948	67984	1	0.9502324137883054	0.211526	1.07191	0.0782835	0.02291351851838723	0.00541779399515872	0.00225266884081065	0.93082751870911	0.14785745739936829	0.04474723776325974
20-004602354-C-G	20-004602354-C-G	4602354	C	G	137050.4	PASS	5.980000000000084e-4	nfe	0.0100416	0.0100416	6.856001999433675	0.044321489334093696	3	132	2	594	1	6.856001999433675	2.153067173224262	0.16888680229571354	727	68034	1	2.153067173224262	NA	NA	NA	0.04002542642594252	-0.01468279454516639	NA	NA	NA	NA
20-004602384-A-G	20-004602384-A-G	4602384	A	G	35309.83	PASS	0	afr	0.09032795	0.09032795	4.567620569540475	0.32789562050245685	1	130	1	592	1	4.567620569540475	29.284899290702192	0.03562442870408644	18	68036	1	20	NA	NA	NA	NA	NA	NA	NA	NA	NA
20-004602527-C-A	20-004602527-C-A	4602527	C	A	72918.06	PASS	6.000000000000084e-4	afr	0.1194319	0.1194319	2.248753816284797	0.4538057319592629	1	132	2	592	1	2.248753816284797	16.214514785664342	0.06197782587006295	32	68032	1	16.214514785664342	NA	NA	NA	NA	NA	NA	NA	NA	NA
20-004602572-C-T	20-004602572-C-T	4602572	C	T	23273.89	PASS	0	afr	0.07359355000000001	0.07359355000000001	Inf	0.18181818181818185	1	132	0	594	1	20	37.06717964114504	0.02866251301370682	14	68026	1	20	NA	NA	NA	NA	NA	NA	NA	NA	NA
20-004602577-A-G	20-004602577-A-G	4602577	A	G	21123980.23	PASS	0.5802750000000163	afr	0.7599851200000005	0.7599851200000005	0.7631846422216902	0.16659581666974127	75	132	376	594	1	0.7631846422216902	1.0915166526903592	0.6620795126154211	37156	67978	1	1.0915166526903592	0.447062	0.989463	0.0887473	-0.01494073460475552	0.030812660181667	-0.0027924426831305	0.8933945840932318	0.3460107743740082	2.9656526176395187e-8
20-004602677-A-G	20-004602677-A-G	4602677	A	G	46039.83	PASS	0	afr	0.08337459000000001	0.08337459000000001	4.498144053448156	0.33160633639760656	1	132	1	592	1	4.498144053448156	37.06717964114504	0.02866251301370682	14	68026	1	20	NA	NA	NA	NA	NA	NA	NA	NA	NA
20-004602686-C-T	20-004602686-C-T	4602686	C	T	21224.91	PASS	0	none	0	1e-6	0	1	0	132	1	592	1	0.05	NA	NA	NA	NA	NA	NA	NA	NA	NA	NA	NA	NA	NA	NA	NA
20-004602689-C-T	20-004602689-C-T	4602689	C	T	13175.93	PASS	0	afr	0.073513	0.073513	Inf	0.18232044198895034	1	132	0	592	1	20	37.06390255489533	0.028665002569351197	14	68020	1	20	NA	NA	NA	NA	NA	NA	NA	NA	NA
20-004602755-G-C	20-004602755-G-C	4602755	G	C	39564.92	PASS	0	sas	0.009367989999999896	0.009367989999999896	0	1	0	132	1	592	1	0.05	0	1.0000000000000002	15	68034	1	0.05	NA	NA	NA	NA	NA	NA	NA	NA	NA
20-004602786-C-G	20-004602786-C-G	4602786	C	G	26329.91	PASS	0	nfe	3.1674000000000014e-4	3.1674000000000014e-4	0	1	0	132	1	594	1	0.05	0	0.9999999999999998	30	68028	1	0.05	NA	NA	NA	NA	NA	NA	NA	NA	NA
20-004602830-A-G	20-004602830-A-G	4602830	A	G	32973.77	PASS	0	afr	0.08401157000000001	0.08401157000000001	4.513354502721208	0.33078369905956123	1	132	1	594	1	4.513354502721208	37.06499491382616	0.028664172669421954	14	68022	1	20	NA	NA	NA	NA	NA	NA	NA	NA	NA
20-004602867-G-A	20-004602867-G-A	4602867	G	A	10202214.88	PASS	0.36052499999997817	afr	0.46831163999999975	0.46831163999999975	0.5789259508258036	0.009836887754049345	37	132	239	594	1	0.5789259508258036	0.9103312329722631	0.7037827886692527	20351	67918	1	0.9103312329722631	0.299525	0.940819	0.00152242	-0.03187647937244946	0.0278163917005808	-0.01559159439057111	0.4922469901208319	0.2124232053756714	0.00184088221757171
20-004602880-C-A	20-004602880-C-A	4602880	C	A	2313142.01	PASS	0.07305600000000005	nfe	0.10902917	0.10902917	0.980022205747793	1	12	132	55	594	1	0.980022205747793	0.7999188134854849	0.5783892568534139	7556	67996	1	0.7999188134854849	NA	NA	NA	0.01721153982211193	0.00602848870867669	-0.05818522348999977	0.08964262928892824	0.1997072547674179	0.02821680857999644
20-004603051-GA-G	20-004603051-GA-G	4603051	GA	G	7226897.95	PASS	0	eas	0.0132773199999999	0.0132773199999999	1	1	0	130	0	584	1	1	0	1	6	67210	1	0.05	NA	NA	NA	NA	NA	NA	NA	NA	NA
20-004603051-GA-GAA	20-004603051-G-GA	4603051	G	GA	7226897.95	PASS	0	nfe	0.7646191300000004	0.7646191300000004	1	1	0	130	0	584	1	1	0	1.4597063277681633e-83	51753	67196	2.153066833458041e-80	0.05	NA	NA	NA	-0.00991448399711024	0.00794873116298214	NA	NA	NA	NA
20-004603051-GA-GAAA	20-004603051-G-GAA	4603051	G	GAA	7226897.95	PASS	0	afr	0.07358621000000003	0.07358621000000003	1	1	0	130	0	584	1	1	0	1	73	67154	1	0.05	NA	NA	NA	NA	NA	NA	NA	NA	NA
20-004603075-A-T	20-004603075-A-T	4603075	A	T	116343.28	PASS	0.005512000000000045	nfe	0.010905529999999997	0.010905529999999997	0	0.36269126915253075	0	130	7	596	1	0.05	0	0.4112276940667322	787	67986	1	0.05	NA	NA	NA	0.01167796353603368	-0.03514843776689952	0.00631922995671629	0.9550834131348058	0.02541772648692131	0.9270179144843032
20-004603129-G-A	20-004603129-G-A	4603129	G	A	484525.31	PASS	0.018297000000000695	eas	0.09526467000000004	0.09526467000000004	2.813246124396321	0.017725348283901935	10	130	17	592	1	2.813246124396321	2.009977827294446	0.04068380212254085	2707	68000	1	2.009977827294446	0.040917	0.960416	0.608755	-0.01490166700744704	0.00402737582871938	0.0458940826356411	0.3756535012352	0.28528472781181335	0.10576114705546846
20-004603131-A-G	20-004603131-A-G	4603131	A	G	17741.86	PASS	0	afr	0.08294466000000002	0.08294466000000002	4.567620569540475	0.32789562050245685	1	130	1	592	1	4.567620569540475	37.63222073177987	0.028243009129551844	14	68006	1	20	NA	NA	NA	NA	NA	NA	NA	NA	NA
20-004603173-G-A	20-004603173-G-A	4603173	G	A	628421.11	PASS	0.027766000000001345	mid	0.04231924000000204	0.04231924000000204	1.1530266501508326	0.807264874643595	6	130	24	596	1	1.1530266501508326	1.1907257588893092	0.6463498295280025	2656	68016	1	1.1907257588893092	NA	NA	NA	-0.01280624266422519	-0.04225424800091256	-0.07166112959384918	0.23117752811652365	-0.33384326100349426	0.02523365084994736
20-004603187-G-A	20-004603187-G-A	4603187	G	A	7680094.34	PASS	0.32283099999997295	nfe	0.421043	0.421043	1.2561920685972512	0.27372806035870273	55	132	216	596	1	1.2561920685972512	0.9657929391413306	0.8606327980742994	28894	67962	1	0.9657929391413306	0.418617	1.01096	0.0721947	0.02237018454948177	-0.01754613254604535	0.01147508528083562	0.57914413765585	-0.3763308525085449	7.480916726419208e-9
20-004603423-A-C	20-004603423-A-C	4603423	A	C	69540.7	PASS	0.017067000000000155	eas	0.09511512000000004	0.09511512000000004	2.9733889260581963	0.015446659258519195	10	130	16	588	1	2.9733889260581963	1.983383633438915	0.043042176744817195	2742	68004	1	1.983383633438915	0.0410772	0.961055	0.604199	-0.01008894024183903	0.00421360158017128	0.04687178879976272	0.3574207125178571	0.28528472781181335	0.10576114705546846
20-004603589-G-A	20-004603589-G-A	4603589	G	A	12211.94	PASS	0	none	0	1e-6	0	1	0	132	1	592	1	0.05	NA	NA	NA	NA	NA	NA	NA	NA	NA	NA	NA	NA	NA	NA	NA
20-004603950-T-G	20-004603950-T-G	4603950	T	G	27805.93	PASS	0	afr	0.028750100000000004	0.028750100000000004	0	1	0	132	1	594	1	0.05	1	1	0	68038	1	1	NA	NA	NA	NA	NA	NA	NA	NA	NA
20-004604191-G-A	20-004604191-G-A	4604191	G	A	16403.95	PASS	0	nfe	4.687900000000002e-4	4.687900000000002e-4	0	1	0	132	1	590	1	0.05	0	0.9999999999999999	42	68014	1	0.05	NA	NA	NA	NA	NA	NA	NA	NA	NA
20-004604205-C-T	20-004604205-C-T	4604205	C	T	170471.68	PASS	0.005549000000000045	nfe	0.010815489999999994	0.010815489999999994	0	0.3608295181657765	0	132	7	592	1	0.05	0	0.41159244300483666	781	68014	1	0.05	NA	NA	NA	0.01218618103867777	-0.03557662955402151	0.00631922995671629	0.9550834131348058	0.02541772648692131	0.9270179144843032
20-004604311-C-T	20-004604311-C-T	4604311	C	T	195820.48	PASS	0.0013759999999999664	nfe	0.005235690000000001	0.005235690000000001	0	1.0000000000000002	0	132	3	594	1	0.05	0	1.0000000000000002	388	68026	1	0.05	NA	NA	NA	-0.01782613649174694	-0.00312558135059091	NA	NA	NA	NA
20-004604430-GTT-G	20-004604430-GTT-G	4604430	GTT	G	2182113.31	ExcessHet	0	none	0	1e-6	Inf	0.1813186813186813	1	132	0	596	1	20	Inf	0.0020606325517499775	0	63926	1	20	NA	NA	NA	NA	NA	NA	NA	NA	NA
20-004604430-GTT-GT	20-004604430-GT-G	4604430	GT	G	2182113.31	ExcessHet	0	afr	0.03250943000000001	0.03250943000000001	Inf	0.1813186813186813	1	132	0	596	1	20	0.943941665162851	1.0000000000000002	512	63824	1	0.943941665162851	NA	NA	NA	-0.03378279569391515	0.09074835774155876	NA	NA	NA	NA
20-004604430-GTT-GTTT	20-004604430-G-GT	4604430	G	GT	2182113.31	ExcessHet	0	afr	0.005707090000000001	0.005707090000000001	Inf	0.1813186813186813	1	132	0	596	1	20	3.796023165584156	0.2342991249773224	128	63782	1	3.796023165584156	NA	NA	NA	-0.00924114849009786	5.591743795707689e-4	NA	NA	NA	NA
20-004604436-T-C	20-004604436-T-C	4604436	T	C	28494.9	PASS	0	mid	0.002799560000000083	0.002799560000000083	1	1	0	132	0	596	1	1	0	1	30	67972	1	0.05	NA	NA	NA	NA	NA	NA	NA	NA	NA
20-004604511-T-G	20-004604511-T-G	4604511	T	G	18670.88	PASS	0	nfe	3.5426e-4	3.5426e-4	0	1	0	132	1	596	1	0.05	0	1.0000000000000004	33	67986	1	0.05	NA	NA	NA	NA	NA	NA	NA	NA	NA
20-004604581-A-T	20-004604581-A-T	4604581	A	T	90608.56	PASS	5.980000000000084e-4	nfe	0.003832430000000001	0.003832430000000001	0	1	0	132	2	594	1	0.05	0	0.9999999999999999	288	68004	1	0.05	NA	NA	NA	0.08165325494291413	-0.02177853086614051	NA	NA	NA	NA
20-004604593-A-G	20-004604593-A-G	4604593	A	G	15652233.44	PASS	0.5416130000000124	amr	0.5141876600000017	0.5416130000000124	0.6281467736144749	0.019394612615226486	63	132	352	594	1	0.6281467736144749	0.9164025677423967	0.6633544336290185	33895	67914	1	0.9164025677423967	0.496275	0.998384	0.178868	-0.0096298392245246	0.03101777948413807	-0.01434259489178657	0.4903036370394873	0.2890360951423645	2.556466033065277e-6
20-004604599-T-C	20-004604599-T-C	4604599	T	C	30212.76	PASS	0	afr	0.07868487	0.07868487	4.513354502721208	0.33078369905956123	1	132	1	594	1	4.513354502721208	30.529936574255814	0.03429344025589333	17	68032	1	20	NA	NA	NA	NA	NA	NA	NA	NA	NA
20-004604635-A-G	20-004604635-A-G	4604635	A	G	49858.83	PASS	0	afr	0.015601089999999984	0.015601089999999984	0	1	0	132	1	592	1	0.05	0	0.9999999999999998	5	68024	1	0.05	NA	NA	NA	NA	NA	NA	NA	NA	NA
20-004604719-T-C	20-004604719-T-C	4604719	T	C	82379.06	PASS	6.000000000000084e-4	eas	0.07768579000000002	0.07768579000000002	0	0.9999999999999999	0	132	2	592	1	0.05	0	0.9999999999999999	2	68024	1	0.05	NA	NA	NA	NA	NA	NA	NA	NA	NA
20-004604746-G-C	20-004604746-G-C	4604746	G	C	689232.29	PASS	0.018297000000000695	eas	0.09679277000000017	0.09679277000000017	3.068556787894512	0.009509109791883642	11	132	17	592	1	3.068556787894512	2.165322745029438	0.02261604337059365	2738	67956	1	2.165322745029438	0.0410408	0.958816	0.57540500000000006	-0.00909538365306497	0.00416514593869464	0.04687178879976272	0.3574207125178571	0.28528472781181335	0.10576114705546846
20-004604774-C-T	20-004604774-C-T	4604774	C	T	20133.94	PASS	0	nfe	4.1780000000000007e-4	4.1780000000000007e-4	0	1	0	132	1	592	1	0.05	0	0.9999999999999996	38	68028	1	0.05	NA	NA	NA	NA	NA	NA	NA	NA	NA
20-004604905-G-T	20-004604905-G-T	4604905	G	T	9310.94	PASS	0	nfe	4.88e-6	4.88e-6	0	1	0	132	1	592	1	0.05	0	0.9999999999999999	2	67992	1	0.05	NA	NA	NA	NA	NA	NA	NA	NA	NA
20-004604913-C-G	20-004604913-C-G	4604913	C	G	10109.94	PASS	0	none	0	1e-6	0	1	0	132	1	592	1	0.05	NA	NA	NA	NA	NA	NA	NA	NA	NA	NA	NA	NA	NA	NA	NA
20-004604997-A-G	20-004604997-A-G	4604997	A	G	8394.89	PASS	0	none	0	1e-6	1	1	0	132	0	596	1	1	NA	NA	NA	NA	NA	NA	NA	NA	NA	NA	NA	NA	NA	NA	NA
20-004605074-T-C	20-004605074-T-C	4605074	T	C	145015.27	PASS	0.003327000000000034	mid	0.05100595000000152	0.05100595000000152	0	0.590985591466027	0	132	5	592	1	0.05	0	0.6366510175857915	617	68032	1	0.05	NA	NA	NA	-0.03373422292969419	0.04738888690000555	NA	NA	NA	NA
20-004605079-A-G	20-004605079-A-G	4605079	A	G	7139.93	PASS	0	nfe	3.674600000000002e-4	3.674600000000002e-4	0	1	0	132	1	594	1	0.05	0	1	34	68038	1	0.05	NA	NA	NA	NA	NA	NA	NA	NA	NA
20-004605286-A-T	20-004605286-A-T	4605286	A	T	46199.42	PASS	5.980000000000084e-4	nfe	0.007739950000000001	0.007739950000000001	0	1.0000000000000002	0	130	2	594	1	0.05	0	0.6314457075904535	565	68016	1	0.05	NA	NA	NA	-0.01459352084624899	0.0252081080696666	0.04080914705991745	0.622660297716623	-0.27035778760910034	0.4317146801034863
20-004605398-A-C	20-004605398-A-C	4605398	A	C	60042.13	PASS	0.0023070000000000325	afr	0.10257226	0.10257226	0	1.0000000000000002	0	132	4	592	1	0.05	0	1	411	68032	1	0.05	0.00654916	0.844258	0.19437	NA	NA	NA	NA	NA	NA
20-004605423-C-T	20-004605423-C-T	4605423	C	T	7140.93	PASS	0	none	0	1e-6	Inf	0.18232044198895034	1	132	0	592	1	20	NA	NA	NA	NA	NA	NA	NA	NA	NA	NA	NA	NA	NA	NA	NA
20-004605657-C-T	20-004605657-C-T	4605657	C	T	120626.12	PASS	5.980000000000084e-4	nfe	0.015320459999999994	0.015320459999999994	2.2563670988522215	0.4527955108332322	1	132	2	594	1	2.2563670988522215	0.4661034912978748	0.7280445612976053	1096	68020	1	0.4661034912978748	NA	NA	NA	-0.04709628690960468	0.09014857824066184	-0.17515048384666443	0.02486169065441211	-0.3153002858161926	0.193539217315476
20-004605700-C-T	20-004605700-C-T	4605700	C	T	132466.68	PASS	0.003327000000000034	afr	0.15889949000000003	0.15889949000000003	0.8963165191297061	1	1	132	5	592	1	0.8963165191297061	1.2645860328989023	0.5486814153438087	408	67998	1	1.2645860328989023	0.00674198	0.906848	0.346318	-0.00515921669316337	0.00631245986053255	NA	NA	NA	NA
20-004605715-G-A	20-004605715-G-A	4605715	G	A	10640.91	PASS	0	nfe	0.0014672899999999996	0.0014672899999999996	Inf	0.1813186813186813	1	132	0	596	1	20	4.4292074759513715	0.20470361905514464	117	67998	1	4.4292074759513715	NA	NA	NA	NA	NA	NA	NA	NA	NA
20-004605736-T-G	20-004605736-T-G	4605736	T	G	509345.68	PASS	0.018297000000000695	eas	0.09389139000000005	0.09389139000000005	3.068556787894512	0.009509109791883642	11	132	17	592	1	3.068556787894512	2.1611428511769946	0.022795855661896985	2746	68028	1	2.1611428511769946	0.0410682	0.954236	0.522955	-0.00995564897982791	0.00298875141516822	0.04687178879976272	0.3574207125178571	0.28528472781181335	0.10576114705546846
20-004605812-C-T	20-004605812-C-T	4605812	C	T	13066.94	PASS	0	nfe	1.2404999999999998e-4	1.2404999999999998e-4	0	1	0	132	1	592	1	0.05	0	1.0000000000000002	14	68004	1	0.05	NA	NA	NA	NA	NA	NA	NA	NA	NA
20-004605928-A-G	20-004605928-A-G	4605928	A	G	77433.2	PASS	0	nfe	0.005615800000000001	0.005615800000000001	18.358651635832512	0.004564295555950649	4	132	1	592	1	18.358651635832512	5.091644253147461	0.00917688148466412	415	68030	1	5.091644253147461	NA	NA	NA	0.04468226740740341	-0.01858985370038939	NA	NA	NA	NA
20-004605929-T-G	20-004605929-T-G	4605929	T	G	17497.94	PASS	0	eas	0.015663119999999985	0.015663119999999985	0	1	0	132	1	592	1	0.05	0	1.0000000000000002	6	68038	1	0.05	NA	NA	NA	NA	NA	NA	NA	NA	NA
20-004605975-A-G	20-004605975-A-G	4605975	A	G	18444.86	PASS	0	afr	0.07882246	0.07882246	4.498144053448156	0.33160633639760656	1	132	1	592	1	4.498144053448156	30.527247093674905	0.03429641001072328	17	68026	1	20	NA	NA	NA	NA	NA	NA	NA	NA	NA
20-004606373-C-T	20-004606373-C-T	4606373	C	T	310009.91	PASS	0.007930999999999976	amr	0.03435625000000003	0.03435625000000003	0	0.37688215429241545	0	132	9	592	1	0.05	0	1.0000000000000002	434	68014	1	0.05	NA	NA	NA	0.01013641908242479	0.00806711249502731	NA	NA	NA	NA
20-004606507-T-C	20-004606507-T-C	4606507	T	C	13549171.83	PASS	0.5478190000000107	afr	0.6557205700000006	0.6557205700000006	0.6299295316809264	0.0186627096224621	63	130	357	596	1	0.6299295316809264	0.9379527907000706	0.7263408082578039	34033	67982	1	0.9379527907000706	0.495541	0.99723	0.159572	-0.00816593489155163	0.0294796390944827	-0.01392812840640544	0.4967346843411382	0.29656854271888733	1.156917332961523e-6
20-004606518-A-C	20-004606518-A-C	4606518	A	C	136774.84	PASS	0.0022920000000000297	afr	0.028560710000000007	0.028560710000000007	0	0.9999999999999999	0	132	4	596	1	0.05	0	1	372	68030	1	0.05	0.0064007	0.829438	0.161265	NA	NA	NA	NA	NA	NA
20-004606617-T-C	20-004606617-T-C	4606617	T	C	805685.05	PASS	0.018235000000000688	eas	0.09515408000000004	0.09515408000000004	3.0792192320712775	0.009429109997356947	11	132	17	594	1	3.0792192320712775	2.15982145418501	0.022853415892481122	2746	67988	1	2.15982145418501	0.041038	0.952603	0.504354	-0.01057122394284441	0.00396089466301323	0.04687178879976272	0.3574207125178571	0.28528472781181335	0.10576114705546846
20-004606655-T-A	20-004606655-T-A	4606655	T	A	20968.91	PASS	0	eas	0.00256068000000001	0.00256068000000001	0	1	0	132	1	594	1	0.05	0	1	1	68024	1	0.05	NA	NA	NA	NA	NA	NA	NA	NA	NA
20-004606661-A-T	20-004606661-A-T	4606661	A	T	30461.83	PASS	0	afr	0.0791232	0.0791232	4.498144053448156	0.33160633639760656	1	132	1	592	1	4.498144053448156	30.4967667658305	0.03433010321119805	17	67958	1	20	NA	NA	NA	NA	NA	NA	NA	NA	NA
20-004606743-C-G	20-004606743-C-G	4606743	C	G	21455.87	PASS	0	nfe	0.003510410000000001	0.003510410000000001	0	1	0	132	1	596	1	0.05	0	0.9999999999999994	265	68026	1	0.05	NA	NA	NA	0.0857111724600576	-0.00928428786932009	NA	NA	NA	NA
20-004606827-C-A	20-004606827-C-A	4606827	C	A	14048364.26	PASS	0.5496630000000131	afr	0.73415647	0.73415647	0.6441685727382052	0.024257422522864378	64	130	357	594	1	0.6441685727382052	0.9766320449423779	0.9301470670811476	33820	67882	1	0.9766320449423779	0.497154	1.00023	0.187529	-0.00602813250751855	0.02771486920362677	-0.01592887006700039	0.44069506932811287	0.28152865171432495	5.290304598199704e-6
20-004606949-G-A	20-004606949-G-A	4606949	G	A	23432.87	PASS	0	afr	0.00311688	0.00311688	0	1	0	132	1	596	1	0.05	0	1	2	68012	1	0.05	NA	NA	NA	NA	NA	NA	NA	NA	NA
20-004607120-C-T	20-004607120-C-T	4607120	C	T	72845.22	PASS	0.0023070000000000325	afr	0.02788031000000002	0.02788031000000002	0	0.9999999999999999	0	130	4	592	1	0.05	0	0.9999999999999999	371	68036	1	0.05	0.00639465	0.826752	0.159291	NA	NA	NA	NA	NA	NA
20-004607287-A-AT	20-004607287-A-AT	4607287	A	AT	3810.64	PASS	0	afr	0.007475280000000001	0.007475280000000001	4.583066405902514	0.3270787006258454	1	130	1	594	1	4.583066405902514	37.28569048789042	0.02850057284942421	14	67382	1	20	NA	NA	NA	NA	NA	NA	NA	NA	NA
20-004607379-C-T	20-004607379-C-T	4607379	C	T	14943.87	PASS	0	nfe	1.9432e-4	1.9432e-4	0	1	0	132	1	596	1	0.05	0	1	20	68034	1	0.05	NA	NA	NA	NA	NA	NA	NA	NA	NA
20-004607401-T-C	20-004607401-T-C	4607401	T	C	14466676.44	PASS	0.5702960000000128	afr	0.66010902	0.66010902	0.6646347667170477	0.038789425757874904	69	132	371	596	1	0.6646347667170477	0.9131532053915757	0.6010996367914596	37064	67966	1	0.9131532053915757	NA	NA	NA	-0.0250826374839846	0.03154938653764129	-0.01907186955213546	0.35866355566568375	0.33667293190956116	4.0263536869914053e-8
20-004607406-T-C	20-004607406-T-C	4607406	T	C	19181.87	PASS	0	amr	2.257e-5	2.257e-5	0	1	0	132	1	596	1	0.05	0	0.9999999999999999	1	68026	1	0.05	NA	NA	NA	NA	NA	NA	NA	NA	NA
20-004607412-T-C	20-004607412-T-C	4607412	T	C	338257.17	PASS	0.005512000000000045	nfe	0.01867863	0.01867863	3.9961419039081374	0.018025019506948917	6	132	7	596	1	3.9961419039081374	2.387648917157446	0.04623248199477535	1330	68020	1	2.387648917157446	NA	NA	NA	-0.03696126734091186	0.02659648424411753	0.05214806273579597	0.4972643443758571	0.4221256375312805	0.23270630094279143
20-004607616-G-T	20-004607616-G-T	4607616	G	T	17232096.35	PASS	0.5255220000000113	afr	0.7627993000000001	0.7627993000000001	0.6530361142920288	0.03286149062608217	62	132	342	594	1	0.6530361142920288	0.952024077444155	0.794287939151747	32719	67888	1	0.952024077444155	0.488622	1.01347	0.403041	-0.00618457775218221	0.03855259089914071	-0.02298105508089065	0.26196093934924936	0.27910715341567993	2.5271409005998912e-6
20-004607824-GAA-G	20-004607824-GAA-G	4607824	GAA	G	2339367.24	ExcessHet	0	afr	0.0022802300000000003	0.0022802300000000003	1	1	0	130	0	596	1	1	0	1	1	63454	1	0.05	NA	NA	NA	NA	NA	NA	NA	NA	NA
20-004607824-GAA-GA	20-004607824-GA-G	4607824	GA	G	2339367.24	ExcessHet	0	afr	0.14574276000000003	0.14574276000000003	1	1	0	130	0	596	1	1	0	1	159	63420	1	0.05	NA	NA	NA	NA	NA	NA	NA	NA	NA
20-004607824-GAA-GAAA	20-004607824-G-GA	4607824	G	GA	2339367.24	ExcessHet	0	sas	0.09600079000000011	0.09600079000000011	1	1	0	130	0	596	1	1	0	0.0031606457434098785	3059	63348	1	0.05	NA	NA	NA	-0.01268092871305917	-0.00627155643405	NA	NA	NA	NA
20-004607836-A-C	20-004607836-A-C	4607836	A	C	36153.73	PASS	0	afr	0.11778009000000002	0.11778009000000002	4.528565042589805	0.3299650830599934	1	132	1	596	1	4.528565042589805	15.245938473398569	0.06568365614648164	34	67952	1	15.245938473398569	NA	NA	NA	NA	NA	NA	NA	NA	NA
20-004607943-A-T	20-004607943-A-T	4607943	A	T	170878.13	PASS	0.0023070000000000325	afr	0.02837865000000001	0.02837865000000001	0	1	0	134	4	592	1	0.05	0	0.9999999999999999	191	67996	1	0.05	NA	NA	NA	NA	NA	NA	NA	NA	NA
20-004607968-C-T	20-004607968-C-T	4607968	C	T	228059.13	PASS	0.001380999999999966	nfe	0.007810170000000001	0.007810170000000001	0	0.9999999999999999	0	132	3	592	1	0.05	0	0.6322795107322053	570	68022	1	0.05	NA	NA	NA	-0.005160171057833	-0.01124689826587547	NA	NA	NA	NA
20-004608096-G-A	20-004608096-G-A	4608096	G	A	669953.14	PASS	0.022239000000000984	afr	0.16251379000000002	0.16251379000000002	2.6137487527166012	0.016270986370369472	11	132	20	596	1	2.6137487527166012	1.8987616796732978	0.0553527630465064	3108	68022	1	1.8987616796732978	0.0460915	0.950956	0.3882	-0.0092194594030899	-0.01429176620373502	0.04080787673592567	0.39919178080182693	0.3280979096889496	0.06215754315414391
20-004608154-A-C	20-004608154-A-C	4608154	A	C	23739.89	PASS	0	eas	0.0016440899999999926	0.0016440899999999926	1	1	0	132	0	596	1	1	1	1	0	67978	1	1	NA	NA	NA	NA	NA	NA	NA	NA	NA
20-004608171-AG-A	20-004608171-AG-A	4608171	AG	A	475600.13	PASS	0.01551299999999978	eas	0.08892916000000015	0.08892916000000015	3.512931986929483	0.003052352392809957	11	132	15	596	1	3.512931986929483	2.0652329709178696	0.02787039183791706	2868	68022	1	2.0652329709178696	NA	NA	NA	-0.00874562456753554	-0.00600406976587044	0.0400439016520977	0.41393196284748246	0.3280979096889496	0.06215754315414391
20-004608350-A-C	20-004608350-A-C	4608350	A	C	9507.98	PASS	0	afr	0.026741690000000016	0.026741690000000016	0	1	0	130	1	588	1	0.05	0	1	1	68012	1	0.05	NA	NA	NA	NA	NA	NA	NA	NA	NA
20-004608513-TAC-T	20-004608513-TAC-T	4608513	TAC	T	15135243.59	PASS	0.4917169999999929	eas	0.5157408300000005	0.5157408300000005	0.608236794829889	0.012166809714932086	55	132	322	596	1	0.608236794829889	0.9681496010127474	0.9298123835566089	28744	67704	1	0.9681496010127474	NA	NA	NA	-0.01907861953859043	0.05711902929037932	NA	NA	NA	NA
20-004608562-G-C	20-004608562-G-C	4608562	G	C	14281.93	PASS	0	none	0	1e-6	1	1	0	132	0	592	1	1	NA	NA	NA	NA	NA	NA	NA	NA	NA	NA	NA	NA	NA	NA	NA
20-004608606-C-T	20-004608606-C-T	4608606	C	T	9532.95	PASS	0	none	0	1e-6	1	1	0	132	0	590	1	1	NA	NA	NA	NA	NA	NA	NA	NA	NA	NA	NA	NA	NA	NA	NA
20-004608617-C-T	20-004608617-C-T	4608617	C	T	5624.94	PASS	0	afr	0.010014679999999984	0.010014679999999984	Inf	0.1800554016620499	1	130	0	592	1	20	529.0763370350558	0.003811838164577985	1	68014	1	20	NA	NA	NA	NA	NA	NA	NA	NA	NA
20-004608721-C-CT	20-004608721-C-CT	4608721	C	CT	8139.06	PASS	6.020000000000085e-4	afr	0.07468990000000002	0.07468990000000002	0	1	0	130	2	590	1	0.05	0	0.9999999999999996	13	68016	1	0.05	NA	NA	NA	NA	NA	NA	NA	NA	NA
20-004608893-A-C	20-004608893-A-C	4608893	A	C	37336.86	PASS	6.000000000000084e-4	amr	0.005199040000000001	0.005199040000000001	0	0.9999999999999999	0	132	2	592	1	0.05	0	1	10	68018	1	0.05	NA	NA	NA	NA	NA	NA	NA	NA	NA
20-004608968-C-T	20-004608968-C-T	4608968	C	T	24935.93	PASS	0	amr	0.0010264699999999972	0.0010264699999999972	1	1	0	132	0	594	1	1	0	1	65	68010	1	0.05	NA	NA	NA	NA	NA	NA	NA	NA	NA
20-004609012-C-G	20-004609012-C-G	4609012	C	G	32427.91	PASS	0	nfe	0.0015623399999999995	0.0015623399999999995	0	1	0	130	1	594	1	0.05	0	1	124	68006	1	0.05	NA	NA	NA	NA	NA	NA	NA	NA	NA
20-004609143-G-T	20-004609143-G-T	4609143	G	T	43142.94	PASS	0	none	0	1e-6	0	1	0	132	1	592	1	0.05	1	1	0	68040	1	1	NA	NA	NA	NA	NA	NA	NA	NA	NA
20-004609190-C-T	20-004609190-C-T	4609190	C	T	152006.75	PASS	0.0023070000000000325	afr	0.06577613	0.06577613	0	1.0000000000000002	0	132	4	592	1	0.05	0	1.0000000000000002	14	68012	1	0.05	NA	NA	NA	NA	NA	NA	NA	NA	NA
20-004609283-C-T	20-004609283-C-T	4609283	C	T	77193.06	PASS	6.000000000000084e-4	afr	0.07051124	0.07051124	0	0.9999999999999999	0	132	2	592	1	0.05	0	1.0000000000000002	14	68022	1	0.05	NA	NA	NA	NA	NA	NA	NA	NA	NA
20-004609383-G-A	20-004609383-G-A	4609383	G	A	46497.92	PASS	0	none	0	1e-6	0	1	0	132	1	592	1	0.05	0	1	1	68034	1	0.05	NA	NA	NA	NA	NA	NA	NA	NA	NA
20-004609449-A-G	20-004609449-A-G	4609449	A	G	19917357.75	PASS	0.6060800000000196	afr	0.8571973200000007	0.8571973200000007	0.7930540643140587	0.2671662880783009	80	132	392	594	1	0.7930540643140587	1.1072496927602484	0.5970210439859616	39507	67940	1	1.1072496927602484	0.415935	0.979002	0.0336318	-0.00797924493919744	0.02761378866655136	-0.01238087564706802	0.5557190199005362	0.2838590741157532	4.003309830098441e-6
20-004609616-AG-A	20-004609616-AG-A	4609616	AG	A	154974.58	PASS	5.980000000000084e-4	sas	0.0329590800000002	0.0329590800000002	2.2563670988522215	0.4527955108332322	1	132	2	594	1	2.2563670988522215	1.3968048400446105	0.5136970823034254	302	55564	1	1.3968048400446105	NA	NA	NA	NA	NA	NA	NA	NA	NA
20-004609620-T-TCTGGCC	20-004609620-T-TCTGGCC	4609620	T	TCTGGCC	16016422.82	PASS	0.4933719999999909	eas	0.5134696700000014	0.5134696700000014	0.5852515771021329	0.006888376260105603	54	132	322	594	1	0.5852515771021329	0.9139795063990229	0.6603639524633489	29186	67718	1	0.9139795063990229	NA	NA	NA	NA	NA	-0.02569982968270778	0.22249537053601737	0.1420096606016159	0.02015946777509372
20-004609830-G-A	20-004609830-G-A	4609830	G	A	299885.36	PASS	0.006724000000000014	afr	0.02856591000000001	0.02856591000000001	0	0.36260306414738785	0	132	8	592	1	0.05	0	0.9999999999999999	422	67952	1	0.05	NA	NA	NA	-0.01366796898983623	-0.03142535139047613	NA	NA	NA	NA
20-004610121-T-C	20-004610121-T-C	4610121	T	C	1803.92	VQSRTrancheSNP99.80to99.90	0	nfe	1.172e-5	1.172e-5	0	1	0	132	1	594	1	0.05	0	0.9999999999999999	3	67960	1	0.05	NA	NA	NA	NA	NA	NA	NA	NA	NA
20-004610156-T-C	20-004610156-T-C	4610156	T	C	7594.89	PASS	0	afr	0.012658859999999994	0.012658859999999994	Inf	0.1813186813186813	1	132	0	596	1	20	259.29176031315865	0.005806351933834694	2	67938	1	20	NA	NA	NA	NA	NA	NA	NA	NA	NA
20-004610245-G-T	20-004610245-G-T	4610245	G	T	790.87	VQSRTrancheSNP99.95to100.00	0	none	0	1e-6	0	1	0	132	1	596	1	0.05	NA	NA	NA	NA	NA	NA	NA	NA	NA	NA	NA	NA	NA	NA	NA
20-004610251-G-A	20-004610251-G-A	4610251	G	A	347.87	VQSRTrancheSNP99.95to100.00	0	none	0	1e-6	0	1	0	132	1	596	1	0.05	NA	NA	NA	NA	NA	NA	NA	NA	NA	NA	NA	NA	NA	NA	NA
20-004610269-G-T	20-004610269-G-T	4610269	G	T	20746.87	VQSRTrancheSNP99.90to99.95	0	none	0	1e-6	0	1	0	132	1	596	1	0.05	NA	NA	NA	NA	NA	NA	NA	NA	NA	NA	NA	NA	NA	NA	NA
20-004610274-A-G	20-004610274-A-G	4610274	A	G	7664440.86	PASS	0.48892099999998323	eas	0.5147084800000048	0.5147084800000048	0.6133395013377269	0.012213198448023304	55	132	310	576	1	0.6133395013377269	0.9645299386638196	0.8605595600163416	27253	64054	1	0.9645299386638196	0.437204	1.03187	0.931925	-0.0187503282435363	0.05173072015669164	-0.02569982968270778	0.22249537053601737	0.1420096606016159	0.02015946777509372
20-004610284-A-G	20-004610284-A-G	4610284	A	G	941269.25	PASS	0.06093900000000107	afr	0.21641737	0.21641737	1.2756038283651023	0.48378281611035306	13	132	47	596	1	1.2756038283651023	1.1296927173733262	0.6442774783697005	5813	65926	1	1.1296927173733262	NA	NA	NA	0.0494484788632101	-0.03548951771405665	NA	NA	NA	NA
20-004610292-TAAGAAAGAAAAAACAGA-T	20-004610292-TAAGAAAGAAAAAACAGA-T	4610292	TAAGAAAGAAAAAACAGA	T	2410.83	VQSRTrancheINDEL99.00to100.00	5.960000000000083e-4	afr	0.05001006000000004	0.05001006000000004	0	1	0	130	2	596	1	0.05	0	0.27339195069616923	540	35166	1	0.05	NA	NA	NA	0.00830757920134153	-0.03115534061732686	NA	NA	NA	NA
20-004610316-GAAAAAAC-G	20-004610316-GAAAAAAC-G	4610316	GAAAAAAC	G	536514.42	VQSRTrancheINDEL99.00to100.00	0.062838000000001	afr	0.42855645999999886	0.42855645999999886	1.2588321260201194	0.4868419315534044	13	130	48	592	1	1.2588321260201194	0.6255007961083274	0.11113807501225725	5443	36084	1	0.6255007961083274	NA	NA	NA	0.0379088487394985	-0.02182084972553803	NA	NA	NA	NA
20-004610318-A-*	20-004610318-A-*	4610318	A	*	3621867.55	VQSRTrancheSNP99.90to99.95	0.5124720000000316	none	0	0.5124720000000316	0.752152097974779	0.1685991539536116	63	128	321	570	1	0.752152097974779	NA	NA	NA	NA	NA	NA	NA	NA	NA	NA	NA	NA	NA	NA	NA
20-004610318-A-G	20-004610318-A-G	4610318	A	G	3621867.55	VQSRTrancheSNP99.90to99.95	0.5124720000000316	afr	0.6322844000000014	0.6322844000000014	0.752152097974779	0.1685991539536116	63	128	321	570	1	0.752152097974779	0.9280406823864593	0.7234901029559845	27138	53122	1	0.9280406823864593	NA	NA	NA	-0.02329428448929934	0.0477327265636427	NA	NA	NA	NA
20-004610321-A-*	20-004610321-A-*	4610321	A	*	1088716.34	VQSRTrancheINDEL99.00to100.00	0.35740699999997133	none	0	0.35740699999997133	0.7339311931931999	0.16005711982999535	42	128	231	578	1	0.7339311931931999	NA	NA	NA	NA	NA	NA	NA	NA	NA	NA	NA	NA	NA	NA	NA
20-004610321-A-AGG	20-004610321-A-AGG	4610321	A	AGG	1088716.34	VQSRTrancheINDEL99.00to100.00	0.35740699999997133	afr	0.2275827400000001	0.35740699999997133	0.7339311931931999	0.16005711982999535	42	128	231	578	1	0.7339311931931999	11.685397652231023	1.3033301307126873e-26	1429	35634	1.9224119428012138e-23	11.685397652231023	NA	NA	NA	1.0393877790118576e-4	0.00229514532342571	NA	NA	NA	NA
20-004610321-A-AGGAAGG	20-004610321-A-AGGAAGG	4610321	A	AGGAAGG	1088716.34	VQSRTrancheINDEL99.00to100.00	0.35740699999997133	eas	0.4808837899999953	0.4808837899999953	0.7339311931931999	0.16005711982999535	42	128	231	578	1	0.7339311931931999	1.0598077872035219	0.7752354922825306	11447	36288	1	1.0598077872035219	NA	NA	NA	0.00975968414650769	0.00279241602973286	NA	NA	NA	NA
20-004610326-A-G	20-004610326-A-G	4610326	A	G	2214512.51	VQSRTrancheSNP99.90to99.95	0.5079980000000311	eas	0.5986196000000061	0.5986196000000061	0.7894164686375136	0.24109551494160336	65	130	313	560	1	0.7894164686375136	1.0216465288163008	0.9301647223923639	26983	54550	1	1.0216465288163008	NA	NA	NA	-0.01466503327793701	0.04393185758334179	NA	NA	NA	NA
20-004610330-A-G	20-004610330-A-G	4610330	A	G	3521869.44	VQSRTrancheSNP99.80to99.90	0.5588190000000302	afr	0.7285651400000006	0.7285651400000006	0.6971954763303915	0.07471885553556576	68	130	351	574	1	0.6971954763303915	0.9440799214329255	0.7918148327935078	31009	57700	1	0.9440799214329255	NA	NA	NA	-0.00600842625452116	0.03251884204786884	NA	NA	NA	NA
20-004610333-GA-G	20-004610333-GA-G	4610333	GA	G	3592038.54	VQSRTrancheINDEL99.00to100.00	0.24188600000000093	eas	0.468256969999995	0.468256969999995	1.0779508284056731	0.745905783010987	38	130	159	574	1	1.0779508284056731	0.9829956344043493	1.0000000000000002	17036	57580	1	0.9829956344043493	NA	NA	NA	0.03005131495524015	-0.01026244369257882	NA	NA	NA	NA
20-004610333-GA-GGAA	20-004610333-G-GGA	4610333	G	GGA	3592038.54	VQSRTrancheINDEL99.00to100.00	0.24188600000000093	none	0	0.24188600000000093	1.0779508284056731	0.745905783010987	38	130	159	574	1	1.0779508284056731	NA	NA	NA	NA	NA	NA	NA	NA	NA	NA	NA	NA	NA	NA	NA
20-004610333-GA-GGAAGGAA	20-004610333-G-GGAAGGA	4610333	G	GGAAGGA	3592038.54	VQSRTrancheINDEL99.00to100.00	0.24188600000000093	amr	0.017069490000000007	0.24188600000000093	1.0779508284056731	0.745905783010987	38	130	159	574	1	1.0779508284056731	36.39404338596601	8.194520004153613e-42	644	57408	1.2086917006126578e-38	20	NA	NA	NA	-0.01416684565154272	0.00535751285278064	NA	NA	NA	NA
20-004610333-GA-GGAAGGAAGGAA	20-004610333-G-GGAAGGAAGGA	4610333	G	GGAAGGAAGGA	3592038.54	VQSRTrancheINDEL99.00to100.00	0.24188600000000093	sas	0.01950423000000014	0.24188600000000093	1.0779508284056731	0.745905783010987	38	130	159	574	1	1.0779508284056731	44.07700217270365	9.046095413291732e-45	533	57446	1.3342990734605305e-41	20	NA	NA	NA	0.00231790970657989	5.741786118138243e-5	NA	NA	NA	NA
20-004610333-GA-GGAAGGAAGGAAGGAA	20-004610333-G-GGAAGGAAGGAAGGA	4610333	G	GGAAGGAAGGAAGGA	3592038.54	VQSRTrancheINDEL99.00to100.00	0.24188600000000093	afr	0.004902210000000002	0.24188600000000093	1.0779508284056731	0.745905783010987	38	130	159	574	1	1.0779508284056731	235.95386682718836	7.213597171360491e-70	100	57648	1.0640055827756723e-66	20	NA	NA	NA	NA	NA	NA	NA	NA	NA
20-004610335-GA-*	20-004610335-GA-*	4610335	GA	*	346961.42	VQSRTrancheINDEL99.00to100.00	0.05966400000000117	none	0	0.05966400000000117	1.3231194128726405	0.3794059623067744	13	130	46	594	1	1.3231194128726405	NA	NA	NA	NA	NA	NA	NA	NA	NA	NA	NA	NA	NA	NA	NA
20-004610335-GA-G	20-004610335-GA-G	4610335	GA	G	346961.42	VQSRTrancheINDEL99.00to100.00	0.05966400000000117	afr	0.2935123499999991	0.2935123499999991	1.3231194128726405	0.3794059623067744	13	130	46	594	1	1.3231194128726405	0.6838287237457402	0.25239806276710597	5421	38784	1	0.6838287237457402	NA	NA	NA	0.04027367898384679	-0.01797282343979778	NA	NA	NA	NA
20-004610340-G-GA	20-004610340-G-GA	4610340	G	GA	874853.26	VQSRTrancheINDEL99.00to100.00	0.2810779999999589	afr	0.3489513599999994	0.3489513599999994	0.6423120523088955	0.057109356981296336	30	130	186	584	1	0.6423120523088955	0.9259847889383374	0.7601636133641428	13070	53412	1	0.9259847889383374	NA	NA	NA	-0.04151395353444689	0.05273589862340815	NA	NA	NA	NA
20-004610344-G-GA	20-004610344-G-GA	4610344	G	GA	316649.96	VQSRTrancheINDEL99.00to100.00	0.05966400000000117	afr	0.22617480000000004	0.22617480000000004	1.3231194128726405	0.3794059623067744	13	130	46	594	1	1.3231194128726405	1.1100260652701035	0.6485222191140717	5335	58634	1	1.1100260652701035	NA	NA	NA	0.04299325353699218	-0.02024134004111963	NA	NA	NA	NA
20-004610348-AAAGG-A	20-004610348-AAAGG-A	4610348	AAAGG	A	2483139.13	VQSRTrancheINDEL99.00to100.00	0.0057630000000000485	none	0	0.0057630000000000485	2.5488999930600538	0.12930606809947856	4	130	7	570	1	2.5488999930600538	NA	NA	NA	NA	NA	NA	NA	NA	NA	NA	NA	NA	NA	NA	NA
20-004610348-AAAGG-GAAGG	20-004610348-A-G	4610348	A	G	2483139.13	VQSRTrancheINDEL99.00to100.00	0.0057630000000000485	afr	0.7602898100000002	0.7602898100000002	2.5488999930600538	0.12930606809947856	4	130	7	570	1	2.5488999930600538	0.025540162072882105	7.475754225739853e-39	31798	57350	1.1026737482966283e-35	0.05	NA	NA	NA	-0.00663925437196704	0.03186768493544424	NA	NA	NA	NA
20-004610364-G-A	20-004610364-G-A	4610364	G	A	1914256.23	VQSRTrancheINDEL99.00to100.00	0	afr	0.5632800500000006	0.5632800500000006	Inf	0.18465909090909094	1	130	0	574	1	20	0.007381455014208262	4.7276667073887354e-39	29815	58210	6.973308393398385e-36	0.05	NA	NA	NA	-0.00302159177954892	0.03676026167078147	NA	NA	NA	NA
20-004610364-G-GAAGA	20-004610364-G-GAAGA	4610364	G	GAAGA	1914256.23	VQSRTrancheINDEL99.00to100.00	0	eas	0.003112770000000013	0.003112770000000013	Inf	0.18465909090909094	1	130	0	574	1	20	12.954952563254478	0.07675828398811538	35	58552	1	12.954952563254478	NA	NA	NA	NA	NA	NA	NA	NA	NA
20-004610391-AAAAG-*	20-004610391-AAAAG-*	4610391	AAAAG	*	181859.5	VQSRTrancheINDEL99.00to100.00	0.027578000000000075	none	0	0.027578000000000075	2.0130967477354695	0.10211104921506092	10	128	23	570	1	2.0130967477354695	NA	NA	NA	NA	NA	NA	NA	NA	NA	NA	NA	NA	NA	NA	NA
20-004610391-AAAAG-A	20-004610391-AAAAG-A	4610391	AAAAG	A	181859.5	VQSRTrancheINDEL99.00to100.00	0.027578000000000075	eas	0.09819669000000016	0.09819669000000016	2.0130967477354695	0.10211104921506092	10	128	23	570	1	2.0130967477354695	1.8490186560239845	0.07766113968229081	2559	58390	1	1.8490186560239845	NA	NA	NA	-0.01007468791786969	-0.00848331616075457	NA	NA	NA	NA
20-004610420-GA-G	20-004610420-GA-G	4610420	GA	G	159247.87	VQSRTrancheINDEL99.00to100.00	0.041642000000001365	afr	0.19812599000000003	0.19812599000000003	1.6842473616253661	0.16086861792408655	12	130	33	580	1	1.6842473616253661	1.1002228395497455	0.751196194722599	3682	43518	1	1.1002228395497455	NA	NA	NA	NA	NA	NA	NA	NA	NA
20-004610424-GAAAAAGAAA-G	20-004610424-GAAAAAGAAA-G	4610424	GAAAAAGAAA	G	174796.29	VQSRTrancheINDEL99.00to100.00	0.04087200000000076	afr	0.006846820000000003	0.04087200000000076	1.4003023448323273	0.41143992185240036	10	130	32	570	1	1.4003023448323273	18.828874065379217	5.900543099142965e-10	184	41772	8.703301071235873e-7	18.828874065379217	NA	NA	NA	NA	NA	NA	NA	NA	NA
20-004610424-GAAAAAGAAA-GAAAGAAA	20-004610424-GAA-G	4610424	GAA	G	174796.29	VQSRTrancheINDEL99.00to100.00	0.04087200000000076	afr	0.002427950000000004	0.04087200000000076	1.4003023448323273	0.41143992185240036	10	130	32	570	1	1.4003023448323273	30.952472170906436	6.019080225214277e-12	112	41736	8.87814333219106e-9	20	NA	NA	NA	NA	NA	NA	NA	NA	NA
20-004610424-GAAAAAGAAA-GGAAA	20-004610424-GAAAAA-G	4610424	GAAAAA	G	174796.29	VQSRTrancheINDEL99.00to100.00	0.04087200000000076	afr	0.17819764000000005	0.17819764000000005	1.4003023448323273	0.41143992185240036	10	130	32	570	1	1.4003023448323273	0.9343922401307119	0.9999999999999998	3413	41682	1	0.9343922401307119	NA	NA	NA	0.04157360221167991	-0.01084870729697757	NA	NA	NA	NA
20-004610426-A-*	20-004610426-A-*	4610426	A	*	280335.92	VQSRTrancheINDEL99.00to100.00	0.043571000000001296	none	0	0.043571000000001296	1.6416761557636832	0.16647802815567386	12	128	34	574	1	1.6416761557636832	NA	NA	NA	NA	NA	NA	NA	NA	NA	NA	NA	NA	NA	NA	NA
20-004610426-A-AAAAGAAAGAAAAAG	20-004610426-A-AAAAGAAAGAAAAAG	4610426	A	AAAAGAAAGAAAAAG	280335.92	VQSRTrancheINDEL99.00to100.00	0.043571000000001296	none	0	0.043571000000001296	1.6416761557636832	0.16647802815567386	12	128	34	574	1	1.6416761557636832	NA	NA	NA	NA	NA	NA	NA	NA	NA	NA	NA	NA	NA	NA	NA
20-004610426-A-G	20-004610426-A-G	4610426	A	G	280335.92	VQSRTrancheINDEL99.00to100.00	0.043571000000001296	none	0	0.043571000000001296	1.6416761557636832	0.16647802815567386	12	128	34	574	1	1.6416761557636832	NA	NA	NA	NA	NA	NA	NA	NA	NA	NA	NA	NA	NA	NA	NA
20-004610432-AAG-*	20-004610432-AAG-*	4610432	AAG	*	562.04	VQSRTrancheINDEL99.00to100.00	6.160000000000088e-4	none	0	6.160000000000088e-4	4.541621002474682	0.15306741081949427	2	128	2	576	1	4.541621002474682	NA	NA	NA	NA	NA	NA	NA	NA	NA	NA	NA	NA	NA	NA	NA
20-004610432-AAG-A	20-004610432-AAG-A	4610432	AAG	A	562.04	VQSRTrancheINDEL99.00to100.00	6.160000000000088e-4	afr	0.00334678	0.00334678	4.541621002474682	0.15306741081949427	2	128	2	576	1	4.541621002474682	5.277824667213713	0.058072454345153096	125	41686	1	5.277824667213713	NA	NA	NA	NA	NA	NA	NA	NA	NA
20-004610434-G-*	20-004610434-G-*	4610434	G	*	1320.31	VQSRTrancheINDEL99.00to100.00	0	none	0	1e-6	1	1	0	128	0	552	1	1	NA	NA	NA	NA	NA	NA	NA	NA	NA	NA	NA	NA	NA	NA	NA
20-004610434-G-GAA	20-004610434-G-GAA	4610434	G	GAA	1320.31	VQSRTrancheINDEL99.00to100.00	0	afr	0.003334770000000004	0.003334770000000004	1	1	0	128	0	552	1	1	0	1	99	34026	1	0.05	NA	NA	NA	NA	NA	NA	NA	NA	NA
20-004610436-AAGAAAGAG-A	20-004610436-AAGAAAGAG-A	4610436	AAGAAAGAG	A	191626.22	VQSRTrancheINDEL99.00to100.00	6.040000000000085e-4	afr	0.18505029000000003	0.18505029000000003	0	1	0	130	2	588	1	0.05	0	3.253928269018388e-5	3449	41856	0.04799544196802122	0.05	NA	NA	NA	0.04222284899446432	-0.01448296101117622	NA	NA	NA	NA
20-004610436-AAGAAAGAG-AAAAGAG	20-004610436-AAG-A	4610436	AAG	A	191626.22	VQSRTrancheINDEL99.00to100.00	6.040000000000085e-4	nfe	0.006591340000000001	0.006591340000000001	0	1	0	130	2	588	1	0.05	0	1.0000000000000004	304	41858	1	0.05	NA	NA	NA	NA	NA	NA	NA	NA	NA
20-004610516-G-*	20-004610516-G-*	4610516	G	*	3960.27	VQSRTrancheSNP99.80to99.90	0.01551299999999978	none	0	0.01551299999999978	0.915086163604822	1.0000000000000002	3	130	15	596	1	0.915086163604822	NA	NA	NA	NA	NA	NA	NA	NA	NA	NA	NA	NA	NA	NA	NA
20-004610516-G-C	20-004610516-G-C	4610516	G	C	3960.27	VQSRTrancheSNP99.80to99.90	0.01551299999999978	afr	0.0056973000000000015	0.01551299999999978	0.915086163604822	1.0000000000000002	3	130	15	596	1	0.915086163604822	50.893191977863566	4.09857062963095e-5	30	64778	0.060453916787056514	20	NA	NA	NA	NA	NA	NA	NA	NA	NA
20-004610520-G-*	20-004610520-G-*	4610520	G	*	23562.13	VQSRTrancheSNP99.80to99.90	0.014200999999999199	none	0	0.014200999999999199	0.3226035271068174	0.49201253354347746	1	130	14	596	1	0.3226035271068174	NA	NA	NA	NA	NA	NA	NA	NA	NA	NA	NA	NA	NA	NA	NA
20-004610520-G-C	20-004610520-G-C	4610520	G	C	23562.13	VQSRTrancheSNP99.80to99.90	0.014200999999999199	sas	0.0042691600000000106	0.014200999999999199	0.3226035271068174	0.49201253354347746	1	130	14	596	1	0.3226035271068174	3.599855017595145	0.2452577362036087	139	64686	1	3.599855017595145	NA	NA	NA	NA	NA	NA	NA	NA	NA
20-004610575-G-C	20-004610575-G-C	4610575	G	C	15164990.22	PASS	0.5923250000000279	afr	0.6009262900000005	0.6009262900000005	0.6197943449488252	0.016798776477013735	70	132	381	590	1	0.6197943449488252	0.9258983725391612	0.6626157238621248	35593	64782	1	0.9258983725391612	NA	NA	NA	-0.00933731033037983	0.02443886880575289	-0.01810975559055805	0.3829536592811019	0.17484091222286224	0.00380596896785138
20-004610695-G-C	20-004610695-G-C	4610695	G	C	2066576.39	PASS	0.05966400000000117	afr	0.22688273	0.22688273	1.300918825996421	0.4802057103887451	13	132	46	594	1	1.300918825996421	1.0100602984013396	0.8840003661779613	6636	67992	1	1.0100602984013396	NA	NA	NA	0.04471129036219047	-0.03800409090134419	0.01190464291721582	0.7084554984945869	0.28895699977874756	0.00925895258557846
20-004610739-C-T	20-004610739-C-T	4610739	C	T	13439.93	PASS	0	afr	0.014156939999999993	0.014156939999999993	Inf	0.18232044198895034	1	132	0	592	1	20	259.61943226073316	0.005799379210395889	2	68020	1	20	NA	NA	NA	NA	NA	NA	NA	NA	NA
20-004610919-T-G	20-004610919-T-G	4610919	T	G	749445.12	PASS	0.015617999999999774	sas	0.09134281000000012	0.09134281000000012	3.488769402375036	0.0031951509469881592	11	132	15	592	1	3.488769402375036	2.0351716327653526	0.029883686532631824	2908	68010	1	2.0351716327653526	0.0425216	0.950794	0.535517	-0.00559229541651906	-0.00500349768942125	0.0400439016520977	0.41393196284748246	0.3280979096889496	0.06215754315414391
20-004610980-T-C	20-004610980-T-C	4610980	T	C	13241469.08	PASS	0.49491899999999284	eas	0.513345200000005	0.513345200000005	0.5816430659300218	0.0053043081615707505	54	132	324	596	1	0.5816430659300218	0.9182387204312988	0.6606394603307753	29206	67944	1	0.9182387204312988	0.434587	1.03073	0.88633	-0.025085137496323	0.05681712511363451	-0.02588478475809097	0.22600645325039712	0.1455016732215881	0.01882869991892462
20-004610996-C-T	20-004610996-C-T	4610996	C	T	16001575.46	PASS	0.49491899999999284	eas	0.5137193300000049	0.5137193300000049	0.5816430659300218	0.0053043081615707505	54	132	324	596	1	0.5816430659300218	0.9201846728314653	0.6608376806082263	29139	67870	1	0.9201846728314653	0.434348	1.03268	0.940083	-0.02314639192999622	0.05355785461024855	-0.02588478475809097	0.22600645325039712	0.1455016732215881	0.01882869991892462
20-004610997-T-C	20-004610997-T-C	4610997	T	C	144368.21	PASS	0.0033050000000000336	nfe	0.00734258	0.00734258	0	0.5912391291626429	0	132	5	596	1	0.05	0	0.6306694364298145	537	68016	1	0.05	NA	NA	NA	-0.02291664675101748	0.08315111745300766	NA	NA	NA	NA
20-004610998-C-G	20-004610998-C-G	4610998	C	G	15893760.94	PASS	0.49491899999999284	eas	0.5135282300000049	0.5135282300000049	0.5816430659300218	0.0053043081615707505	54	132	324	596	1	0.5816430659300218	0.9201287075879584	0.660831275247643	29134	67856	1	0.9201287075879584	0.434464	1.03047	0.874956	-0.02219986680057476	0.05394248305708775	-0.02588478475809097	0.22600645325039712	0.1455016732215881	0.01882869991892462
20-004611045-G-A	20-004611045-G-A	4611045	G	A	20613.91	PASS	0	none	0	1e-6	0	1	0	132	1	594	1	0.05	0	0.9999999999999999	1	68030	1	0.05	NA	NA	NA	NA	NA	NA	NA	NA	NA
20-004611069-T-C	20-004611069-T-C	4611069	T	C	14385509.95	PASS	0.4965849999999908	eas	0.5145967200000041	0.5145967200000041	0.5773738412077807	0.005163654887342179	54	132	324	594	1	0.5773738412077807	0.9173025450724097	0.6605602724160414	29229	67958	1	0.9173025450724097	0.434701	1.03036	0.873618	-0.02612509493057372	0.05512011045915081	-0.02588478475809097	0.22600645325039712	0.1455016732215881	0.01882869991892462
20-004611312-CT-C	20-004611312-CT-C	4611312	CT	C	36117.87	PASS	0	afr	2.605600000000003e-4	2.605600000000003e-4	0	1	0	132	1	594	1	0.05	1	1	0	68040	1	1	NA	NA	NA	NA	NA	NA	NA	NA	NA
20-004611334-G-C	20-004611334-G-C	4611334	G	C	21098937	PASS	0.5947880000000181	eas	0.6205689400000025	0.6205689400000025	0.8094171019059283	0.3164363996674863	79	132	385	594	1	0.8094171019059283	1.1089351348793939	0.5977104051982115	38961	67946	1	1.1089351348793939	0.425469	0.975038	0.0250841	-0.00239865629456277	0.03198830441717226	-0.01702363602817058	0.415231773291602	0.30081236362457275	8.634734805007034e-7
20-004611364-A-G	20-004611364-A-G	4611364	A	G	33389.92	PASS	0	none	0	1e-6	0	1	0	132	1	594	1	0.05	NA	NA	NA	NA	NA	NA	NA	NA	NA	NA	NA	NA	NA	NA	NA
20-004611546-C-G	20-004611546-C-G	4611546	C	G	22328.94	PASS	0	nfe	3.920600000000001e-4	3.920600000000001e-4	1	1	0	132	0	592	1	1	0	1	36	68032	1	0.05	NA	NA	NA	NA	NA	NA	NA	NA	NA
20-004611625-G-A	20-004611625-G-A	4611625	G	A	118012.38	PASS	0	none	0	1e-6	1	1	0	132	0	594	1	1	NA	NA	NA	NA	NA	NA	NA	NA	NA	NA	NA	NA	NA	NA	NA
20-004611629-G-A	20-004611629-G-A	4611629	G	A	138631.38	PASS	0	nfe	0.013487679999999997	0.013487679999999997	Inf	0.18181818181818185	1	132	0	594	1	20	0.5287398032405038	0.9999999999999998	968	68016	1	0.5287398032405038	NA	NA	NA	-0.02996137398111131	0.09571068592094031	-0.05511828511953354	0.5322122524647883	0.4497198164463043	0.03476881342763073
20-004611748-G-C	20-004611748-G-C	4611748	G	C	30124.93	PASS	0	none	0	1e-6	0	1	0	132	1	594	1	0.05	NA	NA	NA	NA	NA	NA	NA	NA	NA	NA	NA	NA	NA	NA	NA
20-004611775-G-C	20-004611775-G-C	4611775	G	C	1284566.04	PASS	0.035043000000000296	none	0	0.035043000000000296	0	0.005149846045836112	0	132	29	592	1	0.05	0	1	1	68034	1	0.05	NA	NA	NA	NA	NA	NA	NA	NA	NA
20-004611935-C-A	20-004611935-C-A	4611935	C	A	287874.86	PASS	0.006679000000000013	afr	0.030386100000000003	0.030386100000000003	0	0.36253526954869664	0	132	8	596	1	0.05	0	1.0000000000000002	427	67976	1	0.05	NA	NA	NA	-0.01479023588273086	-0.03181769524189829	NA	NA	NA	NA
20-004611971-G-A	20-004611971-G-A	4611971	G	A	7607614.22	PASS	0.2927779999999656	nfe	0.38599317999999977	0.38599317999999977	1.274772248268813	0.224739933294971	51	132	197	596	1	1.274772248268813	0.9850850575649195	1.0000000000000004	26407	67722	1	0.9850850575649195	NA	NA	NA	0.01302134810463605	-0.01406377305001028	0.02044921182096004	0.33587015677226817	-0.35689210891723633	4.1116476826332384e-8
20-004611986-T-G	20-004611986-T-G	4611986	T	G	18000.89	PASS	0	nfe	3.5154000000000007e-4	3.5154000000000007e-4	0	1	0	132	1	596	1	0.05	0	0.9999999999999999	32	66208	1	0.05	NA	NA	NA	NA	NA	NA	NA	NA	NA
20-004612009-A-G	20-004612009-A-G	4612009	A	G	8243655	PASS	0.3196629999999723	nfe	0.4263147799999997	0.4263147799999997	1.3983820597581083	0.0913065172628348	58	132	214	596	1	1.3983820597581083	1.0370024485171876	0.8605445978821034	28943	67236	1	1.0370024485171876	NA	NA	NA	0.0084533625256853	0.00170060086131815	0.02634057588875293	0.20595785268463804	-0.29617926478385925	2.719525660739415e-6
20-004612042-T-G	20-004612042-T-G	4612042	T	G	157.8	PASS	5.960000000000083e-4	none	0	5.960000000000083e-4	0	0.9999999999999999	0	128	2	596	1	0.05	NA	NA	NA	NA	NA	NA	NA	NA	NA	NA	NA	NA	NA	NA	NA
20-004612046-G-A	20-004612046-G-A	4612046	G	A	47367.76	VQSRTrancheSNP99.80to99.90	0	sas	0.005632080000000005	0.005632080000000005	4.528565042589805	0.3299650830599934	1	132	1	596	1	4.528565042589805	21.553330048054725	0.04747152829734616	24	67798	1	20	NA	NA	NA	NA	NA	NA	NA	NA	NA
20-004612066-G-A	20-004612066-G-A	4612066	G	A	8176.89	PASS	0	nfe	1.172e-5	1.172e-5	Inf	0.1813186813186813	1	132	0	596	1	20	172.17180223442006	0.0077296021141858755	3	67980	1	20	NA	NA	NA	NA	NA	NA	NA	NA	NA
20-004612120-A-T	20-004612120-A-T	4612120	A	T	290106.36	PASS	0.006724000000000014	afr	0.030785520000000018	0.030785520000000018	0	0.36260306414738785	0	132	8	592	1	0.05	0	0.9999999999999996	430	67998	1	0.05	NA	NA	NA	NA	NA	NA	NA	NA	NA
20-004612122-C-T	20-004612122-C-T	4612122	C	T	642104.12	PASS	0.015617999999999774	eas	0.08964433000000016	0.08964433000000016	3.488769402375036	0.0031951509469881592	11	132	15	592	1	3.488769402375036	2.058993943194359	0.028268419803137455	2874	67968	1	2.058993943194359	NA	NA	NA	-0.0066878714889845	-0.00662799531371106	0.03843189403414726	0.4384031032145589	0.3280979096889496	0.06215754315414391
20-004612168-C-T	20-004612168-C-T	4612168	C	T	31999.94	PASS	0	eas	0.0019469799999999955	0.0019469799999999955	0	1	0	132	1	592	1	0.05	1	1	0	67976	1	1	NA	NA	NA	NA	NA	NA	NA	NA	NA
20-004612206-G-C	20-004612206-G-C	4612206	G	C	40172.83	PASS	0	afr	0.03199370000000002	0.03199370000000002	4.513354502721208	0.33078369905956123	1	132	1	594	1	4.513354502721208	57.66855263847207	0.01919843315523032	9	68032	1	20	NA	NA	NA	NA	NA	NA	NA	NA	NA
20-004612376-G-A	20-004612376-G-A	4612376	G	A	35077.89	PASS	0	none	0	1e-6	0	1	0	132	1	594	1	0.05	NA	NA	NA	NA	NA	NA	NA	NA	NA	NA	NA	NA	NA	NA	NA
20-004612395-G-A	20-004612395-G-A	4612395	G	A	8350590.27	PASS	0.28742599999996254	mid	0.28064856999999505	0.28742599999996254	0.5346970924230423	0.006399585819304586	27	132	193	594	1	0.5346970924230423	0.9920728246656018	0.9999999999999997	13978	67906	1	0.9920728246656018	NA	NA	NA	-0.05704312539054622	0.0667482471440773	-0.02804374136030674	0.31484035449310277	0.22482480108737943	0.00243454740223509
20-004612467-G-A	20-004612467-G-A	4612467	G	A	174975.98	PASS	5.980000000000084e-4	nfe	0.011469829999999997	0.011469829999999997	4.54034267917065	0.15308184871699437	2	132	2	594	1	4.54034267917065	1.2500905647214164	0.6767370397189386	827	68026	1	1.2500905647214164	NA	NA	NA	0.00354142058009945	-0.00579224416289691	-0.03276141360402107	0.6797046570197403	-0.2701619565486908	0.29538939232027966
20-004612661-A-T	20-004612661-A-T	4612661	A	T	29266.91	PASS	0	none	0	1e-6	0	1	0	132	1	594	1	0.05	NA	NA	NA	NA	NA	NA	NA	NA	NA	NA	NA	NA	NA	NA	NA
20-004612663-A-G	20-004612663-A-G	4612663	A	G	20641.89	PASS	0	afr	0.018478630000000024	0.018478630000000024	0	1	0	132	1	596	1	0.05	0	1.0000000000000002	4	68044	1	0.05	NA	NA	NA	NA	NA	NA	NA	NA	NA
20-004612802-G-C	20-004612802-G-C	4612802	G	C	12578.93	PASS	0	nfe	1.171e-5	1.171e-5	Inf	0.18181818181818185	1	132	0	594	1	20	172.4049867247739	0.007723044623037467	3	68038	1	20	NA	NA	NA	NA	NA	NA	NA	NA	NA
20-004612950-A-G	20-004612950-A-G	4612950	A	G	25297.88	PASS	0	eas	1.5683999999999983e-4	1.5683999999999983e-4	1	1	0	130	0	596	1	1	1	1	0	68032	1	1	NA	NA	NA	NA	NA	NA	NA	NA	NA
20-004613030-G-T	20-004613030-G-T	4613030	G	T	10694760.1	PASS	0.32599899999997367	nfe	0.4348519599999997	0.4348519599999997	1.238145251408174	0.2762997865961745	55	132	218	596	1	1.238145251408174	0.9126726591635701	0.6609481195180744	29830	67946	1	0.9126726591635701	NA	NA	NA	0.00684139918146351	-3.948005023490699e-4	0.00425717839971184	0.8348385469076206	-0.44269442558288574	5.798167657178362e-14
20-004613068-G-A	20-004613068-G-A	4613068	G	A	21509.87	PASS	0	afr	0.01846174	0.01846174	0	1	0	132	1	596	1	0.05	0	0.9999999999999999	4	67942	1	0.05	NA	NA	NA	NA	NA	NA	NA	NA	NA
20-004613109-T-G	20-004613109-T-G	4613109	T	G	22506.93	PASS	0	afr	0.018519160000000007	0.018519160000000007	0	1	0	132	1	592	1	0.05	0	1	4	67862	1	0.05	NA	NA	NA	NA	NA	NA	NA	NA	NA
20-004613143-G-A	20-004613143-G-A	4613143	G	A	8255.87	PASS	0	nfe	0.0017821599999999996	0.0017821599999999996	Inf	0.1813186813186813	1	132	0	596	1	20	3.697231841912049	0.23961595992523999	140	67948	1	3.697231841912049	NA	NA	NA	NA	NA	NA	NA	NA	NA
20-004613184-GGTTGCA-G	20-004613184-GGTTGCA-G	4613184	GGTTGCA	G	102654.88	PASS	0.001370999999999967	afr	0.02232901000000001	0.02232901000000001	0	1.0000000000000002	0	130	3	596	1	0.05	0	0.9999999999999997	5	67988	1	0.05	NA	NA	NA	NA	NA	NA	NA	NA	NA
20-004613206-G-A	20-004613206-G-A	4613206	G	A	51412.92	PASS	0.001370999999999967	amr	0.033148130000000005	0.033148130000000005	0	1.0000000000000002	0	130	3	596	1	0.05	0	1.0000000000000004	167	67956	1	0.05	NA	NA	NA	NA	NA	NA	NA	NA	NA
20-004613244-G-A	20-004613244-G-A	4613244	G	A	19817.89	PASS	0	afr	0.01949403000000001	0.01949403000000001	0	0.9999999999999999	0	130	1	596	1	0.05	0	0.9999999999999998	3	66766	1	0.05	NA	NA	NA	NA	NA	NA	NA	NA	NA
20-004613252-AAAATAAATAAATAAATAAAT-A	20-004613252-AAAATAAATAAATAAATAAAT-A	4613252	AAAATAAATAAATAAATAAAT	A	3995748.51	PASS	0.033502000000000885	afr	0.0939757	0.0939757	1.8665537318055143	0.08962703291440298	11	130	28	594	1	1.8665537318055143	5.033579030764963	2.759322576770086e-5	1182	65552	0.04070000800735877	5.033579030764963	NA	NA	NA	0.02303694899523186	-0.02428501839782304	NA	NA	NA	NA
20-004613252-AAAATAAATAAATAAATAAAT-AAAAT	20-004613252-AAAATAAATAAATAAAT-A	4613252	AAAATAAATAAATAAAT	A	3995748.51	PASS	0.033502000000000885	nfe	0.0148569	0.033502000000000885	1.8665537318055143	0.08962703291440298	11	130	28	594	1	1.8665537318055143	5.812819084182789	7.6051592852271785e-6	1026	65550	0.011217609945710088	5.812819084182789	NA	NA	NA	-0.02314758837289136	-0.02548031763031862	NA	NA	NA	NA
20-004613252-AAAATAAATAAATAAATAAAT-AAAATAAAT	20-004613252-AAAATAAATAAAT-A	4613252	AAAATAAATAAAT	A	3995748.51	PASS	0.033502000000000885	eas	0.11730638000000006	0.11730638000000006	1.8665537318055143	0.08962703291440298	11	130	28	594	1	1.8665537318055143	1.8060481734111438	0.06491477755259016	3190	65518	1	1.8060481734111438	NA	NA	NA	0.00718597086142495	-0.00620349462466785	NA	NA	NA	NA
20-004613252-AAAATAAATAAATAAATAAAT-AAAATAAATAAAT	20-004613252-AAAATAAAT-A	4613252	AAAATAAAT	A	3995748.51	PASS	0.033502000000000885	nfe	0.4564816499999999	0.4564816499999999	1.8665537318055143	0.08962703291440298	11	130	28	594	1	1.8665537318055143	0.10817858296607608	9.708863856244059e-21	30160	65446	1.4320574187959988e-17	0.10817858296607608	NA	NA	NA	0.03945064070273091	-0.0131768570030472	NA	NA	NA	NA
20-004613252-AAAATAAATAAATAAATAAAT-AAAATAAATAAATAAAT	20-004613252-AAAAT-A	4613252	AAAAT	A	3995748.51	PASS	0.033502000000000885	afr	0.26801244999999946	0.26801244999999946	1.8665537318055143	0.08962703291440298	11	130	28	594	1	1.8665537318055143	0.6923162031613502	0.2770365035060373	7713	65480	1	0.6923162031613502	NA	NA	NA	-0.04227009449003931	-0.00144551312592447	NA	NA	NA	NA
20-004613252-AAAATAAATAAATAAATAAAT-AAAATAAATAAATAAATAAATAAAT	20-004613252-A-AAAAT	4613252	A	AAAAT	3995748.51	PASS	0.033502000000000885	eas	0.017831150000000094	0.033502000000000885	1.8665537318055143	0.08962703291440298	11	130	28	594	1	1.8665537318055143	7.252344152640895	9.811215463325113e-7	825	65546	0.0014471542808404542	7.252344152640895	NA	NA	NA	0.03090136344399792	0.00777899974914584	NA	NA	NA	NA
20-004613268-TAAATAAATAAATAAATAAATAAATAAATA-*	20-004613268-TAAATAAATAAATAAATAAATAAATAAATA-*	4613268	TAAATAAATAAATAAATAAATAAATAAATA	*	15829.46	PASS	0.1043290000000015	none	0	0.1043290000000015	0.7602824436231933	0.46079065897676336	13	130	75	588	1	0.7602824436231933	NA	NA	NA	NA	NA	NA	NA	NA	NA	NA	NA	NA	NA	NA	NA
20-004613268-TAAATAAATAAATAAATAAATAAATAAATA-T	20-004613268-TAAATAAATAAATAAATAAATAAATAAATA-T	4613268	TAAATAAATAAATAAATAAATAAATAAATA	T	15829.46	PASS	0.1043290000000015	afr	0.022698710000000028	0.1043290000000015	0.7602824436231933	0.46079065897676336	13	130	75	588	1	0.7602824436231933	2372.1339050474494	3.659118604979984e-33	3	62910	5.3971999423454765e-30	20	NA	NA	NA	NA	NA	NA	NA	NA	NA
20-004613299-ATAAT-A	20-004613299-ATAAT-A	4613299	ATAAT	A	2544.93	PASS	0	sas	0.001076879999999992	0.001076879999999992	Inf	0.1843575418994414	1	132	0	584	1	20	14.133333128589005	0.07067117216474568	34	62986	1	14.133333128589005	NA	NA	NA	NA	NA	NA	NA	NA	NA
20-004613330-G-A	20-004613330-G-A	4613330	G	A	3524807.43	PASS	0.23766400000000037	eas	0.5501233400000004	0.5501233400000004	1.3389798121215382	0.16560284136355027	44	132	162	596	1	1.3389798121215382	1.1792328438490676	0.3913026388817995	20225	67926	1	1.1792328438490676	NA	NA	NA	0.04731197026078733	-0.03255415938034723	0.02135064080357551	0.3350169677466116	0.283966600894928	1.526757309020542e-5
20-004613335-G-A	20-004613335-G-A	4613335	G	A	515666.78	PASS	0.026553000000000042	mid	0.045083030000001856	0.045083030000001856	0.974011353779541	1.0000000000000002	5	132	23	592	1	0.974011353779541	0.8244325286099892	0.8354456126276608	3097	67950	1	0.8244325286099892	NA	NA	NA	-0.02746430586004918	-0.02741354689590417	0.090261772274971	0.08396949760117434	0.08833601325750351	0.5527529319142808
20-004613336-G-T	20-004613336-G-T	4613336	G	T	26290.93	PASS	0	sas	4.10370000000002e-4	4.10370000000002e-4	0	1	0	132	1	592	1	0.05	0	1	7	67976	1	0.05	NA	NA	NA	NA	NA	NA	NA	NA	NA
20-004613504-G-A	20-004613504-G-A	4613504	G	A	24319.94	PASS	0	afr	0.013970029999999987	0.013970029999999987	0	1	0	132	1	592	1	0.05	0	1.0000000000000002	6	68010	1	0.05	NA	NA	NA	NA	NA	NA	NA	NA	NA
20-004613510-C-T	20-004613510-C-T	4613510	C	T	12127.93	PASS	0	nfe	2.6703e-4	2.6703e-4	0	1	0	132	1	592	1	0.05	0	1.0000000000000004	26	68016	1	0.05	NA	NA	NA	NA	NA	NA	NA	NA	NA
20-004613544-A-C	20-004613544-A-C	4613544	A	C	45742.8	PASS	0	nfe	2.428e-4	2.428e-4	1	1	0	132	0	594	1	1	0	0.9999999999999997	24	68038	1	0.05	NA	NA	NA	NA	NA	NA	NA	NA	NA
20-004613586-T-C	20-004613586-T-C	4613586	T	C	28544.91	PASS	0	afr	0.019094750000000008	0.019094750000000008	0	1	0	132	1	594	1	0.05	0	0.9999999999999999	4	68022	1	0.05	NA	NA	NA	NA	NA	NA	NA	NA	NA
20-004613613-A-T	20-004613613-A-T	4613613	A	T	26016.91	PASS	0	none	0	1e-6	0	1	0	132	1	594	1	0.05	NA	NA	NA	NA	NA	NA	NA	NA	NA	NA	NA	NA	NA	NA	NA
20-004613713-T-C	20-004613713-T-C	4613713	T	C	29372.89	PASS	0	afr	0.058499320000000014	0.058499320000000014	0	1	0	132	1	596	1	0.05	0	0.9999999999999998	16	67774	1	0.05	NA	NA	NA	NA	NA	NA	NA	NA	NA
20-004613722-A-G	20-004613722-A-G	4613722	A	G	28668050.97	PASS	0.8040480000000158	eas	0.9021720600000018	0.9021720600000018	0.8197198934002915	0.486416289926483	111	132	516	596	1	0.8197198934002915	0.9197824914966253	0.7129451073832219	57914	67992	1	0.9197824914966253	NA	NA	NA	0.02588575637356806	-0.02959429160393985	0.019401416182518	0.5475811973027289	-0.3298404812812805	1.7678775494429203e-4
20-004613798-G-A	20-004613798-G-A	4613798	G	A	1549933.39	PASS	0.03197600000000099	nfe	0.05924792	0.05924792	1.725878965185584	0.185322887759236	10	132	27	596	1	1.725878965185584	1.266270917752789	0.46272819860067227	4133	67982	1	1.266270917752789	NA	NA	NA	0.09123553176188984	-0.02253968732307482	-0.0147906569764018	0.7168288991099407	-0.4852875173091888	5.043911442072233e-4
20-004613818-T-C	20-004613818-T-C	4613818	T	C	105873.55	PASS	0	nfe	0.0049403400000000005	0.0049403400000000005	4.528565042589805	0.3299650830599934	1	132	1	596	1	4.528565042589805	1.4070561244959343	0.5110146693117236	367	68016	1	1.4070561244959343	NA	NA	NA	NA	NA	NA	NA	NA	NA
20-004613820-C-T	20-004613820-C-T	4613820	C	T	25390242.37	PASS	0.7022960000000392	eas	0.8983178900000015	0.8983178900000015	1.286586141773417	0.3076828338280093	106	132	453	596	1	1.286586141773417	1.1314969900958756	0.6724558254271152	53218	67988	1	1.1314969900958756	NA	NA	NA	NA	NA	0.02667334489524364	0.3261941631429257	-0.30046334862709045	3.0726923494242134e-5
20-004613886-C-T	20-004613886-C-T	4613886	C	T	10612053.4	PASS	0.3291679999999743	nfe	0.42549661	0.42549661	1.2204257908335296	0.3220397658600496	55	132	220	596	1	1.2204257908335296	0.9482870776034378	0.7922994479730828	29193	67950	1	0.9482870776034378	NA	NA	NA	0.04213730444584146	-0.02351615569357906	0.00666442094370722	0.7479877348799251	-0.5716639161109924	2.4504236336434908e-24
20-004614061-A-G	20-004614061-A-G	4614061	A	G	59905.86	PASS	6.000000000000084e-4	nfe	0.0027167700000000007	0.0027167700000000007	0	0.9999999999999999	0	132	2	592	1	0.05	0	1	208	68026	1	0.05	NA	NA	NA	-0.01577607111519489	0.07934273459177399	NA	NA	NA	NA
20-004614218-T-C	20-004614218-T-C	4614218	T	C	735058.56	PASS	0.016952000000000148	eas	0.09798840000000016	0.09798840000000016	2.357127612628102	0.05790885839260233	8	130	16	592	1	2.357127612628102	1.571376333837489	0.2549619384401768	2724	68002	1	1.571376333837489	NA	NA	NA	-0.00907932955255161	-9.243839709052252e-4	0.04273758456110954	0.40912132522313827	0.35116904973983765	0.05377523371475557
20-004614320-C-T	20-004614320-C-T	4614320	C	T	304.94	PASS	0	eas	6.819999999999999e-5	6.819999999999999e-5	Inf	0.18232044198895034	1	132	0	592	1	20	511.00842160861623	0.0038696307352058534	1	68026	1	20	NA	NA	NA	NA	NA	NA	NA	NA	NA
20-004614379-G-A	20-004614379-G-A	4614379	G	A	1584917.41	PASS	0.053949000000000025	afr	0.18517517000000003	0.18517517000000003	1.0732843339452545	0.8523154018288824	10	132	42	592	1	1.0732843339452545	1.0592876980223345	0.8652103241318427	4885	68014	1	1.0592876980223345	NA	NA	NA	0.05831980603480828	-0.04005279422044926	0.02180093713104725	0.5773824411115104	0.24329346418380737	0.05724192224362494
20-004614601-CA-C	20-004614601-CA-C	4614601	CA	C	1391042.78	PASS	0	sas	7.481999999999999e-5	7.481999999999999e-5	0	1	0	130	1	592	1	0.05	0	0.9999999999999999	2	67196	1	0.05	NA	NA	NA	NA	NA	NA	NA	NA	NA
20-004614601-CA-CAA	20-004614601-C-CA	4614601	C	CA	1391042.78	PASS	0	eas	0.1551215600000001	0.1551215600000001	0	1	0	130	1	592	1	0.05	0	1.3277351077422559e-5	5871	67184	0.019584092839198274	0.05	NA	NA	NA	0.06679083509343431	-0.04842776939243175	NA	NA	NA	NA
20-004614610-A-AT	20-004614610-A-AT	4614610	A	AT	37228.79	PASS	6.000000000000084e-4	none	0	6.000000000000084e-4	0	0.9999999999999999	0	132	2	592	1	0.05	NA	NA	NA	NA	NA	NA	NA	NA	NA	NA	NA	NA	NA	NA	NA
20-004614640-G-A	20-004614640-G-A	4614640	G	A	34206.83	PASS	6.000000000000084e-4	afr	0.054181950000000006	0.054181950000000006	0	0.9999999999999999	0	132	2	592	1	0.05	0	0.9999999999999998	9	68012	1	0.05	NA	NA	NA	NA	NA	NA	NA	NA	NA
20-004614662-G-A	20-004614662-G-A	4614662	G	A	242883.76	PASS	0.0044130000000001356	afr	0.2277974	0.2277974	3.8352357901852336	0.033976993196605444	5	132	6	592	1	3.8352357901852336	3.2224004611994332	0.02274207967882569	821	68022	1	3.2224004611994332	NA	NA	NA	0.03171229606559685	-0.01562618654563195	0.14721818268299103	0.09994723205789562	0.32213664054870605	0.33251747358164074
20-004614734-A-G	20-004614734-A-G	4614734	A	G	16375.91	PASS	0	nfe	4.88e-6	4.88e-6	0	1	0	132	1	594	1	0.05	0	0.9999999999999999	2	67960	1	0.05	NA	NA	NA	NA	NA	NA	NA	NA	NA
20-004614803-A-G	20-004614803-A-G	4614803	A	G	33053.93	PASS	0	none	0	1e-6	1	1	0	132	0	594	1	1	NA	NA	NA	NA	NA	NA	NA	NA	NA	NA	NA	NA	NA	NA	NA
20-004614857-G-A	20-004614857-G-A	4614857	G	A	4377250.78	PASS	0.16955900000000065	afr	0.33968910999999963	0.33968910999999963	1.0859184490178286	0.7197591680274732	28	132	118	594	1	1.0859184490178286	1.374332208469416	0.15650088949903193	11137	67988	1	1.374332208469416	0.163412	0.963704	0.123507	0.05540472147583827	-0.07218070814045702	0.0273884292691946	0.3132684174610092	-0.15857714414596558	0.06003318027460248
20-004614924-T-C	20-004614924-T-C	4614924	T	C	69759.07	PASS	0.001380999999999966	afr	0.020571740000000022	0.020571740000000022	0	0.9999999999999999	0	132	3	592	1	0.05	0	0.9999999999999998	5	68024	1	0.05	NA	NA	NA	NA	NA	NA	NA	NA	NA
20-004614927-T-C	20-004614927-T-C	4614927	T	C	10831.94	PASS	0	none	0	1e-6	Inf	0.18232044198895034	1	132	0	592	1	20	NA	NA	NA	NA	NA	NA	NA	NA	NA	NA	NA	NA	NA	NA	NA
20-004615015-C-CT	20-004615015-C-CT	4615015	C	CT	1609161.46	PASS	0.08055900000000121	nfe	0.16826807	0.16826807	2.3926444726621208	9.939438622084862e-4	28	132	60	594	1	2.3926444726621208	1.3064380150229251	0.20385615723301392	11621	68012	1	1.3064380150229251	NA	NA	NA	0.05499002896411748	0.02447964432410503	0.01876066252589225	0.4694323819070755	0.12281902879476549	0.1274880907067131
20-004615097-G-A	20-004615097-G-A	4615097	G	A	2435.94	PASS	0	afr	0.014248799999999994	0.014248799999999994	0	1	0	130	1	592	1	0.05	0	1	1	68018	1	0.05	NA	NA	NA	NA	NA	NA	NA	NA	NA
20-004615099-G-A	20-004615099-G-A	4615099	G	A	13967.76	PASS	0.0023070000000000325	none	0	0.0023070000000000325	0	0.9999999999999999	0	130	4	592	1	0.05	NA	NA	NA	NA	NA	NA	NA	NA	NA	NA	NA	NA	NA	NA	NA
20-004615405-A-G	20-004615405-A-G	4615405	A	G	6239.93	PASS	0	amr	8.663500000000004e-4	8.663500000000004e-4	0	1	0	132	1	594	1	0.05	0	1	25	68020	1	0.05	NA	NA	NA	NA	NA	NA	NA	NA	NA
20-004615523-G-A	20-004615523-G-A	4615523	G	A	87130.06	PASS	0.001380999999999966	afr	0.011159589999999995	0.011159589999999995	0	0.9999999999999999	0	132	3	592	1	0.05	0	1.0000000000000002	4	68018	1	0.05	NA	NA	NA	NA	NA	NA	NA	NA	NA
20-004615562-G-A	20-004615562-G-A	4615562	G	A	2792386.45	PASS	0.0757970000000014	mid	0.15471011000000007	0.15471011000000007	1.889379866223624	0.029062984694401085	22	132	57	596	1	1.889379866223624	1.6972573822631263	0.03183865018118516	7169	68008	1	1.6972573822631263	NA	NA	NA	-0.02661006290509563	-0.06582682716763605	0.00405679969117045	0.9048294179387648	7.322332821786404e-4	0.9944447763887312
20-004615694-A-C	20-004615694-A-C	4615694	A	C	2819806.5	PASS	0.10362400000000146	mid	0.11160346000000224	0.11160346000000224	0.6270555720578418	0.1827180054514718	11	132	75	592	1	0.6270555720578418	1.1043736834362872	0.7411705562754247	5171	67990	1	1.1043736834362872	NA	NA	NA	-0.0663988079797839	-0.11469768757458824	0.07971608638763428	0.03213309324749511	0.01146380603313446	0.9123845685843122
20-004615746-T-G	20-004615746-T-G	4615746	T	G	10295502.98	PASS	0.32599899999997367	eas	0.8535331900000015	0.8535331900000015	1.4006978787534425	0.09215872915935053	59	132	218	596	1	1.4006978787534425	1.0530918912979135	0.79235603012764	29523	67992	1	1.0530918912979135	0.430869	0.93609	0.0359303	0.1326897814856079	-0.00943531469183139	0.04147299379110336	0.041792869978514	0.03415049612522125	0.5695164411359424
20-004615796-A-G	20-004615796-A-G	4615796	A	G	10490.91	PASS	0	nfe	1.5869999999999998e-4	1.5869999999999998e-4	Inf	0.18181818181818185	1	132	0	594	1	20	30.529040080011775	0.034294430117028964	17	68030	1	20	NA	NA	NA	NA	NA	NA	NA	NA	NA
20-004615867-C-A	20-004615867-C-A	4615867	C	A	52643.94	PASS	0	amr	0.0024907000000000024	0.0024907000000000024	1	1	0	132	0	592	1	1	0	1.0000000000000002	138	68026	1	0.05	NA	NA	NA	NA	NA	NA	NA	NA	NA
20-004615868-C-A	20-004615868-C-A	4615868	C	A	52643.94	PASS	0	amr	0.002490380000000002	0.002490380000000002	1	1	0	132	0	592	1	1	0	1.0000000000000002	138	68018	1	0.05	NA	NA	NA	NA	NA	NA	NA	NA	NA
20-004615919-G-A	20-004615919-G-A	4615919	G	A	13911.94	PASS	0	afr	0.03714920000000001	0.03714920000000001	Inf	0.18232044198895034	1	132	0	592	1	20	86.47694339642706	0.013479207619204394	6	68024	1	20	NA	NA	NA	NA	NA	NA	NA	NA	NA
20-004616624-G-A	20-004616624-G-A	4616624	G	A	85410.53	PASS	0.015670999999999848	nfe	0.02809089000000001	0.02809089000000001	1.5323021273302206	0.3830412118013941	5	130	15	590	1	1.5323021273302206	1.3317313518658136	0.4344038551487091	1983	68004	1	1.3317313518658136	NA	NA	NA	0.12104069477909948	-0.037234198151711	0.08872285485267639	0.15011212111319905	-0.0233721025288105	0.8867294271147279
20-004616628-T-C	20-004616628-T-C	4616628	T	C	2805.94	PASS	0	afr	0.00794495	0.00794495	0	1	0	130	1	590	1	0.05	0	0.9999999999999999	2	68020	1	0.05	NA	NA	NA	NA	NA	NA	NA	NA	NA
20-004616680-T-C	20-004616680-T-C	4616680	T	C	7150737.13	PASS	0.7555630000000031	eas	0.9581728500000032	0.9581728500000032	0.8247232767780639	0.4590171278374973	102	130	486	596	1	0.8247232767780639	0.9386215980785722	0.7447502298288337	54059	67988	1	0.9386215980785722	NA	NA	NA	0.08421828622499103	-0.10245678522229816	0.05571033433079719	0.0262200615620335	-0.0187819916754961	0.8083968188235269
20-004616781-A-G	20-004616781-A-G	4616781	A	G	12206.94	PASS	0	afr	0.04987335	0.04987335	0	1	0	132	1	592	1	0.05	0	1	9	68022	1	0.05	NA	NA	NA	NA	NA	NA	NA	NA	NA
20-004616808-G-T	20-004616808-G-T	4616808	G	T	20773.94	PASS	0	nfe	5.4664e-4	5.4664e-4	0	1	0	132	1	592	1	0.05	0	1	48	68022	1	0.05	NA	NA	NA	NA	NA	NA	NA	NA	NA
20-004616903-A-C	20-004616903-A-C	4616903	A	C	24309.92	PASS	0	afr	0.0977388	0.0977388	0	1	0	132	1	594	1	0.05	0	1	27	67978	1	0.05	NA	NA	NA	NA	NA	NA	NA	NA	NA
20-004617221-A-T	20-004617221-A-T	4617221	A	T	42560.06	PASS	0	afr	0.0015641099999999998	0.0015641099999999998	Inf	0.18232044198895034	1	132	0	592	1	20	37.05625613036104	0.028670813214583445	14	68006	1	20	NA	NA	NA	NA	NA	NA	NA	NA	NA
20-004617258-G-GT	20-004617258-G-GT	4617258	G	GT	12756.35	PASS	5.980000000000084e-4	afr	0.1103493	0.1103493	0	1.0000000000000002	0	130	2	594	1	0.05	0	0.9999999999999999	41	66746	1	0.05	NA	NA	NA	NA	NA	NA	NA	NA	NA
20-004617263-T-G	20-004617263-T-G	4617263	T	G	993488.95	PASS	0.07305600000000005	mid	0.0821519100000015	0.0821519100000015	0.46708905383985416	0.08379199779236507	6	132	55	594	1	0.46708905383985416	1.2669535640687586	0.4843563651449662	2463	67994	1	1.2669535640687586	NA	NA	NA	-0.08653937097723918	-0.0741037559395396	NA	NA	NA	NA
20-004617515-CTGCAACTTGGAACCACCAACAGGA-C	20-004617515-CTGCAACTTGGAACCACCAACAGGA-C	4617515	CTGCAACTTGGAACCACCAACAGGA	C	38.9	VQSRTrancheINDEL99.00to100.00	0	none	0	1e-6	1	1	0	130	0	588	1	1	NA	NA	NA	NA	NA	NA	NA	NA	NA	NA	NA	NA	NA	NA	NA
20-004617542-A-T	20-004617542-A-T	4617542	A	T	38.93	PASS	0	none	0	1e-6	1	1	0	130	0	590	1	1	NA	NA	NA	NA	NA	NA	NA	NA	NA	NA	NA	NA	NA	NA	NA
20-004617546-A-T	20-004617546-A-T	4617546	A	T	38.93	PASS	0	none	0	1e-6	1	1	0	130	0	590	1	1	NA	NA	NA	NA	NA	NA	NA	NA	NA	NA	NA	NA	NA	NA	NA
20-004617549-A-T	20-004617549-A-T	4617549	A	T	38.93	PASS	0	none	0	1e-6	1	1	0	130	0	590	1	1	NA	NA	NA	NA	NA	NA	NA	NA	NA	NA	NA	NA	NA	NA	NA
20-004617583-C-T	20-004617583-C-T	4617583	C	T	10057.94	PASS	0	afr	0.00112968	0.00112968	1	1	0	130	0	590	1	1	0	1	22	68012	1	0.05	NA	NA	NA	NA	NA	NA	NA	NA	NA
20-004617694-G-T	20-004617694-G-T	4617694	G	T	10095.91	PASS	0	nfe	2.8460000000000005e-5	2.8460000000000005e-5	Inf	0.18232044198895034	1	132	0	592	1	20	103.69156768483492	0.011560652115004124	5	68048	1	20	NA	NA	NA	NA	NA	NA	NA	NA	NA
20-004617798-A-AAAAACAAAAC	20-004617798-A-AAAAACAAAAC	4617798	A	AAAAACAAAAC	2452689.9	PASS	0.10668300000000135	afr	0.13817250000000003	0.13817250000000003	0.6083698359475251	0.18373949279575336	11	132	77	592	1	0.6083698359475251	1.1054200434670038	0.7410396942086298	5168	68010	1	1.1054200434670038	NA	NA	NA	-0.0671699886748549	-0.11518091448044844	0.07633166015148163	0.03999692588828477	0.02217889577150345	0.8234207819766369
20-004618044-G-C	20-004618044-G-C	4618044	G	C	1531.92	VQSRTrancheSNP99.80to99.90	0	none	0	1e-6	0	1	0	130	1	594	1	0.05	NA	NA	NA	NA	NA	NA	NA	NA	NA	NA	NA	NA	NA	NA	NA
20-004618164-G-A	20-004618164-G-A	4618164	G	A	13114.89	PASS	0	nfe	0.0010616999999999998	0.0010616999999999998	Inf	0.1813186813186813	1	132	0	596	1	20	5.9593229620876	0.15695672088836224	87	68012	1	5.9593229620876	NA	NA	NA	NA	NA	NA	NA	NA	NA
20-004618201-A-C	20-004618201-A-C	4618201	A	C	23349616.41	PASS	0.7491030000000015	eas	0.950172460000002	0.950172460000002	0.8043891687480578	0.3368779177545019	102	132	482	596	1	0.8043891687480578	0.8800339300714682	0.5189110058215574	54018	68000	1	0.8800339300714682	NA	NA	NA	0.08581007148765907	-0.0998747987264982	0.04995612800121307	0.04508624782014551	-0.03135396912693977	0.6872311188250286
20-004618277-C-T	20-004618277-C-T	4618277	C	T	3333349.92	PASS	0.26934699999999895	nfe	0.24948526	0.26934699999999895	0.5956347346771633	0.02502249184052591	27	130	181	592	1	0.5956347346771633	0.77542368693836	0.26684726799998104	17167	67948	1	0.77542368693836	NA	NA	NA	-0.07681472534762411	0.00288037606133391	-0.02479956857860088	0.2814103043876668	-0.09636587649583817	0.16041757080100524
20-004618904-T-G	20-004618904-T-G	4618904	T	G	204372.75	PASS	0.07229100000000017	mid	0.0821519100000015	0.0821519100000015	0.4867625761566624	0.11314125628271075	6	128	54	588	1	0.4867625761566624	1.3135116102228201	0.47177954972847114	2454	67996	1	1.3135116102228201	NA	NA	NA	-0.08483006974791554	-0.07219214228839389	0.10486295074224472	0.02862925362206341	0.01457850262522697	0.9150426370764132
20-004618909-A-G	20-004618909-A-G	4618909	A	G	1330.97	PASS	0	none	0	1e-6	0	1	0	128	1	588	1	0.05	NA	NA	NA	NA	NA	NA	NA	NA	NA	NA	NA	NA	NA	NA	NA
20-004619042-T-G	20-004619042-T-G	4619042	T	G	14544.89	PASS	0	nfe	0.00228871	0.00228871	1	1	0	132	0	596	1	1	0	1.0000000000000002	177	68020	1	0.05	NA	NA	NA	NA	NA	NA	NA	NA	NA
20-004619096-C-T	20-004619096-C-T	4619096	C	T	676119.43	PASS	0.022389000000001	sas	0.06450084000000014	0.06450084000000014	1.125821897226461	0.7930264364434679	5	132	20	592	1	1.125821897226461	0.9410334160167122	0.9999999999999999	2731	68008	1	0.9410334160167122	NA	NA	NA	-0.01301844550913315	-0.08599466650882653	0.00666276877745986	0.909604590657316	0.03138339519500732	0.830254053694618
20-004619184-G-A	20-004619184-G-A	4619184	G	A	19597.89	PASS	0	eas	0.009975039999999966	0.009975039999999966	0	1	0	132	1	596	1	0.05	0	1.0000000000000002	2	67946	1	0.05	NA	NA	NA	NA	NA	NA	NA	NA	NA
20-004619192-G-A	20-004619192-G-A	4619192	G	A	76702.97	PASS	5.980000000000084e-4	nfe	0.0059869300000000005	0.0059869300000000005	0	1	0	132	2	594	1	0.05	0	0.9999999999999997	441	67982	1	0.05	NA	NA	NA	-0.04674024922084728	-0.00788854461323971	NA	NA	NA	NA
20-004619252-A-G	20-004619252-A-G	4619252	A	G	152.89	PASS	0	none	0	1e-6	0	1	0	132	1	596	1	0.05	NA	NA	NA	NA	NA	NA	NA	NA	NA	NA	NA	NA	NA	NA	NA
20-004619306-T-G	20-004619306-T-G	4619306	T	G	19581350.67	PASS	0.7749510000000079	eas	0.97572859	0.97572859	0.6415736563644592	0.059452871863121835	101	132	498	596	1	0.6415736563644592	0.9133359097947918	0.6734412575870615	53108	67996	1	0.9133359097947918	NA	NA	NA	-0.00256666806892615	-0.13203813788536212	0.00948187243193388	0.7097749180662539	-0.08780739456415176	0.25887246349219156
20-004619354-CA-C	20-004619354-CA-C	4619354	CA	C	22798561.23	PASS	0.7701030000000068	eas	0.97534232	0.97534232	0.6651811970005396	0.08146211165060503	101	132	495	596	1	0.6651811970005396	0.9239524986811843	0.6754067179955369	52914	67920	1	0.9239524986811843	NA	NA	NA	-0.0013224120908863	-0.13006792164733785	0.00948187243193388	0.7097749180662539	-0.08780739456415176	0.25887246349219156
20-004619360-C-T	20-004619360-C-T	4619360	C	T	26041998.97	PASS	0.7717190000000071	eas	0.9755184700000004	0.9755184700000004	0.6572802305679368	0.07937311707078594	101	132	496	596	1	0.6572802305679368	0.9240848534438538	0.6754368471089003	52917	67926	1	0.9240848534438538	NA	NA	NA	-0.00138218490433322	-0.13073466096458397	0.00948187243193388	0.7097749180662539	-0.08780739456415176	0.25887246349219156
20-004619376-C-T	20-004619376-C-T	4619376	C	T	1025.89	VQSRTrancheSNP99.80to99.90	0	none	0	1e-6	0	0.9999999999999999	0	130	1	596	1	0.05	NA	NA	NA	NA	NA	NA	NA	NA	NA	NA	NA	NA	NA	NA	NA
20-004619427-G-A	20-004619427-G-A	4619427	G	A	12391.89	PASS	0	nfe	7.907999999999998e-5	7.907999999999998e-5	1	1	0	132	0	596	1	1	0	0.9999999999999999	10	68036	1	0.05	NA	NA	NA	NA	NA	NA	NA	NA	NA
20-004619545-A-AT	20-004619545-A-AT	4619545	A	AT	997.85	VQSRTrancheINDEL99.00to100.00	0	none	0	1e-6	1	1	0	132	0	596	1	1	NA	NA	NA	NA	NA	NA	NA	NA	NA	NA	NA	NA	NA	NA	NA
20-004619546-G-GGCTGGGTCAAAT	20-004619546-G-GGCTGGGTCAAAT	4619546	G	GGCTGGGTCAAAT	946.87	VQSRTrancheINDEL99.00to100.00	0	none	0	1e-6	1	1	0	132	0	594	1	1	NA	NA	NA	NA	NA	NA	NA	NA	NA	NA	NA	NA	NA	NA	NA
20-004619694-A-G	20-004619694-A-G	4619694	A	G	330.91	VQSRTrancheSNP99.80to99.90	0	none	0	1e-6	0	1	0	130	1	594	1	0.05	NA	NA	NA	NA	NA	NA	NA	NA	NA	NA	NA	NA	NA	NA	NA
20-004619718-C-T	20-004619718-C-T	4619718	C	T	1922.91	VQSRTrancheSNP99.80to99.90	0	none	0	1e-6	0	1	0	130	1	594	1	0.05	NA	NA	NA	NA	NA	NA	NA	NA	NA	NA	NA	NA	NA	NA	NA
20-004619800-A-G	20-004619800-A-G	4619800	A	G	33189.73	PASS	5.960000000000083e-4	afr	0.06020310000000001	0.06020310000000001	0	1	0	130	2	596	1	0.05	0	1	15	68032	1	0.05	NA	NA	NA	NA	NA	NA	NA	NA	NA
20-004620074-T-C	20-004620074-T-C	4620074	T	C	287.89	VQSRTrancheSNP99.80to99.90	0	none	0	1e-6	0	1	0	132	1	596	1	0.05	NA	NA	NA	NA	NA	NA	NA	NA	NA	NA	NA	NA	NA	NA	NA
20-004620678-G-A	20-004620678-G-A	4620678	G	A	976885.21	PASS	0.04052400000000131	nfe	0.07108163	0.07108163	1.7334517521092856	0.15682454258375547	12	130	33	596	1	1.7334517521092856	1.2956836446623001	0.3951873928499508	4949	68004	1	1.2956836446623001	NA	NA	NA	0.02080369092773295	0.10910458232847718	-0.03305261582136154	0.3816928297171036	-0.05854200571775436	0.5508846289738472
20-004620683-A-C	20-004620683-A-C	4620683	A	C	336.91	VQSRTrancheSNP99.80to99.90	0	none	0	1e-6	0	1	0	130	1	594	1	0.05	NA	NA	NA	NA	NA	NA	NA	NA	NA	NA	NA	NA	NA	NA	NA
20-004620806-G-A	20-004620806-G-A	4620806	G	A	3190.8	PASS	5.960000000000083e-4	none	0	5.960000000000083e-4	0	1	0	130	2	596	1	0.05	NA	NA	NA	NA	NA	NA	NA	NA	NA	NA	NA	NA	NA	NA	NA
20-004620819-C-T	20-004620819-C-T	4620819	C	T	5967.8	VQSRTrancheSNP99.80to99.90	5.960000000000083e-4	none	0	5.960000000000083e-4	0	0.9999999999999999	0	132	2	596	1	0.05	NA	NA	NA	NA	NA	NA	NA	NA	NA	NA	NA	NA	NA	NA	NA
20-004620877-C-T	20-004620877-C-T	4620877	C	T	25551.76	PASS	0	nfe	1.7092e-4	1.7092e-4	0	1	0	132	1	596	1	0.05	0	1.0000000000000002	18	67978	1	0.05	NA	NA	NA	NA	NA	NA	NA	NA	NA
20-004620878-G-A	20-004620878-G-A	4620878	G	A	12489.89	PASS	0	afr	7.869999999999997e-5	7.869999999999997e-5	0	1	0	132	1	596	1	0.05	1	1	0	68014	1	1	NA	NA	NA	NA	NA	NA	NA	NA	NA
20-004620916-G-A	20-004620916-G-A	4620916	G	A	59.89	PASS	0	none	0	1e-6	0	1	0	132	1	596	1	0.05	NA	NA	NA	NA	NA	NA	NA	NA	NA	NA	NA	NA	NA	NA	NA
20-004620971-CCTTT-C	20-004620971-CCTTT-C	4620971	CCTTT	C	98.84	PASS	0	none	0	1e-6	Inf	0.17906336088154276	1	130	0	596	1	20	NA	NA	NA	NA	NA	NA	NA	NA	NA	NA	NA	NA	NA	NA	NA
20-004621023-C-CT	20-004621023-C-CT	4621023	C	CT	519.85	VQSRTrancheINDEL99.00to100.00	0	none	0	1e-6	0	0.9999999999999999	0	130	1	596	1	0.05	NA	NA	NA	NA	NA	NA	NA	NA	NA	NA	NA	NA	NA	NA	NA
20-004621068-G-A	20-004621068-G-A	4621068	G	A	24373.89	PASS	0	afr	0.004363330000000003	0.004363330000000003	0	0.9999999999999999	0	130	1	596	1	0.05	1	1	0	67996	1	1	NA	NA	NA	NA	NA	NA	NA	NA	NA
20-004621083-T-C	20-004621083-T-C	4621083	T	C	14367.89	PASS	0	none	0	1e-6	0	0.9999999999999999	0	130	1	596	1	0.05	NA	NA	NA	NA	NA	NA	NA	NA	NA	NA	NA	NA	NA	NA	NA
20-004621092-C-G	20-004621092-C-G	4621092	C	G	763550.82	PASS	0.03765800000000005	afr	0.18839601	0.18839601	1.0371920262669618	1.0000000000000002	7	130	31	596	1	1.0371920262669618	1.1780116763432766	0.6719354430431128	3134	68006	1	1.1780116763432766	NA	NA	NA	-0.07682969983138489	-0.01339859095767129	-0.04419098421931267	0.3208981040188123	-0.00138233369216322	0.9913797248816528
20-004621160-C-T	20-004621160-C-T	4621160	C	T	2271.8	VQSRTrancheSNP99.80to99.90	5.960000000000083e-4	none	0	5.960000000000083e-4	0	1	0	130	2	596	1	0.05	NA	NA	NA	NA	NA	NA	NA	NA	NA	NA	NA	NA	NA	NA	NA
20-004621171-T-C	20-004621171-T-C	4621171	T	C	318.8	PASS	5.960000000000083e-4	none	0	5.960000000000083e-4	0	1	0	130	2	596	1	0.05	NA	NA	NA	NA	NA	NA	NA	NA	NA	NA	NA	NA	NA	NA	NA
20-004621195-A-G	20-004621195-A-G	4621195	A	G	922825.55	PASS	0.04485000000000101	nfe	0.08999663000000001	0.08999663000000001	2.4959266953540333	0.004768800225576522	18	130	36	596	1	2.4959266953540333	1.5880360103132816	0.09192242974133856	6250	68008	1	1.5880360103132816	NA	NA	NA	0.08244705890540396	-0.00689638385426513	0.0788341835141182	0.03489471276561688	0.05596630647778511	0.6124500188557027
20-004621243-A-C	20-004621243-A-C	4621243	A	C	394303.14	PASS	0.011616999999999997	nfe	0.0367475	0.0367475	1.519842203024609	0.5086252398455339	4	132	12	596	1	1.519842203024609	0.7918005091006032	0.8209450376842131	2583	68030	1	0.7918005091006032	NA	NA	NA	0.05986684525732633	-0.03017165294037539	0.04839644953608513	0.4360812839922964	0.2183595299720764	0.24085517091083053
20-004621304-A-G	20-004621304-A-G	4621304	A	G	1272327.75	PASS	0.08479300000000099	afr	0.1821867	0.1821867	0.48184826170235673	0.07242669731029387	7	130	63	596	1	0.48184826170235673	1.1509611543686813	0.6761415435759087	3204	68002	1	1.1509611543686813	NA	NA	NA	-0.07620381888197222	-0.01523125580874406	-0.04679617658257484	0.2862704015619722	-0.00138233369216322	0.9913797248816528
20-004621403-T-C	20-004621403-T-C	4621403	T	C	2063364.31	PASS	0.10444800000000136	mid	0.12653120000000165	0.12653120000000165	0.6223992970571838	0.18276255289233745	11	132	76	596	1	0.6223992970571838	1.0692762201691481	0.7468464274451456	5330	68020	1	1.0692762201691481	NA	NA	NA	-0.07623156756670917	-0.11907021891684869	0.06875491142272949	0.06286722821102783	0.02217889577150345	0.8234207819766369
20-004621523-G-T	20-004621523-G-T	4621523	G	T	821.91	PASS	0	none	0	1e-6	0	1	0	132	1	594	1	0.05	NA	NA	NA	NA	NA	NA	NA	NA	NA	NA	NA	NA	NA	NA	NA
20-004621599-G-A	20-004621599-G-A	4621599	G	A	6278.89	PASS	0	afr	0.04941886000000001	0.04941886000000001	0	1	0	132	1	596	1	0.05	0	1.0000000000000002	11	68008	1	0.05	NA	NA	NA	NA	NA	NA	NA	NA	NA
20-004621741-T-C	20-004621741-T-C	4621741	T	C	16061.76	VQSRTrancheSNP99.80to99.90	0	sas	0.009725589999999914	0.009725589999999914	0	1	0	132	1	596	1	0.05	0	1	204	68022	1	0.05	NA	NA	NA	NA	NA	NA	NA	NA	NA
20-004621742-G-T	20-004621742-G-T	4621742	G	T	139.93	VQSRTrancheSNP99.80to99.90	0	none	0	1e-6	0	1	0	132	1	594	1	0.05	NA	NA	NA	NA	NA	NA	NA	NA	NA	NA	NA	NA	NA	NA	NA
20-004621779-G-A	20-004621779-G-A	4621779	G	A	225.89	VQSRTrancheSNP99.80to99.90	0	none	0	1e-6	0	1	0	132	1	596	1	0.05	NA	NA	NA	NA	NA	NA	NA	NA	NA	NA	NA	NA	NA	NA	NA
20-004621815-T-G	20-004621815-T-G	4621815	T	G	442947.44	PASS	0.022239000000000984	sas	0.08099168000000012	0.08099168000000012	1.1336866314973582	0.7922423946835612	5	132	20	596	1	1.1336866314973582	0.9331029498082358	0.9999999999999997	2754	68026	1	0.9331029498082358	NA	NA	NA	-0.01290082608301551	-0.08627684885756332	0.03609905764460564	0.5315986796371596	0.03138339519500732	0.830254053694618
20-004621824-G-A	20-004621824-G-A	4621824	G	A	808223.85	PASS	0.06834500000000028	nfe	0.08646913	0.08646913	0.49858342027486446	0.15310342543241331	6	132	52	596	1	0.49858342027486446	0.4914638651936776	0.0903158944404704	6007	68002	1	0.4914638651936776	NA	NA	NA	-0.09094168866195176	0.23124142273648784	-0.13778527081012726	1.5769374999966685e-4	0.16190846264362335	0.16165686594319104
20-004622089-A-T	20-004622089-A-T	4622089	A	T	150.92	VQSRTrancheSNP99.80to99.90	0	none	0	1e-6	0	1	0	132	1	594	1	0.05	NA	NA	NA	NA	NA	NA	NA	NA	NA	NA	NA	NA	NA	NA	NA
20-004622232-T-C	20-004622232-T-C	4622232	T	C	373.93	PASS	0	none	0	1e-6	0	1	0	132	1	594	1	0.05	NA	NA	NA	NA	NA	NA	NA	NA	NA	NA	NA	NA	NA	NA	NA
20-004622249-C-T	20-004622249-C-T	4622249	C	T	754.92	PASS	0	none	0	1e-6	0	1	0	132	1	594	1	0.05	NA	NA	NA	NA	NA	NA	NA	NA	NA	NA	NA	NA	NA	NA	NA
20-004622250-A-C	20-004622250-A-C	4622250	A	C	104.92	VQSRTrancheSNP99.80to99.90	0	none	0	1e-6	0	1	0	132	1	594	1	0.05	NA	NA	NA	NA	NA	NA	NA	NA	NA	NA	NA	NA	NA	NA	NA
20-004622337-G-A	20-004622337-G-A	4622337	G	A	58173.92	PASS	0	amr	0.0047844100000000046	0.0047844100000000046	0	1	0	132	1	596	1	0.05	0	1.0000000000000004	104	68024	1	0.05	NA	NA	NA	NA	NA	NA	NA	NA	NA
20-004622352-C-T	20-004622352-C-T	4622352	C	T	24956572.47	PASS	0.7717190000000071	eas	0.9757441900000052	0.9757441900000052	0.6572802305679368	0.07937311707078594	101	132	496	596	1	0.6572802305679368	0.9199738869052144	0.6745657793091697	53033	68008	1	0.9199738869052144	NA	NA	NA	-0.00123726216346053	-0.13256754796711048	0.00948187243193388	0.7097749180662539	-0.08780739456415176	0.25887246349219156
20-004622452-A-ATATTCTG	20-004622452-A-ATATTCTG	4622452	A	ATATTCTG	3272.69	VQSRTrancheINDEL99.00to100.00	0	none	0	1e-6	0	1	0	132	1	596	1	0.05	NA	NA	NA	NA	NA	NA	NA	NA	NA	NA	NA	NA	NA	NA	NA
20-004622481-T-G	20-004622481-T-G	4622481	T	G	227.88	VQSRTrancheSNP99.80to99.90	0	none	0	1e-6	0	1	0	132	1	596	1	0.05	NA	NA	NA	NA	NA	NA	NA	NA	NA	NA	NA	NA	NA	NA	NA
20-004622528-C-A	20-004622528-C-A	4622528	C	A	11713.87	PASS	0	nfe	5.076000000000001e-4	5.076000000000001e-4	Inf	0.1813186813186813	1	132	0	596	1	20	11.52899210706729	0.0853472938243041	45	68020	1	11.52899210706729	NA	NA	NA	NA	NA	NA	NA	NA	NA
20-004622599-G-T	20-004622599-G-T	4622599	G	T	27363.76	PASS	0	eas	0.00255974000000001	0.00255974000000001	0	1	0	132	1	596	1	0.05	1	1	0	68022	1	1	NA	NA	NA	NA	NA	NA	NA	NA	NA
20-004622706-C-A	20-004622706-C-A	4622706	C	A	816.89	VQSRTrancheSNP99.80to99.90	0	none	0	1e-6	0	1	0	132	1	596	1	0.05	NA	NA	NA	NA	NA	NA	NA	NA	NA	NA	NA	NA	NA	NA	NA
20-004622707-T-A	20-004622707-T-A	4622707	T	A	3816.97	PASS	5.960000000000083e-4	none	0	5.960000000000083e-4	0	0.9999999999999999	0	132	2	596	1	0.05	NA	NA	NA	NA	NA	NA	NA	NA	NA	NA	NA	NA	NA	NA	NA
20-004622728-T-C	20-004622728-T-C	4622728	T	C	51651.92	PASS	0	amr	1.2852999999999994e-4	1.2852999999999994e-4	0	1	0	132	1	596	1	0.05	1	1	0	68032	1	1	NA	NA	NA	NA	NA	NA	NA	NA	NA
20-004622735-C-T	20-004622735-C-T	4622735	C	T	13652.89	PASS	0	nfe	2.8470000000000004e-5	2.8470000000000004e-5	Inf	0.1813186813186813	1	132	0	596	1	20	103.63991305565384	0.011566392344134866	5	68014	1	20	NA	NA	NA	NA	NA	NA	NA	NA	NA
20-004622793-T-C	20-004622793-T-C	4622793	T	C	1629708.04	PASS	0.10444800000000136	mid	0.12653120000000165	0.12653120000000165	0.6223992970571838	0.18276255289233745	11	132	76	596	1	0.6223992970571838	1.0682350580738529	0.7470529679352982	5334	68010	1	1.0682350580738529	NA	NA	NA	-0.0755112954177421	-0.11933374609409005	0.06875491142272949	0.06286722821102783	0.02217889577150345	0.8234207819766369
20-004622840-T-C	20-004622840-T-C	4622840	T	C	166764.53	PASS	0.002300000000000031	nfe	0.010304469999999994	0.010304469999999994	4.595584166367063	0.0401961926811602	4	132	4	594	1	4.595584166367063	2.820642750885007	0.05847682515660807	745	67992	1	2.820642750885007	NA	NA	NA	0.08715114936684346	-0.03209145901573646	0.10452090203762054	0.1870000092038022	0.0335221104323864	0.8678849891136395
20-004622942-ACT-A	20-004622942-ACT-A	4622942	ACT	A	31939.85	VQSRTrancheINDEL99.00to100.00	0	none	0	1e-6	0	1	0	132	1	596	1	0.05	NA	NA	NA	NA	NA	NA	NA	NA	NA	NA	NA	NA	NA	NA	NA
20-004622947-C-T	20-004622947-C-T	4622947	C	T	141.91	PASS	0	none	0	1e-6	0	1	0	132	1	596	1	0.05	NA	NA	NA	NA	NA	NA	NA	NA	NA	NA	NA	NA	NA	NA	NA
20-004622952-C-A	20-004622952-C-A	4622952	C	A	7561675.1	PASS	0.28961899999996477	eas	0.8376942800000053	0.8376942800000053	1.3789304860078198	0.10555433766944368	53	132	195	596	1	1.3789304860078198	1.0814914352103093	0.6551678356238656	26018	67960	1	1.0814914352103093	NA	NA	NA	0.13729256055962355	-0.03734594007255372	0.02135194279253482	0.30881127429463817	-0.00537363672628998	0.9318311463902448
20-004623013-T-C	20-004623013-T-C	4623013	T	C	28669.76	PASS	5.960000000000083e-4	afr	9.815699999999998e-4	9.815699999999998e-4	0	0.9999999999999999	0	132	2	596	1	0.05	1	1	0	67988	1	1	NA	NA	NA	NA	NA	NA	NA	NA	NA
20-004623092-T-C	20-004623092-T-C	4623092	T	C	310213.98	PASS	0.07175800000000024	mid	0.08089314000000178	0.08089314000000178	0.47392691639559836	0.11341553980829983	6	132	53	580	1	0.47392691639559836	1.1971688857896918	0.6453313197001138	2531	66162	1	1.1971688857896918	NA	NA	NA	-0.08936652852912398	-0.07090181485651885	NA	NA	NA	NA
20-004623134-G-A	20-004623134-G-A	4623134	G	A	11261.89	PASS	0	none	0	1e-6	1	1	0	132	0	596	1	1	NA	NA	NA	NA	NA	NA	NA	NA	NA	NA	NA	NA	NA	NA	NA
20-004623150-C-T	20-004623150-C-T	4623150	C	T	1074550.07	PASS	0.06834500000000028	nfe	0.08651502000000001	0.08651502000000001	0.49858342027486446	0.15310342543241331	6	132	52	596	1	0.49858342027486446	0.49109581438082295	0.09032259039635905	5922	66994	1	0.49109581438082295	NA	NA	NA	-0.08898541588961927	0.21719200369098923	-0.13778527081012726	1.5769374999966685e-4	0.16654939949512482	0.14551249765252408
20-004623182-C-T	20-004623182-C-T	4623182	C	T	40689.8	PASS	5.980000000000084e-4	sas	0.006883630000000009	0.006883630000000009	0	1	0	132	2	594	1	0.05	0	0.9999999999999997	69	67868	1	0.05	NA	NA	NA	NA	NA	NA	NA	NA	NA
20-004623194-A-G	20-004623194-A-G	4623194	A	G	204441.53	PASS	0.004399000000000135	afr	0.02927953000000001	0.02927953000000001	0.7483660993196247	1.0000000000000002	1	132	6	594	1	0.7483660993196247	1.577097616915459	0.47202083180610954	324	67264	1	1.577097616915459	NA	NA	NA	NA	NA	NA	NA	NA	NA
20-004623214-C-T	20-004623214-C-T	4623214	C	T	12884757.2	PASS	0.5783280000000137	eas	0.8773793200000038	0.8773793200000038	0.9002969594855728	0.6196106719773324	80	132	376	596	1	0.9002969594855728	0.8534832871710166	0.4131370263252904	43199	67164	1	0.8534832871710166	NA	NA	NA	0.05888972211976435	-0.0403589404800337	-5.723690846934915e-4	0.9783862574626856	-0.0833503007888794	0.19680391579857057
20-004623216-A-C	20-004623216-A-C	4623216	A	C	22081.93	PASS	0	nfe	0.0023146700000000004	0.0023146700000000004	0	1	0	132	1	592	1	0.05	0	1.0000000000000002	175	66432	1	0.05	NA	NA	NA	NA	NA	NA	NA	NA	NA
20-004623217-G-GTAGC	20-004623217-G-GTAGC	4623217	G	GTAGC	2697077.17	PASS	0.10515300000000141	mid	0.11314270000000236	0.11314270000000236	0.6175597147786952	0.18259419159643483	11	132	76	592	1	0.6175597147786952	1.0741873034109914	0.745902028899331	5296	67872	1	1.0741873034109914	NA	NA	NA	-0.06956895689242969	-0.11563553339579132	0.06875491142272949	0.06286722821102783	0.02217889577150345	0.8234207819766369
20-004623235-G-A	20-004623235-G-A	4623235	G	A	819297.67	PASS	0.03778500000000006	afr	0.15708055	0.15708055	1.1714681625159196	0.6714183809829456	8	132	31	594	1	1.1714681625159196	1.3554462709337252	0.39745460783046743	3085	67900	1	1.3554462709337252	NA	NA	NA	-0.0771173568581717	-0.01535017141891148	-0.04419098421931267	0.3208981040188123	-0.00138233369216322	0.9913797248816528
20-004623247-G-A	20-004623247-G-A	4623247	G	A	14273.91	PASS	0	none	0	1e-6	0	1	0	132	1	594	1	0.05	1	1	0	67960	1	1	NA	NA	NA	NA	NA	NA	NA	NA	NA
20-004623282-C-T	20-004623282-C-T	4623282	C	T	16930.89	PASS	0	sas	5.442200000000024e-4	5.442200000000024e-4	0	1	0	132	1	596	1	0.05	0	1	7	67918	1	0.05	NA	NA	NA	NA	NA	NA	NA	NA	NA
20-004623328-G-A	20-004623328-G-A	4623328	G	A	6723.89	PASS	0	nfe	0.0017677499999999996	0.0017677499999999996	Inf	0.1813186813186813	1	132	0	596	1	20	3.7259413061631856	0.23801990432733344	139	67986	1	3.7259413061631856	NA	NA	NA	NA	NA	NA	NA	NA	NA
20-004623469-C-A	20-004623469-C-A	4623469	C	A	25029.89	PASS	0	none	0	1e-6	0	1	0	132	1	596	1	0.05	NA	NA	NA	NA	NA	NA	NA	NA	NA	NA	NA	NA	NA	NA	NA
20-004623783-G-A	20-004623783-G-A	4623783	G	A	33339.76	PASS	5.960000000000083e-4	afr	1.8537e-4	5.960000000000083e-4	0	1	0	130	2	596	1	0.05	1	1	0	68018	1	1	NA	NA	NA	NA	NA	NA	NA	NA	NA
20-004623798-G-A	20-004623798-G-A	4623798	G	A	966.89	PASS	0	none	0	1e-6	0	0.9999999999999999	0	130	1	596	1	0.05	NA	NA	NA	NA	NA	NA	NA	NA	NA	NA	NA	NA	NA	NA	NA
20-004623810-T-C	20-004623810-T-C	4623810	T	C	137.89	PASS	0	none	0	1e-6	0	0.9999999999999999	0	130	1	596	1	0.05	NA	NA	NA	NA	NA	NA	NA	NA	NA	NA	NA	NA	NA	NA	NA
20-004623816-T-G	20-004623816-T-G	4623816	T	G	2649.76	PASS	5.960000000000083e-4	none	0	5.960000000000083e-4	0	1	0	130	2	596	1	0.05	NA	NA	NA	NA	NA	NA	NA	NA	NA	NA	NA	NA	NA	NA	NA
20-004623825-T-G	20-004623825-T-G	4623825	T	G	9655.89	PASS	0	eas	5.065000000000023e-4	5.065000000000023e-4	0	0.9999999999999999	0	130	1	596	1	0.05	1	1	0	68028	1	1	NA	NA	NA	NA	NA	NA	NA	NA	NA
20-004623839-C-T	20-004623839-C-T	4623839	C	T	720.76	PASS	0	none	0	1e-6	0	0.9999999999999999	0	130	1	596	1	0.05	NA	NA	NA	NA	NA	NA	NA	NA	NA	NA	NA	NA	NA	NA	NA
20-004623855-C-G	20-004623855-C-G	4623855	C	G	591.8	PASS	5.960000000000083e-4	none	0	5.960000000000083e-4	0	1	0	130	2	596	1	0.05	NA	NA	NA	NA	NA	NA	NA	NA	NA	NA	NA	NA	NA	NA	NA
20-004623864-T-C	20-004623864-T-C	4623864	T	C	310.89	PASS	0	none	0	1e-6	0	0.9999999999999999	0	130	1	596	1	0.05	NA	NA	NA	NA	NA	NA	NA	NA	NA	NA	NA	NA	NA	NA	NA
20-004623873-G-A	20-004623873-G-A	4623873	G	A	279.89	VQSRTrancheSNP99.80to99.90	0	none	0	1e-6	0	0.9999999999999999	0	130	1	596	1	0.05	NA	NA	NA	NA	NA	NA	NA	NA	NA	NA	NA	NA	NA	NA	NA
20-004623882-A-G	20-004623882-A-G	4623882	A	G	1513.74	VQSRTrancheSNP99.80to99.90	5.980000000000084e-4	none	0	5.980000000000084e-4	0	1	0	132	2	594	1	0.05	NA	NA	NA	NA	NA	NA	NA	NA	NA	NA	NA	NA	NA	NA	NA
20-004624101-G-A	20-004624101-G-A	4624101	G	A	21990.89	PASS	0	nfe	0.0023326900000000005	0.0023326900000000005	0	1	0	132	1	596	1	0.05	0	1	180	67932	1	0.05	NA	NA	NA	NA	NA	NA	NA	NA	NA
20-004624149-CTA-C	20-004624149-CTA-C	4624149	CTA	C	11915.88	VQSRTrancheINDEL99.00to100.00	0	none	0	1e-6	Inf	0.18181818181818185	1	132	0	594	1	20	511.0062053348242	0.0038782713963337765	1	67874	1	20	NA	NA	NA	NA	NA	NA	NA	NA	NA
20-004624153-GT-G	20-004624153-GT-G	4624153	GT	G	374144.44	PASS	0.006679000000000013	nfe	0.02342430000000001	0.02342430000000001	2.8880070684816688	0.06811373697264368	5	132	8	596	1	2.8880070684816688	1.573958778172836	0.25998818278064995	1658	67944	1	1.573958778172836	NA	NA	NA	0.02336655347901331	-0.03087410898319585	0.05989163368940353	0.4105753545623626	-0.07403648644685745	0.7434867847124076
20-004624252-T-C	20-004624252-T-C	4624252	T	C	20948210.69	PASS	0.7797990000000092	eas	0.975969580000001	0.975969580000001	0.6911415829715162	0.12349598863255097	102	130	501	596	1	0.6911415829715162	0.9336946787848469	0.7439806329329857	54114	67984	1	0.9336946787848469	NA	NA	NA	-0.01465004825049017	-0.09274882633046444	0.01135511882603168	0.6663944854543565	-0.07149315625429153	0.3634261768008489
20-004624328-T-C	20-004624328-T-C	4624328	T	C	5949.89	PASS	0	amr	4.0321000000000047e-4	4.0321000000000047e-4	Inf	0.1813186813186813	1	132	0	596	1	20	Inf	0.0019370744306175143	0	68012	1	20	NA	NA	NA	NA	NA	NA	NA	NA	NA
20-004624375-G-T	20-004624375-G-T	4624375	G	T	681030.38	PASS	0.011616999999999997	nfe	0.02607944000000001	0.02607944000000001	2.3513364655584597	0.11187322134785546	6	130	12	596	1	2.3513364655584597	1.7364547693542618	0.17116124616013176	1844	68020	1	1.7364547693542618	NA	NA	NA	0.1216894152234797	-0.04765706095684943	0.00385082070715725	0.9576727718843564	0.04733956605195999	0.8659309371066648
20-004624424-T-C	20-004624424-T-C	4624424	T	C	83240.49	PASS	0.0022920000000000297	amr	0.010537009999999972	0.010537009999999972	0	1	0	130	4	596	1	0.05	0	1	11	68028	1	0.05	NA	NA	NA	NA	NA	NA	NA	NA	NA
20-004624871-G-C	20-004624871-G-C	4624871	G	C	19789635.47	PASS	0.4805129999999931	eas	0.944540300000002	0.944540300000002	1.1379474072736067	0.5630310995542975	74	132	315	596	1	1.1379474072736067	1.1439865447805402	0.4854084246101374	35836	67968	1	1.1439865447805402	NA	NA	NA	0.06759072146830336	-0.11617555333573494	0.02371028810739517	0.2525798298199573	0.01631055399775505	0.7869738538911717
20-004624997-A-G	20-004624997-A-G	4624997	A	G	215.92	PASS	0	none	0	1e-6	0	1	0	132	1	594	1	0.05	NA	NA	NA	NA	NA	NA	NA	NA	NA	NA	NA	NA	NA	NA	NA
20-004625094-C-T	20-004625094-C-T	4625094	C	T	120243.94	PASS	5.960000000000083e-4	eas	0.03850885000000008	0.03850885000000008	0	0.9999999999999999	0	132	2	596	1	0.05	0	1.0000000000000002	39	68002	1	0.05	NA	NA	NA	NA	NA	NA	NA	NA	NA
20-004625173-C-G	20-004625173-C-G	4625173	C	G	3364492.31	PASS	0.10444800000000136	mid	0.11160346000000224	0.11160346000000224	0.6223992970571838	0.18276255289233745	11	132	76	596	1	0.6223992970571838	1.0846549493513247	0.744044257645492	5260	68020	1	1.0846549493513247	NA	NA	NA	-0.07347954175897962	-0.11857456503119368	0.06875491142272949	0.06286722821102783	0.02217889577150345	0.8234207819766369
20-004625299-T-C	20-004625299-T-C	4625299	T	C	18292.91	PASS	0	nfe	4.764999999999999e-5	4.764999999999999e-5	1	1	0	132	0	594	1	1	0	1	7	68028	1	0.05	NA	NA	NA	NA	NA	NA	NA	NA	NA
20-004625311-C-T	20-004625311-C-T	4625311	C	T	3371.91	PASS	0	none	0	1e-6	0	1	0	132	1	596	1	0.05	0	1	1	68020	1	0.05	NA	NA	NA	NA	NA	NA	NA	NA	NA
20-004625359-C-T	20-004625359-C-T	4625359	C	T	10350209.51	PASS	0.2911979999999652	eas	0.8379536900000044	0.8379536900000044	1.3684921856341374	0.12811222459290847	53	132	196	596	1	1.3684921856341374	1.0815534764893484	0.6551575186193601	26001	67918	1	1.0815534764893484	NA	NA	NA	0.13873927074825348	-0.03801695261485176	0.01968093402683735	0.35080823537606787	-0.00377292674966156	0.9524373860681852
20-004625430-T-C	20-004625430-T-C	4625430	T	C	471381.53	PASS	0.011616999999999997	sas	0.026857220000000136	0.026857220000000136	0.748991996298327	1	2	132	12	596	1	0.748991996298327	0.5931827481274154	0.7771804209536447	1719	67998	1	0.5931827481274154	NA	NA	NA	-0.06876446957453772	-0.0603347600533036	0.02409407123923301	0.6912873008885354	-0.11584150046110152	0.549328586303882
20-004625576-G-C	20-004625576-G-C	4625576	G	C	60293.73	PASS	5.960000000000083e-4	nfe	1.3493999999999998e-4	5.960000000000083e-4	0	0.9999999999999999	0	132	2	596	1	0.05	0	0.9999999999999999	15	68030	1	0.05	NA	NA	NA	NA	NA	NA	NA	NA	NA
20-004625589-C-A	20-004625589-C-A	4625589	C	A	1462619.34	PASS	0.03480800000000028	mid	0.0705636800000021	0.0705636800000021	1.094774913946594	0.8248754365931957	7	132	29	596	1	1.094774913946594	1.177882197819303	0.6720282981101847	3087	68018	1	1.177882197819303	NA	NA	NA	-0.0785791584291396	-0.0168764684262711	-0.04419098421931267	0.3208981040188123	-0.00138233369216322	0.9913797248816528
20-004625645-G-T	20-004625645-G-T	4625645	G	T	22972.88	PASS	0	none	0	1e-6	Inf	0.1813186813186813	1	132	0	596	1	20	Inf	0.0019364492562274458	0	68034	1	20	NA	NA	NA	NA	NA	NA	NA	NA	NA
20-004625646-C-G	20-004625646-C-G	4625646	C	G	22972.88	PASS	0	none	0	1e-6	Inf	0.1813186813186813	1	132	0	596	1	20	Inf	0.0019367333763718542	0	68024	1	20	NA	NA	NA	NA	NA	NA	NA	NA	NA
20-004625690-C-G	20-004625690-C-G	4625690	C	G	40939.76	PASS	0	nfe	0.0011287899999999993	0.0011287899999999993	4.5985123668587	0.32626579272347306	1	130	1	596	1	4.5985123668587	5.72209562880092	0.1628262410333784	92	68008	1	5.72209562880092	NA	NA	NA	NA	NA	NA	NA	NA	NA
20-004625704-G-C	20-004625704-G-C	4625704	G	C	870.89	PASS	0	none	0	1e-6	0	1	0	132	1	594	1	0.05	NA	NA	NA	NA	NA	NA	NA	NA	NA	NA	NA	NA	NA	NA	NA
20-004625728-C-T	20-004625728-C-T	4625728	C	T	9040462.62	PASS	0.2716019999999578	mid	0.261263969999996	0.2716019999999578	0.605057091345371	0.03367493535711702	28	132	183	594	1	0.605057091345371	0.7800369812383072	0.272808829700958	17439	67964	1	0.7800369812383072	0.264337	1.0727	0.152026	-0.08255571622652819	0.00289705342350116	-0.01871788501739502	0.4211596164917324	-0.0826161801815033	0.22672308485344872
20-004625778-C-T	20-004625778-C-T	4625778	C	T	55416.78	PASS	0	nfe	3.041100000000001e-4	3.041100000000001e-4	1	1	0	132	0	596	1	1	0	0.9999999999999999	29	68016	1	0.05	NA	NA	NA	NA	NA	NA	NA	NA	NA
20-004625845-A-C	20-004625845-A-C	4625845	A	C	16898672.58	PASS	0.5269650000000091	eas	0.9512169600000028	0.9512169600000028	1.2815433452623295	0.2410151473314502	84	132	344	596	1	1.2815433452623295	1.141753244216928	0.4775548095644042	41135	67972	1	1.141753244216928	NA	NA	NA	0.09800535524517984	-0.0604321440535602	0.04089416563510895	0.05319915805540191	0.05340615287423134	0.3652001080797672
20-004626201-GA-G	20-004626201-GA-G	4626201	GA	G	2523.93	PASS	0	afr	0.012699409999999996	0.012699409999999996	0	1	0	130	1	590	1	0.05	0	1	2	68016	1	0.05	NA	NA	NA	NA	NA	NA	NA	NA	NA
20-004626289-C-T	20-004626289-C-T	4626289	C	T	44664.02	PASS	0	sas	4.08860000000002e-4	4.08860000000002e-4	0	1	0	130	1	594	1	0.05	1	1	0	68024	1	1	NA	NA	NA	NA	NA	NA	NA	NA	NA
20-004626385-C-T	20-004626385-C-T	4626385	C	T	193.62	PASS	0	amr	2.1498999999999992e-4	2.1498999999999992e-4	Inf	0.03267227957736897	2	132	0	596	1	20	94.74485169211823	2.863613486997042e-4	11	68020	0.4223829893320637	20	NA	NA	NA	NA	NA	NA	NA	NA	NA
20-004626399-A-C	20-004626399-A-C	4626399	A	C	81917.22	PASS	0.001370999999999967	nfe	0.00849146	0.00849146	3.035089138380968	0.22459301471458898	2	132	3	596	1	3.035089138380968	1.6780923748682053	0.3380246444456181	618	68028	1	1.6780923748682053	NA	NA	NA	-0.031947421202158	-0.02607302769333688	NA	NA	NA	NA
20-004626431-T-A	20-004626431-T-A	4626431	T	A	2696958.06	PASS	0.10362400000000146	mid	0.10112688000000283	0.10362400000000146	0.6270555720578418	0.1827180054514718	11	132	75	592	1	0.6270555720578418	1.0877762811524168	0.7435373614932794	5245	68006	1	1.0877762811524168	NA	NA	NA	-0.0728750480912112	-0.11893038424255328	0.06556591391563416	0.08289312004581861	0.02567624486982822	0.8052908680474014
20-004626571-T-C	20-004626571-T-C	4626571	T	C	34274.81	PASS	0	none	0	1e-6	0	1	0	132	1	594	1	0.05	0	1	1	68036	1	0.05	NA	NA	NA	NA	NA	NA	NA	NA	NA
20-004626656-A-C	20-004626656-A-C	4626656	A	C	124973.52	PASS	0.005530000000000045	nfe	0.014400929999999987	0.014400929999999987	1.9786944121793777	0.39704100481350213	3	130	7	594	1	1.9786944121793777	1.5335568677250035	0.4527661916446015	1032	68032	1	1.5335568677250035	NA	NA	NA	0.06610698364085912	-0.04843761662082564	0.07693678885698318	0.33669206189261414	-0.02778631076216697	0.9131094968192992
20-004626752-A-G	20-004626752-A-G	4626752	A	G	46512.89	PASS	0	amr	5.531800000000007e-4	5.531800000000007e-4	1	1	0	132	0	596	1	1	1	1	0	68048	1	1	NA	NA	NA	NA	NA	NA	NA	NA	NA
20-004626878-T-C	20-004626878-T-C	4626878	T	C	1677.93	PASS	0	none	0	1e-6	0	1	0	132	1	594	1	0.05	0	0.9999999999999999	1	67962	1	0.05	NA	NA	NA	NA	NA	NA	NA	NA	NA
20-004627001-G-T	20-004627001-G-T	4627001	G	T	130.17	PASS	0	none	0	1e-6	1	1	0	130	0	568	1	1	NA	NA	NA	NA	NA	NA	NA	NA	NA	NA	NA	NA	NA	NA	NA
20-004627002-A-T	20-004627002-A-T	4627002	A	T	129.17	PASS	0	none	0	1e-6	1	1	0	130	0	570	1	1	NA	NA	NA	NA	NA	NA	NA	NA	NA	NA	NA	NA	NA	NA	NA
20-004627036-G-A	20-004627036-G-A	4627036	G	A	259178.23	PASS	0.05450100000000005	mid	0.09412366000000114	0.09412366000000114	1.5621232499728002	0.20411529804008413	14	130	42	586	1	1.5621232499728002	1.4137095408187679	0.2500829704349309	5338	67866	1	1.4137095408187679	NA	NA	NA	-0.03087430622563761	-0.12058781127123566	0.05669404938817024	0.16228654936146855	0.04960784688591957	0.6556965808786621
20-004627116-T-G	20-004627116-T-G	4627116	T	G	38150.92	PASS	0.001370999999999967	nfe	0.002167930000000001	0.002167930000000001	0	1.0000000000000002	0	130	3	596	1	0.05	0	0.9999999999999996	168	67916	1	0.05	NA	NA	NA	NA	NA	NA	NA	NA	NA
20-004627180-G-A	20-004627180-G-A	4627180	G	A	46130.92	PASS	0.001370999999999967	amr	0.006805460000000004	0.006805460000000004	0	1.0000000000000002	0	132	3	596	1	0.05	0	0.9999999999999998	2	67542	1	0.05	NA	NA	NA	NA	NA	NA	NA	NA	NA
20-004627210-G-A	20-004627210-G-A	4627210	G	A	1814511.17	PASS	0.07132100000000012	mid	0.1401599400000018	0.1401599400000018	1.096357026552297	0.7411363521536212	13	132	54	596	1	1.096357026552297	1.0861762365778085	0.7616370355151022	6142	67212	1	1.0861762365778085	NA	NA	NA	-0.12581218054344523	-0.12274474622477874	0.04813795164227486	0.1860114181100428	0.0373077280819416	0.723044999099263
20-004627261-A-C	20-004627261-A-C	4627261	A	C	58018.94	VQSRTrancheSNP99.90to99.95	0	nfe	0.004747610000000002	0.004747610000000002	4.5985123668587	0.32626579272347306	1	130	1	596	1	4.5985123668587	1.484323172199146	0.49257944800959097	351	67562	1	1.484323172199146	NA	NA	NA	NA	NA	NA	NA	NA	NA
20-004627262-A-AC	20-004627262-A-AC	4627262	A	AC	316614.59	VQSRTrancheINDEL99.00to100.00	0.011616999999999997	sas	0.02622770000000002	0.02622770000000002	1.1494145328702177	0.7394631026838911	3	130	12	596	1	1.1494145328702177	0.8491058079150701	1.0000000000000004	1832	67684	1	0.8491058079150701	NA	NA	NA	-0.07361531755468406	-0.07188686019625726	NA	NA	NA	NA
20-004627298-C-T	20-004627298-C-T	4627298	C	T	3345.89	PASS	0	afr	0.08544767	0.08544767	Inf	0.1813186813186813	1	132	0	596	1	20	27.15013934513851	0.03827248269417357	19	67594	1	20	NA	NA	NA	NA	NA	NA	NA	NA	NA
20-004627330-A-G	20-004627330-A-G	4627330	A	G	182313.29	PASS	0.004384000000000134	nfe	0.0068467300000000005	0.0068467300000000005	0	0.5983627625963226	0	132	6	596	1	0.05	0	0.9999999999999999	501	67876	1	0.05	NA	NA	NA	-0.01409140495626372	-0.02885320266621835	NA	NA	NA	NA
20-004627342-C-T	20-004627342-C-T	4627342	C	T	1356986.05	PASS	0.04775100000000081	afr	0.07434557	0.07434557	0.8225268147625757	0.8415432758095414	7	132	38	596	1	0.8225268147625757	0.7237922556390133	0.500378494349218	4860	67676	1	0.7237922556390133	0.073429	1.04699	0.256757	-0.12469713756622865	-0.06107159151792454	-0.02315538935363292	0.5286207647245559	-0.06953249126672745	0.5330697461628913
20-004627377-G-C	20-004627377-G-C	4627377	G	C	5953.87	PASS	0	none	0	1e-6	Inf	0.1813186813186813	1	132	0	596	1	20	NA	NA	NA	NA	NA	NA	NA	NA	NA	NA	NA	NA	NA	NA	NA
20-004627443-GCA-G	20-004627443-GCA-G	4627443	GCA	G	29409.83	VQSRTrancheINDEL99.00to100.00	0	eas	0.022220100000000086	0.022220100000000086	0	1	0	132	1	596	1	0.05	0	0.9999999999999999	28	67770	1	0.05	NA	NA	NA	NA	NA	NA	NA	NA	NA
20-004627446-T-TGC	20-004627446-T-TGC	4627446	T	TGC	29564.85	VQSRTrancheINDEL99.00to100.00	0	eas	0.02243826000000009	0.02243826000000009	0	1	0	132	1	596	1	0.05	0	1.0000000000000002	26	67612	1	0.05	NA	NA	NA	NA	NA	NA	NA	NA	NA
20-004627575-CAA-C	20-004627575-CAA-C	4627575	CAA	C	1159729.7	ExcessHet	0	afr	0.005942380000000003	0.005942380000000003	4.5985123668587	0.32626579272347306	1	130	1	596	1	4.5985123668587	36.051326290277956	0.03195739476320178	6	27956	1	20	NA	NA	NA	NA	NA	NA	NA	NA	NA
20-004627575-CAA-CA	20-004627575-CA-C	4627575	CA	C	1159729.7	ExcessHet	0	afr	0.37127448999999946	0.37127448999999946	4.5985123668587	0.32626579272347306	1	130	1	596	1	4.5985123668587	0.10573202431098697	0.0023673967623730027	1906	27902	1	0.10573202431098697	NA	NA	NA	0.0408399044908349	-0.04282011430003982	NA	NA	NA	NA
20-004627575-CAA-CAAA	20-004627575-C-CA	4627575	C	CA	1159729.7	ExcessHet	0	afr	0.025616050000000026	0.025616050000000026	4.5985123668587	0.32626579272347306	1	130	1	596	1	4.5985123668587	0.3218526051148722	0.3784308599454497	652	27722	1	0.3218526051148722	NA	NA	NA	0.02044927603043765	-0.00390149192416308	NA	NA	NA	NA
20-004627586-AAAAAGAAAGAAAAAAAAG-A	20-004627586-AAAAAGAAAGAAAAAAAAG-A	4627586	AAAAAGAAAGAAAAAAAAG	A	2957.85	VQSRTrancheINDEL99.00to100.00	0	nfe	0.00164535	0.00164535	0	1	0	132	1	596	1	0.05	0	0.9999999999999996	130	67938	1	0.05	NA	NA	NA	NA	NA	NA	NA	NA	NA
20-004627595-GAAAA-*	20-004627595-GAAAA-*	4627595	GAAAA	*	7276.85	PASS	0	none	0	1e-6	0	1	0	132	1	596	1	0.05	NA	NA	NA	NA	NA	NA	NA	NA	NA	NA	NA	NA	NA	NA	NA
20-004627595-GAAAA-G	20-004627595-GAAAA-G	4627595	GAAAA	G	7276.85	PASS	0	none	0	1e-6	0	1	0	132	1	596	1	0.05	NA	NA	NA	NA	NA	NA	NA	NA	NA	NA	NA	NA	NA	NA	NA
20-004627599-A-*	20-004627599-A-*	4627599	A	*	137597.07	PASS	0.002300000000000031	none	0	0.002300000000000031	1.1257949925232995	0.9999999999999998	1	132	4	594	1	1.1257949925232995	NA	NA	NA	NA	NA	NA	NA	NA	NA	NA	NA	NA	NA	NA	NA
20-004627599-A-G	20-004627599-A-G	4627599	A	G	137597.07	PASS	0.002300000000000031	afr	0.024055410000000024	0.024055410000000024	1.1257949925232995	0.9999999999999998	1	132	4	594	1	1.1257949925232995	0.4480480580745735	0.7298372440709363	1134	67696	1	0.4480480580745735	NA	NA	NA	-0.02184698763908252	-0.03683178644701831	NA	NA	NA	NA
20-004627695-C-T	20-004627695-C-T	4627695	C	T	4361509.06	PASS	0.1891930000000015	eas	0.384527559999999	0.384527559999999	1.5981506887907475	0.03126627467700914	41	132	131	596	1	1.5981506887907475	1.2890227319476584	0.19563190538683628	17570	67838	1	1.2890227319476584	0.259444	0.963638	0.52078	0.12766354318471965	-0.03168254557591512	0.01074318401515483	0.6792534317694519	-0.02544429339468479	0.7421249738087288
20-004627696-A-C	20-004627696-A-C	4627696	A	C	128413.53	PASS	0.0022920000000000297	afr	0.04265892	0.04265892	5.806203919884622	0.012361446645097146	5	132	4	596	1	5.806203919884622	2.6594176404686185	0.04523624932633032	992	68004	1	2.6594176404686185	NA	NA	NA	0.05032947459793646	-0.01043703303514119	-0.05450399219989776	0.5080060967169207	0.04773987084627151	0.8661185899097457
20-004627719-C-T	20-004627719-C-T	4627719	C	T	1297217.58	PASS	0.03480800000000028	afr	0.07334059	0.07334059	0.6113566466399419	0.4891045843464305	4	132	29	596	1	0.6113566466399419	0.4864229853924096	0.19677996213996032	4103	67970	1	0.4864229853924096	0.0620247	1.05949	0.341727	-0.0637144160608776	-0.04593614735779246	-0.00561701320111751	0.8884668618533229	-0.10054348409175871	0.40599805673454725
20-004627831-G-A	20-004627831-G-A	4627831	G	A	43713.97	PASS	0.001370999999999967	afr	0.07027419	0.07027419	0	1.0000000000000002	0	132	3	596	1	0.05	0	1	34	68030	1	0.05	NA	NA	NA	NA	NA	NA	NA	NA	NA
20-004628130-C-A	20-004628130-C-A	4628130	C	A	21823.86	PASS	0	amr	0.020978380000000043	0.020978380000000043	0	1	0	132	1	592	1	0.05	1	1	0	67982	1	1	NA	NA	NA	NA	NA	NA	NA	NA	NA
20-004628327-C-G	20-004628327-C-G	4628327	C	G	39338.91	PASS	0.001370999999999967	afr	3.588200000000003e-4	0.001370999999999967	0	1.0000000000000002	0	132	3	596	1	0.05	0	0.9999999999999999	2	67956	1	0.05	NA	NA	NA	NA	NA	NA	NA	NA	NA
20-004628327-C-T	20-004628327-C-T	4628327	C	T	39338.91	PASS	0.001370999999999967	afr	0.06828067	0.06828067	0	1.0000000000000002	0	132	3	596	1	0.05	0	0.9999999999999999	9	67956	1	0.05	NA	NA	NA	NA	NA	NA	NA	NA	NA
20-004628344-A-G	20-004628344-A-G	4628344	A	G	24250.93	PASS	0	none	0	1e-6	0	1	0	130	1	594	1	0.05	0	1	1	68028	1	0.05	NA	NA	NA	NA	NA	NA	NA	NA	NA
20-004628346-A-AATTGT	20-004628346-A-AATTGT	4628346	A	AATTGT	114.85	VQSRTrancheINDEL99.00to100.00	0	none	0	1e-6	0	0.9999999999999999	0	130	1	596	1	0.05	NA	NA	NA	NA	NA	NA	NA	NA	NA	NA	NA	NA	NA	NA	NA
20-004628351-A-G	20-004628351-A-G	4628351	A	G	1222142.12	PASS	0.11855900000000089	mid	0.14156455000000112	0.14156455000000112	0.7230368249326853	0.325973083360125	14	130	85	594	1	0.7230368249326853	1.3224855223020502	0.3384854424244586	5687	68004	1	1.3224855223020502	NA	NA	NA	-0.05018786456353518	-0.1160449908865922	0.11336331069469452	0.00169241151745815	-0.03170973807573318	0.7727500958237578
20-004628381-C-A	20-004628381-C-A	4628381	C	A	2833.97	PASS	0	nfe	1.9740000000000004e-5	1.9740000000000004e-5	1	1	0	130	0	588	1	1	0	1.0000000000000002	4	67946	1	0.05	NA	NA	NA	NA	NA	NA	NA	NA	NA
20-004628647-C-A	20-004628647-C-A	4628647	C	A	2044.91	PASS	0	eas	0.0028765100000000053	0.0028765100000000053	0	1	0	132	1	594	1	0.05	1	1	0	67982	1	1	NA	NA	NA	NA	NA	NA	NA	NA	NA
20-004628783-T-A	20-004628783-T-A	4628783	T	A	1491.07	PASS	0.0013849999999999657	afr	0.07884197	0.07884197	0	1	0	132	3	590	1	0.05	0	0.9999999999999998	32	68016	1	0.05	NA	NA	NA	NA	NA	NA	NA	NA	NA
20-004628825-C-T	20-004628825-C-T	4628825	C	T	312346.71	PASS	0.035162000000000304	afr	0.06941316000000002	0.06941316000000002	0.6048976804473261	0.48931865974131455	4	132	29	590	1	0.6048976804473261	0.4853962185877615	0.19698252547339445	4112	67984	1	0.4853962185877615	0.0622819	1.06273	0.312703	-0.06796552290180474	-0.04765343257136182	-0.00841769855469465	0.832472590847869	-0.06759455800056458	0.5723280913675166
20-004628837-T-A	20-004628837-T-A	4628837	T	A	959460.6	PASS	0.15402900000000105	eas	0.3756784599999984	0.3756784599999984	2.09756101148072	8.110569910932255e-4	42	132	108	594	1	2.09756101148072	1.7142380524264345	0.0054775186060714975	14541	67956	1	1.7142380524264345	0.210998	0.943285	0.198481	0.18928739534119415	-0.01093245133507351	0.01048844773322343	0.7098956481348845	0.00746661564335227	0.9293405632848172
20-004628855-A-C	20-004628855-A-C	4628855	A	C	1060889.07	PASS	0.18046400000000015	eas	0.40834521999999945	0.40834521999999945	2.141467590357318	4.138016968008607e-4	48	132	125	594	0.7237391677047054	2.141467590357318	1.6224666770021223	0.00955696306814678	17702	67964	1	1.6224666770021223	0.256528	0.951514	0.164424	0.19758672872583943	0.01156318062225534	0.02888881787657737	0.2722506718139653	0.0414634607732296	0.5947757218478026
20-004629067-G-T	20-004629067-G-T	4629067	G	T	2832606.16	PASS	0.1504230000000011	eas	0.3763370099999976	0.3763370099999976	2.1546226282537537	4.976335405394383e-4	42	132	106	596	0.8703610624034777	2.1546226282537537	1.726512741551406	0.005331241343281094	14466	67986	1	1.726512741551406	0.210211	0.941898	0.191469	0.18948586223174363	-0.01045761661326836	0.01048844773322343	0.7098956481348845	0.00746661564335227	0.9293405632848172
20-004629221-G-T	20-004629221-G-T	4629221	G	T	10294.89	PASS	0	nfe	1.1228e-4	1.1228e-4	0	1	0	132	1	596	1	0.05	0	1.0000000000000002	13	68018	1	0.05	NA	NA	NA	NA	NA	NA	NA	NA	NA
20-004629429-A-G	20-004629429-A-G	4629429	A	G	70675.26	PASS	0.01848400000000071	amr	0.061000350000000016	0.061000350000000016	1.6182915355089766	0.28336166958568426	6	130	17	586	1	1.6182915355089766	1.010272894781143	0.8352116013018858	17150	375224	1	1.010272894781143	NA	NA	NA	0.0446434899797226	0.04404858265421817	0.08808790147304535	0.11357862998121368	0.16103170812129974	0.33455509129280236
20-004629477-T-C	20-004629477-T-C	4629477	T	C	1387.22	PASS	0.0013899999999999655	afr	0.07768377000000001	0.07768377000000001	0	1	0	130	3	588	1	0.05	0	0.9999999999999997	146	404268	1	0.05	NA	NA	NA	NA	NA	NA	NA	NA	NA
20-004630061-C-T	20-004630061-C-T	4630061	C	T	13567.94	PASS	0	nfe	1.9100000000000003e-6	1.9100000000000003e-6	Inf	0.18232044198895034	1	132	0	592	1	20	1128.5194762408055	0.0010321402663248	5	766878	1	20	NA	NA	NA	NA	NA	NA	NA	NA	NA
20-004630080-A-C	20-004630080-A-C	4630080	A	C	44480.06	PASS	0	nfe	0.00495453	0.00495453	1	1	0	132	0	592	1	1	0	0.9999999999999998	3551	696992	1	0.05	NA	NA	NA	NA	NA	NA	NA	NA	NA
20-004630092-G-A	20-004630092-G-A	4630092	G	A	17697.94	PASS	0	sas	0.01267919	0.01267919	1	1	0	132	0	592	1	1	0	1	38	647530	1	0.05	NA	NA	NA	NA	NA	NA	NA	NA	NA
20-004630151-C-T	20-004630151-C-T	4630151	C	T	24765.94	PASS	0	nfe	1.454e-4	1.454e-4	0	1	0	132	1	592	1	0.05	0	1	93	531966	1	0.05	NA	NA	NA	NA	NA	NA	NA	NA	NA
20-004630276-A-G	20-004630276-A-G	4630276	A	G	13009.94	PASS	0	afr	0.00457421	0.00457421	Inf	0.18232044198895034	1	132	0	592	1	20	2633.5329796081005	7.389586308753139e-4	1	357062	1	20	NA	NA	NA	NA	NA	NA	NA	NA	NA
20-004630306-A-G	20-004630306-A-G	4630306	A	G	53516.83	PASS	0	amr	8.972900000000003e-4	8.972900000000003e-4	1	1	0	132	0	594	1	1	0	0.9999999999999998	42	336378	1	0.05	NA	NA	NA	NA	NA	NA	NA	NA	NA
20-004630894-G-A	20-004630894-G-A	4630894	G	A	21788.91	PASS	0	amr	0.0013000199999999966	0.0013000199999999966	0	1	0	132	1	594	1	0.05	0	0.9999999999999999	2	68028	1	0.05	NA	NA	NA	NA	NA	NA	NA	NA	NA
20-004630961-C-T	20-004630961-C-T	4630961	C	T	137707.15	PASS	0.001380999999999966	nfe	0.005447220000000001	0.005447220000000001	7.819646644854828	0.006219414582573357	5	130	3	592	1	7.819646644854828	6.710631654091724	0.0011645087867382194	403	68020	1	6.710631654091724	NA	NA	NA	0.08266502182486908	-0.02036969400996341	NA	NA	NA	NA
20-004631029-G-T	20-004631029-G-T	4631029	G	T	2806415.58	PASS	0.14888000000000118	nfe	0.09387739	0.14888000000000118	0.22297178289932057	4.6076855794701066e-5	6	132	105	596	0.08058842078493217	0.22297178289932057	0.44933627039531276	0.05266830843790064	6514	67980	1	0.44933627039531276	0.0927278	1.01437	0.227768	-0.14900299383642746	0.09957779421525484	-0.15700407326221466	3.610248893772061e-6	0.1528266966342926	0.17898807648570336
20-004631073-G-A	20-004631073-G-A	4631073	G	A	179910.4	PASS	0.001370999999999967	amr	0.00859185999999998	0.00859185999999998	1.507939055669587	0.5516017113844746	1	132	3	596	1	1.507939055669587	2.330593949027019	0.3515329187122264	222	68004	1	2.330593949027019	NA	NA	NA	NA	NA	NA	NA	NA	NA
20-004631083-C-T	20-004631083-C-T	4631083	C	T	2991633.61	PASS	0.14888000000000118	nfe	0.09403281	0.14888000000000118	0.22297178289932057	4.6076855794701066e-5	6	132	105	596	0.08058842078493217	0.22297178289932057	0.44852462984609726	0.05273525137469723	6526	67994	1	0.44852462984609726	0.0927506	1.01126	0.260891	-0.14931097051966455	0.09943521865025842	-0.15700407326221466	3.610248893772061e-6	0.1528266966342926	0.17898807648570336
20-004631100-G-A	20-004631100-G-A	4631100	G	A	1873053.44	PASS	0.04937200000000072	mid	0.13253280000000145	0.13253280000000145	1.2932143297225525	0.4501888527103469	11	132	39	594	1	1.2932143297225525	1.29407224142314	0.3786024194326816	4462	67978	1	1.29407224142314	0.063884	1.07842	0.461583	-0.10585651877904911	-0.1063055536366452	0.0945662260055542	0.01569672918992361	-0.02006721124053001	0.867186033695396
20-004631111-G-A	20-004631111-G-A	4631111	G	A	3247946.96	PASS	0.14938100000000118	nfe	0.09393584	0.14938100000000118	0.2220649680449726	4.580960557108222e-5	6	132	105	594	0.0801210001438228	0.2220649680449726	0.44902815957669384	0.05269268145079898	6519	67990	1	0.44902815957669384	0.0927428	1.01097	0.263855	-0.1495943576134942	0.09935975467593489	-0.15700407326221466	3.610248893772061e-6	0.1528266966342926	0.17898807648570336
20-004631197-A-C	20-004631197-A-C	4631197	A	C	29294.91	PASS	0	nfe	0.0040273800000000005	0.0040273800000000005	0	1	0	132	1	594	1	0.05	0	1.0000000000000002	302	68024	1	0.05	NA	NA	NA	NA	NA	NA	NA	NA	NA
20-004631231-G-A	20-004631231-G-A	4631231	G	A	15668208.86	PASS	0.5365880000000098	afr	0.7567750800000006	0.7567750800000006	0.7700859624967734	0.20571296151542334	69	132	350	596	1	0.7700859624967734	1.0652596361318671	0.7283115597296823	34459	67974	1	1.0652596361318671	NA	NA	NA	-0.00570031017819004	-0.01353609872624951	-0.01745795831084251	0.4070016443433305	0.07090376317501068	0.27104172797229376
20-004631337-A-T	20-004631337-A-T	4631337	A	T	15061016.78	PASS	0.5269650000000091	amr	0.5502872900000018	0.5502872900000018	0.7554031077512459	0.14707648846983656	67	132	344	596	1	0.7554031077512459	1.0679024700579842	0.728003033486036	33395	67992	1	1.0679024700579842	0.486502	0.977131	0.561691	0.00147922494867258	-0.00399682300399403	-0.02660158462822437	0.21719924209906	0.07002881169319153	0.26668898387188616
20-004631463-C-T	20-004631463-C-T	4631463	C	T	13002.93	PASS	0	nfe	7.907999999999998e-5	7.907999999999998e-5	Inf	0.18232044198895034	1	132	0	592	1	20	51.83095389159037	0.021097426946106654	10	68034	1	20	NA	NA	NA	NA	NA	NA	NA	NA	NA
20-004631479-C-T	20-004631479-C-T	4631479	C	T	7828.93	PASS	0	nfe	7.909999999999998e-5	7.909999999999998e-5	Inf	0.18232044198895034	1	132	0	592	1	20	51.81877447007983	0.02110233260107698	10	68018	1	20	NA	NA	NA	NA	NA	NA	NA	NA	NA
20-004631549-G-A	20-004631549-G-A	4631549	G	A	336941.71	PASS	0.004399000000000135	afr	0.19736580000000004	0.19736580000000004	1.5067273171703215	0.6418429231885556	2	132	6	594	1	1.5067273171703215	0.9163515282113552	1	1123	68012	1	0.9163515282113552	NA	NA	NA	-0.02865342636244316	-0.03962356344694091	0.10061394423246384	0.18053118061577267	-0.02721939235925674	0.9046243143531656
20-004631664-CAT-C	20-004631664-CAT-C	4631664	CAT	C	38951.85	PASS	0	nfe	6.3781e-4	6.3781e-4	1	1	0	132	0	594	1	1	0	0.9999999999999994	55	68022	1	0.05	NA	NA	NA	NA	NA	NA	NA	NA	NA
20-004631696-A-G	20-004631696-A-G	4631696	A	G	34492.87	PASS	0	none	0	1e-6	0	1	0	132	1	596	1	0.05	NA	NA	NA	NA	NA	NA	NA	NA	NA	NA	NA	NA	NA	NA	NA
20-004631705-C-A	20-004631705-C-A	4631705	C	A	1749.87	PASS	5.960000000000083e-4	none	0	5.960000000000083e-4	0	0.9999999999999999	0	132	2	596	1	0.05	NA	NA	NA	NA	NA	NA	NA	NA	NA	NA	NA	NA	NA	NA	NA
20-004631776-A-T	20-004631776-A-T	4631776	A	T	30364.88	PASS	0	mid	0.006700540000000213	0.006700540000000213	1	1	0	132	0	596	1	1	0	0.9999999999999999	62	68020	1	0.05	NA	NA	NA	NA	NA	NA	NA	NA	NA
20-004631831-T-C	20-004631831-T-C	4631831	T	C	222.91	PASS	0	none	0	1e-6	0	1	0	132	1	594	1	0.05	NA	NA	NA	NA	NA	NA	NA	NA	NA	NA	NA	NA	NA	NA	NA
20-004631862-G-A	20-004631862-G-A	4631862	G	A	29281.91	PASS	0	nfe	1.7082e-4	1.7082e-4	1	1	0	132	0	594	1	1	0	0.9999999999999997	18	68020	1	0.05	NA	NA	NA	NA	NA	NA	NA	NA	NA
20-004631887-A-G	20-004631887-A-G	4631887	A	G	42987.89	PASS	0	nfe	3.761999999999998e-5	3.761999999999998e-5	1	1	0	132	0	596	1	1	0	1.0000000000000002	6	68020	1	0.05	NA	NA	NA	NA	NA	NA	NA	NA	NA
20-004631997-C-T	20-004631997-C-T	4631997	C	T	14648.9	PASS	0	nfe	0.0030512300000000003	0.0030512300000000003	Inf	0.1813186813186813	1	132	0	596	1	20	2.230211406505594	0.3639857306311157	232	68014	1	2.230211406505594	NA	NA	NA	NA	NA	NA	NA	NA	NA
20-004632248-G-A	20-004632248-G-A	4632248	G	A	230224.34	PASS	0.006679000000000013	sas	0.029338090000000032	0.029338090000000032	0	0.36253526954869664	0	132	8	596	1	0.05	0	0.28008209921105087	1085	68016	1	0.05	NA	NA	NA	0.02963419012751584	-0.05142515470507991	0.09699811786413191	0.24843566257481653	0.444668173789978	0.09141387362940574
20-004632467-A-G	20-004632467-A-G	4632467	A	G	1460522	PASS	0.527465000000016	amr	0.5531314300000004	0.5531314300000004	0.7533345718866404	0.17109308949112428	66	130	341	590	1	0.7533345718866404	1.0564516725017654	0.7925151147279829	33502	67822	1	1.0564516725017654	0.48942600000000003	0.980791	0.653989	0.00342667993585001	-0.00344927691320361	-0.02307891100645065	0.28305269228285396	0.07002881169319153	0.26668898387188616
20-004632487-A-G	20-004632487-A-G	4632487	A	G	5051.52	PASS	0	nfe	0.009901729999999996	0.009901729999999996	Inf	0.18055555555555558	1	130	0	590	1	20	0.7276579174622457	1	717	68020	1	0.7276579174622457	NA	NA	NA	-0.00186162527787906	0.05184068150519387	NA	NA	NA	NA
20-004632488-G-C	20-004632488-G-C	4632488	G	C	1325230.99	PASS	0.5289110000000138	amr	0.5526270000000018	0.5526270000000018	0.7489479189395982	0.14337366450533692	66	130	343	592	1	0.7489479189395982	1.0582033986677655	0.7924502181536615	33469	67812	1	1.0582033986677655	0.489355	0.980574	0.6453	0.00380783595475861	-0.00441085404491369	-0.02307891100645065	0.28305269228285396	0.07002881169319153	0.26668898387188616
20-004632489-A-C	20-004632489-A-C	4632489	A	C	20230	PASS	0.0023230000000000355	nfe	0.015263029999999992	0.015263029999999992	1.1316140065391118	0.9999999999999998	1	130	4	588	1	1.1316140065391118	0.4750929040666515	0.727463048570948	1092	68020	1	0.4750929040666515	NA	NA	NA	-0.02598312637313545	-0.03541686416610197	0.10061394423246384	0.18053118061577267	-0.02721939235925674	0.9046243143531656
20-004632500-C-T	20-004632500-C-T	4632500	C	T	322164.11	PASS	0.15039400000000125	nfe	0.0940731	0.15039400000000125	0.22380228884224618	4.576073029677376e-5	6	130	105	590	0.0800355172890573	0.22380228884224618	0.4555450885727074	0.05226492334717226	6528	67986	1	0.4555450885727074	0.0928947	1.00881	0.306063	-0.1499169388063437	0.10351866147483402	-0.15700407326221466	3.610248893772061e-6	0.1528266966342926	0.17898807648570336
20-004632523-C-T	20-004632523-C-T	4632523	C	T	2194.98	PASS	0	nfe	4.686200000000002e-4	4.686200000000002e-4	1	1	0	130	0	584	1	1	0	0.9999999999999998	42	68040	1	0.05	NA	NA	NA	NA	NA	NA	NA	NA	NA
20-004632590-A-C	20-004632590-A-C	4632590	A	C	383003.8	PASS	0.09143200000000075	mid	0.12653120000000165	0.12653120000000165	0.7246294805153903	0.43512078898861795	11	130	67	592	1	0.7246294805153903	1.5426331717509187	0.1787622075086237	3844	67996	1	1.5426331717509187	NA	NA	NA	8.021836069214729e-4	-0.08721123557202959	0.1531212478876114	6.623878254817868e-4	0.00745372846722602	0.9532044002482548
20-004632597-G-A	20-004632597-G-A	4632597	G	A	11929.17	PASS	0	mid	0.006700540000000213	0.006700540000000213	Inf	0.18105849582172706	1	130	0	588	1	20	8.778793593524567	0.11000296044537249	60	68012	1	8.778793593524567	NA	NA	NA	NA	NA	NA	NA	NA	NA
20-004632600-C-T	20-004632600-C-T	4632600	C	T	7254.97	PASS	0	nfe	0.0016713799999999997	0.0016713799999999997	0	1	0	130	1	588	1	0.05	0	0.9999999999999996	132	67992	1	0.05	NA	NA	NA	NA	NA	NA	NA	NA	NA
20-004632623-G-C	20-004632623-G-C	4632623	G	C	6515.94	PASS	0	none	0	1e-6	0	1	0	130	1	594	1	0.05	NA	NA	NA	NA	NA	NA	NA	NA	NA	NA	NA	NA	NA	NA	NA
20-004632656-C-T	20-004632656-C-T	4632656	C	T	4227.94	PASS	0	none	0	1e-6	Inf	0.17955801104972383	1	130	0	594	1	20	NA	NA	NA	NA	NA	NA	NA	NA	NA	NA	NA	NA	NA	NA	NA
20-004633001-G-A	20-004633001-G-A	4633001	G	A	21345.89	PASS	0	none	0	1e-6	0	1	0	132	1	596	1	0.05	NA	NA	NA	NA	NA	NA	NA	NA	NA	NA	NA	NA	NA	NA	NA
20-004633035-A-G	20-004633035-A-G	4633035	A	G	104.92	PASS	0	none	0	1e-6	0	1	0	132	1	594	1	0.05	NA	NA	NA	NA	NA	NA	NA	NA	NA	NA	NA	NA	NA	NA	NA
20-004633099-TGTTCAGCACTTCTCCTTC-T	20-004633099-TGTTCAGCACTTCTCCTTC-T	4633099	TGTTCAGCACTTCTCCTTC	T	1670755.38	PASS	0.09837900000000006	mid	0.0763416100000018	0.09837900000000006	0.407978849821535	0.020596514610144417	7	132	72	596	1	0.407978849821535	0.6927120237093078	0.4097944205544119	5084	67974	1	0.6927120237093078	NA	NA	NA	-0.01037926867004682	-0.06228634390862551	0.01701782830059528	0.6480966198202056	-0.0702342689037323	0.5129682389823902
20-004633118-G-A	20-004633118-G-A	4633118	G	A	47316.87	PASS	0	afr	5.472999999999997e-5	5.472999999999997e-5	4.513354502721208	0.33078369905956123	1	132	1	594	1	4.513354502721208	222.29425617122916	0.00677952178993193	2	58148	1	20	NA	NA	NA	NA	NA	NA	NA	NA	NA
20-004633168-A-G	20-004633168-A-G	4633168	A	G	1360174.69	PASS	0.08839700000000089	mid	0.0648234300000024	0.08839700000000089	0.5234424903467929	0.10910519318921442	8	132	65	592	1	0.5234424903467929	1.2610117402832361	0.5391321230593724	3309	67986	1	1.2610117402832361	NA	NA	NA	-0.01738305556456598	-0.080005450592848	0.14972564578056335	0.00263079574366415	0.00245363172143697	0.985739338471141
20-004633227-T-TATA	20-004633227-T-TATA	4633227	T	TATA	3764025.45	PASS	0.1891930000000015	eas	0.4080148999999982	0.4080148999999982	2.0261789455677617	7.74990260694264e-4	48	132	131	596	1	2.0261789455677617	1.4809831530160174	0.03245317494036031	18880	67812	1	1.4809831530160174	NA	NA	NA	0.17820631360121214	0.05970862168341295	0.01858294010162353	0.4736704871825	0.0599437840282917	0.4230722718936005
20-004633466-A-G	20-004633466-A-G	4633466	A	G	69421.02	PASS	5.980000000000084e-4	nfe	1.9720000000000004e-5	5.980000000000084e-4	0	1	0	132	2	594	1	0.05	0	1	4	68034	1	0.05	NA	NA	NA	NA	NA	NA	NA	NA	NA
20-004633518-C-T	20-004633518-C-T	4633518	C	T	76034.06	PASS	6.000000000000084e-4	nfe	0.0022327500000000004	0.0022327500000000004	0	0.9999999999999999	0	132	2	592	1	0.05	0	0.9999999999999999	173	68024	1	0.05	NA	NA	NA	-0.03399193429246715	-0.01289895067431034	NA	NA	NA	NA
20-004633555-T-C	20-004633555-T-C	4633555	T	C	3274145.79	PASS	0.12316300000000073	afr	0.22976743	0.22976743	0.6825602495138696	0.267312661545241	14	132	88	594	1	0.6825602495138696	1.2927093033177992	0.34546342246395517	5717	68008	1	1.2927093033177992	0.0832224	1.05424	0.632292	-0.04769087618345934	-0.11640729812132032	0.11232250183820724	0.00176911877810506	-0.03170973807573318	0.7727500958237578
20-004633633-A-G	20-004633633-A-G	4633633	A	G	3219955.26	PASS	0.09904400000000009	afr	0.08269037000000001	0.09904400000000009	0.40486914929716356	0.020413336144486986	7	132	72	592	1	0.40486914929716356	0.6851115895705232	0.40985315463717376	5139	68012	1	0.6851115895705232	0.0774814	1.04031	0.498716	-0.0081080161193837	-0.06182716976760175	0.01701782830059528	0.6480966198202056	-0.0702342689037323	0.5129682389823902
20-004633840-G-A	20-004633840-G-A	4633840	G	A	5067821.29	PASS	0.15196700000000107	eas	0.378176279999998	0.378176279999998	2.130176402720715	7.552304150422344e-4	42	132	107	596	1	2.130176402720715	1.6889331489785122	0.007794578752817434	14713	67962	1	1.6889331489785122	0.213924	0.948429	0.249052	0.18837828842835552	-0.00753973778983645	0.00312991067767143	0.9107084964239304	0.02517581172287464	0.7571503482601023
20-004633906-C-T	20-004633906-C-T	4633906	C	T	90158.53	PASS	0.0023070000000000325	amr	0.002088910000000001	0.0023070000000000325	0	0.9999999999999999	0	130	4	592	1	0.05	0	1	81	68026	1	0.05	NA	NA	NA	NA	NA	NA	NA	NA	NA
20-004633986-T-C	20-004633986-T-C	4633986	T	C	1206326.22	PASS	0.035043000000000296	afr	0.06922414000000002	0.06922414000000002	0.4589950736574862	0.24380459929198536	3	130	29	592	1	0.4589950736574862	0.36063795717576236	0.06736668218443911	4182	68028	1	0.36063795717576236	0.0628101	1.06346	0.313146	-0.06758875413645872	-0.04970466671828314	-0.00841769855469465	0.832472590847869	-0.06759455800056458	0.5723280913675166
20-004634024-G-T	20-004634024-G-T	4634024	G	T	12324825.74	PASS	0.5285690000000093	amr	0.5488299100000001	0.5488299100000001	0.7502325270365451	0.145896315573231	67	132	345	596	1	0.7502325270365451	1.0713878618793775	0.7277565760793365	33317	67948	1	1.0713878618793775	0.485906	0.976799	0.543964	-0.00223918310618767	-0.00420465904714701	-0.02428997308015823	0.26181666179199714	0.06784412264823914	0.2787893822679916
20-004634123-G-T	20-004634123-G-T	4634123	G	T	671675.49	PASS	0.016952000000000148	eas	0.07198042000000014	0.07198042000000014	0.8374048063144158	1.0000000000000002	3	132	16	592	1	0.8374048063144158	0.8650889861388447	1.0000000000000002	1781	68032	1	0.8650889861388447	0.0263078	0.950556	0.810713	-0.07884444453698083	-0.07287946057038336	0.03945496305823326	0.49981788125822024	-0.13777361810207367	0.5044315717167052
20-004634223-T-C	20-004634223-T-C	4634223	T	C	50171.86	PASS	0	none	0	1e-6	0	1	0	130	1	592	1	0.05	1	1	0	67990	1	1	NA	NA	NA	NA	NA	NA	NA	NA	NA
20-004634320-G-C	20-004634320-G-C	4634320	G	C	298890.55	PASS	0.004399000000000135	sas	0.009367989999999896	0.009367989999999896	2.275833374321499	0.2140419881447812	3	132	6	594	1	2.275833374321499	2.6388484650789987	0.11029706392713144	594	67998	1	2.6388484650789987	NA	NA	NA	NA	NA	NA	NA	NA	NA
20-004634333-A-G	20-004634333-A-G	4634333	A	G	457367.07	PASS	0.010384999999999853	afr	0.05379994000000001	0.05379994000000001	0.40495094411872423	0.7044522208052643	1	132	11	594	1	0.40495094411872423	0.34166972501424	0.37697668820918406	1486	68000	1	0.34166972501424	NA	NA	NA	0.03063409449454691	-0.05291415722789508	0.06490585207939148	0.3821885512530355	0.3734591007232666	0.12704769812960498
20-004634410-T-G	20-004634410-T-G	4634410	T	G	2452484	PASS	0.08809900000000087	mid	0.12653120000000165	0.12653120000000165	0.7401545751506466	0.43451738535915013	11	132	65	594	1	0.7401545751506466	1.5387559818412688	0.1795027463598877	3793	67996	1	1.5387559818412688	NA	NA	NA	1.93059802923461e-4	-0.08635522242406557	0.1531212478876114	6.623878254817868e-4	0.00745372846722602	0.9532044002482548
20-004634539-T-G	20-004634539-T-G	4634539	T	G	1606101.6	PASS	0.03492500000000029	afr	0.06993092000000001	0.06993092000000001	0.6092036535452877	0.48914999691535077	4	132	29	594	1	0.6092036535452877	0.4786703586305767	0.19870492024411238	4166	67978	1	0.4786703586305767	0.0627879	1.05952	0.35609	-0.06791136888678483	-0.04901930091133808	-0.00841769855469465	0.832472590847869	-0.06759455800056458	0.5723280913675166
20-004634667-C-A	20-004634667-C-A	4634667	C	A	23810.87	PASS	0	nfe	2.6694000000000007e-4	2.6694000000000007e-4	1	1	0	132	0	596	1	1	0	1.0000000000000002	26	68040	1	0.05	NA	NA	NA	NA	NA	NA	NA	NA	NA
20-004634708-A-G	20-004634708-A-G	4634708	A	G	31573.93	PASS	0	amr	4.034600000000005e-4	4.034600000000005e-4	1	1	0	132	0	592	1	1	0	0.9999999999999999	6	67922	1	0.05	NA	NA	NA	NA	NA	NA	NA	NA	NA
20-004634739-CTT-C	20-004634739-CTT-C	4634739	CTT	C	50466.89	PASS	0	nfe	4.88e-6	4.88e-6	0	1	0	132	1	592	1	0.05	0	1	2	68044	1	0.05	NA	NA	NA	NA	NA	NA	NA	NA	NA
20-004634743-C-T	20-004634743-C-T	4634743	C	T	49889.93	PASS	0	nfe	3.760999999999998e-5	3.760999999999998e-5	0	1	0	132	1	592	1	0.05	0	1.0000000000000002	6	68038	1	0.05	NA	NA	NA	NA	NA	NA	NA	NA	NA
20-004634950-A-G	20-004634950-A-G	4634950	A	G	3678152.31	PASS	0.09904400000000009	afr	0.08957047000000001	0.09904400000000009	0.40486914929716356	0.020413336144486986	7	132	72	592	1	0.40486914929716356	0.6885084840608975	0.4097617692106276	5113	67978	1	0.6885084840608975	0.0774578	1.03406	0.59626	-0.00782477068940884	-0.06187595206258445	0.01701782830059528	0.6480966198202056	-0.0702342689037323	0.5129682389823902
20-004635165-G-C	20-004635165-G-C	4635165	G	C	714583.34	PASS	0.015565999999999776	afr	0.1277211	0.1277211	0.29498762143928403	0.3287235926477802	1	132	15	594	1	0.29498762143928403	0.33743045068188193	0.37705005371320677	1502	67898	1	0.33743045068188193	NA	NA	NA	0.02861976585528335	-0.05414196321502185	0.06961161643266678	0.362632011021736	0.3734591007232666	0.12704769812960498
20-004635172-T-A	20-004635172-T-A	4635172	T	A	7302736.98	PASS	0.20391000000000126	nfe	0.16857989	0.20391000000000126	0.26617438795858694	1.4293818195685507e-5	10	132	140	594	0.02499988802425395	0.26617438795858694	0.3968616381635164	0.0024058954423883954	11623	67898	1	0.3968616381635164	0.169075	1.007	0.369939	-0.17900399748963317	0.10917006565980232	-0.1051439717411995	7.383424387308417e-5	0.07425255328416824	0.3914155626637157
20-004635271-G-A	20-004635271-G-A	4635271	G	A	428679.78	PASS	0.00916399999999971	nfe	0.015523699999999998	0.015523699999999998	0.4446515581596556	0.6989805356984172	1	132	10	592	1	0.4446515581596556	0.46004599149080677	0.7285401524051706	1110	68008	1	0.46004599149080677	NA	NA	NA	-0.075332542842084	-0.05653211593559743	0.02494958601891994	0.7343993704945155	-0.06963377445936203	0.7520870164336498
20-004635309-C-T	20-004635309-C-T	4635309	C	T	305667.36	PASS	0.0023070000000000325	nfe	0.015077229999999995	0.015077229999999995	1.1219825573167854	1	1	132	4	592	1	1.1219825573167854	0.4735389723752747	0.7275738217939096	1079	68016	1	0.4735389723752747	NA	NA	NA	-0.02819537764616275	-0.03694682868619545	0.10061394423246384	0.18053118061577267	-0.02721939235925674	0.9046243143531656
20-004635502-C-T	20-004635502-C-T	4635502	C	T	53461.94	PASS	0	nfe	0.00253833	0.00253833	0	1	0	132	1	592	1	0.05	0	0.9999999999999999	195	67998	1	0.05	NA	NA	NA	-0.04436983648652098	-0.0173690401310131	NA	NA	NA	NA
20-004635503-C-T	20-004635503-C-T	4635503	C	T	53461.94	PASS	0	nfe	0.00253759	0.00253759	0	1	0	132	1	592	1	0.05	0	0.9999999999999998	195	68018	1	0.05	NA	NA	NA	-0.0443921212822056	-0.01737759214109042	NA	NA	NA	NA
20-004635586-C-A	20-004635586-C-A	4635586	C	A	28290.93	PASS	0	afr	0.021339980000000005	0.021339980000000005	0	1	0	132	1	592	1	0.05	0	0.9999999999999999	3	68020	1	0.05	NA	NA	NA	NA	NA	NA	NA	NA	NA
20-004635621-G-A	20-004635621-G-A	4635621	G	A	20993.89	PASS	0	eas	0.002408210000000012	0.002408210000000012	0	1	0	132	1	596	1	0.05	1	1	0	67994	1	1	NA	NA	NA	NA	NA	NA	NA	NA	NA
20-004635734-C-T	20-004635734-C-T	4635734	C	T	7070.93	PASS	0	mid	0.0012085699999999876	0.0012085699999999876	1	1	0	130	0	594	1	1	0	0.9999999999999999	31	68026	1	0.05	NA	NA	NA	NA	NA	NA	NA	NA	NA
20-004635749-C-T	20-004635749-C-T	4635749	C	T	6891.93	PASS	0	mid	0.0012085699999999876	0.0012085699999999876	1	1	0	130	0	594	1	1	0	1	31	68032	1	0.05	NA	NA	NA	NA	NA	NA	NA	NA	NA
20-004635807-G-GAGTAGA	20-004635807-G-GAGTAGA	4635807	G	GAGTAGA	3290123.78	PASS	0.16434100000000076	eas	0.3767567099999978	0.3767567099999978	2.018627366637562	0.0015038571299855722	43	132	115	596	1	2.018627366637562	1.668186391801246	0.00866291964902541	15252	67914	1	1.668186391801246	NA	NA	NA	0.18125948934559297	-0.00808391443424395	-0.00236991653218865	0.9304505975301504	0.02661726996302604	0.7411845211539427
20-004635930-C-A	20-004635930-C-A	4635930	C	A	11012.93	PASS	0	none	0	1e-6	0	1	0	132	1	594	1	0.05	NA	NA	NA	NA	NA	NA	NA	NA	NA	NA	NA	NA	NA	NA	NA
20-004635941-A-AAAAAAATTTATTGAACCT	20-004635941-A-AAAAAAATTTATTGAACCT	4635941	A	AAAAAAATTTATTGAACCT	33.89	VQSRTrancheINDEL99.00to100.00	0	none	0	1e-6	0	1	0	132	1	594	1	0.05	NA	NA	NA	NA	NA	NA	NA	NA	NA	NA	NA	NA	NA	NA	NA
20-004635956-G-A	20-004635956-G-A	4635956	G	A	14585.93	PASS	0	none	0	1e-6	1	1	0	130	0	594	1	1	NA	NA	NA	NA	NA	NA	NA	NA	NA	NA	NA	NA	NA	NA	NA
20-004636111-G-A	20-004636111-G-A	4636111	G	A	61432.92	PASS	0	amr	4.024200000000005e-4	4.024200000000005e-4	1	1	0	132	0	596	1	1	0	0.9999999999999998	14	68034	1	0.05	NA	NA	NA	NA	NA	NA	NA	NA	NA
20-004636130-G-A	20-004636130-G-A	4636130	G	A	18330809.77	PASS	0.551028000000011	afr	0.7569250200000004	0.7569250200000004	0.8424879921304774	0.37973852313220235	74	132	359	596	1	0.8424879921304774	1.1044838307661573	0.6008362309012935	36441	67988	1	1.1044838307661573	NA	NA	NA	0.00550512581457181	0.01838490600217885	-0.00697624403983354	0.7422534820490061	0.06958577036857605	0.28160253934803964
20-004636212-G-C	20-004636212-G-C	4636212	G	C	20826278.64	PASS	0.6201320000000192	eas	0.9296745700000054	0.9296745700000054	1.4187205685984703	0.12168676697198326	100	134	402	596	1	1.4187205685984703	1.8120942731603233	0.0023501898228052496	42065	67982	1	1.8120942731603233	NA	NA	NA	0.2081722234403744	-0.03797276419230396	0.02768453024327755	0.19963446954689457	0.1954808533191681	0.0021401383739711
20-004636265-C-T	20-004636265-C-T	4636265	C	T	3481588.95	PASS	0.11205700000000109	mid	0.13854963000000123	0.13854963000000123	0.7546279233978747	0.3949075695960646	14	132	81	596	1	0.7546279233978747	1.3310732842161606	0.3372103906411321	5567	68024	1	1.3310732842161606	NA	NA	NA	-0.04841194156124347	-0.11363762193846014	0.11347057670354845	0.00167019963197013	-0.03419863805174827	0.7583197496061036
20-004636280-T-C	20-004636280-T-C	4636280	T	C	22290085.66	PASS	0.6297880000000207	eas	0.9307180500000052	0.9307180500000052	1.6355411044739108	0.035090821775991717	103	132	408	596	1	1.6355411044739108	1.9665239072946712	9.76707558826317e-4	43763	67994	1	1.9665239072946712	NA	NA	NA	0.22102523786254044	-0.00428535900881169	0.03588907048106193	0.0968889908377196	0.1869538575410843	0.00325387050590851
20-004636287-T-C	20-004636287-T-C	4636287	T	C	3750374.09	PASS	0.11205700000000109	mid	0.13854963000000123	0.13854963000000123	0.7546279233978747	0.3949075695960646	14	132	81	596	1	0.7546279233978747	1.3256722406414208	0.3381147555395551	5588	68026	1	1.3256722406414208	NA	NA	NA	-0.04482593911698448	-0.1151372038017578	0.11347057670354845	0.00167019963197013	-0.03419863805174827	0.7583197496061036
20-004636298-GC-G	20-004636298-GC-G	4636298	GC	G	42210.83	VQSRTrancheINDEL99.00to100.00	0	none	0	1e-6	0	1	0	132	1	596	1	0.05	0	0.9999999999999999	1	68030	1	0.05	NA	NA	NA	NA	NA	NA	NA	NA	NA
20-004636351-G-A	20-004636351-G-A	4636351	G	A	120955.3	PASS	5.960000000000083e-4	nfe	0.010155749999999991	0.010155749999999991	0	0.9999999999999999	0	132	2	596	1	0.05	0	0.40998548411032726	735	68032	1	0.05	0.00998179	0.863588	0.264426	-0.0581404237109495	0.19858019882221256	NA	NA	NA	NA
20-004636358-A-G	20-004636358-A-G	4636358	A	G	1618763.25	PASS	0.03922100000000142	afr	0.17226555000000002	0.17226555000000002	0.5492189409871179	0.37415494032172986	4	132	32	594	1	0.5492189409871179	0.472710026421236	0.14903718718145106	4218	68022	1	0.472710026421236	0.0634484	1.05326	0.433177	-0.06752078375664963	-0.04751771009693506	-0.00841769855469465	0.832472590847869	-0.06759455800056458	0.5723280913675166
20-004636363-G-A	20-004636363-G-A	4636363	G	A	38522.94	PASS	0	none	0	1e-6	0	1	0	132	1	592	1	0.05	NA	NA	NA	NA	NA	NA	NA	NA	NA	NA	NA	NA	NA	NA	NA
20-004636535-G-A	20-004636535-G-A	4636535	G	A	19640.94	PASS	0	nfe	0.0010487499999999998	0.0010487499999999998	0	1	0	132	1	592	1	0.05	0	1	86	67990	1	0.05	NA	NA	NA	NA	NA	NA	NA	NA	NA
20-004636569-A-G	20-004636569-A-G	4636569	A	G	8840.89	PASS	0	none	0	1e-6	Inf	0.1813186813186813	1	132	0	596	1	20	NA	NA	NA	NA	NA	NA	NA	NA	NA	NA	NA	NA	NA	NA	NA
20-004636618-G-GAGAA	20-004636618-G-GAGAA	4636618	G	GAGAA	12588658.14	PASS	0.6603830000000309	eas	0.943004570000002	0.943004570000002	1.2364377247977607	0.3896081103783986	100	132	427	596	1	1.2364377247977607	1.52464792464761	0.04075720519745748	45459	67638	1	1.52464792464761	NA	NA	NA	0.12324613863952556	-0.00906178455541296	NA	NA	NA	NA
20-004636642-A-G	20-004636642-A-G	4636642	A	G	12095.8	PASS	5.960000000000083e-4	afr	0.02770372000000002	0.02770372000000002	0	0.9999999999999999	0	132	2	596	1	0.05	0	1	20	60014	1	0.05	NA	NA	NA	NA	NA	NA	NA	NA	NA
20-004636657-G-GAGGA	20-004636657-G-GAGGA	4636657	G	GAGGA	5153512.49	PASS	0.3892449999999872	eas	0.8302557800000026	0.8302557800000026	1.7866184323126635	0.0034640479141782657	75	130	257	594	1	1.7866184323126635	1.6850917071612423	0.0034546844921264533	30183	67482	1	1.6850917071612423	NA	NA	NA	0.2386666468098808	-0.0912825344851162	NA	NA	NA	NA
20-004636745-A-G	20-004636745-A-G	4636745	A	G	7006896.19	PASS	0.29851899999996556	nfe	0.2284206	0.29851899999996556	0.3316798134325607	5.563581519802268e-6	19	132	200	594	0.009730704078134167	0.3316798134325607	0.5583559686834507	0.017059468407995295	15732	67972	1	0.5583559686834507	0.228991	0.991892	0.908112	-0.1018763376028656	0.11340514675247523	-0.05294401198625564	0.02885100127464311	0.08800692856311798	0.24254094922847433
20-004637051-G-A	20-004637051-G-A	4637051	G	A	26055.89	PASS	0	afr	8e-6	8e-6	1	1	0	132	0	596	1	1	0	1	1	68012	1	0.05	NA	NA	NA	NA	NA	NA	NA	NA	NA
20-004637123-A-G	20-004637123-A-G	4637123	A	G	62120.84	PASS	6.000000000000084e-4	afr	7.97e-6	6.000000000000084e-4	0	0.9999999999999999	0	132	2	592	1	0.05	1	1	0	68036	1	1	NA	NA	NA	NA	NA	NA	NA	NA	NA
20-004637229-C-T	20-004637229-C-T	4637229	C	T	7589437.44	PASS	0.27634599999995935	eas	0.3118161699999957	0.3118161699999957	1.2008995460262248	0.4065657501327769	46	130	186	594	1	1.2008995460262248	1.2129117501375712	0.29762150642206014	21043	67652	1	1.2129117501375712	NA	NA	NA	-0.02453915137873482	0.05527289367941916	-0.03662706911563873	0.0997130675020978	0.09880948066711426	0.11968265309762022
20-004637243-A-G	20-004637243-A-G	4637243	A	G	40401.91	PASS	0	none	0	1e-6	0	0.9999999999999999	0	130	1	596	1	0.05	1	1	0	67038	1	1	NA	NA	NA	NA	NA	NA	NA	NA	NA
20-004637250-G-A	20-004637250-G-A	4637250	G	A	70127.02	PASS	0	afr	0.02230999	0.02230999	0	1	0	130	1	594	1	0.05	0	1.0000000000000002	266	66474	1	0.05	NA	NA	NA	NA	NA	NA	NA	NA	NA
20-004637613-A-G	20-004637613-A-G	4637613	A	G	874769.45	PASS	0.027766000000001345	afr	0.3319481699999994	0.3319481699999994	2.643580015617708	0.013053552139332982	13	130	24	596	1	2.643580015617708	2.29207879975886	0.009575387491092675	3144	68000	1	2.29207879975886	NA	NA	NA	0.15986359908525832	-0.06858291005319042	0.12697869539260864	0.00859933262851295	-0.1298622190952301	0.3820774354760934
20-004637872-A-C	20-004637872-A-C	4637872	A	C	21650.87	PASS	0	eas	0.03872545000000006	0.03872545000000006	0	1	0	132	1	596	1	0.05	0	1	1	68024	1	0.05	NA	NA	NA	NA	NA	NA	NA	NA	NA
20-004637925-C-A	20-004637925-C-A	4637925	C	A	5788282.26	PASS	0.2032260000000012	eas	0.36014952999999666	0.36014952999999666	1.9210357923494494	0.0020070067429058735	49	132	140	596	1	1.9210357923494494	1.6590644018554095	0.007194079693312124	17847	68002	1	1.6590644018554095	NA	NA	NA	0.27450353470421085	-0.08847926961668809	0.08804677426815033	1.955614770012586e-4	0.0300650130957365	0.6606814694647998
20-004637948-A-G	20-004637948-A-G	4637948	A	G	183.89	VQSRTrancheSNP99.80to99.90	0	none	0	1e-6	0	0.9999999999999999	0	130	1	596	1	0.05	NA	NA	NA	NA	NA	NA	NA	NA	NA	NA	NA	NA	NA	NA	NA
20-004637949-C-T	20-004637949-C-T	4637949	C	T	26867.87	PASS	0	afr	0.02448582000000001	0.02448582000000001	0	0.9999999999999999	0	130	1	596	1	0.05	0	0.9999999999999999	10	68016	1	0.05	NA	NA	NA	NA	NA	NA	NA	NA	NA
20-004637973-G-A	20-004637973-G-A	4637973	G	A	17660213.6	PASS	0.5686890000000127	eas	0.9193914400000022	0.9193914400000022	0.9773173170628235	0.9207948726153138	80	130	370	596	1	0.9773173170628235	1.073875444981149	0.7209873819924107	40677	67978	1	1.073875444981149	NA	NA	NA	0.05699313388676956	0.07790156543601325	-0.00480465684086084	0.8225735829769634	0.10363749414682388	0.09093458211306202
20-004637993-T-C	20-004637993-T-C	4637993	T	C	3350037.26	PASS	0.0956720000000002	eas	0.3989267999999992	0.3989267999999992	2.052523285267051	0.004634018078723914	28	130	70	594	1	2.052523285267051	1.4588132749882836	0.0910083146577087	10767	67986	1	1.4588132749882836	NA	NA	NA	0.1205720422507863	-0.00349816168250813	0.03488669916987419	0.2313194329735455	-0.03205825388431549	0.7147581134843015
20-004638064-C-A	20-004638064-C-A	4638064	C	A	43652.89	PASS	0	afr	0.005494660000000001	0.005494660000000001	0	0.9999999999999999	0	130	1	596	1	0.05	1	1	0	68018	1	1	NA	NA	NA	NA	NA	NA	NA	NA	NA
20-004638089-C-T	20-004638089-C-T	4638089	C	T	105589.55	PASS	0.0022920000000000297	afr	0.07512722000000001	0.07512722000000001	0	0.9999999999999999	0	132	4	596	1	0.05	0	1	29	68024	1	0.05	NA	NA	NA	NA	NA	NA	NA	NA	NA
20-004638277-G-T	20-004638277-G-T	4638277	G	T	37292.83	PASS	5.980000000000084e-4	afr	0.06063765000000001	0.06063765000000001	0	1	0	132	2	594	1	0.05	0	1.0000000000000002	11	68014	1	0.05	NA	NA	NA	NA	NA	NA	NA	NA	NA
20-004638278-C-T	20-004638278-C-T	4638278	C	T	44369.02	PASS	0	afr	0.020082240000000008	0.020082240000000008	1	1	0	132	0	594	1	1	0	1	10	68002	1	0.05	NA	NA	NA	NA	NA	NA	NA	NA	NA
20-004638382-T-C	20-004638382-T-C	4638382	T	C	4750454.67	PASS	0.280149999999962	nfe	0.28331491	0.28331491	0.7474002814795863	0.2104322361381143	34	132	189	596	1	0.7474002814795863	0.8632398569246525	0.5009342554853259	19486	67970	1	0.8632398569246525	0.280374	1.04761	0.140654	-0.17760749995838854	0.1579135888440135	-0.05161614716053009	0.02484163138505053	0.08102216571569443	0.22857137145262432
20-004638511-A-G	20-004638511-A-G	4638511	A	G	3800335.3	PASS	0.5289110000000138	amr	0.6181194700000016	0.6181194700000016	1.6323022926229491	0.017798150451661852	90	130	343	592	1	1.6323022926229491	1.4764918928975799	0.039244607215070504	41044	67978	1	1.4764918928975799	NA	NA	NA	0.15858880734987285	0.03794896031454091	0.04709465056657791	0.02735123285411389	0.1043579876422882	0.0889351959141535
20-004638519-T-C	20-004638519-T-C	4638519	T	C	202753.93	PASS	0.013121999999999061	amr	0.07565702000000003	0.07565702000000003	7.054672772191982	3.9706815690758895e-7	18	130	13	586	6.944722064313731e-4	7.054672772191982	2.934540241089242	1.4623802435551858e-4	3532	68026	0.2157010859243899	2.934540241089242	0.0505824	0.967443	0.850784	0.20681093784962096	-0.0653287446254933	0.16593016684055328	2.38323614474178e-4	-0.15411734580993652	0.23341359262916556
20-004638527-C-A	20-004638527-C-A	4638527	C	A	9993.03	PASS	0.00060600000000000855	afr	0.060771160000000005	0.060771160000000005	0	1	0	130	2	586	1	0.05	0	0.9999999999999999	16	68032	1	0.05	NA	NA	NA	NA	NA	NA	NA	NA	NA
20-004638606-A-G	20-004638606-A-G	4638606	A	G	1937.04	PASS	0	nfe	7.908999999999999e-5	7.908999999999999e-5	0	1	0	130	1	578	1	0.05	0	1.0000000000000002	10	68026	1	0.05	NA	NA	NA	NA	NA	NA	NA	NA	NA
20-004641686-C-T	20-004641686-C-T	4641686	C	T	13021.93	PASS	0	afr	0.016971440000000008	0.016971440000000008	1	1	0	130	0	594	1	1	0	1	84	68028	1	0.05	NA	NA	NA	NA	NA	NA	NA	NA	NA
20-004641827-CATCACCATACCAT-C	20-004641827-CATCACCATACCAT-C	4641827	CATCACCATACCAT	C	2972.92	PASS	6.040000000000085e-4	afr	0.061732830000000016	0.061732830000000016	0	1.0000000000000002	0	128	2	588	1	0.05	0	1.0000000000000002	12	68020	1	0.05	NA	NA	NA	NA	NA	NA	NA	NA	NA
20-004644193-G-A	20-004644193-G-A	4644193	G	A	4625.58	PASS	0	sas	0.004657590000000015	0.004657590000000015	1	1	0	130	0	572	1	1	0	0.9999999999999998	141	68010	1	0.05	NA	NA	NA	NA	NA	NA	NA	NA	NA
20-004644213-C-A	20-004644213-C-A	4644213	C	A	3477.1	PASS	0	nfe	7.910999999999998e-5	7.910999999999998e-5	1	1	0	130	0	572	1	1	0	0.9999999999999999	10	68010	1	0.05	NA	NA	NA	NA	NA	NA	NA	NA	NA
20-004644286-T-C	20-004644286-T-C	4644286	T	C	1862261.46	PASS	0.2668599999999995	afr	0.3868395299999995	0.3868395299999995	0.7062637375926252	0.13782317799809937	31	132	180	594	1	0.7062637375926252	0.9244881779189327	0.7630566253158207	16947	67992	1	0.9244881779189327	0.240188	1.0092	0.499635	-0.13604830017988076	0.200170281799574	-0.06010133400559425	0.01247907217689536	0.10701987892389296	0.14774139519416205
20-004644355-G-A	20-004644355-G-A	4644355	G	A	7820852.05	PASS	0.504528000000008	amr	0.5923076900000012	0.5923076900000012	1.5745097583202516	0.02472496948849683	86	130	330	596	1	1.5745097583202516	1.5281563039902903	0.021471520660323724	38112	67910	1	1.5281563039902903	0.453658	0.909919	0.00759614	0.19253390163608175	0.07253807517524025	0.04244909062981605	0.04156032872419717	0.10854236036539078	0.08115793069847539
20-004644462-A-G	20-004644462-A-G	4644462	A	G	7246216.36	PASS	0.502926000000008	amr	0.5908295900000009	0.5908295900000009	1.5680387676224297	0.02556563854954697	87	132	329	596	1	1.5680387676224297	1.5143101777853338	0.027811590655041175	38075	67898	1	1.5143101777853338	0.453663	0.909831	0.00748847	0.19245785595544215	0.07319223676120962	0.04244909062981605	0.04156032872419717	0.10854236036539078	0.08115793069847539
20-004644483-T-G	20-004644483-T-G	4644483	T	G	21834.89	VQSRTrancheSNP99.80to99.90	0	nfe	1.9720000000000004e-5	1.9720000000000004e-5	1	1	0	132	0	596	1	1	0	1.0000000000000002	4	68018	1	0.05	NA	NA	NA	NA	NA	NA	NA	NA	NA
20-004644493-A-G	20-004644493-A-G	4644493	A	G	6198709.41	PASS	0.5061300000000081	amr	0.591296540000001	0.591296540000001	1.5469184193848633	0.032307850986770775	87	132	331	596	1	1.5469184193848633	1.5106999218704686	0.027806529105624346	38134	67932	1	1.5106999218704686	0.453648	0.909937	0.00758482	0.19108405206482093	0.0727480177361822	0.04244909062981605	0.04156032872419717	0.10854236036539078	0.08115793069847539
20-004644631-T-A	20-004644631-T-A	4644631	T	A	768553.6	PASS	0.26479499999999456	afr	0.38647403999999946	0.38647403999999946	0.7274106924523903	0.1660067612468898	31	130	177	588	1	0.7274106924523903	0.9447033495775647	0.8395593866446021	16923	67978	1	0.9447033495775647	0.240004	1.00963	0.490997	-0.1345418229027265	0.2030835417547855	-0.06010133400559425	0.01247907217689536	0.10701987892389296	0.14774139519416205
20-004644650-T-A	20-004644650-T-A	4644650	T	A	1574192.09	PASS	0.5080410000000147	amr	0.5920469000000012	0.5920469000000012	1.5496356148532244	0.03126197405661448	86	130	329	590	1	1.5496356148532244	1.5283371476973995	0.021465799338039968	38119	67926	1	1.5283371476973995	0.453781	0.909987	0.00762982	0.18935465252843292	0.07231333600373734	0.04244909062981605	0.04156032872419717	0.10854236036539078	0.08115793069847539
20-004644653-GACACAGCCAA-G	20-004644653-GACACAGCCAA-G	4644653	GACACAGCCAA	G	39343.8	VQSRTrancheINDEL99.00to100.00	0.001399999999999965	sas	0.03928180000000001	0.03928180000000001	0	1	0	130	3	584	1	0.05	0	0.6351801415802296	612	67912	1	0.05	NA	NA	NA	-0.03689577517210755	-0.02937442151094787	NA	NA	NA	NA
20-004644677-C-G	20-004644677-C-G	4644677	C	G	523313.35	PASS	0.1842040000000001	nfe	0.14427231	0.1842040000000001	0.17742947390475242	1.2015780402848708e-6	6	130	127	592	0.002101559992458239	0.17742947390475242	0.2814965178722643	4.31556921548243e-4	9969	67964	0.6365464592836584	0.2814965178722643	0.139616	0.97145	0.889127	-0.24288991825784484	0.33213275526693564	-0.2101144939661026	7.547715745265997e-13	0.1844463497400284	0.05248102133271925
20-004644691-C-T	20-004644691-C-T	4644691	C	T	3146.99	PASS	0	afr	0.02294708000000002	0.02294708000000002	0	1	0	130	1	580	1	0.05	0	1	7	67998	1	0.05	NA	NA	NA	NA	NA	NA	NA	NA	NA
20-004644745-C-A	20-004644745-C-A	4644745	C	A	153.87	PASS	0	none	0	1e-6	0	0.9999999999999999	0	130	1	596	1	0.05	NA	NA	NA	NA	NA	NA	NA	NA	NA	NA	NA	NA	NA	NA	NA
20-004644748-A-G	20-004644748-A-G	4644748	A	G	271.87	PASS	0	none	0	1e-6	0	1	0	132	1	596	1	0.05	NA	NA	NA	NA	NA	NA	NA	NA	NA	NA	NA	NA	NA	NA	NA
20-004644764-G-A	20-004644764-G-A	4644764	G	A	6987.87	PASS	0	afr	0.02323120000000001	0.02323120000000001	0	1	0	132	1	596	1	0.05	0	1	7	68006	1	0.05	NA	NA	NA	NA	NA	NA	NA	NA	NA
20-004644792-G-A	20-004644792-G-A	4644792	G	A	3531249.05	PASS	0.2188570000000009	eas	0.3598458099999972	0.3598458099999972	2.1882716125536397	1.1237280066073201e-4	56	132	150	596	0.1965400283556203	2.1882716125536397	1.6259678298950817	0.006345547492175298	21192	67956	1	1.6259678298950817	0.306268	0.886883	4.59426e-4	0.32979378160492157	-0.11349729010647217	0.10351552069187164	3.851312428859816e-6	0.03850721567869186	0.5717829525927886
20-004644801-G-A	20-004644801-G-A	4644801	G	A	538972.68	PASS	0.024989000000000167	afr	0.16625473000000002	0.16625473000000002	4.10850923707275	4.797933433167056e-5	18	132	22	596	0.08391585574609181	4.10850923707275	2.390306940474151	0.001603706234651744	4214	68006	1	2.390306940474151	0.0607162	0.975526	0.813217	0.1721818110269845	-0.06878210361913464	0.15113171935081482	6.083685469966562e-4	-0.09847085922956468	0.42862395865647607
20-004644841-C-T	20-004644841-C-T	4644841	C	T	4256.88	PASS	0	eas	0.016577560000000068	0.016577560000000068	1	1	0	132	0	596	1	1	0	1	1	68024	1	0.05	NA	NA	NA	NA	NA	NA	NA	NA	NA
20-004644891-G-A	20-004644891-G-A	4644891	G	A	10775881.63	PASS	0.5061300000000081	amr	0.5900419000000008	0.5900419000000008	1.5469184193848633	0.032307850986770775	87	132	331	596	1	1.5469184193848633	1.512615369427715	0.027805758257228048	38133	67968	1	1.512615369427715	0.453959	0.910933	0.00869334	0.19021553893215007	0.07135297552250455	0.04244909062981605	0.04156032872419717	0.10854236036539078	0.08115793069847539
20-004644912-A-G	20-004644912-A-G	4644912	A	G	9261242.21	PASS	0.5078340000000103	amr	0.5902734700000009	0.5902734700000009	1.5520769834652284	0.03125257835516812	86	130	331	594	1	1.5520769834652284	1.5292579272616948	0.02143751455083497	38128	67960	1	1.5292579272616948	0.453952	0.910974	0.00874632	0.1914485294748464	0.071949544550968	0.04244909062981605	0.04156032872419717	0.10854236036539078	0.08115793069847539
20-004644934-A-G	20-004644934-A-G	4644934	A	G	3731969.73	PASS	0.2684399999999784	afr	0.38667363999999954	0.38667363999999954	0.7148101936137118	0.13791902428993597	31	130	181	594	1	0.7148101936137118	0.9445541673496435	0.8395560307331973	16926	67982	1	0.9445541673496435	0.23978	1.0106	0.468174	-0.13455505770497825	0.2026916325535506	-0.06010133400559425	0.01247907217689536	0.10701987892389296	0.14774139519416205
20-004644971-T-G	20-004644971-T-G	4644971	T	G	12513.94	PASS	0	eas	2.629600000000003e-4	2.629600000000003e-4	0	1	0	130	1	594	1	0.05	1	1	0	68002	1	1	NA	NA	NA	NA	NA	NA	NA	NA	NA
20-004645095-G-A	20-004645095-G-A	4645095	G	A	7101856.78	PASS	0.2188570000000009	eas	0.35933621999999643	0.35933621999999643	2.1882716125536397	1.1237280066073201e-4	56	132	150	596	0.1965400283556203	2.1882716125536397	1.6264570358265797	0.006335228299263146	21182	67938	1	1.6264570358265797	0.306284	0.887142	4.77314e-4	0.32958203451402773	-0.1148375391848256	0.10351552069187164	3.851312428859816e-6	0.03850721567869186	0.5717829525927886
20-004645114-C-A	20-004645114-C-A	4645114	C	A	852316.03	PASS	0.01683800000000014	afr	0.05928349000000002	0.05928349000000002	3.2882051525804115	0.004357797311188506	11	132	16	596	1	3.2882051525804115	1.8561953870991088	0.05919224002084812	3175	68000	1	1.8561953870991088	0.0442728	0.840418	0.0332603	0.1389433993808721	0.0992855669294242	-0.0972449779510498	0.09247810533619776	0.02127621695399284	0.8958766007118982
20-004645168-C-A	20-004645168-C-A	4645168	C	A	6910858.41	PASS	0.1820240000000001	nfe	0.14395332000000002	0.1820240000000001	0.17713312015691182	7.578541499872821e-7	6	132	126	594	0.0013254869083277564	0.17713312015691182	0.2777407944115893	3.092825131655232e-4	9946	67956	0.4561917069191467	0.2777407944115893	0.139724	0.970881	0.8804	-0.23669401954751415	0.33055037813599114	-0.2101144939661026	7.547715745265997e-13	0.1844463497400284	0.05248102133271925
20-004645182-A-G	20-004645182-A-G	4645182	A	G	9778747.04	PASS	0.2684399999999784	afr	0.3862878099999995	0.3862878099999995	0.7006722732234657	0.11387725310527941	31	132	181	594	1	0.7006722732234657	0.9273327419969283	0.7631509261313565	16897	67948	1	0.9273327419969283	0.239708	1.01067	0.466071	-0.1317368606168509	0.2018471594469892	-0.06010133400559425	0.01247907217689536	0.10701987892389296	0.14774139519416205
20-004645188-T-C	20-004645188-T-C	4645188	T	C	30638.91	PASS	0	nfe	4.88e-6	4.88e-6	0	1	0	132	1	596	1	0.05	0	0.9999999999999999	2	68028	1	0.05	NA	NA	NA	NA	NA	NA	NA	NA	NA
20-004645254-C-T	20-004645254-C-T	4645254	C	T	991062.39	PASS	0.024989000000000167	afr	0.16656706000000002	0.16656706000000002	4.10850923707275	4.797933433167056e-5	18	132	22	596	0.08391585574609181	4.10850923707275	2.40572258113416	0.001524942736793367	4187	67978	1	2.40572258113416	0.0604924	0.974882	0.792243	0.1705502677687745	-0.07066955037130732	0.15673533082008362	3.817613841491896e-4	-0.1676541119813919	0.17086094945061495
20-004645376-C-T	20-004645376-C-T	4645376	C	T	998623.41	PASS	0.02507300000000017	afr	0.16689632	0.16689632	4.094204426431935	4.9876848284062705e-5	18	132	22	594	0.08723460764882567	4.094204426431935	2.405580159309678	0.0015256436981242656	4186	67958	1	2.405580159309678	0.0605155	0.975648	0.804582	0.16861971751207608	-0.06996179076693511	0.15673533082008362	3.817613841491896e-4	-0.1676541119813919	0.17086094945061495
20-004645455-C-G	20-004645455-C-G	4645455	C	G	7672783.27	PASS	0.26753899999995806	afr	0.3859874499999994	0.3859874499999994	0.7040601279848564	0.13799330662028192	31	132	181	596	1	0.7040601279848564	0.9263819138390884	0.7631135108836341	16916	67972	1	0.9263819138390884	0.239673	1.01102	0.459071	-0.13376584839972913	0.20309567358924052	-0.06010133400559425	0.01247907217689536	0.10701987892389296	0.14774139519416205
20-004645561-G-A	20-004645561-G-A	4645561	G	A	7374164.5	PASS	0.2188570000000009	eas	0.358889509999996	0.358889509999996	2.1882716125536397	1.1237280066073201e-4	56	132	150	596	0.1965400283556203	2.1882716125536397	1.6263035186037529	0.006338450960268693	21184	67940	1	1.6263035186037529	0.306324	0.887187	4.78505e-4	0.3296886172874032	-0.11483004884346996	0.10351552069187164	3.851312428859816e-6	0.03850721567869186	0.5717829525927886
20-004645588-T-C	20-004645588-T-C	4645588	T	C	6554417.44	PASS	0.2204220000000009	afr	0.3776278399999999	0.3776278399999999	0.6552474372165225	0.09139711739283421	24	132	151	596	1	0.6552474372165225	0.841249554572645	0.520149726289119	14203	67970	1	0.841249554572645	0.200311	0.970222	0.987151	-0.11333122592151049	0.25233836771150175	-0.09706619381904602	1.2158369003877302e-4	0.06316249072551727	0.450070645862815
20-004645615-A-G	20-004645615-A-G	4645615	A	G	8416248.3	PASS	0.2668599999999995	eas	0.4909702199999952	0.4909702199999952	2.0977139208190203	2.1979224846635905e-4	63	132	180	594	0.38441664256766195	2.0977139208190203	1.6816245213503753	0.0033783525229143995	23906	67934	1	1.6816245213503753	0.345715	0.921591	0.00653849	0.2938804250158903	-0.143399261233751	0.10913900285959244	1.259116679831224e-7	0.08224689960479736	0.21346206119636815
20-004645663-T-A	20-004645663-T-A	4645663	T	A	14575.93	PASS	0	amr	0.0016360099999999992	0.0016360099999999992	0	1	0	132	1	594	1	0.05	0	0.9999999999999997	43	68032	1	0.05	NA	NA	NA	NA	NA	NA	NA	NA	NA
20-004645664-A-T	20-004645664-A-T	4645664	A	T	5344432.56	PASS	0.22116400000000094	afr	0.3777479399999999	0.3777479399999999	0.6523070664966506	0.09126750417098671	24	132	151	594	1	0.6523070664966506	0.8416733573205426	0.5201264436211335	14194	67954	1	0.8416733573205426	0.200335	0.970267	0.99107	-0.11381871990380178	0.2508634463474133	-0.09706619381904602	1.2158369003877302e-4	0.06316249072551727	0.450070645862815
20-004645719-C-T	20-004645719-C-T	4645719	C	T	18270.91	PASS	0	afr	0.02317117000000001	0.02317117000000001	0	1	0	132	1	594	1	0.05	0	1	7	68010	1	0.05	NA	NA	NA	NA	NA	NA	NA	NA	NA
20-004645736-C-A	20-004645736-C-A	4645736	C	A	7444762.63	PASS	0.2677609999999984	eas	0.4909682999999949	0.4909682999999949	2.0875919949771755	2.2309361831391708e-4	63	132	180	592	0.39019073843104096	2.0875919949771755	1.6819662098410473	0.0033757001813463656	23893	67906	1	1.6819662098410473	0.345693	0.921472	0.00652031	0.29108514782711914	-0.13921832255384675	0.10913900285959244	1.259116679831224e-7	0.08224689960479736	0.21346206119636815
20-004645746-A-C	20-004645746-A-C	4645746	A	C	37974.91	PASS	0	nfe	0.001304559999999999	0.001304559999999999	0	1	0	132	1	594	1	0.05	0	0.9999999999999998	105	67994	1	0.05	NA	NA	NA	NA	NA	NA	NA	NA	NA
20-004645769-C-T	20-004645769-C-T	4645769	C	T	394920.73	PASS	0.011695999999999995	amr	7.611100000000007e-4	0.011695999999999995	0	0.13740430655012625	0	132	12	592	1	0.05	0	1	4	67998	1	0.05	NA	NA	NA	NA	NA	NA	NA	NA	NA
20-004645826-C-T	20-004645826-C-T	4645826	C	T	6044687.72	PASS	0.2204220000000009	afr	0.37735266999999983	0.37735266999999983	0.6552474372165225	0.09139711739283421	24	132	151	596	1	0.6552474372165225	0.8441522991993993	0.5200369166647747	14151	67906	1	0.8441522991993993	0.200203	0.970873	0.990038	-0.11322961428646144	0.25042505604973747	-0.09706619381904602	1.2158369003877302e-4	0.05879171937704086	0.4818032981677669
20-004645829-G-A	20-004645829-G-A	4645829	G	A	23078.89	PASS	0	afr	0.005351710000000002	0.005351710000000002	0	1	0	132	1	596	1	0.05	1	1	0	67982	1	1	NA	NA	NA	NA	NA	NA	NA	NA	NA
20-004645843-G-A	20-004645843-G-A	4645843	G	A	6092457.71	PASS	0.2204220000000009	afr	0.37716962999999976	0.37716962999999976	0.6552474372165225	0.09139711739283421	24	132	151	596	1	0.6552474372165225	0.8435997901928631	0.5200498701185922	14155	67890	1	0.8435997901928631	0.200238	0.970517	0.998332	-0.11185462096064518	0.2492566696515448	-0.09706619381904602	1.2158369003877302e-4	0.06316249072551727	0.450070645862815
20-004645872-G-A	20-004645872-G-A	4645872	G	A	19817012.41	PASS	0.5061300000000081	amr	0.5894805000000014	0.5894805000000014	1.5469184193848633	0.032307850986770775	87	132	331	596	1	1.5469184193848633	1.5203805230934082	0.022428953968868823	37895	67696	1	1.5203805230934082	0.454092	0.911092	0.00905267	0.1880579406215362	0.07096413840649513	0.04244909062981605	0.04156032872419717	0.10854236036539078	0.08115793069847539
20-004645883-G-A	20-004645883-G-A	4645883	G	A	1699104.07	PASS	0.0521240000000001	mid	0.0368435900000024	0.0521240000000001	0.10349400338653039	0.003204246559193592	1	132	41	596	1	0.10349400338653039	0.3924666231573739	0.5254978659650951	1296	67930	1	0.3924666231573739	NA	NA	NA	-0.0955512100658414	-0.05135812808402674	-0.08694802224636078	0.22719705962814207	-0.2732529640197754	0.3116956168072087
20-004645891-A-G	20-004645891-A-G	4645891	A	G	19271963.41	PASS	0.5061300000000081	amr	0.5901278900000017	0.5901278900000017	1.5469184193848633	0.032307850986770775	87	132	331	596	1	1.5469184193848633	1.5208838858071154	0.022415245905060183	37885	67688	1	1.5208838858071154	0.4541	0.911041	0.00898944	0.18870070841270797	0.06819480591882653	0.04244909062981605	0.04156032872419717	0.10854236036539078	0.08115793069847539
20-004645955-A-T	20-004645955-A-T	4645955	A	T	13671.89	PASS	0	nfe	3.687500000000002e-4	3.687500000000002e-4	0	1	0	132	1	596	1	0.05	0	1	34	67794	1	0.05	NA	NA	NA	NA	NA	NA	NA	NA	NA
20-004645984-A-AG	20-004645984-A-AG	4645984	A	AG	765200.87	PASS	0.036231000000000166	nfe	4.88e-6	0.036231000000000166	0.898541217577495	1.0000000000000002	6	132	30	596	1	0.898541217577495	1679.0218412923539	1.3140915661119883e-15	2	68014	1.9382850600151828e-12	20	NA	NA	NA	NA	NA	NA	NA	NA	NA
20-004645984-A-G	20-004645984-A-G	4645984	A	G	765200.87	PASS	0.036231000000000166	eas	0.1235337300000001	0.1235337300000001	0.898541217577495	1.0000000000000002	6	132	30	596	1	0.898541217577495	1.1442733004077381	0.6556436091620665	2717	68006	1	1.1442733004077381	0.039311	1.18905	0.0994461	-0.0598726098915059	-0.07434421159273907	NA	NA	NA	NA
20-004646058-A-G	20-004646058-A-G	4646058	A	G	11587669.92	PASS	0.5077320000000082	amr	0.599461950000001	0.599461950000001	1.536453502246009	0.03265867488752781	87	132	332	596	1	1.536453502246009	1.5128797886666494	0.027806200282007417	38111	67934	1	1.5128797886666494	0.453655	0.911539	0.0090921	0.19343280002668656	0.06951006102535072	0.04244909062981605	0.04156032872419717	0.10854236036539078	0.08115793069847539
20-004646068-G-A	20-004646068-G-A	4646068	G	A	3673521.2	PASS	0.2204220000000009	afr	0.37707741999999983	0.37707741999999983	0.6552474372165225	0.09139711739283421	24	132	151	596	1	0.6552474372165225	0.8430490728180305	0.5200671150872012	14174	67946	1	0.8430490728180305	0.200233	0.970451	0.994242	-0.11200625973454992	0.2500834981311079	-0.09706619381904602	1.2158369003877302e-4	0.06316249072551727	0.450070645862815
20-004646143-C-A	20-004646143-C-A	4646143	C	A	49531.49	PASS	0	nfe	0.003874330000000001	0.003874330000000001	4.513354502721208	0.33078369905956123	1	132	1	594	1	4.513354502721208	1.7765396693124225	0.43297642023323474	291	68016	1	1.7765396693124225	NA	NA	NA	NA	NA	NA	NA	NA	NA
20-004646175-C-T	20-004646175-C-T	4646175	C	T	3047232.2	PASS	0.2204220000000009	afr	0.4173124799999994	0.4173124799999994	0.6552474372165225	0.09139711739283421	24	132	151	596	1	0.6552474372165225	0.840607389522934	0.5201893009275861	14212	67972	1	0.840607389522934	0.200366	0.969741	0.971002	-0.11223130236001932	0.2511929596409455	-0.09706619381904602	1.2158369003877302e-4	0.06316249072551727	0.450070645862815
20-004646199-G-A	20-004646199-G-A	4646199	G	A	103810.15	PASS	0.0022920000000000297	sas	0.03524056000000014	0.03524056000000014	0	0.9999999999999999	0	132	4	596	1	0.05	0	0.6498804766805628	704	68032	1	0.05	0.0107988	0.964019	0.526669	-0.05418104778229159	-0.0218623069133664	0.00810648780316114	0.9432308168255276	-0.26367369294166565	0.348843830529439
20-004646230-G-T	20-004646230-G-T	4646230	G	T	53.91	PASS	0	none	0	1e-6	1	1	0	132	0	594	1	1	NA	NA	NA	NA	NA	NA	NA	NA	NA	NA	NA	NA	NA	NA	NA
20-004646232-C-T	20-004646232-C-T	4646232	C	T	2818667.06	PASS	0.22116400000000094	afr	0.41715154	0.41715154	0.6523070664966506	0.09126750417098671	24	132	151	594	1	0.6523070664966506	0.8413054364367968	0.5201464992326805	14201	67964	1	0.8413054364367968	0.200357	0.969713	0.97032	-0.11302876022567634	0.2521333121074554	-0.09706619381904602	1.2158369003877302e-4	0.06316249072551727	0.450070645862815
20-004646324-C-CTTT	20-004646324-C-CTTT	4646324	C	CTTT	978588.06	PASS	0.16434100000000076	nfe	0.14406318	0.16434100000000076	0.19945114284184284	7.739483460765155e-6	6	132	115	596	0.013536356572878256	0.19945114284184284	0.2774737965121022	3.087242006040421e-4	9878	67436	0.45536819589096206	0.2774737965121022	NA	NA	NA	-0.2318020027755334	0.3220322877884027	NA	NA	NA	NA
20-004646324-C-CTTTT	20-004646324-C-CTTTT	4646324	C	CTTTT	978588.06	PASS	0.16434100000000076	nfe	1.983e-5	0.16434100000000076	0.19945114284184284	7.739483460765155e-6	6	132	115	596	0.013536356572878256	0.19945114284184284	789.6613820255249	1.02805837977108e-14	4	67500	1.516386110162343e-11	20	NA	NA	NA	NA	NA	NA	NA	NA	NA
20-004646338-C-CTTT	20-004646338-C-CTTT	4646338	C	CTTT	1112854.61	PASS	0.18141300000000007	afr	0.04174454000000002	0.18141300000000007	0.18075692144947655	1.1995445478833938e-6	6	130	126	596	0.0020980034142480558	0.18075692144947655	155.62094721659983	1.2554564341874477e-11	21	67768	1.8517982404264852e-8	20	NA	NA	NA	NA	NA	NA	NA	NA	NA
20-004646338-C-T	20-004646338-C-T	4646338	C	T	1112854.61	PASS	0.18141300000000007	nfe	0.14446684	0.18141300000000007	0.18075692144947655	1.1995445478833938e-6	6	130	126	596	0.0020980034142480558	0.18075692144947655	0.281046856532594	4.319450666412472e-4	9950	67742	0.6371189732958397	0.281046856532594	NA	NA	NA	-0.2373942151436544	0.3327609404035907	-0.21262800693511963	1.0123724037896353e-12	0.166374534368515	0.08492540892187866
20-004646365-G-C	20-004646365-G-C	4646365	G	C	24775.92	PASS	0	none	0	1e-6	0	0.9999999999999999	0	130	1	596	1	0.05	1	1	0	67990	1	1	NA	NA	NA	NA	NA	NA	NA	NA	NA
20-004646401-C-T	20-004646401-C-T	4646401	C	T	386437.37	PASS	0.036231000000000166	eas	0.12489004000000008	0.12489004000000008	1.0736178271898345	0.8271491912621718	7	130	30	596	1	1.0736178271898345	1.3721585812897807	0.3671688994125696	2707	67976	1	1.3721585812897807	0.0395811	1.18839	0.0968746	-0.06229921907019202	-0.06930458145123955	0.12563608586788175	0.0156230701997987	0.22394101321697235	0.12498766377876457
20-004646412-C-T	20-004646412-C-T	4646412	C	T	8475.91	PASS	0	afr	0.023305930000000013	0.023305930000000013	0	1	0	130	1	594	1	0.05	0	1	7	67966	1	0.05	NA	NA	NA	NA	NA	NA	NA	NA	NA
20-004646423-G-A	20-004646423-G-A	4646423	G	A	1324771.89	PASS	0.18296800000000005	afr	0.15853814	0.18296800000000005	0.17895323984278685	1.189843078229553e-6	6	130	127	596	0.002081035543823488	0.17895323984278685	0.2814515396992073	4.3158867673513923e-4	9973	67982	0.6365932981843304	0.2814515396992073	0.139666	0.971415	0.890294	-0.24005728292865203	0.3321210665252441	-0.2101144939661026	7.547715745265997e-13	0.1844463497400284	0.05248102133271925
20-004646492-G-A	20-004646492-G-A	4646492	G	A	16795.89	PASS	0	none	0	1e-6	0	1	0	132	1	596	1	0.05	NA	NA	NA	NA	NA	NA	NA	NA	NA	NA	NA	NA	NA	NA	NA
20-004646562-C-T	20-004646562-C-T	4646562	C	T	3502245	PASS	0.18296800000000005	afr	0.19740936000000003	0.19740936000000003	0.17611379571232574	7.443751465456235e-7	6	132	127	596	0.0013019121313082955	0.17611379571232574	0.2760314719043771	3.069303385215586e-4	10000	67966	0.45272224931929894	0.2760314719043771	0.139897	0.972227	0.868652	-0.23931594014262753	0.3326095727193159	-0.2101144939661026	7.547715745265997e-13	0.1844463497400284	0.05248102133271925
20-004646651-G-A	20-004646651-G-A	4646651	G	A	1087757.59	PASS	0.1842040000000001	afr	0.14531702000000002	0.1842040000000001	0.17742947390475242	1.2015780402848708e-6	6	130	127	592	0.002101559992458239	0.17742947390475242	0.2807643210999232	4.3233901962127824e-4	9990	67956	0.6377000539413854	0.2807643210999232	0.139761	0.97272	0.845644	-0.23955341161052016	0.3316461314544492	-0.2101144939661026	7.547715745265997e-13	0.1844463497400284	0.05248102133271925
20-004646679-C-T	20-004646679-C-T	4646679	C	T	693826.02	PASS	0.1842040000000001	afr	0.15868971	0.1842040000000001	0.17742947390475242	1.2015780402848708e-6	6	130	127	592	0.002101559992458239	0.17742947390475242	0.2810126419278041	4.3200317079169874e-4	9981	67946	0.6372046769177556	0.2810126419278041	0.139781	0.973591	0.831802	-0.24005003319825824	0.3330315101892611	-0.2101144939661026	7.547715745265997e-13	0.1844463497400284	0.05248102133271925
20-004646735-G-A	20-004646735-G-A	4646735	G	A	265243.1	PASS	0.18388100000000018	afr	0.15861128	0.18388100000000018	0.17768520804857277	1.1697091982611203e-6	6	130	126	588	0.0020458213877586995	0.17768520804857277	0.28082253258636786	4.322521229510576e-4	9985	67934	0.63757188135281	0.28082253258636786	0.139745	0.973214	0.840726	-0.23987320078823185	0.33133810194710356	-0.2101144939661026	7.547715745265997e-13	0.1844463497400284	0.05248102133271925
20-004646938-G-A	20-004646938-G-A	4646938	G	A	346293.3	PASS	0.18388100000000018	afr	0.16204693	0.18388100000000018	0.17768520804857277	1.1697091982611203e-6	6	130	126	588	0.0020458213877586995	0.17768520804857277	0.28092523903603744	4.321142830453917e-4	9986	67962	0.6373685674919527	0.28092523903603744	0.139512	0.972596	0.857334	-0.23908809917775417	0.33125368889951723	-0.2101144939661026	7.547715745265997e-13	0.1844463497400284	0.05248102133271925
20-004646949-A-T	20-004646949-A-T	4646949	A	T	1954.93	PASS	0	afr	0.008960219999999994	0.008960219999999994	1	1	0	132	0	592	1	1	0	1	12	68018	1	0.05	NA	NA	NA	NA	NA	NA	NA	NA	NA
20-004646954-C-T	20-004646954-C-T	4646954	C	T	507053.4	PASS	0.18325800000000017	afr	0.15813227	0.18325800000000017	0.17562163410696202	7.265857124700674e-7	6	132	126	590	0.001270798411110148	0.17562163410696202	0.2767185057560775	3.075689125759609e-4	9975	67940	0.45366414604954236	0.2767185057560775	0.139414	0.972292	0.860272	-0.2384039674603719	0.3312946239583393	-0.2101144939661026	7.547715745265997e-13	0.1844463497400284	0.05248102133271925
20-004646955-A-G	20-004646955-A-G	4646955	A	G	507593.28	PASS	0.18263900000000013	afr	0.16142620000000002	0.18263900000000013	0.17637737786615507	7.398951134762799e-7	6	132	126	592	0.0012940765534700137	0.17637737786615507	0.27676416187230074	3.0762760923181077e-4	9978	67970	0.45375072361692087	0.27676416187230074	NA	NA	NA	-0.23841599065967567	0.33112424561600085	-0.2101144939661026	7.547715745265997e-13	0.1844463497400284	0.05248102133271925
20-004646987-A-T	20-004646987-A-T	4646987	A	T	828000.52	PASS	0.21959400000000096	afr	0.3870766499999994	0.3870766499999994	0.6581309945654633	0.09147220785243525	24	132	150	594	1	0.6581309945654633	0.8414496068529924	0.520138542173638	14202	67978	1	0.8414496068529924	0.200172	0.970383	0.993011	-0.11235229536462872	0.2515377686239103	-0.09706619381904602	1.2158369003877302e-4	0.06316249072551727	0.450070645862815
20-004647026-G-GA	20-004647026-G-GA	4647026	G	GA	1029328.48	VQSRTrancheINDEL99.00to100.00	0.21959400000000096	afr	0.3837555499999999	0.3837555499999999	0.6581309945654633	0.09147220785243525	24	132	150	594	1	0.6581309945654633	0.8392255864922127	0.5202910515354809	14179	67726	1	0.8392255864922127	NA	NA	NA	-0.10822632364584976	0.24946180740639712	NA	NA	NA	NA
20-004647046-G-T	20-004647046-G-T	4647046	G	T	2218579.56	PASS	0.22116400000000094	afr	0.3873549999999995	0.3873549999999995	0.6523070664966506	0.09126750417098671	24	132	151	594	1	0.6523070664966506	0.8411109345225067	0.5201576409433167	14199	67942	1	0.8411109345225067	0.200272	0.970617	0.99997	-0.11061100831717534	0.25141950223848697	-0.09706619381904602	1.2158369003877302e-4	0.06316249072551727	0.450070645862815
20-004647063-A-G	20-004647063-A-G	4647063	A	G	2803638.56	PASS	0.22116400000000094	afr	0.3829279999999994	0.3829279999999994	0.6523070664966506	0.09126750417098671	24	132	151	594	1	0.6523070664966506	0.8420927586145278	0.5201059208463749	14193	67976	1	0.8420927586145278	0.200265	0.970494	0.99672	-0.1125206327843923	0.25149060515220895	-0.09706619381904602	1.2158369003877302e-4	0.06316249072551727	0.450070645862815
20-004647168-T-C	20-004647168-T-C	4647168	T	C	38290.73	PASS	5.960000000000083e-4	afr	0.06802156000000001	0.06802156000000001	0	0.9999999999999999	0	132	2	596	1	0.05	0	0.9999999999999999	15	68024	1	0.05	NA	NA	NA	NA	NA	NA	NA	NA	NA
20-004647235-G-A	20-004647235-G-A	4647235	G	A	681681.26	PASS	0.02507300000000017	afr	0.15389545000000002	0.15389545000000002	4.094204426431935	4.9876848284062705e-5	18	132	22	594	0.08723460764882567	4.094204426431935	2.4021355341016877	0.0015426823634515927	4191	67948	1	2.4021355341016877	0.0604009	0.972195	0.761266	0.16990967255701353	-0.070296664394319	0.15673533082008362	3.817613841491896e-4	-0.1676541119813919	0.17086094945061495
20-004647334-G-A	20-004647334-G-A	4647334	G	A	1963984	PASS	0.18296800000000005	nfe	0.17021065000000002	0.18296800000000005	0.17611379571232574	7.443751465456235e-7	6	132	127	596	0.0013019121313082955	0.17611379571232574	0.2274779096491805	1.4930501480130243e-5	9640	55690	0.02202248968319211	0.2274779096491805	NA	NA	NA	-0.16405132146157608	0.2843714367115579	NA	NA	NA	NA
20-004647337-CA-C	20-004647337-CA-C	4647337	CA	C	4532755.39	ExcessHet	0.04661200000000093	afr	2.740800000000004e-4	0.04661200000000093	0.5909317641840238	0.40841969307739967	5	132	37	592	1	0.5909317641840238	368.33560306890564	2.2864396650612313e-11	7	66070	3.372498505965316e-8	20	NA	NA	NA	NA	NA	NA	NA	NA	NA
20-004647337-CA-CAA	20-004647337-C-CA	4647337	C	CA	4532755.39	ExcessHet	0.04661200000000093	eas	0.5591473900000041	0.5591473900000041	0.5909317641840238	0.40841969307739967	5	132	37	592	1	0.5909317641840238	0.0607247317428611	1.4644060879919479e-21	25977	66044	2.159998979788123e-18	0.0607247317428611	NA	NA	NA	0.37034336495073594	-0.137073768054709	NA	NA	NA	NA
20-004647337-CA-CAAA	20-004647337-C-CAA	4647337	C	CAA	4532755.39	ExcessHet	0.04661200000000093	mid	0.0557421300000014	0.0557421300000014	0.5909317641840238	0.40841969307739967	5	132	37	592	1	0.5909317641840238	1.1165327028317606	0.8072129303145592	2250	66060	1	1.1165327028317606	NA	NA	NA	-0.10267851797518944	-0.05510712230572132	NA	NA	NA	NA
20-004647337-CA-CAAAAA	20-004647337-C-CAAAA	4647337	C	CAAAA	4532755.39	ExcessHet	0.04661200000000093	nfe	4.8909999999999984e-5	0.04661200000000093	0.5909317641840238	0.40841969307739967	5	132	37	592	1	0.5909317641840238	368.37062153800485	2.2854061171111427e-11	7	66076	3.3709740227389355e-8	20	NA	NA	NA	NA	NA	NA	NA	NA	NA
20-004647337-CA-CAAAAAA	20-004647337-C-CAAAAA	4647337	C	CAAAAA	4532755.39	ExcessHet	0.04661200000000093	nfe	3.008300000000002e-4	0.04661200000000093	0.5909317641840238	0.40841969307739967	5	132	37	592	1	0.5909317641840238	92.91831913486436	6.623440757795022e-9	28	66074	9.769575117747658e-6	20	NA	NA	NA	NA	NA	NA	NA	NA	NA
20-004647337-CA-CAAAAAAA	20-004647337-C-CAAAAAA	4647337	C	CAAAAAA	4532755.39	ExcessHet	0.04661200000000093	nfe	0.14067097	0.14067097	0.5909317641840238	0.40841969307739967	5	132	37	592	1	0.5909317641840238	0.23578060155846467	1.4618509027313818e-4	9426	65876	0.21562300815287883	0.23578060155846467	NA	NA	NA	-0.2210160045441388	0.2885921982863757	NA	NA	NA	NA
20-004647338-A-*	20-004647338-A-*	4647338	A	*	73387.98	PASS	0.0870380000000014	none	0	0.0870380000000014	0.6054788754592145	0.19253774605810373	9	128	52	468	1	0.6054788754592145	NA	NA	NA	NA	NA	NA	NA	NA	NA	NA	NA	NA	NA	NA	NA
20-004647338-A-AAAG	20-004647338-A-AAAG	4647338	A	AAAG	73387.98	PASS	0.0870380000000014	none	0	0.0870380000000014	0.6054788754592145	0.19253774605810373	9	128	52	468	1	0.6054788754592145	NA	NA	NA	NA	NA	NA	NA	NA	NA	NA	NA	NA	NA	NA	NA
20-004647338-A-AAC	20-004647338-A-AAC	4647338	A	AAC	73387.98	PASS	0.0870380000000014	none	0	0.0870380000000014	0.6054788754592145	0.19253774605810373	9	128	52	468	1	0.6054788754592145	NA	NA	NA	NA	NA	NA	NA	NA	NA	NA	NA	NA	NA	NA	NA
20-004647338-A-AAT	20-004647338-A-AAT	4647338	A	AAT	73387.98	PASS	0.0870380000000014	none	0	0.0870380000000014	0.6054788754592145	0.19253774605810373	9	128	52	468	1	0.6054788754592145	NA	NA	NA	NA	NA	NA	NA	NA	NA	NA	NA	NA	NA	NA	NA
20-004647338-A-ATGC	20-004647338-A-ATGC	4647338	A	ATGC	73387.98	PASS	0.0870380000000014	none	0	0.0870380000000014	0.6054788754592145	0.19253774605810373	9	128	52	468	1	0.6054788754592145	NA	NA	NA	NA	NA	NA	NA	NA	NA	NA	NA	NA	NA	NA	NA
20-004647338-A-T	20-004647338-A-T	4647338	A	T	73387.98	PASS	0.0870380000000014	none	0	0.0870380000000014	0.6054788754592145	0.19253774605810373	9	128	52	468	1	0.6054788754592145	NA	NA	NA	NA	NA	NA	NA	NA	NA	NA	NA	NA	NA	NA	NA
20-004647340-A-G	20-004647340-A-G	4647340	A	G	17448.08	PASS	0.01683800000000014	afr	0.07300471	0.07300471	0.2770374052416783	0.3348336394767011	1	132	16	596	1	0.2770374052416783	34.50197022779786	0.030621143024051087	15	67852	1	20	NA	NA	NA	NA	NA	NA	NA	NA	NA
20-004647451-T-G	20-004647451-T-G	4647451	T	G	4353.93	PASS	0	afr	0.008959789999999994	0.008959789999999994	1	1	0	132	0	594	1	1	0	0.9999999999999999	13	68022	1	0.05	NA	NA	NA	NA	NA	NA	NA	NA	NA
20-004647487-T-C	20-004647487-T-C	4647487	T	C	1156114.95	PASS	0.18296800000000005	afr	0.15861062000000004	0.18296800000000005	0.17611379571232574	7.443751465456235e-7	6	132	127	596	0.0013019121313082955	0.17611379571232574	0.27608674089673274	3.06968161190555e-4	10003	67998	0.4527780377560686	0.27608674089673274	0.139873	0.972678	0.85784	-0.24094901370845737	0.3339798466579096	-0.2101144939661026	7.547715745265997e-13	0.1844463497400284	0.05248102133271925
20-004647599-A-G	20-004647599-A-G	4647599	A	G	954179.95	PASS	0.18296800000000005	afr	0.15815765	0.18296800000000005	0.17611379571232574	7.443751465456235e-7	6	132	127	596	0.0013019121313082955	0.17611379571232574	0.2764374079200525	3.0725952194566214e-4	9991	67990	0.45320779486985163	0.2764374079200525	0.139868	0.972659	0.85819	-0.23995022212895073	0.3334419932486602	-0.2101144939661026	7.547715745265997e-13	0.1844463497400284	0.05248102133271925
20-004647654-C-A	20-004647654-C-A	4647654	C	A	53933.69	PASS	0.0013759999999999664	afr	0.008808379999999989	0.008808379999999989	0	1.0000000000000002	0	132	3	594	1	0.05	0	0.9999999999999999	189	67924	1	0.05	NA	NA	NA	NA	NA	NA	NA	NA	NA
20-004647720-G-A	20-004647720-G-A	4647720	G	A	1951685	PASS	0.18296800000000005	afr	0.15862448	0.18296800000000005	0.17611379571232574	7.443751465456235e-7	6	132	127	596	0.0013019121313082955	0.17611379571232574	0.27611711301621633	3.069847161242126e-4	9990	67916	0.4528024562832136	0.27611711301621633	0.139872	0.972614	0.859247	NA	NA	-0.2101144939661026	7.547715745265997e-13	0.1844463497400284	0.05248102133271925
20-004647788-A-G	20-004647788-A-G	4647788	A	G	3206091.9	PASS	0.18358400000000008	afr	0.15813596	0.18358400000000008	0.17536400290560558	7.347375865497522e-7	6	132	127	594	0.0012850560388755167	0.17536400290560558	0.27644508485573854	3.072664974612214e-4	9989	67978	0.4532180837553016	0.27644508485573854	0.139873	0.972591	0.859762	-0.24025336219296445	0.3330405703182108	-0.2101144939661026	7.547715745265997e-13	0.1844463497400284	0.05248102133271925
20-004647812-C-T	20-004647812-C-T	4647812	C	T	757137.25	PASS	0.03635300000000018	eas	0.13197007000000002	0.13197007000000002	1.0698282385211166	0.8275343103747917	7	130	30	594	1	1.0698282385211166	1.3514225317717288	0.3733507880275687	2703	66890	1	1.3514225317717288	0.0393474	1.19162	0.0924416	-0.06089214443674078	-0.07368372649463502	0.12563608586788175	0.0156230701997987	0.22394101321697235	0.12498766377876457
20-004647922-A-T	20-004647922-A-T	4647922	A	T	4541.03	VQSRTrancheSNP99.90to99.95	5.960000000000083e-4	amr	4.067000000000005e-4	5.960000000000083e-4	0	0.9999999999999999	0	128	2	596	1	0.05	0	0.9999999999999999	6	67584	1	0.05	NA	NA	NA	NA	NA	NA	NA	NA	NA
20-004648188-C-T	20-004648188-C-T	4648188	C	T	2292121.5	PASS	0.186706	afr	0.22739714	0.22739714	0.17190801976621978	4.56340003017066e-7	6	132	129	594	7.981386652768485e-4	0.17190801976621978	0.27582806105248436	3.0682263203051625e-4	10011	67998	0.45256338224501147	0.27582806105248436	0.139941	0.973379	0.847581	-0.24092090732156535	0.33414960292570367	-0.2101144939661026	7.547715745265997e-13	0.1844463497400284	0.05248102133271925
20-004648280-A-G	20-004648280-A-G	4648280	A	G	1201799.52	PASS	0.186706	afr	0.22678463	0.22678463	0.17190801976621978	4.56340003017066e-7	6	132	129	594	7.981386652768485e-4	0.17190801976621978	0.27692076962571177	3.078388366883385e-4	9977	67996	0.4540622841152993	0.27692076962571177	0.139818	0.974193	0.831141	-0.237805474679738	0.3305809559692086	-0.2101144939661026	7.547715745265997e-13	0.1844463497400284	0.05248102133271925
20-004648284-T-C	20-004648284-T-C	4648284	T	C	1192525.52	PASS	0.186706	afr	0.22675794	0.22675794	0.17190801976621978	4.56340003017066e-7	6	132	129	594	7.981386652768485e-4	0.17190801976621978	0.2779866496498355	4.51811478524075e-4	9942	67980	0.6664219308230106	0.2779866496498355	0.139136	0.976027	0.7892	-0.23689327184106307	0.3273043006641715	-0.2101144939661026	7.547715745265997e-13	0.1844463497400284	0.05248102133271925
20-004648349-A-G	20-004648349-A-G	4648349	A	G	4122.86	PASS	6.000000000000084e-4	afr	0.06776488	0.06776488	0	0.9999999999999999	0	132	2	592	1	0.05	0	0.9999999999999999	15	68022	1	0.05	NA	NA	NA	NA	NA	NA	NA	NA	NA
20-004648438-G-A	20-004648438-G-A	4648438	G	A	854833.77	PASS	0.18296800000000005	afr	0.22933134	0.22933134	0.17611379571232574	7.443751465456235e-7	6	132	127	596	0.0013019121313082955	0.17611379571232574	0.27624104621754214	3.0708021721349133e-4	9990	67942	0.4529433203898997	0.27624104621754214	NA	NA	NA	-0.23803504454527497	0.3287023471265579	-0.2101144939661026	7.547715745265997e-13	0.1844463497400284	0.05248102133271925
20-004648445-A-C	20-004648445-A-C	4648445	A	C	893676.78	PASS	0.18296800000000005	afr	0.22920232	0.22920232	0.17611379571232574	7.443751465456235e-7	6	132	127	596	0.0013019121313082955	0.17611379571232574	0.276391713084014	3.07213794248813e-4	9988	67960	0.4531403465169992	0.276391713084014	NA	NA	NA	-0.23764131080054923	0.3295765927168456	-0.2101144939661026	7.547715745265997e-13	0.1844463497400284	0.05248102133271925
20-004648446-G-A	20-004648446-G-A	4648446	G	A	881468.77	PASS	0.18296800000000005	afr	0.22926231	0.22926231	0.17611379571232574	7.443751465456235e-7	6	132	127	596	0.0013019121313082955	0.17611379571232574	0.276410783548183	3.072322130043677e-4	9988	67964	0.4531675141814424	0.276410783548183	NA	NA	NA	-0.2378058279154046	0.3294434007101761	-0.2101144939661026	7.547715745265997e-13	0.1844463497400284	0.05248102133271925
20-004648452-G-A	20-004648452-G-A	4648452	G	A	895589.29	PASS	0.1798580000000001	nfe	0.14421992	0.1798580000000001	0.17969231560435103	1.195673546685978e-6	6	132	125	596	0.0020912330331537754	0.17969231560435103	0.27714519306314644	3.081754518458611e-4	9966	67968	0.45455879147264516	0.27714519306314644	NA	NA	NA	-0.23832498126699547	0.329800872963662	-0.2101144939661026	7.547715745265997e-13	0.1844463497400284	0.05248102133271925
20-004648463-T-C	20-004648463-T-C	4648463	T	C	25933.76	PASS	0	amr	0.003481410000000004	0.003481410000000004	Inf	0.1813186813186813	1	132	0	596	1	20	5.636411594328644	0.16506562812185255	92	68028	1	5.636411594328644	NA	NA	NA	NA	NA	NA	NA	NA	NA
20-004648466-T-G	20-004648466-T-G	4648466	T	G	183876.28	PASS	0.006679000000000013	sas	0.004299940000000005	0.006679000000000013	0	0.36253526954869664	0	132	8	596	1	0.05	0	1.0000000000000002	30	68020	1	0.05	NA	NA	NA	NA	NA	NA	NA	NA	NA
20-004648471-G-A	20-004648471-G-A	4648471	G	A	12120.89	VQSRTrancheSNP99.80to99.90	0	afr	0.008998599999999995	0.008998599999999995	1	1	0	132	0	596	1	1	0	0.9999999999999998	13	68006	1	0.05	NA	NA	NA	NA	NA	NA	NA	NA	NA
20-004648538-G-A	20-004648538-G-A	4648538	G	A	14647.89	PASS	0	amr	9.786300000000007e-4	9.786300000000007e-4	0	0.9999999999999999	0	130	1	596	1	0.05	0	1.0000000000000002	56	67872	1	0.05	NA	NA	NA	NA	NA	NA	NA	NA	NA
20-004648565-CA-C	20-004648565-CA-C	4648565	CA	C	1674276.23	ExcessHet	0.1899030000000008	nfe	4.948400000000002e-4	0.1899030000000008	1.5106921021083908	0.06687450250597797	39	130	129	584	1	1.5106921021083908	667.6467153716208	2.2836698465993687e-85	42	64500	3.368413023734069e-82	20	NA	NA	NA	NA	NA	NA	NA	NA	NA
20-004648565-CA-CAA	20-004648565-C-CA	4648565	C	CA	1674276.23	ExcessHet	0.1899030000000008	eas	0.01965252000000015	0.1899030000000008	1.5106921021083908	0.06687450250597797	39	130	129	584	1	1.5106921021083908	22.128743231997035	5.524911112467825e-35	1226	64548	8.149243890890042e-32	20	NA	NA	NA	-0.00696027691482724	-0.03786955260118425	NA	NA	NA	NA
20-004648565-CA-CAAAA	20-004648565-C-CAAA	4648565	C	CAAA	1674276.23	ExcessHet	0.1899030000000008	afr	3.0135000000000025e-4	0.1899030000000008	1.5106921021083908	0.06687450250597797	39	130	129	584	1	1.5106921021083908	2061.9227382957274	7.075274405177439e-97	13	64588	1.0436029747636721e-93	20	NA	NA	NA	NA	NA	NA	NA	NA	NA
20-004648565-CA-CAAAAA	20-004648565-C-CAAAA	4648565	C	CAAAA	1674276.23	ExcessHet	0.1899030000000008	afr	0.2329202	0.2329202	1.5106921021083908	0.06687450250597797	39	130	129	584	1	1.5106921021083908	2.4065692418035494	2.0502113099928367e-5	9747	64482	0.03024061682239434	2.4065692418035494	NA	NA	NA	-0.22080718839654756	0.30276091088497986	NA	NA	NA	NA
20-004648565-CA-TA	20-004648565-C-T	4648565	C	T	1674276.23	ExcessHet	0.1899030000000008	none	0	0.1899030000000008	1.5106921021083908	0.06687450250597797	39	130	129	584	1	1.5106921021083908	NA	NA	NA	NA	NA	NA	NA	NA	NA	NA	NA	NA	NA	NA	NA
20-004648593-C-G	20-004648593-C-G	4648593	C	G	1725047.04	PASS	0.18607900000000077	afr	0.228897	0.228897	0.1726461931061582	4.6653261888098955e-7	6	132	129	596	8.159655504228507e-4	0.1726461931061582	0.2764530281246222	3.0727025751661524e-4	9977	67898	0.4532236298370075	0.2764530281246222	NA	NA	NA	-0.23937823441453643	0.3310516794834415	-0.2101144939661026	7.547715745265997e-13	0.1844463497400284	0.05248102133271925
20-004648593-C-T	20-004648593-C-T	4648593	C	T	1725047.04	PASS	0.18607900000000077	afr	6.263000000000003e-4	0.18607900000000077	0.1726461931061582	4.6653261888098955e-7	6	132	129	596	8.159655504228507e-4	0.1726461931061582	229.38875921510103	1.8002059616783269e-12	14	67916	2.655303793475532e-9	20	NA	NA	NA	NA	NA	NA	NA	NA	NA
20-004648610-C-A	20-004648610-C-A	4648610	C	A	27684.88	PASS	0	none	0	1e-6	0	1	0	132	1	596	1	0.05	NA	NA	NA	NA	NA	NA	NA	NA	NA	NA	NA	NA	NA	NA	NA
20-004648624-G-A	20-004648624-G-A	4648624	G	A	1745331.42	PASS	0.186706	afr	0.22927025	0.22927025	0.17190801976621978	4.56340003017066e-7	6	132	129	594	7.981386652768485e-4	0.17190801976621978	0.2766075855057394	3.074377470981562e-4	9979	67944	0.45347067696978044	0.2766075855057394	0.139649	0.973939	0.83975	-0.23878720253355087	0.3313479766280991	-0.2101144939661026	7.547715745265997e-13	0.1844463497400284	0.05248102133271925
20-004648653-T-A	20-004648653-T-A	4648653	T	A	326166.27	PASS	0.012944999999999082	nfe	0.02880623	0.02880623	3.2630009954053363	0.009826459020760871	9	132	13	594	1	3.2630009954053363	2.3748363900617275	0.0182358951322896	2033	68018	1	2.3748363900617275	NA	NA	NA	0.1736258602122476	-0.07534819681638782	0.01561390236020088	0.8214444902409594	0.0852527990937233	0.6424559597917382
20-004648735-C-T	20-004648735-C-T	4648735	C	T	7567.93	PASS	0	afr	0.04978031000000001	0.04978031000000001	0	1	0	132	1	594	1	0.05	0	1	18	68012	1	0.05	NA	NA	NA	NA	NA	NA	NA	NA	NA
20-004648940-A-G	20-004648940-A-G	4648940	A	G	8424841.99	PASS	0.5400040000000123	afr	0.6647804200000001	0.6647804200000001	2.0330800439964363	9.605553268855374e-4	97	130	351	594	1	2.0330800439964363	1.8589862104184451	0.0015497828455819608	41621	67944	1	1.8589862104184451	0.405331	0.881474	3.23703e-4	0.2530282487680723	0.11464997378972797	0.02946309186518192	0.1590052660914938	0.12809234857559204	0.04760071877100812
20-004648970-G-A	20-004648970-G-A	4648970	G	A	2641496.49	PASS	0.186706	afr	0.22802394	0.22802394	0.17190801976621978	4.56340003017066e-7	6	132	129	594	7.981386652768485e-4	0.17190801976621978	0.2761971900963947	3.070463311364408e-4	9994	67960	0.4528933384262502	0.2761971900963947	0.139761	0.973375	0.852891	-0.24014903304231552	0.33258434357193	-0.2101144939661026	7.547715745265997e-13	0.1844463497400284	0.05248102133271925
20-004649149-G-C	20-004649149-G-C	4649149	G	C	144768.63	PASS	0.00060600000000000855	afr	0.21616749	0.21616749	2.2259144166680485	0.45686260249209903	1	132	2	586	1	2.2259144166680485	9.102672136363072	0.10640244429017542	57	68016	1	9.102672136363072	NA	NA	NA	NA	NA	NA	NA	NA	NA
20-004649153-A-C	20-004649153-A-C	4649153	A	C	5601098.53	PASS	0.186706	afr	0.22770233	0.22770233	0.17190801976621978	4.56340003017066e-7	6	132	129	594	7.981386652768485e-4	0.17190801976621978	0.27638217785192676	3.072047043789464e-4	9988	67958	0.4531269389589459	0.27638217785192676	0.139791	0.973614	0.847405	-0.2404630295751763	0.3343256853258838	-0.2101144939661026	7.547715745265997e-13	0.1844463497400284	0.05248102133271925
20-004649254-C-T	20-004649254-C-T	4649254	C	T	31604.89	PASS	0	nfe	1.17e-5	1.17e-5	1	1	0	132	0	596	1	1	0	0.9999999999999999	3	68044	1	0.05	NA	NA	NA	NA	NA	NA	NA	NA	NA
20-004649300-C-T	20-004649300-C-T	4649300	C	T	5335476.48	PASS	0.18607900000000077	afr	0.22794953	0.22794953	0.1726461931061582	4.6653261888098955e-7	6	132	129	596	8.159655504228507e-4	0.1726461931061582	0.2760905393160784	3.0697041589896284e-4	10002	67992	0.4527813634509702	0.2760905393160784	0.139793	0.973593	0.847925	-0.23996715788467815	0.33254434672338606	-0.2101144939661026	7.547715745265997e-13	0.1844463497400284	0.05248102133271925
20-004649422-T-C	20-004649422-T-C	4649422	T	C	3905332.43	PASS	0.186706	afr	0.22736879	0.22736879	0.17190801976621978	4.56340003017066e-7	6	132	129	594	7.981386652768485e-4	0.17190801976621978	0.2764698459730492	3.072919827270864e-4	9990	67990	0.45325567452245247	0.2764698459730492	0.13978	0.973649	0.846762	-0.23900461768258427	0.3353884222985489	-0.2101144939661026	7.547715745265997e-13	0.1844463497400284	0.05248102133271925
20-004649519-T-C	20-004649519-T-C	4649519	T	C	5294302.73	PASS	0.19230800000000142	eas	0.361678299999997	0.361678299999997	2.483039671356248	9.520502037726202e-6	55	132	133	596	0.01665135806398313	2.483039671356248	1.8191114136301196	9.310277900542533e-4	19165	67976	1	1.8191114136301196	NA	NA	NA	0.3723483353507743	-0.2149153266270062	0.13563449680805206	7.514583975451244e-9	0.03755996376276016	0.5963578873104681
20-004649587-A-G	20-004649587-A-G	4649587	A	G	3286464.54	PASS	0.186706	afr	0.22788221	0.22788221	0.17190801976621978	4.56340003017066e-7	6	132	129	594	7.981386652768485e-4	0.17190801976621978	0.27617623628591575	3.070329601962236e-4	10002	68010	0.4528736162894298	0.27617623628591575	0.139835	0.973506	0.852612	-0.24115935708462083	0.3347415114903444	-0.2101144939661026	7.547715745265997e-13	0.1844463497400284	0.05248102133271925
20-004649653-C-T	20-004649653-C-T	4649653	C	T	7969979.43	PASS	0.5414000000000101	afr	0.8501343800000002	0.8501343800000002	2.1061464965610233	6.490678559409145e-4	98	130	353	596	1	2.1061464965610233	1.9365538183715447	8.065438656981578e-4	41643	67976	1	1.9365538183715447	0.404951	0.881241	2.97171e-4	0.2526002437293002	0.11481260570098722	0.02946309186518192	0.1590052660914938	0.12809234857559204	0.04760071877100812
20-004649659-G-T	20-004649659-G-T	4649659	G	T	56653.85	PASS	0.0022920000000000297	nfe	0.0056584700000000005	0.0056584700000000005	2.3091298531846682	0.2931299642754289	2	130	4	596	1	2.3091298531846682	2.5272839740949156	0.19129405863164217	418	68030	1	2.5272839740949156	NA	NA	NA	0.08663702870512174	-0.027568732805033	NA	NA	NA	NA
20-004649719-C-T	20-004649719-C-T	4649719	C	T	4349475.87	PASS	0.23374200000000073	afr	0.24249441	0.24249441	0.29927095671741355	1.3812352213945046e-5	13	132	159	594	0.024157804022189887	0.29927095671741355	0.47657670603312824	0.0071122258919704045	12676	67974	1	0.47657670603312824	0.179015	1.0272	0.279611	-0.25000515756357117	0.26496330395711754	-0.13219167292118073	6.039250611812767e-7	0.1976936310529709	0.01300783513583739
20-004649757-TTG-T	20-004649757-TTG-T	4649757	TTG	T	74573.72	PASS	5.960000000000083e-4	sas	0.009371749999999896	0.009371749999999896	0	0.9999999999999999	0	132	2	596	1	0.05	0	1.0000000000000002	72	68018	1	0.05	NA	NA	NA	NA	NA	NA	NA	NA	NA
20-004649764-C-A	20-004649764-C-A	4649764	C	A	37453.76	PASS	5.960000000000083e-4	afr	0.06790370000000001	0.06790370000000001	0	0.9999999999999999	0	132	2	596	1	0.05	0	0.9999999999999999	15	68018	1	0.05	NA	NA	NA	NA	NA	NA	NA	NA	NA
20-004649854-T-C	20-004649854-T-C	4649854	T	C	39674.86	PASS	0	nfe	0.004377620000000001	0.004377620000000001	4.498144053448156	0.33160633639760656	1	132	1	592	1	4.498144053448156	1.580394215763915	0.4713130175387507	327	68028	1	1.580394215763915	NA	NA	NA	0.08074264477613832	-9.666473437329684e-4	NA	NA	NA	NA
20-004649860-C-G	20-004649860-C-G	4649860	C	G	14205.94	PASS	0	eas	0.0016317199999999923	0.0016317199999999923	1	1	0	132	0	592	1	1	1	1	0	68024	1	1	NA	NA	NA	NA	NA	NA	NA	NA	NA
20-004649925-T-TTA	20-004649925-T-TTA	4649925	T	TTA	5989.89	PASS	0	afr	3.242e-5	3.242e-5	0	1	0	130	1	594	1	0.05	1	1	0	68030	1	1	NA	NA	NA	NA	NA	NA	NA	NA	NA
20-004649964-C-T	20-004649964-C-T	4649964	C	T	1801042.9	PASS	0.186706	afr	0.21426488	0.21426488	0.1746796591713949	7.286214792665801e-7	6	130	129	594	0.0012743589672372486	0.1746796591713949	0.2810066793992576	4.320126140602998e-4	9985	67972	0.6372186057389422	0.2810066793992576	0.13977	0.97258	0.866051	-0.23857507845867548	0.33405649680079585	-0.2101144939661026	7.547715745265997e-13	0.1844463497400284	0.05248102133271925
20-004650059-G-C	20-004650059-G-C	4650059	G	C	4507.93	PASS	0	afr	0.004882570000000002	0.004882570000000002	0	1	0	130	1	594	1	0.05	1	1	0	68028	1	1	NA	NA	NA	NA	NA	NA	NA	NA	NA
20-004650097-C-T	20-004650097-C-T	4650097	C	T	1172646.92	PASS	0.18826800000000155	afr	0.24278361	0.24278361	0.1729643130859664	4.6739341736771655e-7	6	130	130	594	8.174710869761362e-4	0.1729643130859664	0.28046420216527923	4.3284050909182895e-4	10000	67962	0.6384397509104477	0.28046420216527923	0.139878	0.975515	0.805367	-0.24018103964333704	0.3319831116308477	-0.20995575189590457	7.781649089826499e-13	0.19134770333766937	0.04414333466324626
20-004650128-G-A	20-004650128-G-A	4650128	G	A	33673.86	PASS	0	amr	0.003186430000000001	0.003186430000000001	0	1	0	132	1	592	1	0.05	0	0.9999999999999996	91	68026	1	0.05	NA	NA	NA	NA	NA	NA	NA	NA	NA
20-004650235-T-A	20-004650235-T-A	4650235	T	A	183258.88	PASS	0.009132999999999713	nfe	0.02775355	0.02775355	3.758249200346315	0.008350552715586865	8	132	10	594	1	3.758249200346315	2.1743668158844915	0.05900181887281059	1960	68018	1	2.1743668158844915	NA	NA	NA	0.1461709924314867	-0.06603334961944077	0.1670757234096527	0.00519930767581465	-0.03676946461200714	0.8518889083764918
20-004650247-T-C	20-004650247-T-C	4650247	T	C	13335.93	PASS	0	none	0	1e-6	0	1	0	132	1	594	1	0.05	NA	NA	NA	NA	NA	NA	NA	NA	NA	NA	NA	NA	NA	NA	NA
20-004650264-G-A	20-004650264-G-A	4650264	G	A	30700.69	PASS	0.0013759999999999664	nfe	0.0010088599999999994	0.0013759999999999664	0	1.0000000000000002	0	132	3	594	1	0.05	0	1	83	67994	1	0.05	NA	NA	NA	NA	NA	NA	NA	NA	NA
20-004650352-T-C	20-004650352-T-C	4650352	T	C	3573695.54	PASS	0.18607900000000077	afr	0.21426531	0.21426531	0.1726461931061582	4.6653261888098955e-7	6	132	129	596	8.159655504228507e-4	0.1726461931061582	0.2764220632655666	3.072457377754174e-4	9995	68014	0.4531874632187407	0.2764220632655666	0.139776	0.972501	0.868292	-0.2399959961969619	0.33416301956148065	-0.2101144939661026	7.547715745265997e-13	0.1844463497400284	0.05248102133271925
20-004650607-C-T	20-004650607-C-T	4650607	C	T	2483574.52	PASS	0.18607900000000077	afr	0.21407228	0.21407228	0.1726461931061582	4.6653261888098955e-7	6	132	129	596	8.159655504228507e-4	0.1726461931061582	0.2764374079200525	3.0725952194566214e-4	9991	67990	0.45320779486985163	0.2764374079200525	0.139756	0.972271	0.873243	-0.24035725714635137	0.33366528207807533	-0.2101144939661026	7.547715745265997e-13	0.1844463497400284	0.05248102133271925
20-004650705-T-C	20-004650705-T-C	4650705	T	C	83797.63	PASS	0.001380999999999966	nfe	0.009798429999999997	0.009798429999999997	3.0141288271025664	0.2265909365903055	2	132	3	592	1	3.0141288271025664	1.4589356649427234	0.4015674804932209	710	68042	1	1.4589356649427234	NA	NA	NA	-0.05576312758201383	-0.0387715481863842	NA	NA	NA	NA
20-004650741-T-C	20-004650741-T-C	4650741	T	C	1732003.52	PASS	0.186706	afr	0.21400732000000003	0.21400732000000003	0.17190801976621978	4.56340003017066e-7	6	132	129	594	7.981386652768485e-4	0.17190801976621978	0.2764621648495048	3.0728483471967983e-4	9992	68002	0.45324513121152776	0.2764621648495048	0.139747	0.971931	0.881385	-0.23959461059653317	0.3329803530569404	-0.2101144939661026	7.547715745265997e-13	0.1844463497400284	0.05248102133271925
20-004650795-C-T	20-004650795-C-T	4650795	C	T	35051.76	PASS	0	nfe	0.0019309699999999995	0.0019309699999999995	0	1	0	132	1	596	1	0.05	0	1.0000000000000002	151	68008	1	0.05	NA	NA	NA	NA	NA	NA	NA	NA	NA
20-004650829-C-T	20-004650829-C-T	4650829	C	T	2633528.54	PASS	0.18607900000000077	afr	0.21228046	0.21228046	0.1726461931061582	4.6653261888098955e-7	6	132	129	596	8.159655504228507e-4	0.1726461931061582	0.2765006012469751	3.073211332164076e-4	9982	67942	0.4532986714942012	0.2765006012469751	0.139693	0.971998	0.881048	-0.23876947149816705	0.33222979069463454	-0.2101144939661026	7.547715745265997e-13	0.1844463497400284	0.05248102133271925
20-004650830-G-A	20-004650830-G-A	4650830	G	A	1169665.14	PASS	0.036231000000000166	eas	0.1242888600000001	0.1242888600000001	1.056460108675281	0.8290388492044894	7	132	30	596	1	1.056460108675281	1.367684109773564	0.36847232368639515	2674	67982	1	1.367684109773564	0.039044	1.19934	0.0780331	-0.06001133758598054	-0.07690743399422882	0.12563608586788175	0.0156230701997987	0.22394101321697235	0.12498766377876457
20-004650860-A-C	20-004650860-A-C	4650860	A	C	2876997.54	PASS	0.18607900000000077	afr	0.21358392	0.21358392	0.1726461931061582	4.6653261888098955e-7	6	132	129	596	8.159655504228507e-4	0.1726461931061582	0.276410783548183	3.072322130043677e-4	9988	67964	0.4531675141814424	0.276410783548183	0.13952	0.972847	0.866252	-0.23968894226870108	0.33249121542880294	-0.2101144939661026	7.547715745265997e-13	0.1844463497400284	0.05248102133271925
20-004650893-C-A	20-004650893-C-A	4650893	C	A	4922398.52	PASS	0.186706	afr	0.21328591	0.21328591	0.17190801976621978	4.56340003017066e-7	6	132	129	594	7.981386652768485e-4	0.17190801976621978	0.2772452136033736	3.0833918152375103e-4	9960	67948	0.45480029274753275	0.2772452136033736	0.139716	0.972084	0.880095	-0.23655871485721705	0.3334849200897726	-0.2101144939661026	7.547715745265997e-13	0.1844463497400284	0.05248102133271925
20-004650908-A-G	20-004650908-A-G	4650908	A	G	10924.89	PASS	0	sas	2.830500000000008e-4	2.830500000000008e-4	Inf	0.1813186813186813	1	132	0	596	1	20	259.63542407417975	0.005799039505902076	2	68024	1	20	NA	NA	NA	NA	NA	NA	NA	NA	NA
20-004650913-G-C	20-004650913-G-C	4650913	G	C	5254002.52	PASS	0.186706	afr	0.21290342	0.21290342	0.17190801976621978	4.56340003017066e-7	6	132	129	594	7.981386652768485e-4	0.17190801976621978	0.27714175250442463	3.081685997487943e-4	9962	67940	0.45454868462947157	0.27714175250442463	0.139719	0.97205	0.881087	-0.2362839296650827	0.3348837788485955	-0.2101144939661026	7.547715745265997e-13	0.1844463497400284	0.05248102133271925
20-004650930-C-T	20-004650930-C-T	4650930	C	T	28273.93	PASS	0	afr	0.009015829999999996	0.009015829999999996	1	1	0	132	0	594	1	1	0	0.9999999999999998	13	67992	1	0.05	NA	NA	NA	NA	NA	NA	NA	NA	NA
20-004651047-A-G	20-004651047-A-G	4651047	A	G	3485668.31	PASS	0.186706	afr	0.21412954	0.21412954	0.17190801976621978	4.56340003017066e-7	6	132	129	594	7.981386652768485e-4	0.17190801976621978	0.2765996631516032	3.074311243876274e-4	9986	67990	0.4534609084717504	0.2765996631516032	0.139751	0.972389	0.871289	-0.2399031259246995	0.3335582471791332	-0.2101144939661026	7.547715745265997e-13	0.1844463497400284	0.05248102133271925
20-004651059-A-G	20-004651059-A-G	4651059	A	G	3065148.32	PASS	0.186706	afr	0.22785052	0.22785052	0.17190801976621978	4.56340003017066e-7	6	132	129	594	7.981386652768485e-4	0.17190801976621978	0.27652520633304917	3.073494108294317e-4	9988	67988	0.4533403809734117	0.27652520633304917	0.139805	0.971986	0.881866	-0.24008871699800496	0.33349577781716755	-0.2101144939661026	7.547715745265997e-13	0.1844463497400284	0.05248102133271925
20-004651173-T-C	20-004651173-T-C	4651173	T	C	1176057.9	PASS	0.186706	afr	0.21400043	0.21400043	0.17190801976621978	4.56340003017066e-7	6	132	129	594	7.981386652768485e-4	0.17190801976621978	0.2764030061573461	3.0722714903356417e-4	9995	68010	0.45316004482450717	0.2764030061573461	0.139764	0.971894	0.883964	-0.24099539027709607	0.33538172621113793	-0.2101144939661026	7.547715745265997e-13	0.1844463497400284	0.05248102133271925
20-004651200-C-G	20-004651200-C-G	4651200	C	G	403581.26	PASS	0.02507300000000017	afr	0.15356808000000002	0.15356808000000002	4.094204426431935	4.9876848284062705e-5	18	132	22	594	0.08723460764882567	4.094204426431935	2.394701115568713	0.001580564053518896	4208	68026	1	2.394701115568713	0.0604288	0.963677	0.651111	0.16887984088666425	-0.07139230981075123	0.15673533082008362	3.817613841491896e-4	-0.1676541119813919	0.17086094945061495
20-004651332-G-T	20-004651332-G-T	4651332	G	T	53359.55	PASS	0	nfe	0.008450939999999999	0.008450939999999999	Inf	0.1813186813186813	1	132	0	596	1	20	0.8365314996411346	0.9999999999999998	615	68010	1	0.8365314996411346	NA	NA	NA	-0.05558455547872337	-0.01390127943838038	NA	NA	NA	NA
20-004651338-G-C	20-004651338-G-C	4651338	G	C	3589292.53	PASS	0.18607900000000077	afr	0.2689694999999998	0.2689694999999998	0.1726461931061582	4.6653261888098955e-7	6	132	129	596	8.159655504228507e-4	0.1726461931061582	0.27614190448193693	3.0700310370069894e-4	9991	67928	0.4528295779585309	0.27614190448193693	0.139903	0.971712	0.895767	-0.23944913454113015	0.3330216533291779	-0.2101144939661026	7.547715745265997e-13	0.1844463497400284	0.05248102133271925
20-004651366-C-T	20-004651366-C-T	4651366	C	T	21222.83	PASS	5.980000000000084e-4	afr	0.06781216000000001	0.06781216000000001	0	1	0	132	2	594	1	0.05	0	0.9999999999999999	15	68024	1	0.05	NA	NA	NA	NA	NA	NA	NA	NA	NA
20-004651390-C-G	20-004651390-C-G	4651390	C	G	25835.93	PASS	0	nfe	6.508600000000001e-4	6.508600000000001e-4	0	1	0	132	1	594	1	0.05	0	1	56	68028	1	0.05	NA	NA	NA	NA	NA	NA	NA	NA	NA
20-004651440-T-C	20-004651440-T-C	4651440	T	C	2995314.52	PASS	0.186706	afr	0.26847333999999984	0.26847333999999984	0.17190801976621978	4.56340003017066e-7	6	132	129	594	7.981386652768485e-4	0.17190801976621978	0.2765673879914085	3.073934101450301e-4	9982	67956	0.45340527996391944	0.2765673879914085	0.139889	0.971986	0.889978	-0.24096405265919088	0.3325612278501747	-0.2101144939661026	7.547715745265997e-13	0.1844463497400284	0.05248102133271925
20-004651488-T-TC	20-004651488-T-TC	4651488	T	TC	25026.89	PASS	0	afr	0.008914049999999993	0.008914049999999993	1	1	0	132	0	592	1	1	0	0.9999999999999999	13	68032	1	0.05	NA	NA	NA	NA	NA	NA	NA	NA	NA
20-004651639-G-T	20-004651639-G-T	4651639	G	T	758259.76	PASS	0.18733700000000003	afr	0.2685903199999998	0.2685903199999998	0.17392958218302415	7.279378536511573e-7	6	130	129	592	0.001273163306035874	0.17392958218302415	0.28147313679675934	4.3157253193016503e-4	9970	67966	0.6365694845969935	0.28147313679675934	0.139693	0.971932	0.892868	-0.24200543541077815	0.3304038222453441	-0.2101144939661026	7.547715745265997e-13	0.1844463497400284	0.05248102133271925
20-004651933-T-C	20-004651933-T-C	4651933	T	C	1392934.21	PASS	0.23374200000000073	afr	0.25716090999999985	0.25716090999999985	0.30438314300363184	2.066757962190189e-5	13	130	159	594	0.03614759675870641	0.30438314300363184	0.483924582680666	0.00925257194454857	12696	67990	1	0.483924582680666	0.179167	1.02641	0.296901	-0.2519520701227035	0.26877657725534987	-0.13219167292118073	6.039250611812767e-7	0.1976936310529709	0.01300783513583739
20-004651983-T-C	20-004651983-T-C	4651983	T	C	39718.26	PASS	0.009194999999999707	eas	0.12413013000000007	0.12413013000000007	0.9063803138292534	1	2	130	10	590	1	0.9063803138292534	6.347189726947398	0.041697558054961274	167	68012	1	6.347189726947398	NA	NA	NA	NA	NA	NA	NA	NA	NA
20-004652339-C-G	20-004652339-C-G	4652339	C	G	267544.23	PASS	0.020946000000001127	afr	0.08760444	0.08760444	2.746190211559927	0.013417103105322195	11	132	19	594	1	2.746190211559927	1.7313222920650022	0.10355403502810664	3393	68012	1	1.7313222920650022	0.0469124	0.816843	0.00838507	0.1283568313672615	0.09625625886190275	-0.09042562544345856	0.0980739893753132	0.05983218550682068	0.6991236069492828
20-004652441-C-T	20-004652441-C-T	4652441	C	T	3576214.86	PASS	0.22198800000000088	eas	0.36518345999999713	0.36518345999999713	2.1498654662603363	1.7530583145559985e-4	56	132	152	596	0.30660989921584414	2.1498654662603363	1.623981416994989	0.008185227873102205	21178	67854	1	1.623981416994989	0.304287	0.885552	3.41876e-4	0.3282966662428408	-0.1138953780229838	0.10351552069187164	3.851312428859816e-6	0.03850721567869186	0.5717829525927886
20-004652444-A-C	20-004652444-A-C	4652444	A	C	3625272.04	PASS	0.2227350000000009	eas	0.3658392499999974	0.3658392499999974	2.1401927767638433	1.8023779182370069e-4	56	132	152	594	0.3152358978996525	2.1401927767638433	1.6230069987699005	0.008192013986847544	21183	67842	1	1.6230069987699005	0.304269	0.88547	3.3567e-4	0.32843516950981666	-0.11349321430290175	0.10351552069187164	3.851312428859816e-6	0.03850721567869186	0.5717829525927886
20-004652468-TA-T	20-004652468-TA-T	4652468	TA	T	13355.87	VQSRTrancheINDEL99.00to100.00	0	nfe	4.88e-6	4.88e-6	1	1	0	132	0	594	1	1	0	1	2	68032	1	0.05	NA	NA	NA	NA	NA	NA	NA	NA	NA
20-004652469-A-*	20-004652469-A-*	4652469	A	*	8761620.24	PASS	0.4596669999999911	none	0	0.4596669999999911	1.2040927192929067	0.38631147783240355	73	132	301	594	1	1.2040927192929067	NA	NA	NA	NA	NA	NA	NA	NA	NA	NA	NA	NA	NA	NA	NA
20-004652469-A-T	20-004652469-A-T	4652469	A	T	8761620.24	PASS	0.4596669999999911	nfe	0.5043999800000001	0.5043999800000001	1.2040927192929067	0.38631147783240355	73	132	301	594	1	1.2040927192929067	1.1940321461889791	0.3381010386526876	34557	67906	1	1.1940321461889791	0.491396	0.861682	2.28174e-5	0.18740054088629896	0.17824173437314078	-0.02490065619349479	0.251119369828111	0.11533459275960922	0.05743948665137027
20-004652476-A-G	20-004652476-A-G	4652476	A	G	4854571.97	PASS	0.2227350000000009	eas	0.3641738099999974	0.3641738099999974	2.1401927767638433	1.8023779182370069e-4	56	132	152	594	0.3152358978996525	2.1401927767638433	1.6235480935254543	0.008188200040377692	21195	67896	1	1.6235480935254543	0.304766	0.885746	3.74052e-4	0.32787284406805234	-0.1139029835574611	0.10351552069187164	3.851312428859816e-6	0.03850721567869186	0.5717829525927886
20-004652550-C-T	20-004652550-C-T	4652550	C	T	16996.93	VQSRTrancheSNP99.80to99.90	0	nfe	2.3047e-4	2.3047e-4	1	1	0	132	0	594	1	1	0	1	23	67998	1	0.05	NA	NA	NA	NA	NA	NA	NA	NA	NA
20-004652729-G-C	20-004652729-G-C	4652729	G	C	10140.89	PASS	0	afr	0.060960360000000005	0.060960360000000005	0	1	0	132	1	596	1	0.05	0	1	16	68024	1	0.05	NA	NA	NA	NA	NA	NA	NA	NA	NA
20-004652752-G-A	20-004652752-G-A	4652752	G	A	2851389.56	PASS	0.18141300000000007	nfe	0.14376472	0.18141300000000007	0.18075692144947655	1.1995445478833938e-6	6	130	126	596	0.0020980034142480558	0.18075692144947655	0.2826505832026938	4.315665509755127e-4	9936	67976	0.6365606626888812	0.2826505832026938	0.138897	0.970199	0.878245	-0.24172082588841887	0.3306350465947924	-0.20812919735908508	1.890614751717654e-12	0.1844463497400284	0.05248102133271925
20-004652834-A-G	20-004652834-A-G	4652834	A	G	224.93	VQSRTrancheSNP99.80to99.90	0	none	0	1e-6	1	1	0	132	0	592	1	1	NA	NA	NA	NA	NA	NA	NA	NA	NA	NA	NA	NA	NA	NA	NA
20-004652993-C-A	20-004652993-C-A	4652993	C	A	3758494.32	PASS	0.21729200000000096	eas	0.3651400999999973	0.3651400999999973	2.1403886423934444	2.424080237437728e-4	55	132	149	596	0.4239716335278586	2.1403886423934444	1.628842642268098	0.0077676358094908885	20717	67960	1	1.628842642268098	NA	NA	NA	0.33847392825253286	-0.101452026884434	0.10547387599945068	2.591700518746627e-6	0.04367880150675773	0.5157742838552899
20-004653101-C-T	20-004653101-C-T	4653101	C	T	3022474.65	PASS	0.2204220000000009	eas	0.3638360999999971	0.3638360999999971	2.1026591571087616	2.633102762660953e-4	55	132	151	596	0.46052967318940063	2.1026591571087616	1.6070792052043452	0.008116540970499771	20878	67852	1	1.6070792052043452	0.301848	0.890393	6.10661e-4	0.33294279471961324	-0.10545403428209366	0.1065007746219635	2.1465095173443505e-6	0.03712035343050957	0.5870712653460937
20-004653140-CT-C	20-004653140-CT-C	4653140	CT	C	4659642.11	ExcessHet	0.08357100000000107	nfe	2.722700000000001e-4	0.08357100000000107	0.48869597828843336	0.09752764199561482	7	130	62	594	1	0.48869597828843336	146.29111301487112	3.666861671155674e-13	26	66694	5.408620964954619e-10	20	NA	NA	NA	NA	NA	NA	NA	NA	NA
20-004653140-CT-CTT	20-004653140-C-CT	4653140	C	CT	4659642.11	ExcessHet	0.08357100000000107	afr	0.34518421999999954	0.34518421999999954	0.48869597828843336	0.09752764199561482	7	130	62	594	1	0.48869597828843336	0.1855781192923957	5.844967758716509e-8	15664	66742	8.62132744410685e-5	0.1855781192923957	NA	NA	NA	-0.15171773357976687	0.2692917053898601	NA	NA	NA	NA
20-004653140-CT-CTTT	20-004653140-C-CTT	4653140	C	CTT	4659642.11	ExcessHet	0.08357100000000107	afr	0.03938734000000002	0.08357100000000107	0.48869597828843336	0.09752764199561482	7	130	62	594	1	0.48869597828843336	18.750879231341628	2.004853420982171e-7	202	66764	2.9571587959487024e-4	18.750879231341628	NA	NA	NA	NA	NA	NA	NA	NA	NA
20-004653140-CT-CTTTT	20-004653140-C-CTTT	4653140	C	CTTT	4659642.11	ExcessHet	0.08357100000000107	afr	0.01196338999999999	0.08357100000000107	0.48869597828843336	0.09752764199561482	7	130	62	594	1	0.48869597828843336	43.567874465326774	7.917923899740603e-10	87	66750	1.167893775211739e-6	20	NA	NA	NA	0.0413268474059795	-0.01536846518383322	NA	NA	NA	NA
20-004653140-CT-CTTTTT	20-004653140-C-CTTTT	4653140	C	CTTTT	4659642.11	ExcessHet	0.08357100000000107	eas	0.3582304999999996	0.3582304999999996	0.48869597828843336	0.09752764199561482	7	130	62	594	1	0.48869597828843336	0.12893626012952544	2.046568984977541e-12	20414	66664	3.018689252841873e-9	0.12893626012952544	NA	NA	NA	0.2999422958008515	-0.10131903267044257	NA	NA	NA	NA
20-004653200-C-T	20-004653200-C-T	4653200	C	T	361.91	PASS	0	none	0	1e-6	0	1	0	132	1	596	1	0.05	1	1	0	67748	1	1	NA	NA	NA	NA	NA	NA	NA	NA	NA
20-004653315-C-T	20-004653315-C-T	4653315	C	T	81.92	PASS	0	none	0	1e-6	0	1	0	132	1	594	1	0.05	NA	NA	NA	NA	NA	NA	NA	NA	NA	NA	NA	NA	NA	NA	NA
20-004653368-G-T	20-004653368-G-T	4653368	G	T	12437.87	PASS	0	nfe	0.00127785	0.00127785	0	1	0	132	1	596	1	0.05	0	1.0000000000000002	103	67980	1	0.05	NA	NA	NA	NA	NA	NA	NA	NA	NA
20-004653427-T-C	20-004653427-T-C	4653427	T	C	22388.87	PASS	0	nfe	1.3496e-4	1.3496e-4	0	1	0	132	1	596	1	0.05	0	0.9999999999999998	15	68020	1	0.05	NA	NA	NA	NA	NA	NA	NA	NA	NA
20-004653440-T-C	20-004653440-T-C	4653440	T	C	1954.73	PASS	0	none	0	1e-6	0	1	0	132	1	596	1	0.05	NA	NA	NA	NA	NA	NA	NA	NA	NA	NA	NA	NA	NA	NA	NA
20-004653452-T-A	20-004653452-T-A	4653452	T	A	917.56	VQSRTrancheSNP99.80to99.90	0	none	0	1e-6	0	1	0	132	1	594	1	0.05	NA	NA	NA	NA	NA	NA	NA	NA	NA	NA	NA	NA	NA	NA	NA
20-004653453-A-G	20-004653453-A-G	4653453	A	G	2194.87	PASS	5.960000000000083e-4	none	0	5.960000000000083e-4	0	0.9999999999999999	0	132	2	596	1	0.05	NA	NA	NA	NA	NA	NA	NA	NA	NA	NA	NA	NA	NA	NA	NA
20-004653519-G-A	20-004653519-G-A	4653519	G	A	8589.87	PASS	0	afr	0.009025899999999996	0.009025899999999996	1	1	0	132	0	596	1	1	0	1.0000000000000002	13	67958	1	0.05	NA	NA	NA	NA	NA	NA	NA	NA	NA
20-004653671-C-T	20-004653671-C-T	4653671	C	T	10906.94	PASS	0	sas	0.010108459999999932	0.010108459999999932	0	1	0	132	1	592	1	0.05	1	1	0	67976	1	1	NA	NA	NA	NA	NA	NA	NA	NA	NA
20-004653701-C-A	20-004653701-C-A	4653701	C	A	128761.7	PASS	0.009132999999999713	eas	0.14110254000000003	0.14110254000000003	0.8985906558802585	1.0000000000000004	2	132	10	594	1	0.8985906558802585	6.325663315610703	0.04194682586256109	165	68014	1	6.325663315610703	NA	NA	NA	NA	NA	NA	NA	NA	NA
20-004653739-C-T	20-004653739-C-T	4653739	C	T	89293.75	PASS	0.001380999999999966	nfe	5.2055e-4	0.001380999999999966	0	0.9999999999999999	0	132	3	592	1	0.05	0	1.0000000000000002	46	68026	1	0.05	NA	NA	NA	NA	NA	NA	NA	NA	NA
20-004653865-G-C	20-004653865-G-C	4653865	G	C	37972.92	PASS	0	nfe	5.840999999999998e-5	5.840999999999998e-5	1	1	0	132	0	594	1	1	0	1	8	68042	1	0.05	NA	NA	NA	NA	NA	NA	NA	NA	NA
20-004653966-T-C	20-004653966-T-C	4653966	T	C	935649.52	PASS	0.023690000000000308	afr	0.16262276	0.16262276	2.2706087335345964	0.051504198442384214	10	130	21	594	1	2.2706087335345964	1.5726854863489614	0.1589153697912935	3423	68024	1	1.5726854863489614	0.0472366	0.815172	0.00813911	0.1334607095495236	0.09200858612783788	-0.09042562544345856	0.0980739893753132	0.05983218550682068	0.6991236069492828
20-004654013-C-T	20-004654013-C-T	4654013	C	T	448558.31	PASS	0.011695999999999995	nfe	0.01893429000000001	0.01893429000000001	0.36932006864447753	0.48097920085219975	1	132	12	592	1	0.36932006864447753	0.3776215210156526	0.527370478016654	1348	68034	1	0.3776215210156526	NA	NA	NA	-0.0893328541145171	-0.06698427156284083	0.07321222126483917	0.2563275981675162	-0.05438368394970894	0.7907488841664109
20-004654056-T-C	20-004654056-T-C	4654056	T	C	105252.72	PASS	0.001380999999999966	afr	0.008886589999999993	0.008886589999999993	0	0.9999999999999999	0	132	3	592	1	0.05	0	0.9999999999999997	189	68032	1	0.05	NA	NA	NA	NA	NA	NA	NA	NA	NA
20-004654091-A-T	20-004654091-A-T	4654091	A	T	965563.82	PASS	0.023690000000000308	afr	0.16255917	0.16255917	2.233478147805294	0.05343150269494164	10	132	21	594	1	2.233478147805294	1.5498549848397813	0.16432897087434672	3416	68008	1	1.5498549848397813	0.0472188	0.814826	0.00804257	0.13281183750537523	0.09238036405261882	-0.09042562544345856	0.0980739893753132	0.05983218550682068	0.6991236069492828
20-004654321-A-G	20-004654321-A-G	4654321	A	G	22206.89	PASS	0	nfe	1.171e-5	1.171e-5	0	1	0	132	1	596	1	0.05	0	1	3	67988	1	0.05	NA	NA	NA	NA	NA	NA	NA	NA	NA
20-004654355-TGG-T	20-004654355-TGG-T	4654355	TGG	T	7856938.98	PASS	0.218024000000001	afr	0.30023237999999947	0.30023237999999947	0.7328545988817026	0.21635844355575418	26	132	149	594	1	0.7328545988817026	0.9254100504829283	0.8304335841024011	14245	67988	1	0.9254100504829283	NA	NA	NA	-0.10426881966970536	0.2428787348826675	-0.09662297368049622	1.3782144770952431e-4	0.08354103565216064	0.32921938289274555
20-004654575-C-T	20-004654575-C-T	4654575	C	T	966880.84	PASS	0.03647600000000018	eas	0.14080549000000006	0.14080549000000006	1.0490023906018582	0.8299130669594769	7	132	30	592	1	1.0490023906018582	1.3545937593216635	0.3723841989694227	2699	67986	1	1.3545937593216635	0.0393463	1.20975	0.0616189	-0.06589720888620126	-0.07267775912367255	0.12433920800685884	0.01520423226228236	0.1792987734079361	0.20856676116908351
20-004654650-C-G	20-004654650-C-G	4654650	C	G	16593.94	PASS	0	none	0	1e-6	0	1	0	130	1	590	1	0.05	1	1	0	68026	1	1	NA	NA	NA	NA	NA	NA	NA	NA	NA
20-004654652-A-G	20-004654652-A-G	4654652	A	G	25432.93	PASS	0	afr	0.026880980000000013	0.026880980000000013	0	1	0	130	1	592	1	0.05	0	1.0000000000000002	6	68026	1	0.05	NA	NA	NA	NA	NA	NA	NA	NA	NA
20-004654706-T-C	20-004654706-T-C	4654706	T	C	23639.91	PASS	0	afr	0.026869410000000014	0.026869410000000014	0	1	0	132	1	594	1	0.05	0	1	6	68032	1	0.05	NA	NA	NA	NA	NA	NA	NA	NA	NA
20-004654720-G-T	20-004654720-G-T	4654720	G	T	921919.17	PASS	0.03635300000000018	eas	0.14109569000000005	0.14109569000000005	1.052731228684539	0.82947014965006	7	132	30	594	1	1.052731228684539	1.3553821885514992	0.37214210709311885	2699	68024	1	1.3553821885514992	0.039343	1.21002	0.0612106	NA	NA	0.12433920800685884	0.01520423226228236	0.1792987734079361	0.20856676116908351
20-004654765-G-C	20-004654765-G-C	4654765	G	C	44559.83	PASS	0	eas	0.001782169999999994	0.001782169999999994	0	1	0	132	1	592	1	0.05	1	1	0	68024	1	1	NA	NA	NA	NA	NA	NA	NA	NA	NA
20-004654771-T-G	20-004654771-T-G	4654771	T	G	116752.69	PASS	0.001380999999999966	afr	0.008821879999999992	0.008821879999999992	0	0.9999999999999999	0	132	3	592	1	0.05	0	1	189	68038	1	0.05	NA	NA	NA	NA	NA	NA	NA	NA	NA
20-004655021-TGA-T	20-004655021-TGA-T	4655021	TGA	T	833037.33	PASS	0.018297000000000695	afr	0.06940116000000002	0.06940116000000002	2.7673055274736624	0.01867339517651327	10	132	17	592	1	2.7673055274736624	1.6700304091788476	0.1420741465619499	3176	67886	1	1.6700304091788476	NA	NA	NA	0.13774554035283929	0.09901985757063152	-0.10738171637058258	0.07119916339217136	-0.04376178607344627	0.7959604869901802
20-004655229-A-G	20-004655229-A-G	4655229	A	G	9149.89	PASS	0	nfe	3.814999999999999e-5	3.814999999999999e-5	1	1	0	132	0	596	1	1	0	1	6	66900	1	0.05	NA	NA	NA	NA	NA	NA	NA	NA	NA
20-004655256-G-A	20-004655256-G-A	4655256	G	A	60364.69	PASS	0.0013759999999999664	afr	0.012037279999999994	0.012037279999999994	0	1.0000000000000002	0	132	3	594	1	0.05	0	0.9999999999999999	191	66804	1	0.05	NA	NA	NA	NA	NA	NA	NA	NA	NA
20-004655320-G-A	20-004655320-G-A	4655320	G	A	15425.94	PASS	0	afr	0.048697670000000005	0.048697670000000005	1	1	0	132	0	592	1	1	0	1.0000000000000002	107	67936	1	0.05	NA	NA	NA	NA	NA	NA	NA	NA	NA
20-004655368-G-A	20-004655368-G-A	4655368	G	A	21891.89	PASS	0	afr	0.04846003	0.04846003	1	1	0	132	0	596	1	1	0	0.9999999999999999	101	67922	1	0.05	NA	NA	NA	NA	NA	NA	NA	NA	NA
20-004655628-T-C	20-004655628-T-C	4655628	T	C	7273302.52	PASS	0.451649999999991	nfe	0.49830366999999975	0.49830366999999975	1.1742866310830748	0.43903170436907035	70	130	296	594	1	1.1742866310830748	1.1537534289162137	0.43055417013019764	33979	67582	1	1.1537534289162137	0.48725	0.863783	3.11205e-5	0.19436650070003791	0.17872852713807436	-0.02289215102791786	0.29171936590354286	0.11559683084487916	0.05862153511537099
20-004655688-A-C	20-004655688-A-C	4655688	A	C	424691.43	PASS	0.024989000000000167	afr	0.20269659	0.20269659	4.729417501986564	4.635080246820039e-6	20	130	22	596	0.008106755351688248	4.729417501986564	2.602601268195203	4.6132395612151006e-4	4422	67722	0.6804528352792274	2.602601268195203	0.0634426	0.959812	0.57772	0.17143385388616628	-0.07315612847584416	0.145809605717659	8.311914693083203e-4	-0.13414661586284635	0.27708649186588985
20-004655758-TGGGA-T	20-004655758-TGGGA-T	4655758	TGGGA	T	2185.89	PASS	0	nfe	7.020999999999998e-5	7.020999999999998e-5	0	1	0	130	1	590	1	0.05	0	1.0000000000000002	9	66766	1	0.05	NA	NA	NA	NA	NA	NA	NA	NA	NA
20-004656016-T-C	20-004656016-T-C	4656016	T	C	5050.97	PASS	0	mid	0.0029194500000001046	0.0029194500000001046	0	1	0	128	1	592	1	0.05	0	1	18	67244	1	0.05	NA	NA	NA	NA	NA	NA	NA	NA	NA
20-004656046-C-T	20-004656046-C-T	4656046	C	T	3329.91	PASS	0	afr	0.030149730000000007	0.030149730000000007	1	1	0	130	0	594	1	1	0	1.0000000000000002	101	67100	1	0.05	NA	NA	NA	NA	NA	NA	NA	NA	NA
20-004656047-G-A	20-004656047-G-A	4656047	G	A	2971129.88	PASS	0.45013499999999285	nfe	0.4971027899999997	0.4971027899999997	1.1821573026091154	0.4387767286428837	70	130	296	596	1	1.1821573026091154	1.1592121919609202	0.4299087216811926	33508	66802	1	1.1592121919609202	0.486738	0.864376	3.33719e-5	0.19175037785069385	0.17407887853241674	-0.02264195308089256	0.2967904028414433	0.11559683084487916	0.05862153511537099
20-004656141-G-A	20-004656141-G-A	4656141	G	A	13456.91	PASS	0	afr	0.02990556000000001	0.02990556000000001	1	1	0	132	0	596	1	1	0	1	99	67810	1	0.05	NA	NA	NA	NA	NA	NA	NA	NA	NA
20-004656196-A-T	20-004656196-A-T	4656196	A	T	3362.8	PASS	5.960000000000083e-4	none	0	5.960000000000083e-4	0	1	0	130	2	596	1	0.05	NA	NA	NA	NA	NA	NA	NA	NA	NA	NA	NA	NA	NA	NA	NA
20-004656208-G-C	20-004656208-G-C	4656208	G	C	89191.3	PASS	5.960000000000083e-4	nfe	0.008261399999999995	0.008261399999999995	4.6265869578823535	0.14907096241284382	2	130	2	596	1	4.6265869578823535	1.7504198156757758	0.32017244218587426	601	67930	1	1.7504198156757758	NA	NA	NA	-0.06067639234772482	0.2098074228848173	NA	NA	NA	NA
20-004656256-A-T	20-004656256-A-T	4656256	A	T	20861.89	PASS	0	sas	0.004323110000000005	0.004323110000000005	1	1	0	132	0	596	1	1	0	0.9999999999999999	213	67970	1	0.05	NA	NA	NA	NA	NA	NA	NA	NA	NA
20-004656338-T-C	20-004656338-T-C	4656338	T	C	24237.94	PASS	0	afr	0.009005809999999996	0.009005809999999996	1	1	0	132	0	592	1	1	0	0.9999999999999998	13	68016	1	0.05	NA	NA	NA	NA	NA	NA	NA	NA	NA
20-004656378-C-CTGATCT	20-004656378-C-CTGATCT	4656378	C	CTGATCT	37233.88	PASS	0	afr	0.008935709999999993	0.008935709999999993	1	1	0	132	0	594	1	1	0	1.0000000000000002	13	68036	1	0.05	NA	NA	NA	NA	NA	NA	NA	NA	NA
20-004656431-T-C	20-004656431-T-C	4656431	T	C	14149.93	PASS	0	none	0	1e-6	0	1	0	132	1	594	1	0.05	0	0.9999999999999999	1	68042	1	0.05	NA	NA	NA	NA	NA	NA	NA	NA	NA
20-004656522-C-T	20-004656522-C-T	4656522	C	T	11169060.18	PASS	0.45013499999999285	nfe	0.4987834799999999	0.4987834799999999	1.1821573026091154	0.4387767286428837	70	130	296	596	1	1.1821573026091154	1.151587680098615	0.4309039088000174	34205	67968	1	1.151587680098615	0.486552	0.864739	3.69842e-5	0.19451035790612076	0.1825640371697202	-0.02455235458910465	0.2583821031138681	0.11559683084487916	0.05862153511537099
20-004656689-C-T	20-004656689-C-T	4656689	C	T	151788.15	PASS	6.000000000000084e-4	amr	0.005618390000000004	0.005618390000000004	0	0.9999999999999999	0	132	2	592	1	0.05	0	1.0000000000000002	367	68036	1	0.05	0.00561341	1.07363	0.314439	-0.02081886071576774	-0.03776468594095883	NA	NA	NA	NA
20-004656783-G-T	20-004656783-G-T	4656783	G	T	53.93	PASS	0	nfe	4.88e-6	4.88e-6	1	1	0	132	0	592	1	1	0	0.9999999999999999	2	68034	1	0.05	NA	NA	NA	NA	NA	NA	NA	NA	NA
20-004657066-A-G	20-004657066-A-G	4657066	A	G	545745.23	PASS	0.022389000000001	mid	0.05065870000000148	0.05065870000000148	0.9080591388832033	0.9999999999999999	4	130	20	592	1	0.9080591388832033	0.9489215173224642	0.9999999999999998	2202	68022	1	0.9489215173224642	0.0333923	1.26798	0.0219937	-0.11281304082746252	-0.06774524520137612	0.1243353709578514	0.02394893203193792	0.20288853347301483	0.20644302102728715
20-004657105-G-A	20-004657105-G-A	4657105	G	A	11467935.45	PASS	0.5061300000000081	afr	0.7930849600000003	0.7930849600000003	1.7366044837826744	0.007981540063408208	89	130	331	596	1	1.7366044837826744	1.7171997081384196	0.004484425585350321	37938	67950	1	1.7171997081384196	0.455578	0.916227	0.0103551	0.2015074297227516	0.07371130935470599	0.05389808118343353	0.0086499783965178	0.11906860768795012	0.05573418645393432
20-004657124-TTTCAG-T	20-004657124-TTTCAG-T	4657124	TTTCAG	T	37536.72	PASS	5.960000000000083e-4	afr	0.06417602000000001	0.06417602000000001	0	0.9999999999999999	0	132	2	596	1	0.05	0	1	93	68018	1	0.05	NA	NA	NA	NA	NA	NA	NA	NA	NA
20-004657184-G-A	20-004657184-G-A	4657184	G	A	142947.12	PASS	0	nfe	3.803000000000002e-4	3.803000000000002e-4	1	1	0	132	0	594	1	1	0	1	35	68024	1	0.05	NA	NA	NA	NA	NA	NA	NA	NA	NA
20-004657213-C-CT	20-004657213-C-CT	4657213	C	CT	864807.11	PASS	0.03765800000000005	eas	0.12492628000000008	0.12492628000000008	1.0206175906713948	1	7	132	31	596	1	1.0206175906713948	1.341976870542289	0.376378317870474	2724	68002	1	1.341976870542289	NA	NA	NA	-0.06276407438620318	-0.07503096200290046	0.14823593199253082	0.00366294962026598	0.1792987734079361	0.20856676116908351
20-004657355-GTTCCTA-G	20-004657355-GTTCCTA-G	4657355	GTTCCTA	G	280205.68	PASS	0.038041000000000075	eas	0.11053006000000012	0.11053006000000012	0.8726881371492748	1.0000000000000004	6	130	31	590	1	0.8726881371492748	1.2418406259487886	0.49226422165236067	2551	68022	1	1.2418406259487886	NA	NA	NA	-0.08613343826550489	-0.07795937873234629	0.12124907970428468	0.02411716295701182	0.20007595419883728	0.19572759915148724
20-004657442-A-G	20-004657442-A-G	4657442	A	G	1898938.58	PASS	0.2645909999999973	afr	0.3306785199999999	0.3306785199999999	0.5541881680687303	0.013101073560174857	25	130	178	592	1	0.5541881680687303	0.730454736096277	0.1845380780678787	16712	67982	1	0.730454736096277	0.237097	0.970502	0.640395	-0.17521684679889798	0.25989036827683587	-0.1226705238223076	4.1514050636872226e-7	0.19544057548046112	0.01193544044723377
20-004657542-G-A	20-004657542-G-A	4657542	G	A	18591.89	PASS	0	afr	0.00273599	0.00273599	0	1	0	132	1	596	1	0.05	1	1	0	68030	1	1	NA	NA	NA	NA	NA	NA	NA	NA	NA
20-004657704-A-C	20-004657704-A-C	4657704	A	C	94744.13	PASS	0	nfe	0.006349700000000001	0.006349700000000001	18.420734010585676	0.004516177623009497	4	132	1	594	1	18.420734010585676	4.521439475513068	0.01359863489671266	467	68030	1	4.521439475513068	NA	NA	NA	0.09509277222327236	-0.0302281853469	NA	NA	NA	NA
20-004657891-C-T	20-004657891-C-T	4657891	C	T	188460.22	PASS	0.003327000000000034	nfe	0.00608148	0.00608148	0	0.590985591466027	0	132	5	592	1	0.05	0	0.9999999999999994	448	68032	1	0.05	NA	NA	NA	-0.03041593830066667	-0.02648623701979935	NA	NA	NA	NA
20-004657906-A-G	20-004657906-A-G	4657906	A	G	878126.27	PASS	0.016952000000000148	mid	0.06768883000000225	0.06768883000000225	0.8374048063144158	1.0000000000000002	3	132	16	592	1	0.8374048063144158	0.5350136028478345	0.38170206030093073	2833	68008	1	0.5350136028478345	0.0438174	1.17572	0.0579938	-0.10719023839923082	-0.083503844233172	0.00164418236818164	0.9757408357813192	-3.664854448288679e-4	0.9984193405166124
20-004657965-C-G	20-004657965-C-G	4657965	C	G	301645.5	PASS	0.0013759999999999664	eas	0.11017289000000012	0.11017289000000012	4.567749281052845	0.07700490754901992	3	132	3	594	1	4.567749281052845	1.4733000917543289	0.4638247616671227	1057	68022	1	1.4733000917543289	0.0156692	0.901156	0.353873	-0.00574852319325167	-0.03495103523979311	0.12467216700315475	0.06374328597386761	0.17691028118133545	0.3652960119155383
20-004657978-T-C	20-004657978-T-C	4657978	T	C	59363.07	PASS	6.000000000000084e-4	nfe	0.003818120000000001	0.003818120000000001	2.248753816284797	0.4538057319592629	1	132	2	592	1	2.248753816284797	1.8013990521593704	0.4285335155198101	287	68018	1	1.8013990521593704	NA	NA	NA	-0.05176020443845122	0.1752260676956151	NA	NA	NA	NA
20-004657989-G-A	20-004657989-G-A	4657989	G	A	42744.94	PASS	0	nfe	0.0010215899999999995	0.0010215899999999995	0	1	0	132	1	592	1	0.05	0	0.9999999999999998	84	68030	1	0.05	NA	NA	NA	NA	NA	NA	NA	NA	NA
20-004658102-G-T	20-004658102-G-T	4658102	G	T	17379520.55	PASS	0.5319570000000117	afr	0.8546539000000004	0.8546539000000004	2.4340589625348796	4.3508392973902657e-05	102	132	346	594	0.07609617931135575	2.4340589625348796	2.142815366299903	1.4974130870077854e-4	41682	67952	0.22086843033364834	2.142815366299903	0.404066	0.884181	4.32e-4	0.2782422533096268	0.120142393174995	0.04298993945121765	0.03703909670958428	0.1615753173828125	0.0129456790894712
20-004658144-G-T	20-004658144-G-T	4658144	G	T	27792.92	PASS	0	eas	5.050500000000022e-4	5.050500000000022e-4	0	1	0	132	1	592	1	0.05	0	1	14	68020	1	0.05	NA	NA	NA	NA	NA	NA	NA	NA	NA
20-004658169-G-A	20-004658169-G-A	4658169	G	A	24551.93	PASS	0	afr	0.007030320000000001	0.007030320000000001	1	1	0	132	0	594	1	1	0	1	12	68034	1	0.05	NA	NA	NA	NA	NA	NA	NA	NA	NA
20-004658222-T-C	20-004658222-T-C	4658222	T	C	119882.13	PASS	0.0013759999999999664	nfe	0.004841800000000001	0.004841800000000001	1.5261148689197277	0.5477266476334536	1	130	3	594	1	1.5261148689197277	1.4570143818115766	0.4989519937475172	360	68026	1	1.4570143818115766	NA	NA	NA	0.12731299617656078	-0.02428398899677275	NA	NA	NA	NA
20-004658271-C-G	20-004658271-C-G	4658271	C	G	13869.94	PASS	0	amr	0.007429740000000004	0.007429740000000004	0	1	0	130	1	592	1	0.05	0	1	4	68014	1	0.05	NA	NA	NA	NA	NA	NA	NA	NA	NA
20-004658338-GAGGAGAAATAAA-G	20-004658338-GAGGAGAAATAAA-G	4658338	GAGGAGAAATAAA	G	173.88	VQSRTrancheINDEL99.00to100.00	0	none	0	1e-6	0	1	0	130	1	594	1	0.05	NA	NA	NA	NA	NA	NA	NA	NA	NA	NA	NA	NA	NA	NA	NA
20-004658352-A-T	20-004658352-A-T	4658352	A	T	441.32	PASS	0	none	0	1e-6	0	1	0	130	1	594	1	0.05	NA	NA	NA	NA	NA	NA	NA	NA	NA	NA	NA	NA	NA	NA	NA
20-004658398-T-C	20-004658398-T-C	4658398	T	C	4749.94	PASS	0	nfe	0.0012909299999999996	0.0012909299999999996	Inf	0.18055555555555558	1	130	0	590	1	20	5.061119777831315	0.18179627843589105	104	68018	1	5.061119777831315	NA	NA	NA	NA	NA	NA	NA	NA	NA
20-004658399-TA-T	20-004658399-TA-T	4658399	TA	T	4749.9	VQSRTrancheINDEL99.00to100.00	0	nfe	0.0012907399999999996	0.0012907399999999996	Inf	0.1800554016620499	1	130	0	592	1	20	5.061864733373208	0.181772150308471	104	68028	1	5.061864733373208	NA	NA	NA	NA	NA	NA	NA	NA	NA
20-004658451-G-A	20-004658451-G-A	4658451	G	A	44427.15	PASS	0.01675000000000037	nfe	0.039228290000000006	0.039228290000000006	1.4311655662903604	0.5609136988057791	5	130	15	552	1	1.4311655662903604	0.9479163071383745	1	2754	68018	1	0.9479163071383745	NA	NA	NA	0.00335000055304456	-0.07890843161822635	0.02484164573252201	0.6300818312744554	-0.3516980707645416	0.01459458540645708
20-004658734-G-A	20-004658734-G-A	4658734	G	A	1333108.18	PASS	0.20791100000000112	afr	0.22947054	0.22947054	0.533053985084207	0.015299132712965666	19	132	143	596	1	0.533053985084207	0.6416404223737054	0.08474896099767719	14093	67872	1	0.6416404223737054	0.198486	0.917125	0.132484	-0.14623606068923228	0.3127781471928076	-0.16585448384284973	1.1992200226223922e-10	0.1709810495376587	0.05536436702372124
20-004659027-A-G	20-004659027-A-G	4659027	A	G	432759.36	PASS	0.039353000000001435	eas	0.12586085000000008	0.12586085000000008	0.8335339030933389	0.8306558046583439	6	132	32	592	1	0.8335339030933389	1.2185057626246638	0.6421467237653092	2558	68014	1	1.2185057626246638	0.0382238	1.24981	0.029706	-0.08484145099956085	-0.07693979014948228	0.10202787816524506	0.06044289291363933	0.20007595419883728	0.19572759915148724
20-004659204-C-T	20-004659204-C-T	4659204	C	T	7908.91	PASS	0	sas	0.01251795999999994	0.01251795999999994	1	1	0	130	0	596	1	1	0	1	134	68010	1	0.05	NA	NA	NA	NA	NA	NA	NA	NA	NA
20-004659249-C-CATTTCCTCACTTT	20-004659249-C-CATTTCCTCACTTT	4659249	C	CATTTCCTCACTTT	85.95	VQSRTrancheINDEL99.00to100.00	0	none	0	1e-6	0	1	0	130	1	586	1	0.05	NA	NA	NA	NA	NA	NA	NA	NA	NA	NA	NA	NA	NA	NA	NA
20-004659250-G-A	20-004659250-G-A	4659250	G	A	242.02	PASS	0	nfe	1.171e-5	1.171e-5	0	1	0	130	1	586	1	0.05	0	1.0000000000000002	3	68026	1	0.05	NA	NA	NA	NA	NA	NA	NA	NA	NA
20-004659250-G-C	20-004659250-G-C	4659250	G	C	242.02	PASS	0	none	0	1e-6	0	1	0	130	1	586	1	0.05	NA	NA	NA	NA	NA	NA	NA	NA	NA	NA	NA	NA	NA	NA	NA
20-004659251-T-TTTCCTC	20-004659251-T-TTTCCTC	4659251	T	TTTCCTC	155.87	VQSRTrancheINDEL99.00to100.00	0	none	0	1e-6	0	0.9999999999999999	0	130	1	596	1	0.05	NA	NA	NA	NA	NA	NA	NA	NA	NA	NA	NA	NA	NA	NA	NA
20-004659254-T-TTTCTACC	20-004659254-T-TTTCTACC	4659254	T	TTTCTACC	155.95	VQSRTrancheINDEL99.00to100.00	0	none	0	1e-6	0	1	0	130	1	586	1	0.05	NA	NA	NA	NA	NA	NA	NA	NA	NA	NA	NA	NA	NA	NA	NA
20-004659320-A-C	20-004659320-A-C	4659320	A	C	133258	PASS	0.001370999999999967	eas	0.11185189000000008	0.11185189000000008	4.583195629911904	0.07646666871266965	3	132	3	596	1	4.583195629911904	1.4623649185542076	0.4660203163041895	1065	68036	1	1.4623649185542076	0.0156716	0.895641	0.323188	NA	NA	0.12467216700315475	0.06374328597386761	0.17691028118133545	0.3652960119155383
20-004659515-T-A	20-004659515-T-A	4659515	T	A	2592038.69	PASS	0.21103600000000106	afr	0.28260913	0.28260913	0.523391235362007	0.015208436570667306	19	132	145	596	1	0.523391235362007	0.6395811159212899	0.08496821509120248	14151	67978	1	0.6395811159212899	0.198931	0.9181	0.136217	-0.14381859082202786	0.3131349179164527	-0.1653532832860947	1.155535001604138e-10	0.17915669083595276	0.0394509688659312
20-004659549-T-G	20-004659549-T-G	4659549	T	G	32.97	PASS	0	none	0	1e-6	0	1	0	130	1	592	1	0.05	NA	NA	NA	NA	NA	NA	NA	NA	NA	NA	NA	NA	NA	NA	NA
20-004659601-TATAA-T	20-004659601-TATAA-T	4659601	TATAA	T	24557.29	PASS	6.040000000000085e-4	nfe	0.007326860000000001	0.007326860000000001	4.5643210645979275	0.1519671858835907	2	130	2	588	1	4.5643210645979275	1.967673389617267	0.27385640831647684	536	68036	1	1.967673389617267	NA	NA	NA	-0.04821681201839951	-0.03935587049358576	NA	NA	NA	NA
20-004659738-G-A	20-004659738-G-A	4659738	G	A	41964.13	PASS	0.003327000000000034	afr	0.23839801	0.23839801	0.8963165191297061	1	1	132	5	592	1	0.8963165191297061	7.741666560242331	0.12356640840440908	67	68022	1	7.741666560242331	NA	NA	NA	NA	NA	NA	NA	NA	NA
20-004659763-C-G	20-004659763-C-G	4659763	C	G	4484922.84	PASS	0.4837369999999911	afr	0.7917312900000004	0.7917312900000004	2.3433699463262125	4.0491073917131e-5	96	132	316	594	0.07081888828106211	2.3433699463262125	1.9881657849587304	2.8316768575471643e-4	38927	67950	0.41767233648820673	1.9881657849587304	0.444703	0.861613	3.92522e-5	0.31066393155343397	0.14970476850599362	0.03134093061089516	0.13928093735666025	0.12563326954841614	0.05427195382871161
20-004659940-T-TGTACTTTGTAATCTCCCCCACCCTTAAGAAG	20-004659940-T-TGTACTTTGTAATCTCCCCCACCCTTAAGAAG	4659940	T	TGTACTTTGTAATCTCCCCCACCCTTAAGAAG	131085.53	VQSRTrancheINDEL99.00to100.00	0.05247600000000011	none	0	0.05247600000000011	2.196192377520858	0.012017251201909022	18	128	41	592	1	2.196192377520858	NA	NA	NA	NA	NA	NA	NA	NA	NA	NA	NA	NA	NA	NA	NA
20-004660027-C-T	20-004660027-C-T	4660027	C	T	20858.76	PASS	5.960000000000083e-4	afr	0.008805449999999989	0.008805449999999989	0	0.9999999999999999	0	132	2	596	1	0.05	0	0.9999999999999999	8	68010	1	0.05	NA	NA	NA	NA	NA	NA	NA	NA	NA
20-004660054-G-A	20-004660054-G-A	4660054	G	A	19311.89	PASS	0	eas	0.005989550000000011	0.005989550000000011	0	1	0	132	1	596	1	0.05	0	0.9999999999999999	1	68010	1	0.05	NA	NA	NA	NA	NA	NA	NA	NA	NA
20-004660084-C-T	20-004660084-C-T	4660084	C	T	25280805.75	PASS	0.9335910000000123	nfe	0.99248541	0.99248541	0	1	132	132	596	596	1	0.05	Inf	1	67955	68038	1	20	NA	NA	NA	-0.03465406776705007	0.02536298524709426	NA	NA	NA	NA
20-004660192-C-T	20-004660192-C-T	4660192	C	T	5990060.97	PASS	0.2848829999999634	afr	0.5148504100000002	0.5148504100000002	0.5414932816947047	0.008527300452415513	27	132	192	596	1	0.5414932816947047	0.6669353140707998	0.06438710452934497	18908	67946	1	0.6669353140707998	NA	NA	NA	-0.20125400854132597	0.23017281164816972	-0.1169855073094368	7.908957851915125e-7	0.14882409572601318	0.04727594618766452
20-004660228-A-G	20-004660228-A-G	4660228	A	G	4928112.04	PASS	0.26596399999997905	afr	0.5609775300000005	0.5609775300000005	0.5672839515494763	0.018462236480754183	26	132	180	596	1	0.5672839515494763	0.7539680399412403	0.22434654773785045	16688	67984	1	0.7539680399412403	0.236668	0.967949	0.540638	-0.1737446951951367	0.26419289355009046	-0.12196158617734908	6.074551956710893e-7	0.19544057548046112	0.01193544044723377
20-004660254-A-G	20-004660254-A-G	4660254	A	G	450280.83	PASS	0.018174000000000683	afr	0.05806763000000001	0.05806763000000001	2.786517838979439	0.01825524256540347	10	132	17	596	1	2.786517838979439	1.5951121494576268	0.1541361651731372	3325	68032	1	1.5951121494576268	0.0453482	0.832285	0.0241685	0.134507685888734	0.106336750039861	-0.13672497868537903	0.01479070738888462	-0.0029906143900007	0.9843821499046213
20-004660272-G-A	20-004660272-G-A	4660272	G	A	11053.92	PASS	0	afr	1.921e-5	1.921e-5	0	1	0	132	1	594	1	0.05	1	1	0	68040	1	1	NA	NA	NA	NA	NA	NA	NA	NA	NA
20-004660328-A-G	20-004660328-A-G	4660328	A	G	4449704.53	PASS	0.26596399999997905	afr	0.5613711400000004	0.5613711400000004	0.5672839515494763	0.018462236480754183	26	132	180	596	1	0.5672839515494763	0.7533067674962479	0.2243568937354648	16702	67996	1	0.7533067674962479	0.236707	0.967806	0.53573	-0.17390941226486412	0.26488451446928657	-0.12196158617734908	6.074551956710893e-7	0.19544057548046112	0.01193544044723377
20-004660436-G-A	20-004660436-G-A	4660436	G	A	3135166.81	PASS	0.21959400000000096	afr	0.5532140500000006	0.5532140500000006	0.528985613635063	0.01243738305335473	20	132	150	594	1	0.528985613635063	0.6779005700745925	0.13224417729723367	14175	67986	1	0.6779005700745925	NA	NA	NA	-0.14540280435207337	0.31355283624483776	-0.1653532832860947	1.155535001604138e-10	0.17915669083595276	0.0394509688659312
20-004660448-A-G	20-004660448-A-G	4660448	A	G	10251.91	PASS	0	none	0	1e-6	0	1	0	132	1	594	1	0.05	NA	NA	NA	NA	NA	NA	NA	NA	NA	NA	NA	NA	NA	NA	NA
20-004660517-G-C	20-004660517-G-C	4660517	G	C	746157.77	PASS	0.022389000000001	mid	0.05346687000000129	0.05346687000000129	0.8938843980640829	1.0000000000000002	4	132	20	592	1	0.8938843980640829	0.9059753777323117	0.9999999999999997	2268	68020	1	0.9059753777323117	0.0336308	1.27113	0.0183746	-0.11183603813160611	-0.06654230477456097	0.12478817999362946	0.02629025776479095	0.20288853347301483	0.20644302102728715
20-004660550-G-A	20-004660550-G-A	4660550	G	A	1192929.39	PASS	0.05671100000000134	nfe	0.029456500000000007	0.05671100000000134	0.1925711186500638	0.00916231028047208	2	132	44	594	1	0.1925711186500638	0.4881950358166712	0.4459351571620137	2078	68018	1	0.4881950358166712	NA	NA	NA	-0.11203447201529294	0.3523675306777436	-0.0968150943517685	0.11892481434673809	0.03761863335967064	0.8098936153742647
20-004660633-C-G	20-004660633-C-G	4660633	C	G	25299426.29	PASS	0.6636060000000316	mid	0.6848059000000212	0.6848059000000212	0.29641177824774173	8.130182021012819e-10	57	132	429	596	1.421968835475142e-6	0.29641177824774173	0.4361575615482207	2.83979569555967e-6	43172	67948	0.004188698650950513	0.4361575615482207	0.356881	1.10454	0.00398436	-0.439049929154409	0.1156364217040563	-0.14286327362060547	1.4408067877268372e-11	-0.01911546848714351	0.7735378470310864
20-004660667-C-T	20-004660667-C-T	4660667	C	T	50314.89	PASS	0	nfe	7.910999999999998e-5	7.910999999999998e-5	1	1	0	132	0	596	1	1	0	1.0000000000000002	10	68010	1	0.05	NA	NA	NA	NA	NA	NA	NA	NA	NA
20-004660688-A-G	20-004660688-A-G	4660688	A	G	65488.76	PASS	0	eas	0.01557675999999991	0.01557675999999991	0	0.9999999999999999	0	130	1	596	1	0.05	1	1	0	67986	1	1	NA	NA	NA	NA	NA	NA	NA	NA	NA
20-004660692-T-A	20-004660692-T-A	4660692	T	A	52144.83	PASS	0	nfe	0.0039739	0.0039739	1	1	0	130	0	594	1	1	0	1	298	67984	1	0.05	NA	NA	NA	NA	NA	NA	NA	NA	NA
20-004660862-CAA-C	20-004660862-CAA-C	4660862	CAA	C	4208920.41	ExcessHet	5.960000000000083e-4	nfe	2.055e-5	5.960000000000083e-4	0	0.9999999999999999	0	132	2	596	1	0.05	0	1.0000000000000002	4	64138	1	0.05	NA	NA	NA	NA	NA	NA	NA	NA	NA
20-004660862-CAA-CA	20-004660862-CA-C	4660862	CA	C	4208920.41	ExcessHet	5.960000000000083e-4	afr	0.25402461999999937	0.25402461999999937	0	0.9999999999999999	0	132	2	596	1	0.05	0	1.2292726863786817e-14	13942	64042	1.8131772124085556e-11	0.05	NA	NA	NA	-0.12983063632592537	0.27581727642647547	NA	NA	NA	NA
20-004660862-CAA-CAAA	20-004660862-C-CA	4660862	C	CA	4208920.41	ExcessHet	5.960000000000083e-4	eas	5.479700000000024e-4	5.960000000000083e-4	0	0.9999999999999999	0	132	2	596	1	0.05	0	1.0000000000000002	45	64104	1	0.05	NA	NA	NA	NA	NA	NA	NA	NA	NA
20-004660904-CCTTGA-C	20-004660904-CCTTGA-C	4660904	CCTTGA	C	61294.76	PASS	0	amr	0.0033222400000000054	0.0033222400000000054	0	1	0	132	1	594	1	0.05	0	1.0000000000000002	43	67908	1	0.05	NA	NA	NA	NA	NA	NA	NA	NA	NA
20-004661004-G-T	20-004661004-G-T	4661004	G	T	1157353.94	PASS	0.03635300000000018	eas	0.11726013000000002	0.11726013000000002	0.9097933806717741	0.9999999999999997	6	130	30	594	1	0.9097933806717741	1.2584420859714933	0.48692259439487373	2518	68006	1	1.2584420859714933	0.0368067	1.22826	0.0623632	-0.08292313200248258	-0.07642520519913376	0.12389087677001952	0.025094769520210142	0.20007595419883728	0.19572759915148724
20-004661166-G-GGGGAGGGA	20-004661166-G-GGGGAGGGA	4661166	G	GGGGAGGGA	9734.88	VQSRTrancheINDEL99.00to100.00	0	none	0	1e-6	0	1	0	130	1	594	1	0.05	NA	NA	NA	NA	NA	NA	NA	NA	NA	NA	NA	NA	NA	NA	NA
20-004661169-G-A	20-004661169-G-A	4661169	G	A	3063619.75	VQSRTrancheSNP99.80to99.90	0.1680040000000007	none	0	0.1680040000000007	0.20078712843153723	7.758347013513952e-6	6	128	117	594	0.013569348926635902	0.20078712843153723	NA	NA	NA	NA	NA	NA	NA	NA	NA	NA	NA	NA	NA	NA	NA
20-004661305-C-T	20-004661305-C-T	4661305	C	T	29170.89	PASS	0	afr	0.007853219999999998	0.007853219999999998	0	1	0	132	1	596	1	0.05	0	1	1	68018	1	0.05	NA	NA	NA	NA	NA	NA	NA	NA	NA
20-004661382-C-A	20-004661382-C-A	4661382	C	A	7876135.95	PASS	0.22587800000000086	mid	0.2179023300000015	0.22587800000000086	0.5106243176838674	0.009256951364629649	20	132	154	594	1	0.5106243176838674	0.718331669139266	0.19079939419309735	13528	67946	1	0.718331669139266	NA	NA	NA	-0.1810520929595194	0.04458487970138856	-0.06017614528536796	0.01941250785435942	-0.10270138829946518	0.24064252693887603
20-004661496-C-T	20-004661496-C-T	4661496	C	T	124510.46	PASS	0	none	0	1e-6	0	1	0	132	1	594	1	0.05	NA	NA	NA	NA	NA	NA	NA	NA	NA	NA	NA	NA	NA	NA	NA
20-004661534-A-G	20-004661534-A-G	4661534	A	G	1155185.31	PASS	0.03480800000000028	eas	0.12095496000000014	0.12095496000000014	0.9311471800277493	0.9999999999999999	6	132	29	596	1	0.9311471800277493	1.234977325658389	0.6400428685769363	2525	68010	1	1.234977325658389	0.036997	1.22066	0.0796411	-0.08328399909176612	-0.07619644008530707	0.12389087677001952	0.025094769520210142	0.18588241934776303	0.2485465112574305
20-004661572-G-C	20-004661572-G-C	4661572	G	C	21271615.6	PASS	0.6426660000000278	nfe	0.60943979	0.6426660000000278	0.27987989341543196	1.5800481318357457e-10	51	130	416	596	2.763504182580719e-7	0.27987989341543196	0.40520397610568004	4.571906891027448e-7	41758	67968	6.743562664265487e-4	0.40520397610568004	0.378393	1.11126	0.0019164	-0.428976930359138	0.12495334849436218	-0.16428229212760925	5.089529813208126e-15	-0.04163727536797523	0.5230336864161342
20-004661726-TTTG-T	20-004661726-TTTG-T	4661726	TTTG	T	4787.72	VQSRTrancheINDEL99.00to100.00	0	nfe	0.00426096	0.00426096	Inf	0.1813186813186813	1	132	0	596	1	20	1.6217933452246858	0.46269124936457506	318	67880	1	1.6217933452246858	NA	NA	NA	NA	NA	NA	NA	NA	NA
20-004661741-T-G	20-004661741-T-G	4661741	T	G	83177.73	PASS	0.0033050000000000336	sas	0.021662820000000048	0.021662820000000048	3.6846022159335643	0.061798510050809934	4	132	5	596	1	3.6846022159335643	1.8635646000532757	0.17533713127379266	1118	67788	1	1.8635646000532757	NA	NA	NA	0.1346052305678228	-0.0165992442702508	NA	NA	NA	NA
20-004661765-G-C	20-004661765-G-C	4661765	G	C	10381172.63	PASS	0.5943990000000157	nfe	0.5723748300000002	0.5943990000000157	0.28854891980117287	4.892769101294476e-10	45	130	386	596	8.557453158164039e-7	0.28854891980117287	0.3878330793695678	1.5747410221643203e-7	38933	67454	2.3227430076923724e-4	0.3878330793695678	0.415599	1.07353	0.0173492	-0.3774042535932662	0.145089695307319	-0.16316913068294525	2.011183782070006e-16	-0.09949639439582823	0.11693269169349706
20-004661890-G-C	20-004661890-G-C	4661890	G	C	9621476.63	PASS	0.5943990000000157	nfe	0.5729126600000001	0.5943990000000157	0.28854891980117287	4.892769101294476e-10	45	130	386	596	8.557453158164039e-7	0.28854891980117287	0.3870036384863337	1.5540306270814656e-7	39249	67940	2.2921951749451617e-4	0.3870036384863337	0.41512	1.07269	0.0181199	-0.3936911535557917	0.15535266535157966	-0.16387829184532166	1.3126144121229952e-16	-0.07911001145839691	0.21029283520699069
20-004661895-A-G	20-004661895-A-G	4661895	A	G	101616.86	PASS	0.0022920000000000297	nfe	0.01495722	0.01495722	2.3091298531846682	0.2931299642754289	2	130	4	596	1	2.3091298531846682	0.977044719482602	1.0000000000000002	1070	67978	1	0.977044719482602	NA	NA	NA	0.13993213652004874	-0.04575973188293364	-0.0991341397166252	0.2001785430013295	-0.12971384823322296	0.5922891695366101
20-004661943-G-A	20-004661943-G-A	4661943	G	A	15042459.4	PASS	0.5943990000000157	nfe	0.5728729700000001	0.5943990000000157	0.29152465635016916	3.858322481514897e-10	46	132	386	596	6.748206020169556e-7	0.29152465635016916	0.39106696877397157	1.3039858833387544e-7	39244	67936	1.9233791779246627e-4	0.39106696877397157	0.415144	1.07291	0.017765800000000002	-0.39174903952529494	0.1536930732841977	-0.16387829184532166	1.3126144121229952e-16	-0.07911001145839691	0.21029283520699069
20-004662200-C-T	20-004662200-C-T	4662200	C	T	355438.75	PASS	0.00916399999999971	nfe	0.02408798000000001	0.02408798000000001	0	0.22214556435907323	0	132	10	592	1	0.05	0	0.08390706649647453	1706	68026	1	0.05	NA	NA	NA	-0.08943953844511507	-0.05927702066376868	-0.04020325094461441	0.4789245447344239	0.06427617371082306	0.7108706611817548
20-004662550-G-A	20-004662550-G-A	4662550	G	A	17011251.67	PASS	0.5638720000000121	nfe	0.5248267100000003	0.5638720000000121	0.23036435006887745	7.024961900471555e-13	35	130	367	596	1.228665836392475e-9	0.23036435006887745	0.3274926764567	2.8830774682882114e-9	35966	67936	4.252539265725112e-6	0.3274926764567	NA	NA	NA	-0.4582579572367516	0.1261369975877084	-0.1422463357448578	7.405468547238015e-13	-0.08129587769508362	0.20555207736518316
20-004662565-T-C	20-004662565-T-C	4662565	T	C	35730.87	PASS	0	none	0	1e-6	1	1	0	130	0	596	1	1	NA	NA	NA	NA	NA	NA	NA	NA	NA	NA	NA	NA	NA	NA	NA
20-004662636-A-G	20-004662636-A-G	4662636	A	G	10395.89	PASS	0	nfe	0.0010482899999999997	0.0010482899999999997	Inf	0.1813186813186813	1	132	0	596	1	20	6.0294087357476425	0.15530165463850318	86	68020	1	6.0294087357476425	NA	NA	NA	NA	NA	NA	NA	NA	NA
20-004662647-T-A	20-004662647-T-A	4662647	T	A	17219437.31	PASS	0.5943990000000157	nfe	0.5750849700000001	0.5943990000000157	0.29152465635016916	3.858322481514897e-10	46	132	386	596	6.748206020169556e-7	0.29152465635016916	0.38752070048062387	1.1711152616155434e-7	39403	67950	1.7273950108829265e-4	0.38752070048062387	0.412956	1.07575	0.0143584	-0.39730794841042777	0.15375315276723983	-0.16534265875816345	5.165545168888731e-17	-0.07911001145839691	0.21029283520699069
20-004662805-G-T	20-004662805-G-T	4662805	G	T	10078247.14	PASS	0.37520999999998733	sas	0.4419084999999976	0.4419084999999976	0.41036840340150027	4.3756303415687106e-5	30	132	249	596	0.07652977467403675	0.41036840340150027	0.46709853807201135	1.4968515638902026e-4	26250	67938	0.2207856056738049	0.46709853807201135	0.401642	1.12727	6.99694e-4	-0.2938203724668217	-0.09972720391987044	-0.05201150104403496	0.01266333229625418	-0.1630377322435379	0.01137395310971611
20-004662824-G-T	20-004662824-G-T	4662824	G	T	17996.89	PASS	0	nfe	4.4363e-4	4.4363e-4	0	1	0	132	1	596	1	0.05	0	0.9999999999999999	40	68030	1	0.05	NA	NA	NA	NA	NA	NA	NA	NA	NA
20-004662895-C-T	20-004662895-C-T	4662895	C	T	10170.94	PASS	0	afr	0.003273830000000001	0.003273830000000001	Inf	0.18232044198895034	1	132	0	592	1	20	Inf	0.001937358734258963	0	68002	1	20	NA	NA	NA	NA	NA	NA	NA	NA	NA
20-004663016-G-A	20-004663016-G-A	4663016	G	A	941.87	VQSRTrancheSNP99.80to99.90	0	none	0	1e-6	0	1	0	132	1	596	1	0.05	NA	NA	NA	NA	NA	NA	NA	NA	NA	NA	NA	NA	NA	NA	NA
20-004663027-G-T	20-004663027-G-T	4663027	G	T	5596.87	VQSRTrancheSNP99.80to99.90	5.960000000000083e-4	none	0	5.960000000000083e-4	0	0.9999999999999999	0	132	2	596	1	0.05	NA	NA	NA	NA	NA	NA	NA	NA	NA	NA	NA	NA	NA	NA	NA
20-004663062-T-A	20-004663062-T-A	4663062	T	A	376426.76	PASS	0.001370999999999967	eas	0.12015953000000015	0.12015953000000015	4.583195629911904	0.07646666871266965	3	132	3	596	1	4.583195629911904	1.4790287898944314	0.4626983660424495	1053	68024	1	1.4790287898944314	0.0155565	0.877251	0.234613	-0.00848678727039379	-0.03542943266662926	0.13189999759197235	0.05435855088199562	0.17691028118133545	0.3652960119155383
20-004663131-A-G	20-004663131-A-G	4663131	A	G	5201609.38	PASS	0.1648940000000008	nfe	0.13974616	0.1648940000000008	0.19862314767219594	7.700073740421491e-6	6	132	115	594	0.01346742897199719	0.19862314767219594	0.28745648903879367	6.308797913030115e-4	9665	68008	0.930547692171942	0.28745648903879367	0.137094	0.961305	0.940681	-0.24263167177796213	0.3059390610128183	-0.21192339062690735	2.7753044001252203e-12	0.13682301342487335	0.16377582438368254
20-004663169-C-T	20-004663169-C-T	4663169	C	T	16440.93	PASS	0	nfe	4.88e-6	4.88e-6	Inf	0.18181818181818185	1	132	0	594	1	20	259.6993986467294	0.005797681085803294	2	68040	1	20	NA	NA	NA	NA	NA	NA	NA	NA	NA
20-004663210-T-A	20-004663210-T-A	4663210	T	A	18624.94	PASS	0	none	0	1e-6	0	1	0	132	1	592	1	0.05	NA	NA	NA	NA	NA	NA	NA	NA	NA	NA	NA	NA	NA	NA	NA
20-004663317-C-T	20-004663317-C-T	4663317	C	T	31502.93	PASS	0	nfe	0.0013039499999999993	0.0013039499999999993	1	1	0	132	0	592	1	1	0	1	105	68026	1	0.05	NA	NA	NA	NA	NA	NA	NA	NA	NA
20-004663682-C-T	20-004663682-C-T	4663682	C	T	58044.92	PASS	0.0033050000000000336	nfe	8.752600000000001e-4	0.0033050000000000336	0	0.5912391291626429	0	132	5	596	1	0.05	0	1.0000000000000002	73	68018	1	0.05	NA	NA	NA	NA	NA	NA	NA	NA	NA
20-004663722-A-G	20-004663722-A-G	4663722	A	G	9543627.06	PASS	0.6008300000000164	nfe	0.5780486000000001	0.6008300000000164	0.30236264620207165	1.1834472316971698e-9	48	132	390	596	2.06984920823835e-6	0.30236264620207165	0.40896588019125235	5.108176470442171e-7	39618	67972	7.534560293902203e-4	0.40896588019125235	0.410081	1.07773	0.0162343	-0.4026937231780914	0.1504735507183286	-0.16674253344535828	4.031031081378742e-17	-0.091011643409729	0.14267194411978373
20-004663762-T-C	20-004663762-T-C	4663762	T	C	1928413.47	PASS	0.1985440000000013	afr	0.29164699999999977	0.29164699999999977	0.47064718789266846	0.006188426313019074	16	130	137	596	1	0.47064718789266846	0.5870785359807228	0.044800861582506415	13119	67994	1	0.5870785359807228	0.185086	0.926902	0.255439	-0.14016821344993774	0.3124310580265037	-0.20939840376377103	5.7595013643932835e-15	0.14891543984413147	0.09345246489318362
20-004663852-C-T	20-004663852-C-T	4663852	C	T	1659722.05	PASS	0.529085000000016	afr	0.8514057400000002	0.8514057400000002	2.3132809327852732	9.756109641830931e-5	99	130	342	590	0.17063435763562299	2.3132809327852732	2.0396921174131135	2.9907021141687947e-4	41489	67988	0.44112856183989724	2.0396921174131135	0.404815	0.884672	7.25692e-4	0.297478636056306	0.10213485446251784	0.05154039338231087	0.01340029488654384	0.17288422584533691	0.00625775672353899
20-004664073-C-T	20-004664073-C-T	4664073	C	T	2574.03	PASS	0.00060600000000000855	afr	0.04894862000000002	0.04894862000000002	0	1.0000000000000002	0	128	2	586	1	0.05	0	1.0000000000000002	13	68028	1	0.05	NA	NA	NA	NA	NA	NA	NA	NA	NA
20-004664117-C-T	20-004664117-C-T	4664117	C	T	2386889.61	PASS	0.6415990000000302	nfe	0.6103340600000001	0.6415990000000302	0.28123063102014817	1.6686062100694774e-10	51	130	414	594	2.9183922614115163e-7	0.28123063102014817	0.403669443184785	3.044672322557868e-7	41808	67950	4.490891675772855e-4	0.403669443184785	0.37786	1.11315	0.00157069	-0.4337181603065804	0.1264057664497416	-0.1640712022781372	6.804050029030508e-15	-0.04838965833187103	0.4569544253037753
20-004664177-G-T	20-004664177-G-T	4664177	G	T	44168.56	PASS	5.960000000000083e-4	sas	0.011981779999999916	0.011981779999999916	0	1	0	130	2	596	1	0.05	0	0.9999999999999999	157	68016	1	0.05	NA	NA	NA	NA	NA	NA	NA	NA	NA
20-004664179-C-A	20-004664179-C-A	4664179	C	A	4888630.19	PASS	0.4229959999999917	mid	0.5200205800000718	0.5200205800000718	0.4190776477501382	3.575814005065607e-5	35	130	279	596	0.06254098694859746	0.4190776477501382	0.49880709774498244	3.434603355874177e-4	28891	68006	0.506603994991441	0.49880709774498244	0.440539	1.16285	3.68522e-5	-0.3212794057046776	-0.12884628066249865	-0.03853646665811539	0.0711726474050877	-0.12791937589645386	0.04812737503877937
20-004664201-A-G	20-004664201-A-G	4664201	A	G	3048338.79	PASS	0.1985440000000013	afr	0.29772894999999944	0.29772894999999944	0.47064718789266846	0.006188426313019074	16	130	137	596	1	0.47064718789266846	0.5862566187631655	0.04479860975422328	13135	68000	1	0.5862566187631655	0.184823	0.92948	0.283499	-0.13954631843316978	0.31047806747123746	-0.20939840376377103	5.7595013643932835e-15	0.14891543984413147	0.09345246489318362
20-004664215-T-G	20-004664215-T-G	4664215	T	G	20469784.65	PASS	0.9335910000000123	nfe	0.99248607	0.99248607	0	1	132	132	596	596	1	0.05	Inf	1	67961	68044	1	20	NA	NA	NA	-0.03464572190814176	0.02536791766824871	NA	NA	NA	NA
20-004664330-C-T	20-004664330-C-T	4664330	C	T	29869.87	PASS	0	nfe	4.88e-6	4.88e-6	0	1	0	132	1	596	1	0.05	0	0.9999999999999999	2	68002	1	0.05	NA	NA	NA	NA	NA	NA	NA	NA	NA
20-004664343-A-T	20-004664343-A-T	4664343	A	T	71479.87	PASS	0	nfe	0.003818680000000001	0.003818680000000001	4.528565042589805	0.3299650830599934	1	132	1	596	1	4.528565042589805	1.8011336532858702	0.42858058594361237	287	68008	1	1.8011336532858702	NA	NA	NA	NA	NA	NA	NA	NA	NA
20-004664413-C-A	20-004664413-C-A	4664413	C	A	22680.73	PASS	0	nfe	7.027600000000002e-4	7.027600000000002e-4	Inf	0.1813186813186813	1	132	0	596	1	20	8.646549226098326	0.11157093211022753	60	68028	1	8.646549226098326	NA	NA	NA	NA	NA	NA	NA	NA	NA
20-004664427-G-A	20-004664427-G-A	4664427	G	A	16924001.78	PASS	0.6426660000000278	mid	0.61274314000009	0.6426660000000278	0.28179580919270997	1.203915253894095e-10	52	132	416	596	2.105647779060772e-7	0.28179580919270997	0.40409571840328534	3.3504525008956537e-7	41917	67976	4.94191743882109e-4	0.40409571840328534	0.37642	1.11624	0.00117377	-0.43525035619160024	0.12630016472144442	-0.16631518304347992	2.3989815291721748e-15	-0.04838965833187103	0.4569544253037753
20-004664495-C-T	20-004664495-C-T	4664495	C	T	5170.91	PASS	0	none	0	1e-6	Inf	0.18181818181818185	1	132	0	594	1	20	NA	NA	NA	NA	NA	NA	NA	NA	NA	NA	NA	NA	NA	NA	NA
20-004664668-C-T	20-004664668-C-T	4664668	C	T	6435.94	PASS	0	nfe	4.88e-6	4.88e-6	1	1	0	132	0	592	1	1	0	0.9999999999999999	2	68000	1	0.05	NA	NA	NA	NA	NA	NA	NA	NA	NA
20-004664750-C-T	20-004664750-C-T	4664750	C	T	28945.91	PASS	0	none	0	1e-6	1	1	0	132	0	594	1	1	NA	NA	NA	NA	NA	NA	NA	NA	NA	NA	NA	NA	NA	NA	NA
20-004664758-C-A	20-004664758-C-A	4664758	C	A	26775.89	PASS	0	afr	0.06426691000000001	0.06426691000000001	1	1	0	130	0	596	1	1	0	0.9999999999999997	106	68018	1	0.05	NA	NA	NA	NA	NA	NA	NA	NA	NA
20-004664823-AG-A	20-004664823-AG-A	4664823	AG	A	12777.89	PASS	0	amr	0.001136519999999998	0.001136519999999998	Inf	0.18232044198895034	1	132	0	592	1	20	Inf	0.001936562894281268	0	68030	1	20	NA	NA	NA	NA	NA	NA	NA	NA	NA
20-004664892-C-T	20-004664892-C-T	4664892	C	T	1105542.13	PASS	0.03056800000000111	eas	0.11850781000000002	0.11850781000000002	0.6854191987382394	0.6314373943541617	4	132	26	596	1	0.6854191987382394	0.8903345344488732	0.9999999999999994	2305	67976	1	0.8903345344488732	NA	NA	NA	-0.07266258729605418	-0.07468384896924962	0.13293294608592987	0.02163617716904349	0.3337981700897217	0.04365068194054414
20-004665021-A-G	20-004665021-A-G	4665021	A	G	41864.89	PASS	0	none	0	1e-6	0	1	0	132	1	596	1	0.05	1	1	0	68000	1	1	NA	NA	NA	NA	NA	NA	NA	NA	NA
20-004665059-A-G	20-004665059-A-G	4665059	A	G	1900.93	VQSRTrancheSNP99.80to99.90	0	none	0	1e-6	0	1	0	132	1	594	1	0.05	NA	NA	NA	NA	NA	NA	NA	NA	NA	NA	NA	NA	NA	NA	NA
20-004665071-A-T	20-004665071-A-T	4665071	A	T	259.92	VQSRTrancheSNP99.80to99.90	0	none	0	1e-6	0	1	0	132	1	594	1	0.05	NA	NA	NA	NA	NA	NA	NA	NA	NA	NA	NA	NA	NA	NA	NA
20-004665077-T-C	20-004665077-T-C	4665077	T	C	32307.89	PASS	0	nfe	1.0179999999999998e-4	1.0179999999999998e-4	0	1	0	132	1	596	1	0.05	0	1	12	67986	1	0.05	NA	NA	NA	NA	NA	NA	NA	NA	NA
20-004665196-C-T	20-004665196-C-T	4665196	C	T	20426.94	PASS	0	afr	0.04887267000000002	0.04887267000000002	1	1	0	132	0	592	1	1	0	1.0000000000000004	26	68016	1	0.05	NA	NA	NA	NA	NA	NA	NA	NA	NA
20-004665579-T-G	20-004665579-T-G	4665579	T	G	20779.93	PASS	0	eas	0.005835550000000013	0.005835550000000013	0	1	0	132	1	592	1	0.05	1	1	0	68000	1	1	NA	NA	NA	NA	NA	NA	NA	NA	NA
20-004665625-G-A	20-004665625-G-A	4665625	G	A	22524.89	PASS	0	eas	0.020669500000000007	0.020669500000000007	1	1	0	132	0	596	1	1	1	1	0	68016	1	1	NA	NA	NA	NA	NA	NA	NA	NA	NA
20-004665707-A-C	20-004665707-A-C	4665707	A	C	10474.93	PASS	0	nfe	4.686700000000002e-4	4.686700000000002e-4	0	1	0	130	1	594	1	0.05	0	0.9999999999999999	42	68032	1	0.05	NA	NA	NA	NA	NA	NA	NA	NA	NA
20-004665748-T-A	20-004665748-T-A	4665748	T	A	3572.95	PASS	0	afr	0.049050120000000016	0.049050120000000016	1	1	0	130	0	588	1	1	0	1	26	68028	1	0.05	NA	NA	NA	NA	NA	NA	NA	NA	NA
20-004665869-T-C	20-004665869-T-C	4665869	T	C	136019.44	PASS	0.010384999999999853	mid	0.015969819999999496	0.015969819999999496	0.8283291528235923	0.9999999999999999	2	130	11	594	1	0.8283291528235923	1.1880432381661803	0.6872024377080747	883	68022	1	1.1880432381661803	NA	NA	NA	-0.05365548395465736	-0.04112426766881202	-0.01258270349353551	0.88258977650071	-0.6937785744667053	0.02491536768423667
20-004665930-T-G	20-004665930-T-G	4665930	T	G	4102.89	PASS	0	amr	5.025500000000008e-4	5.025500000000008e-4	Inf	0.1813186813186813	1	132	0	596	1	20	Inf	0.0019367333763718542	0	68024	1	20	NA	NA	NA	NA	NA	NA	NA	NA	NA
20-004666175-G-A	20-004666175-G-A	4666175	G	A	24393.89	PASS	0	afr	0.04875877000000002	0.04875877000000002	1	1	0	132	0	594	1	1	0	0.9999999999999999	26	68026	1	0.05	NA	NA	NA	NA	NA	NA	NA	NA	NA
20-004666499-T-C	20-004666499-T-C	4666499	T	C	19932.88	PASS	0	nfe	1.7083e-4	1.7083e-4	0	1	0	130	1	594	1	0.05	0	0.9999999999999998	18	68018	1	0.05	NA	NA	NA	NA	NA	NA	NA	NA	NA
20-004666691-T-G	20-004666691-T-G	4666691	T	G	64403.15	PASS	0.004399000000000135	eas	0.19647825	0.19647825	0	0.5984833436043697	0	132	6	594	1	0.05	0	0.9999999999999997	30	67992	1	0.05	NA	NA	NA	NA	NA	NA	NA	NA	NA
20-004666815-T-A	20-004666815-T-A	4666815	T	A	4208.92	PASS	0	afr	0.04882340000000002	0.04882340000000002	1	1	0	130	0	592	1	1	0	0.9999999999999997	26	67972	1	0.05	NA	NA	NA	NA	NA	NA	NA	NA	NA
20-004666866-C-T	20-004666866-C-T	4666866	C	T	2222802.19	PASS	0.17519800000000021	afr	0.26101165999999987	0.26101165999999987	0.2846558954401704	8.84533862293315e-5	9	132	122	596	0.1547049725151008	0.2846558954401704	0.3871068010571661	0.002682320181925661	10791	67880	1	0.3871068010571661	0.154269	0.951063	0.58949	-0.23678621649833545	0.2856352172656531	-0.15269894897937775	6.717357977881193e-8	0.1713786423206329	0.0650222724908529
20-004667253-T-G	20-004667253-T-G	4667253	T	G	652.89	VQSRTrancheSNP99.80to99.90	0	nfe	1.9730000000000003e-5	1.9730000000000003e-5	0	1	0	130	1	594	1	0.05	0	1	4	67990	1	0.05	NA	NA	NA	NA	NA	NA	NA	NA	NA
20-004667708-C-T	20-004667708-C-T	4667708	C	T	14314.89	PASS	0	afr	0.04683905000000002	0.04683905000000002	1	1	0	130	0	592	1	1	0	1.0000000000000002	18	68026	1	0.05	NA	NA	NA	NA	NA	NA	NA	NA	NA
20-004667714-C-G	20-004667714-C-G	4667714	C	G	94299.3	PASS	0.001380999999999966	nfe	0.002633830000000001	0.002633830000000001	1.5209569120457727	0.5488274746577206	1	130	3	592	1	1.5209569120457727	2.602819975593755	0.3216787645587048	202	68028	1	2.602819975593755	NA	NA	NA	NA	NA	NA	NA	NA	NA
20-004667798-T-C	20-004667798-T-C	4667798	T	C	230582.33	PASS	0.01965200000000127	nfe	0.04653938000000001	0.04653938000000001	2.6527655417805978	0.02126136944880102	10	130	18	592	1	2.6527655417805978	1.6559261521639113	0.14389806870975866	3259	68020	1	1.6559261521639113	0.0450497	0.812302	0.0101939	0.15430054655936654	0.07187760400829858	-0.1325463503599167	0.01581531935086539	-0.0029906143900007	0.9843821499046213
20-004667838-C-T	20-004667838-C-T	4667838	C	T	954027.72	PASS	0.16601200000000083	nfe	0.14081062	0.16601200000000083	0.20014276611374573	7.639486902315474e-6	6	130	115	590	0.013361462592149764	0.20014276611374573	0.2895404755273573	6.150193585679654e-4	9738	68008	0.907153553887749	0.2895404755273573	0.138258	0.968289	0.995647	-0.24455221401495053	0.30945476290631757	-0.21405521035194397	1.439178949103966e-12	0.18483403325080872	0.06045148654559307
20-004667892-A-G	20-004667892-A-G	4667892	A	G	5549314.77	PASS	0.5253620000000091	afr	0.8587244800000006	0.8587244800000006	2.353009272973689	6.699421729237102e-5	99	130	343	596	0.11717288604435691	2.353009272973689	2.0492724158238453	2.9304733361218134e-4	41401	67968	0.43224481707796747	2.0492724158238453	0.406902	0.87935700000000006	4.0689e-4	0.29983241374826847	0.10393981602979706	0.04988399520516395	0.01701010593636959	0.16007405519485474	0.01206869644513439
20-004668047-A-C	20-004668047-A-C	4668047	A	C	300783.86	PASS	0.002300000000000031	afr	0.04465998	0.04465998	1.1257949925232995	0.9999999999999998	1	132	4	594	1	1.1257949925232995	0.7633954192204843	1	673	67976	1	0.7633954192204843	NA	NA	NA	-0.04179095329982746	-0.03477423636751699	-0.0606812871992588	0.4936234847706617	-0.7157476544380188	0.00119540773221515
20-004668113-CTT-C	20-004668113-CTT-C	4668113	CTT	C	7935860.46	ExcessHet	0	afr	0.049405	0.049405	9.11043125901714	0.08631602235453685	2	132	1	596	1	9.11043125901714	13.313421112182608	0.010806234186344207	76	65830	1	13.313421112182608	NA	NA	NA	NA	NA	NA	NA	NA	NA
20-004668113-CTT-CT	20-004668113-CT-C	4668113	CT	C	7935860.46	ExcessHet	0	afr	0.6937541300000001	0.6937541300000001	9.11043125901714	0.08631602235453685	2	132	1	596	1	9.11043125901714	0.010177961070262132	3.781716454426201e-49	39612	65808	5.578031770278646e-46	0.05	NA	NA	NA	0.2699394558843077	0.08553171766833359	NA	NA	NA	NA
20-004668113-CTT-CTTT	20-004668113-C-CT	4668113	C	CT	7935860.46	ExcessHet	0	nfe	0.008729029999999999	0.008729029999999999	9.11043125901714	0.08631602235453685	2	132	1	596	1	9.11043125901714	1.6317639507445738	0.35024850895879794	615	65846	1	1.6317639507445738	NA	NA	NA	-0.04794126981770302	-0.0326917287803446	NA	NA	NA	NA
20-004668132-T-C	20-004668132-T-C	4668132	T	C	22468.84	PASS	0	afr	3.2949999999999995e-5	3.2949999999999995e-5	0	1	0	132	1	596	1	0.05	0	1	1	67562	1	0.05	NA	NA	NA	NA	NA	NA	NA	NA	NA
20-004668167-G-A	20-004668167-G-A	4668167	G	A	3941221.19	PASS	0.1627920000000008	nfe	0.13985381000000002	0.1627920000000008	0.20161759717443356	7.941234923305661e-6	6	132	114	596	0.013889219880861602	0.20161759717443356	0.2871928822705434	6.32057380685176e-4	9649	67842	0.9322846365106345	0.2871928822705434	0.13754	0.964106	0.952288	-0.23920422411648048	0.30313709406499256	-0.2162320017814636	1.1577332092777149e-12	0.18483403325080872	0.06045148654559307
20-004668195-C-A	20-004668195-C-A	4668195	C	A	76053.35	PASS	0	nfe	0.003762580000000001	0.003762580000000001	0	0.9999999999999999	0	130	1	596	1	0.05	0	1	283	68008	1	0.05	NA	NA	NA	NA	NA	NA	NA	NA	NA
20-004668352-G-A	20-004668352-G-A	4668352	G	A	9485.91	PASS	0	none	0	1e-6	0	1	0	130	1	592	1	0.05	0	1	1	67972	1	0.05	NA	NA	NA	NA	NA	NA	NA	NA	NA
20-004668624-A-G	20-004668624-A-G	4668624	A	G	988928.13	PASS	0.1648940000000008	nfe	0.14038716	0.1648940000000008	0.201825460174064	1.2468636111926246e-5	6	130	115	594	0.021807644559759004	0.201825460174064	0.2905499304656831	6.154132444859123e-4	9705	67980	0.9077345356167207	0.2905499304656831	0.138386	0.970241	0.944159	-0.24292720241793347	0.3065752943098821	-0.21405521035194397	1.439178949103966e-12	0.18483403325080872	0.06045148654559307
20-004668630-A-G	20-004668630-A-G	4668630	A	G	1537486.71	PASS	0.22116400000000094	afr	0.4324403799999996	0.4324403799999996	0.326381279309228	7.175422331477623e-5	13	130	151	594	0.12549813657754363	0.326381279309228	0.43379473358906445	0.0021460843463261283	13860	67972	1	0.43379473358906445	0.200343	1.01379	0.573701	-0.26160630671245644	0.21931710047755193	-0.10314521938562392	6.397236743441481e-5	0.25605133175849915	0.00175289005668447
20-004668799-A-G	20-004668799-A-G	4668799	A	G	853918.83	PASS	0.021016000000001134	nfe	0.04737903	0.04737903	2.4679331337704205	0.027703044964384173	10	132	19	592	1	2.4679331337704205	1.5988614552198301	0.15339520436390156	3313	67938	1	1.5988614552198301	0.0454879	0.813667	0.00963744	0.14878824651421024	0.07423735895255888	-0.1385129541158676	0.01053160960241836	-0.0029906143900007	0.9843821499046213
20-004668845-C-G	20-004668845-C-G	4668845	C	G	25784.85	PASS	0	sas	1.6909999999999983e-4	1.6909999999999983e-4	0	0.9999999999999999	0	130	1	596	1	0.05	1	1	0	68020	1	1	NA	NA	NA	NA	NA	NA	NA	NA	NA
20-004669019-A-G	20-004669019-A-G	4669019	A	G	28092.85	PASS	0	nfe	1.9740000000000004e-5	1.9740000000000004e-5	1	1	0	132	0	596	1	1	0	1.0000000000000002	4	67936	1	0.05	NA	NA	NA	NA	NA	NA	NA	NA	NA
20-004669069-TTGTGTGTGTGTGTG-T	20-004669069-TTGTGTGTGTGTGTG-T	4669069	TTGTGTGTGTGTGTG	T	8753654.58	ExcessHet	0.04500100000000102	afr	0.2513395699999999	0.2513395699999999	1.2700444373531714	0.5527588120162935	10	132	36	594	1	1.2700444373531714	1.32468246029893	0.3524628954710951	3858	66208	1	1.32468246029893	NA	NA	NA	-0.09372640622780593	-0.08040482657935613	NA	NA	NA	NA
20-004669069-TTGTGTGTGTGTGTG-TTGTGTG	20-004669069-TTGTGTGTG-T	4669069	TTGTGTGTG	T	8753654.58	ExcessHet	0.04500100000000102	afr	0.012451219999999994	0.04500100000000102	1.2700444373531714	0.5527588120162935	10	132	36	594	1	1.2700444373531714	7.849098850158211	1.4665820220748448e-6	684	66188	0.002163208482560396	7.849098850158211	NA	NA	NA	NA	NA	NA	NA	NA	NA
20-004669069-TTGTGTGTGTGTGTG-TTGTGTGTG	20-004669069-TTGTGTG-T	4669069	TTGTGTG	T	8753654.58	ExcessHet	0.04500100000000102	amr	0.3078768999999999	0.3078768999999999	1.2700444373531714	0.5527588120162935	10	132	36	594	1	1.2700444373531714	0.19087158436323035	4.1790319953704817e-10	19869	66138	6.16407219317146e-7	0.19087158436323035	NA	NA	NA	0.29857559827644914	-0.07739080951061691	NA	NA	NA	NA
20-004669069-TTGTGTGTGTGTGTG-TTGTGTGTGTG	20-004669069-TTGTG-T	4669069	TTGTG	T	8753654.58	ExcessHet	0.04500100000000102	afr	0.16671435	0.16671435	1.2700444373531714	0.5527588120162935	10	132	36	594	1	1.2700444373531714	1.1459050123648797	0.601757446101646	4418	66182	1	1.1459050123648797	NA	NA	NA	-0.06414659922755295	-0.04458716291674353	NA	NA	NA	NA
20-004669069-TTGTGTGTGTGTGTG-TTGTGTGTGTGTG	20-004669069-TTG-T	4669069	TTG	T	8753654.58	ExcessHet	0.04500100000000102	sas	0.30499542999999746	0.30499542999999746	1.2700444373531714	0.5527588120162935	10	132	36	594	1	1.2700444373531714	0.2380337919395849	1.9891356189537166e-7	16925	66076	2.933975037956732e-4	0.2380337919395849	NA	NA	NA	-0.14631416446443726	0.21232759203061807	NA	NA	NA	NA
20-004669069-TTGTGTGTGTGTGTG-TTGTGTGTGTGTGTGTG	20-004669069-T-TTG	4669069	T	TTG	8753654.58	ExcessHet	0.04500100000000102	afr	0.08042588	0.08042588	1.2700444373531714	0.5527588120162935	10	132	36	594	1	1.2700444373531714	1.8136991477032978	0.08142534091540514	2862	66192	1	1.8136991477032978	NA	NA	NA	-0.03789704794447297	-0.0618734633686915	NA	NA	NA	NA
20-004669107-G-A	20-004669107-G-A	4669107	G	A	11440.87	VQSRTrancheSNP99.80to99.90	0	afr	0.04986107000000001	0.04986107000000001	1	1	0	128	0	596	1	1	0	1.0000000000000002	11	60538	1	0.05	NA	NA	NA	NA	NA	NA	NA	NA	NA
20-004669152-A-G	20-004669152-A-G	4669152	A	G	153614.02	PASS	0.0033160000000000338	nfe	0.01640534	0.01640534	4.623857511616998	0.02140640676700286	5	132	5	594	1	4.623857511616998	2.2460677367723187	0.079401219521504	1171	67980	1	2.2460677367723187	NA	NA	NA	0.14994481090596656	-0.04575678689751294	0.1410667598247528	0.02126942521380719	0.02076953090727329	0.9214171222213104
20-004669545-T-C	20-004669545-T-C	4669545	T	C	351136.51	PASS	0	afr	0.023592110000000006	0.023592110000000006	1	1	0	132	0	594	1	1	0	1	5	68034	1	0.05	NA	NA	NA	NA	NA	NA	NA	NA	NA
20-004669658-C-T	20-004669658-C-T	4669658	C	T	26083.91	PASS	0	nfe	1.171e-5	1.171e-5	0	1	0	132	1	592	1	0.05	0	1	3	68026	1	0.05	NA	NA	NA	NA	NA	NA	NA	NA	NA
20-004669835-G-A	20-004669835-G-A	4669835	G	A	27520.91	PASS	0	afr	0.04271739	0.04271739	1	1	0	132	0	592	1	1	0	1.0000000000000002	12	68028	1	0.05	NA	NA	NA	NA	NA	NA	NA	NA	NA
20-004669957-G-A	20-004669957-G-A	4669957	G	A	8970340.23	PASS	0.25180199999999553	amr	0.42842046	0.42842046	3.366687827373361	9.783756943056394e-10	76	132	171	596	1.7111790893405632e-6	3.366687827373361	2.4190757066625164	6.234161392919058e-7	24417	67940	9.195388054555611e-4	2.4190757066625164	0.349374	0.894985	0.00224132	0.4507877001205848	-0.11248102842120387	0.14459913969039917	9.020163160100372e-12	0.01486105006188154	0.8246975419787325
20-004670006-G-A	20-004670006-G-A	4670006	G	A	11756.89	PASS	0	eas	3.7972000000000185e-4	3.7972000000000185e-4	0	1	0	132	1	594	1	0.05	0	0.9999999999999999	2	68028	1	0.05	NA	NA	NA	NA	NA	NA	NA	NA	NA
20-004670246-G-A	20-004670246-G-A	4670246	G	A	5161.93	PASS	0	nfe	1.5869999999999998e-4	1.5869999999999998e-4	1	1	0	130	0	590	1	1	0	0.9999999999999999	17	68032	1	0.05	NA	NA	NA	NA	NA	NA	NA	NA	NA
20-004670353-C-G	20-004670353-C-G	4670353	C	G	16596.87	PASS	0	none	0	1e-6	0	1	0	132	1	594	1	0.05	NA	NA	NA	NA	NA	NA	NA	NA	NA	NA	NA	NA	NA	NA	NA
20-004670462-A-T	20-004670462-A-T	4670462	A	T	29682.89	PASS	0	none	0	1e-6	0	1	0	132	1	592	1	0.05	NA	NA	NA	NA	NA	NA	NA	NA	NA	NA	NA	NA	NA	NA	NA
20-004670545-CA-C	20-004670545-CA-C	4670545	CA	C	22658.87	PASS	0	none	0	1e-6	0	1	0	132	1	592	1	0.05	NA	NA	NA	NA	NA	NA	NA	NA	NA	NA	NA	NA	NA	NA	NA
20-004670548-G-C	20-004670548-G-C	4670548	G	C	22761.91	PASS	0	none	0	1e-6	0	1	0	132	1	592	1	0.05	0	0.9999999999999999	1	68026	1	0.05	NA	NA	NA	NA	NA	NA	NA	NA	NA
20-004670700-C-T	20-004670700-C-T	4670700	C	T	93501.92	PASS	6.000000000000084e-4	nfe	1.4676999999999998e-4	6.000000000000084e-4	0	0.9999999999999999	0	132	2	592	1	0.05	0	1	16	68024	1	0.05	NA	NA	NA	NA	NA	NA	NA	NA	NA
20-004670746-G-A	20-004670746-G-A	4670746	G	A	1213375.84	PASS	0.009132999999999713	afr	0.23322137	0.23322137	1.3575114993342297	0.714311339489886	3	132	10	594	1	1.3575114993342297	0.9912885186749997	1.0000000000000002	1559	68012	1	0.9912885186749997	0.023701	0.934698	0.352571	-0.02074968321981898	-0.05372401923614095	0.15208488702774048	0.01285649999822537	0.1694653034210205	0.3470343266108431
20-004670837-A-G	20-004670837-A-G	4670837	A	G	1184639.85	PASS	0.009132999999999713	afr	0.23638355	0.23638355	1.3575114993342297	0.714311339489886	3	132	10	594	1	1.3575114993342297	0.9923527266915907	1.0000000000000002	1557	67996	1	0.9923527266915907	0.0236706	0.933604	0.344892	-0.02206888259658262	-0.05326488669910443	0.15208488702774048	0.01285649999822537	0.1694653034210205	0.3470343266108431
20-004670848-A-G	20-004670848-A-G	4670848	A	G	12597368.31	PASS	0.37009199999997955	sas	0.4472153299999977	0.4472153299999977	0.41945736656962124	6.490454570839515e-5	30	132	245	594	0.11351805044398312	0.41945736656962124	0.4861897794016239	2.9686734809486904e-4	25610	67944	0.4378793384399318	0.4861897794016239	NA	NA	NA	-0.33384704394049736	-0.11746852868825997	-0.04236014187335968	0.04424330073235428	-0.17909161746501925	0.00663242779567466
20-004670853-T-TA	20-004670853-T-TA	4670853	T	TA	182917.17	PASS	0.002300000000000031	nfe	0.005617110000000001	0.005617110000000001	0	1	0	132	4	594	1	0.05	0	1.0000000000000002	415	68014	1	0.05	NA	NA	NA	NA	NA	NA	NA	NA	NA
20-004671119-CAGG-C	20-004671119-CAGG-C	4671119	CAGG	C	50106.87	PASS	0	none	0	1e-6	0	1	0	132	1	592	1	0.05	1	1	0	68042	1	1	NA	NA	NA	NA	NA	NA	NA	NA	NA
20-004671438-C-A	20-004671438-C-A	4671438	C	A	13831.87	PASS	0	afr	0.04618268	0.04618268	1	1	0	130	0	594	1	1	0	1	16	67972	1	0.05	NA	NA	NA	NA	NA	NA	NA	NA	NA
20-004671536-C-T	20-004671536-C-T	4671536	C	T	6289.86	PASS	0	afr	0.008012279999999995	0.008012279999999995	1	1	0	130	0	596	1	1	0	1	12	67856	1	0.05	NA	NA	NA	NA	NA	NA	NA	NA	NA
20-004671602-G-A	20-004671602-G-A	4671602	G	A	6163.91	VQSRTrancheSNP99.95to100.00	0	nfe	4.89e-6	4.89e-6	0	1	0	128	1	592	1	0.05	0	0.9999999999999999	2	67852	1	0.05	NA	NA	NA	NA	NA	NA	NA	NA	NA
20-004671609-C-T	20-004671609-C-T	4671609	C	T	31094.52	VQSRTrancheSNP99.90to99.95	0.0022920000000000297	nfe	0.013323389999999994	0.013323389999999994	4.684073622670897	0.03817081467224273	4	130	4	596	1	4.684073622670897	2.2251701410222045	0.11245556775308235	953	67756	1	2.2251701410222045	NA	NA	NA	0.13438675211428136	-0.04377968370530835	0.1626252382993698	0.0220823242002002	0.0523097775876522	0.8333265677338778
20-004671614-G-A	20-004671614-G-A	4671614	G	A	5657.89	VQSRTrancheSNP99.95to100.00	0	nfe	0.0017878199999999996	0.0017878199999999996	0	1	0	128	1	594	1	0.05	0	0.9999999999999999	140	67732	1	0.05	NA	NA	NA	NA	NA	NA	NA	NA	NA
20-004671629-T-C	20-004671629-T-C	4671629	T	C	4435.89	VQSRTrancheSNP99.95to100.00	0	afr	0.06555722000000001	0.06555722000000001	1	1	0	128	0	594	1	1	0	1.0000000000000002	25	67744	1	0.05	NA	NA	NA	NA	NA	NA	NA	NA	NA
20-004671632-G-T	20-004671632-G-T	4671632	G	T	4559.76	VQSRTrancheSNP99.95to100.00	0	afr	0.06982896000000001	0.06982896000000001	0	1	0	128	1	594	1	0.05	0	1	43	67352	1	0.05	NA	NA	NA	NA	NA	NA	NA	NA	NA
20-004671701-G-A	20-004671701-G-A	4671701	G	A	50838.31	VQSRTrancheSNP99.90to99.95	0.009132999999999713	mid	0.05356841000000415	0.05356841000000415	0.4602319087568354	0.6991549934503908	1	128	10	594	1	0.4602319087568354	0.3752765414562321	0.5276519093461817	1309	63698	1	0.3752765414562321	NA	NA	NA	-0.07969554031326043	-0.0483794929826634	0.01582464762032032	0.8146597133066289	0.2549089193344116	0.24814457304502044
20-004671794-A-G	20-004671794-A-G	4671794	A	G	797797.81	PASS	0.04196300000000121	eas	0.35287502999999987	0.35287502999999987	0.12636726419887015	0.012008808531297818	1	132	34	596	1	0.12636726419887015	0.1706427261063309	0.04794287496147707	2822	65908	1	0.1706427261063309	NA	NA	NA	-0.08051963882006827	-0.0675037681251547	0.05577722191810608	0.29296440752764824	-0.19146233797073364	0.21464807714118536
20-004671919-C-CCCA	20-004671919-C-CCCA	4671919	C	CCCA	326726.45	PASS	0.001380999999999966	eas	0.10069017000000012	0.10069017000000012	4.552303050716784	0.07754813403689666	3	132	3	592	1	4.552303050716784	1.1692752964972657	0.7457567996885353	1326	67996	1	1.1692752964972657	NA	NA	NA	-0.01432699758285922	-0.04757004271941452	0.15460892021656036	0.01843147753948476	0.10491551458835602	0.6248492173282427
20-004672048-A-G	20-004672048-A-G	4672048	A	G	52671.96	PASS	0.001380999999999966	eas	0.10159677000000009	0.10159677000000009	4.623725336472858	0.07510184432607012	3	130	3	592	1	4.623725336472858	1.1880804659808073	0.7434775304037641	1326	68018	1	1.1880804659808073	0.020659	0.976354	0.723249	-0.0133248651852379	-0.0477013297367516	0.15460892021656036	0.01843147753948476	0.10491551458835602	0.6248492173282427
20-004672089-A-C	20-004672089-A-C	4672089	A	C	31975.23	PASS	6.020000000000085e-4	eas	0.10196957000000008	0.10196957000000008	6.916694654536456	0.0434869563488911	3	130	2	590	1	6.916694654536456	1.1870605735471378	0.7435957351651551	1327	68012	1	1.1870605735471378	0.0206044	0.978835	0.73782	-0.01267848125510195	-0.04807762145456831	0.15460892021656036	0.01843147753948476	0.10491551458835602	0.6248492173282427
20-004672148-C-A	20-004672148-C-A	4672148	C	A	2711.93	PASS	0	afr	0.04588051000000001	0.04588051000000001	1	1	0	130	0	590	1	1	0	1.0000000000000002	16	67910	1	0.05	NA	NA	NA	NA	NA	NA	NA	NA	NA
20-004672336-G-A	20-004672336-G-A	4672336	G	A	288541.86	PASS	0.001370999999999967	eas	0.09615907	0.09615907	4.583195629911904	0.07646666871266965	3	132	3	596	1	4.583195629911904	1.169718967101628	0.7457012973359615	1325	67970	1	1.169718967101628	0.0206454	0.97327	0.695412	-0.01238864736464887	-0.04821381191039438	0.18498682975769043	0.00534339628009587	0.10491551458835602	0.6248492173282427
20-004672417-C-A	20-004672417-C-A	4672417	C	A	37253.85	PASS	0	none	0	1e-6	0	1	0	132	1	596	1	0.05	NA	NA	NA	NA	NA	NA	NA	NA	NA	NA	NA	NA	NA	NA	NA
20-004672458-CAA-C	20-004672458-CAA-C	4672458	CAA	C	296849.11	VQSRTrancheINDEL99.00to100.00	0	none	0	1e-6	1	1	0	130	0	596	1	1	NA	NA	NA	NA	NA	NA	NA	NA	NA	NA	NA	NA	NA	NA	NA
20-004672458-CAA-CA	20-004672458-CA-C	4672458	CA	C	296849.11	VQSRTrancheINDEL99.00to100.00	0	afr	0.010631259999999991	0.010631259999999991	1	1	0	130	0	596	1	1	0	0.9999999999999999	7	66286	1	0.05	NA	NA	NA	NA	NA	NA	NA	NA	NA
20-004672458-CAA-CAAA	20-004672458-C-CA	4672458	C	CA	296849.11	VQSRTrancheINDEL99.00to100.00	0	eas	0.09801304000000002	0.09801304000000002	1	1	0	130	0	596	1	1	0	0.11923180808543504	1337	66284	1	0.05	NA	NA	NA	-0.01168930403104938	-0.05041886164792908	NA	NA	NA	NA
20-004672496-A-T	20-004672496-A-T	4672496	A	T	35533.89	PASS	0	nfe	0.0012096999999999998	0.0012096999999999998	0	1	0	132	1	592	1	0.05	0	1	98	68004	1	0.05	NA	NA	NA	NA	NA	NA	NA	NA	NA
20-004672683-T-C	20-004672683-T-C	4672683	T	C	26843.85	PASS	0	afr	0.026704730000000017	0.026704730000000017	0	0.9999999999999999	0	130	1	596	1	0.05	0	1.0000000000000002	6	68026	1	0.05	NA	NA	NA	NA	NA	NA	NA	NA	NA
20-004672738-C-T	20-004672738-C-T	4672738	C	T	21723.89	PASS	0	afr	7.261000000000001e-4	7.261000000000001e-4	0	1	0	132	1	594	1	0.05	1	1	0	68030	1	1	NA	NA	NA	NA	NA	NA	NA	NA	NA
20-004672739-G-A	20-004672739-G-A	4672739	G	A	20163.89	PASS	0	afr	0.03541742000000001	0.03541742000000001	0	1	0	132	1	594	1	0.05	0	0.9999999999999996	9	68024	1	0.05	NA	NA	NA	NA	NA	NA	NA	NA	NA
20-004672821-C-A	20-004672821-C-A	4672821	C	A	7379.91	PASS	0	nfe	4.88e-6	4.88e-6	0	1	0	132	1	592	1	0.05	0	1	2	68018	1	0.05	NA	NA	NA	NA	NA	NA	NA	NA	NA
20-004672926-C-G	20-004672926-C-G	4672926	C	G	455206.22	PASS	0.005512000000000045	afr	0.24069265	0.24069265	0	0.3613856668429068	0	132	7	596	1	0.05	0	0.9999999999999997	258	67962	1	0.05	NA	NA	NA	NA	NA	NA	NA	NA	NA
20-004673100-C-T	20-004673100-C-T	4673100	C	T	14155.89	PASS	0	afr	0.007180640000000001	0.007180640000000001	1	1	0	132	0	594	1	1	0	1.0000000000000002	13	67924	1	0.05	NA	NA	NA	NA	NA	NA	NA	NA	NA
20-004673114-C-G	20-004673114-C-G	4673114	C	G	273086.06	PASS	0.0013849999999999657	eas	0.08682992000000002	0.08682992000000002	4.536856931655304	0.07809640499954106	3	132	3	590	1	4.536856931655304	1.1888234311640646	0.7434079423068249	1304	67964	1	1.1888234311640646	0.0202438	0.958166	0.58328	-0.01295523013424534	-0.04664687218420196	NA	NA	NA	NA
20-004673141-CCTTTCTCTCTTTCT-C	20-004673141-CCTTTCTCTCTTTCT-C	4673141	CCTTTCTCTCTTTCT	C	459815.17	PASS	0.019786000000001285	nfe	0.04860496000000001	0.04860496000000001	2.591386356680795	0.023243403258151264	10	132	18	588	1	2.591386356680795	1.557052373278333	0.16254905775292905	3395	67888	1	1.557052373278333	NA	NA	NA	0.14991387985420196	0.06973527082141617	NA	NA	NA	NA
20-004673205-G-A	20-004673205-G-A	4673205	G	A	184603.36	PASS	0.0013899999999999655	eas	0.11033681000000016	0.11033681000000016	4.521410917009339	0.0786497780199308	3	132	3	588	1	4.521410917009339	0.9679599736849805	1.0000000000000002	1321	56304	1	0.9679599736849805	0.0205064	0.968738	0.666886	-0.01234861494037643	-0.04706499782537124	NA	NA	NA	NA
20-004673257-C-T	20-004673257-C-T	4673257	C	T	273856.76	PASS	0.001380999999999966	eas	0.09308724000000008	0.09308724000000008	4.552303050716784	0.07754813403689666	3	132	3	592	1	4.552303050716784	1.18309230335191	0.7440765390296215	1309	67902	1	1.18309230335191	0.0204061	0.957876	0.602198	-0.01180154021192956	-0.04959177113296599	0.18498682975769043	0.00534339628009587	0.15742412209510803	0.4418796510311145
20-004673428-T-C	20-004673428-T-C	4673428	T	C	24867.87	PASS	0	afr	0.07196524000000001	0.07196524000000001	0	1	0	132	1	594	1	0.05	0	0.9999999999999998	43	68002	1	0.05	NA	NA	NA	NA	NA	NA	NA	NA	NA
20-004673489-T-C	20-004673489-T-C	4673489	T	C	724062.69	PASS	0.021016000000001134	sas	0.026481200000000156	0.026481200000000156	0.4643630776694876	0.39802292639965875	2	132	19	592	1	0.4643630776694876	0.5616001159877321	0.5901033044698837	1814	68032	1	0.5616001159877321	NA	NA	NA	-0.02979543722639682	-0.06567734666990548	0.06878326833248138	0.18370387508304661	-0.06483613699674606	0.647908072880154
20-004673523-A-C	20-004673523-A-C	4673523	A	C	1007435.07	PASS	0.023770000000000315	afr	0.09605949	0.09605949	2.2256919733999267	0.05387672552743909	10	132	21	592	1	2.2256919733999267	1.5388501685774056	0.22683438322649555	3440	68024	1	1.5388501685774056	0.0472992	0.83058	0.0184565	0.14603493663833247	0.07078676274457013	-0.1325463503599167	0.01581531935086539	-0.0029906143900007	0.9843821499046213
20-004673574-G-C	20-004673574-G-C	4673574	G	C	31330.89	PASS	0	afr	0.00385883	0.00385883	0	1	0	132	1	594	1	0.05	1	1	0	68028	1	1	NA	NA	NA	NA	NA	NA	NA	NA	NA
20-004673730-G-A	20-004673730-G-A	4673730	G	A	763853.52	PASS	0.012944999999999082	amr	0.08568641000000003	0.08568641000000003	7.483036285741072	1.1250810955197471e-7	19	132	13	594	1.9677668360640379e-4	7.483036285741072	3.1122749323741576	4.814651755913935e-5	3485	67994	0.07101611339973053	3.1122749323741576	0.0492373	0.982846	0.891027	0.22534726734528723	-0.08275031024612306	NA	NA	NA	NA
20-004673918-T-C	20-004673918-T-C	4673918	T	C	25328.86	PASS	0	none	0	1e-6	0	1	0	130	1	594	1	0.05	NA	NA	NA	NA	NA	NA	NA	NA	NA	NA	NA	NA	NA	NA	NA
20-004673939-G-A	20-004673939-G-A	4673939	G	A	4950267.16	PASS	0.5094410000000104	afr	0.8425566500000001	0.8425566500000001	2.36483611321938	5.245010074932918e-5	99	132	332	594	0.09173522621057674	2.36483611321938	2.0442067233487373	2.464093671539704e-4	40397	67924	0.3634538165521064	2.0442067233487373	0.420985	0.891168	0.00150505	0.33129346111718017	0.1379692524555614	0.03466621413826942	0.09270794397085264	0.14074668288230896	0.02666053268049036
20-004673965-G-A	20-004673965-G-A	4673965	G	A	10920.86	PASS	0	nfe	2.555500000000001e-4	2.555500000000001e-4	0	1	0	132	1	596	1	0.05	0	1	25	67982	1	0.05	NA	NA	NA	NA	NA	NA	NA	NA	NA
20-004674006-CAA-C	20-004674006-CAA-C	4674006	CAA	C	22600.73	PASS	6.000000000000084e-4	afr	0.04586819000000001	0.04586819000000001	0	0.9999999999999999	0	132	2	592	1	0.05	0	1	7	67916	1	0.05	NA	NA	NA	NA	NA	NA	NA	NA	NA
20-004674229-T-C	20-004674229-T-C	4674229	T	C	3161510.74	PASS	0.22982200000000075	nfe	0.2435289	0.2435289	0.3321598930785651	6.056296822991279e-5	14	132	157	596	0.10592463143411747	0.3321598930785651	0.36235839572244116	6.81703010640287e-5	16771	67994	0.10055119406944232	0.36235839572244116	NA	NA	NA	-0.3419074698855559	0.6435980227988403	-0.16557298600673676	1.584202568044844e-12	0.08783719688653946	0.21251938121686031
20-004674318-A-G	20-004674318-A-G	4674318	A	G	34448.8	PASS	0	afr	0.07401076000000002	0.07401076000000002	0	1	0	132	1	592	1	0.05	0	0.9999999999999998	27	68046	1	0.05	NA	NA	NA	NA	NA	NA	NA	NA	NA
20-004674550-T-C	20-004674550-T-C	4674550	T	C	32345.81	PASS	5.960000000000083e-4	afr	0.05391431000000001	0.05391431000000001	0	0.9999999999999999	0	132	2	596	1	0.05	0	1	25	68040	1	0.05	NA	NA	NA	NA	NA	NA	NA	NA	NA
20-004674615-A-C	20-004674615-A-C	4674615	A	C	11161.02	PASS	6.020000000000085e-4	afr	0.07678010000000002	0.07678010000000002	0	1	0	130	2	590	1	0.05	0	1.0000000000000002	29	68032	1	0.05	NA	NA	NA	NA	NA	NA	NA	NA	NA
20-004674623-G-A	20-004674623-G-A	4674623	G	A	4381.93	PASS	0	none	0	1e-6	0	1	0	130	1	590	1	0.05	NA	NA	NA	NA	NA	NA	NA	NA	NA	NA	NA	NA	NA	NA	NA
20-004674727-A-C	20-004674727-A-C	4674727	A	C	867.97	PASS	0	none	0	1e-6	1	1	0	130	0	580	1	1	NA	NA	NA	NA	NA	NA	NA	NA	NA	NA	NA	NA	NA	NA	NA
20-004674778-G-GA	20-004674778-G-GA	4674778	G	GA	162820.41	PASS	0.06581800000000085	afr	0.2884399099999995	0.2884399099999995	1.8208240917397966	0.04771928703607609	19	132	50	592	1	1.8208240917397966	1.296058099559915	0.2756503314729625	7806	67976	1	1.296058099559915	NA	NA	NA	0.2942194515308854	-0.15453864261357522	0.13343463838100433	3.762919930220999e-4	0.08839892596006393	0.4016260972536469
20-004674813-C-T	20-004674813-C-T	4674813	C	T	285042.55	PASS	0.06731200000000076	afr	0.26565062999999967	0.26565062999999967	1.781928009808876	0.05029551776057707	19	132	51	592	1	1.781928009808876	1.315695826196566	0.27043808008664033	7702	67970	1	1.315695826196566	0.109535	0.944103	0.253894	0.29151853378590453	-0.15193993992619886	0.14033985137939453	2.0541864298673432e-4	0.08925019204616547	0.40096363702583504
20-004674956-A-G	20-004674956-A-G	4674956	A	G	632128.32	PASS	0.06537700000000082	afr	0.3124122499999994	0.3124122499999994	1.7534144076569493	0.06633016870738537	18	130	50	596	1	1.7534144076569493	1.2482545248466028	0.4056193392731431	7758	68014	1	1.2482545248466028	0.110209	0.943469	0.249808	0.2899687939394616	-0.15081074000300665	0.14033985137939453	2.0541864298673432e-4	0.08925019204616547	0.40096363702583504
20-004675114-C-T	20-004675114-C-T	4675114	C	T	8560226.77	PASS	0.5125390000000084	amr	0.6481413500000006	0.6481413500000006	3.171785529284095	1.3751083389264763e-7	106	132	335	596	2.405064484782407e-4	3.171785529284095	2.932098556987717	1.1284191280410035e-7	39525	67952	1.6644182138604802e-4	2.932098556987717	NA	NA	NA	0.5029398327619339	0.30907104763595494	0.0378047376871109	0.0748988279211747	0.12435442954301834	0.06135189473078904
20-004675170-G-A	20-004675170-G-A	4675170	G	A	749431.78	PASS	0.06411000000000092	afr	0.3095218499999999	0.3095218499999999	1.7858304064527992	0.06415746658972399	18	130	49	594	1	1.7858304064527992	1.2987572010334147	0.32425055973383987	7488	68000	1	1.2987572010334147	0.10759	0.941149	0.219489	0.286004440562565	-0.1525057653849469	0.14352165162563324	2.1687737566345664e-4	0.07518162578344345	0.48180018972525707
20-004675353-G-A	20-004675353-G-A	4675353	G	A	38451.21	PASS	0.010635999999999843	afr	0.05595452000000001	0.05595452000000001	2.066551174677584	0.18934245494485272	5	130	11	580	1	2.066551174677584	1.1188728961681575	0.8069825296167541	2348	68026	1	1.1188728961681575	0.0333878	0.908377	0.342031	0.20553315624687651	-0.07978116828495568	0.266923725605011	5.982702440315702e-4	0.0892864391207695	0.6327704091691582
20-004675368-C-T	20-004675368-C-T	4675368	C	T	625.99	PASS	0	nfe	4.88e-6	4.88e-6	Inf	0.18309859154929575	1	130	0	580	1	20	263.92553375533896	0.005710339478284168	2	68038	1	20	NA	NA	NA	NA	NA	NA	NA	NA	NA
20-004675579-A-G	20-004675579-A-G	4675579	A	G	9389.69	PASS	0	amr	0.0021437600000000006	0.0021437600000000006	0	1	0	132	1	596	1	0.05	0	1	108	68034	1	0.05	NA	NA	NA	NA	NA	NA	NA	NA	NA
20-004675673-A-G	20-004675673-A-G	4675673	A	G	221053.98	PASS	0.014344999999999185	mid	0.020982760000002165	0.020982760000002165	0.31441073839430955	0.3283881236789852	1	132	14	590	1	0.31441073839430955	0.39293779666827344	0.5254654615424983	1296	68010	1	0.39293779666827344	NA	NA	NA	-0.08024580834941877	-0.05341509513071153	-0.04707537591457367	0.435104671478192	-0.619486391544342	9.708697589914856e-4
20-004675752-A-G	20-004675752-A-G	4675752	A	G	219466.77	PASS	0.011695999999999995	nfe	0.02510694000000001	0.02510694000000001	0	0.13740430655012625	0	132	12	592	1	0.05	0	0.053226489174715494	1771	67802	1	0.05	NA	NA	NA	-0.12476940017602794	-0.0592418597656667	-0.07316754758358002	0.19339686835817071	-0.04106068983674049	0.831086595044178
20-004675770-T-A	20-004675770-T-A	4675770	T	A	12458.89	PASS	0	eas	0.02910681000000009	0.02910681000000009	0	1	0	132	1	594	1	0.05	0	0.9999999999999999	2	68028	1	0.05	NA	NA	NA	NA	NA	NA	NA	NA	NA
20-004676136-T-A	20-004676136-T-A	4676136	T	A	37722.92	PASS	5.980000000000084e-4	afr	0.07543753	0.07543753	0	1	0	132	2	594	1	0.05	0	1.0000000000000002	27	68036	1	0.05	NA	NA	NA	NA	NA	NA	NA	NA	NA
20-004676198-AT-A	20-004676198-AT-A	4676198	AT	A	9022.85	VQSRTrancheINDEL99.00to100.00	0	afr	0.03552136000000001	0.03552136000000001	0	1	0	132	1	592	1	0.05	0	0.9999999999999999	9	68032	1	0.05	NA	NA	NA	NA	NA	NA	NA	NA	NA
20-004676199-T-*	20-004676199-T-*	4676199	T	*	555207.98	PASS	0.011655999999999996	none	0	0.011655999999999996	2.306192694266088	0.11560096518174552	6	132	12	594	1	2.306192694266088	NA	NA	NA	NA	NA	NA	NA	NA	NA	NA	NA	NA	NA	NA	NA
20-004676199-T-C	20-004676199-T-C	4676199	T	C	555207.98	PASS	0.011655999999999996	afr	0.08810052000000002	0.08810052000000002	2.306192694266088	0.11560096518174552	6	132	12	594	1	2.306192694266088	1.3288120637375473	0.468345571423458	2353	68014	1	1.3288120637375473	0.0335347	0.907797	0.334126	0.2054535509011009	-0.07979992568500616	0.266923725605011	5.982702440315702e-4	0.0892864391207695	0.6327704091691582
20-004676283-G-T	20-004676283-G-T	4676283	G	T	7398479.74	PASS	0.22355400000000084	amr	0.3812551199999988	0.3812551199999988	5.222344934802158	1.0571113076044548e-16	85	132	153	596	1.8488876770001915e-13	5.222344934802158	3.9161590638001775	1.2316274932685685e-14	21481	67998	1.8166505525711384e-11	3.9161590638001775	0.312713	0.867248	1.22408e-7	0.5850642293939599	-0.2703861155877435	0.11698461323976515	2.714023105704459e-7	0.0064299376681447	0.923690171123224
20-004676291-C-T	20-004676291-C-T	4676291	C	T	16308.85	PASS	0	amr	0.005019540000000003	0.005019540000000003	0	1	0	132	1	596	1	0.05	0	1	2	68030	1	0.05	NA	NA	NA	NA	NA	NA	NA	NA	NA
20-004676371-T-C	20-004676371-T-C	4676371	T	C	2287998.67	PASS	0.06708500000000076	afr	0.3168056899999996	0.3168056899999996	1.7885025717251832	0.049805952019732966	19	132	51	594	1	1.7885025717251832	1.349270842147836	0.2129087722018677	7538	68028	1	1.349270842147836	0.107936	0.939815	0.213413	0.287029313031647	-0.1519450440180799	0.14010226726531982	2.812824463229284e-4	0.07518162578344345	0.48180018972525707
20-004676375-G-A	20-004676375-G-A	4676375	G	A	141899.21	PASS	0.0013759999999999664	sas	0.049034110000000034	0.049034110000000034	1.5028596996506043	0.5527000648719782	1	132	3	594	1	1.5028596996506043	2.164711313986662	0.3725978038826683	239	68012	1	2.164711313986662	NA	NA	NA	NA	NA	NA	NA	NA	NA
20-004676406-T-C	20-004676406-T-C	4676406	T	C	26814.87	PASS	0	sas	1.687699999999998e-4	1.687699999999998e-4	0	1	0	132	1	594	1	0.05	1	1	0	68042	1	1	NA	NA	NA	NA	NA	NA	NA	NA	NA
20-004676533-A-G	20-004676533-A-G	4676533	A	G	14950.91	PASS	0	none	0	1e-6	0	1	0	132	1	592	1	0.05	1	1	0	68048	1	1	NA	NA	NA	NA	NA	NA	NA	NA	NA
20-004676656-T-C	20-004676656-T-C	4676656	T	C	927850.83	PASS	0.024989000000000167	afr	0.23600167	0.23600167	0.4017690858356454	0.28433148946544984	2	132	22	596	1	0.4017690858356454	0.509903004094403	0.5982126515810339	1992	68014	1	0.509903004094403	0.0292849	1.15784	0.131585	-0.07581604902826267	-0.07706111367817965	0.04699795320630073	0.43802408925863334	0.503372311592102	0.00770275176458667
20-004676684-G-A	20-004676684-G-A	4676684	G	A	970130.99	PASS	0.02507300000000017	afr	0.23533556	0.23533556	0.40037130549598104	0.28426853404516145	2	132	22	594	1	0.40037130549598104	0.508649434457766	0.5985831556065565	1997	68022	1	0.508649434457766	0.029223	1.16231	0.114138	-0.07586349422096263	-0.07725258686974076	0.05362551286816597	0.3883750783361546	0.503372311592102	0.00770275176458667
20-004676813-G-C	20-004676813-G-C	4676813	G	C	767767.76	PASS	0.010349999999999854	afr	0.05578105000000001	0.05578105000000001	2.5283315470757324	0.10120864652594393	6	132	11	596	1	2.5283315470757324	1.3492798160384012	0.46408882012544134	2319	68028	1	1.3492798160384012	0.0333472	0.902915	0.301016	0.20406805971247505	-0.08108004851146133	0.266923725605011	5.982702440315702e-4	0.0892864391207695	0.6327704091691582
20-004676959-A-G	20-004676959-A-G	4676959	A	G	1443.89	VQSRTrancheSNP99.80to99.90	0	none	0	1e-6	0	1	0	132	1	594	1	0.05	NA	NA	NA	NA	NA	NA	NA	NA	NA	NA	NA	NA	NA	NA	NA
20-004677018-G-A	20-004677018-G-A	4677018	G	A	25544.85	PASS	0	afr	0.03790638	0.03790638	0	1	0	132	1	596	1	0.05	0	1	12	68004	1	0.05	NA	NA	NA	NA	NA	NA	NA	NA	NA
20-004677057-G-A	20-004677057-G-A	4677057	G	A	356.85	VQSRTrancheSNP99.80to99.90	0	none	0	1e-6	0	1	0	132	1	596	1	0.05	1	1	0	67966	1	1	NA	NA	NA	NA	NA	NA	NA	NA	NA
20-004677066-C-T	20-004677066-C-T	4677066	C	T	449813.68	PASS	0.010349999999999854	nfe	0.016198040000000004	0.016198040000000004	0.40633803447600003	0.7042731770292943	1	132	11	596	1	0.40633803447600003	0.4410480121768886	0.730802825831936	1157	68008	1	0.4410480121768886	NA	NA	NA	-0.07804541692374961	-0.04373669215086798	NA	NA	NA	NA
20-004677072-A-G	20-004677072-A-G	4677072	A	G	11160.85	PASS	0	none	0	1e-6	Inf	0.1813186813186813	1	132	0	596	1	20	NA	NA	NA	NA	NA	NA	NA	NA	NA	NA	NA	NA	NA	NA	NA
20-004677073-G-A	20-004677073-G-A	4677073	G	A	1966.85	VQSRTrancheSNP99.80to99.90	0	none	0	1e-6	0	1	0	132	1	596	1	0.05	NA	NA	NA	NA	NA	NA	NA	NA	NA	NA	NA	NA	NA	NA	NA
20-004677156-G-A	20-004677156-G-A	4677156	G	A	13050.87	PASS	0	nfe	8.039999999999999e-5	8.039999999999999e-5	1	1	0	130	0	596	1	1	0	0.9999999999999999	10	66842	1	0.05	NA	NA	NA	NA	NA	NA	NA	NA	NA
20-004677245-A-C	20-004677245-A-C	4677245	A	C	352607.99	PASS	0.009132999999999713	afr	0.15566617000000002	0.15566617000000002	0	0.22221188874303058	0	132	10	594	1	0.05	0	0.9999999999999997	301	68032	1	0.05	NA	NA	NA	NA	NA	NA	NA	NA	NA
20-004677377-A-G	20-004677377-A-G	4677377	A	G	25811.91	PASS	0	eas	0.029513860000000083	0.029513860000000083	0	1	0	132	1	592	1	0.05	0	1	2	68018	1	0.05	NA	NA	NA	NA	NA	NA	NA	NA	NA
20-004677461-G-T	20-004677461-G-T	4677461	G	T	48456.8	PASS	6.000000000000084e-4	afr	0.05693503000000002	0.05693503000000002	0	0.9999999999999999	0	132	2	592	1	0.05	0	1	10	68018	1	0.05	NA	NA	NA	NA	NA	NA	NA	NA	NA
20-004677599-C-T	20-004677599-C-T	4677599	C	T	15800.89	PASS	0	none	0	1e-6	0	1	0	132	1	594	1	0.05	1	1	0	68034	1	1	NA	NA	NA	NA	NA	NA	NA	NA	NA
20-004677792-ATTG-A	20-004677792-ATTG-A	4677792	ATTG	A	270258.54	PASS	0	afr	0.0013018099999999996	0.0013018099999999996	1	1	0	132	0	592	1	1	1	1	0	68016	1	1	NA	NA	NA	NA	NA	NA	NA	NA	NA
20-004677812-A-G	20-004677812-A-G	4677812	A	G	52882.49	PASS	0	nfe	0.004055240000000002	0.004055240000000002	4.513354502721208	0.33078369905956123	1	132	1	594	1	4.513354502721208	1.7007092778232162	0.44706404730425126	304	68034	1	1.7007092778232162	NA	NA	NA	NA	NA	NA	NA	NA	NA
20-004677853-C-T	20-004677853-C-T	4677853	C	T	22406.84	PASS	0	nfe	1.2402e-4	1.2402e-4	0	1	0	132	1	596	1	0.05	0	1	14	68026	1	0.05	NA	NA	NA	NA	NA	NA	NA	NA	NA
20-004678095-T-C	20-004678095-T-C	4678095	T	C	66728.55	PASS	0.0013759999999999664	nfe	2.8460000000000005e-5	0.0013759999999999664	0	1.0000000000000002	0	132	3	594	1	0.05	0	1	5	68036	1	0.05	NA	NA	NA	NA	NA	NA	NA	NA	NA
20-004678213-A-G	20-004678213-A-G	4678213	A	G	40666.87	PASS	0	nfe	7.908999999999999e-5	7.908999999999999e-5	0	1	0	132	1	594	1	0.05	0	1	10	68024	1	0.05	NA	NA	NA	NA	NA	NA	NA	NA	NA
20-004678220-C-T	20-004678220-C-T	4678220	C	T	41678.89	PASS	0	nfe	0.002676350000000001	0.002676350000000001	1	1	0	132	0	594	1	1	0	1.0000000000000002	205	68000	1	0.05	NA	NA	NA	NA	NA	NA	NA	NA	NA
20-004678304-G-A	20-004678304-G-A	4678304	G	A	75676.81	PASS	5.960000000000083e-4	nfe	4.88e-6	5.960000000000083e-4	0	0.9999999999999999	0	132	2	596	1	0.05	0	1	2	68012	1	0.05	NA	NA	NA	NA	NA	NA	NA	NA	NA
20-004678520-A-G	20-004678520-A-G	4678520	A	G	17098.89	PASS	0	nfe	7.906999999999999e-5	7.906999999999999e-5	0	1	0	132	1	594	1	0.05	0	0.9999999999999999	10	68042	1	0.05	NA	NA	NA	NA	NA	NA	NA	NA	NA
20-004678728-G-A	20-004678728-G-A	4678728	G	A	1025176.82	PASS	0.010419999999999851	afr	0.05910343	0.05910343	2.5110215822559963	0.10213080839610146	6	132	11	592	1	2.5110215822559963	1.3491839817613351	0.46410751133913364	2318	67994	1	1.3491839817613351	0.0329118	0.905282	0.318967	0.2038438333252099	-0.08093592396072574	0.2788934111595154	2.2353318973728024e-4	0.0892864391207695	0.6327704091691582
20-004678729-C-A	20-004678729-C-A	4678729	C	A	1005733.91	PASS	0.010419999999999851	afr	0.05900587000000001	0.05900587000000001	2.5110215822559963	0.10213080839610146	6	132	11	592	1	2.5110215822559963	1.3494715821190675	0.46405121381035475	2318	68008	1	1.3494715821190675	0.0329446	0.904496	0.311948	0.20368198735364265	-0.08097119610925324	0.2788934111595154	2.2353318973728024e-4	0.0892864391207695	0.6327704091691582
20-004678741-C-T	20-004678741-C-T	4678741	C	T	13693.89	PASS	0	afr	0.03555887000000001	0.03555887000000001	0	1	0	132	1	592	1	0.05	0	1.0000000000000002	9	68000	1	0.05	NA	NA	NA	NA	NA	NA	NA	NA	NA
20-004678774-T-C	20-004678774-T-C	4678774	T	C	6123.85	PASS	0	nfe	0.00127736	0.00127736	Inf	0.1813186813186813	1	132	0	596	1	20	5.032865943532553	0.18275929940502006	103	68006	1	5.032865943532553	NA	NA	NA	NA	NA	NA	NA	NA	NA
20-004678785-T-A	20-004678785-T-A	4678785	T	A	650954.42	PASS	0.019586000000001262	amr	0.07898753000000004	0.07898753000000004	2.9032752648546674	0.011071606633873538	11	132	18	594	1	2.9032752648546674	1.8265906045742613	0.06236687194850563	3223	67984	1	1.8265906045742613	0.0453143	0.837978	0.0205676	0.30860785521972045	-0.09432375172497058	0.10511106252670288	0.05030950878981332	-0.2335900515317917	0.12960699115402632
20-004678806-T-C	20-004678806-T-C	4678806	T	C	693461.57	PASS	0.02087500000000112	amr	0.07943536000000004	0.07943536000000004	2.755724153480539	0.013224948559642595	11	132	19	596	1	2.755724153480539	1.7151917642981964	0.10528722114630214	3423	68006	1	1.7151917642981964	0.0480274	0.86674	0.0741997	0.292476727999557	-0.09599436168883874	0.10397987812757492	0.04923197003017046	-0.20976369082927704	0.1593706559987952
20-004678916-C-T	20-004678916-C-T	4678916	C	T	23814.91	PASS	0	nfe	1.5873e-4	1.5873e-4	1	1	0	132	0	592	1	1	0	1	17	68020	1	0.05	NA	NA	NA	NA	NA	NA	NA	NA	NA
20-004678917-G-A	20-004678917-G-A	4678917	G	A	40823.8	PASS	0	none	0	1e-6	1	1	0	132	0	592	1	1	1	1	0	68000	1	1	NA	NA	NA	NA	NA	NA	NA	NA	NA
20-004678950-C-A	20-004678950-C-A	4678950	C	A	29270.87	PASS	0	afr	0.03784948	0.03784948	0	1	0	132	1	594	1	0.05	0	1	12	68004	1	0.05	NA	NA	NA	NA	NA	NA	NA	NA	NA
20-004678964-C-A	20-004678964-C-A	4678964	C	A	125374.56	PASS	0.0023070000000000325	none	0	0.0023070000000000325	0	1.0000000000000002	0	132	4	592	1	0.05	NA	NA	NA	NA	NA	NA	NA	NA	NA	NA	NA	NA	NA	NA	NA
20-004678997-G-T	20-004678997-G-T	4678997	G	T	8683.89	PASS	0	nfe	0.00127743	0.00127743	Inf	0.18232044198895034	1	132	0	592	1	20	5.032568096013485	0.18276899917050907	103	68002	1	5.032568096013485	NA	NA	NA	NA	NA	NA	NA	NA	NA
20-004679067-C-G	20-004679067-C-G	4679067	C	G	49963.3	PASS	0	mid	0.01354003999999874	0.01354003999999874	18.420734010585676	0.004516177623009497	4	132	1	594	1	18.420734010585676	5.683502457720669	0.0063278186927028645	372	68034	1	5.683502457720669	NA	NA	NA	NA	NA	NA	NA	NA	NA
20-004679241-A-G	20-004679241-A-G	4679241	A	G	67124.48	PASS	0.010454999999999848	afr	0.05907388000000002	0.05907388000000002	2.102814250562049	0.18465796788013442	5	130	11	590	1	2.102814250562049	1.1166980049748585	0.8071675458842108	2352	68014	1	1.1166980049748585	0.0337042	0.914848	0.372362	0.2047611299123485	-0.07974610174847031	0.2788934111595154	2.2353318973728024e-4	0.0892864391207695	0.6327704091691582
20-004679617-G-T	20-004679617-G-T	4679617	G	T	46304.13	PASS	0.0033050000000000336	none	0	0.0033050000000000336	0	0.5912391291626429	0	132	5	596	1	0.05	NA	NA	NA	NA	NA	NA	NA	NA	NA	NA	NA	NA	NA	NA	NA
20-004679720-G-A	20-004679720-G-A	4679720	G	A	65053.42	PASS	0	nfe	0.008036539999999997	0.008036539999999997	Inf	0.1813186813186813	1	132	0	596	1	20	0.8785415348647054	0.9999999999999999	586	68028	1	0.8785415348647054	NA	NA	NA	NA	NA	NA	NA	NA	NA
20-004679768-G-A	20-004679768-G-A	4679768	G	A	127948.94	PASS	5.960000000000083e-4	amr	0.005862410000000003	0.005862410000000003	0	0.9999999999999999	0	132	2	596	1	0.05	0	1	361	68010	1	0.05	NA	NA	NA	NA	NA	NA	NA	NA	NA
20-004679941-G-GAGCCA	20-004679941-G-GAGCCA	4679941	G	GAGCCA	4018.82	VQSRTrancheINDEL99.00to100.00	0	none	0	1e-6	1	1	0	132	0	596	1	1	NA	NA	NA	NA	NA	NA	NA	NA	NA	NA	NA	NA	NA	NA	NA
20-004680008-A-G	20-004680008-A-G	4680008	A	G	433740.41	PASS	0.05229900000000011	afr	0.2912001899999997	0.2912001899999997	1.3709894150188258	0.35428301718572797	12	130	41	594	1	1.3709894150188258	1.28677397773578	0.3971499505860976	4979	67980	1	1.28677397773578	0.0715574	0.964395	0.450242	0.1867117325738813	-0.11828810382492634	0.09421806782484056	0.0301685881837461	0.05925502628087997	0.6481029185986318
20-004680032-G-T	20-004680032-G-T	4680032	G	T	4536.95	PASS	0	afr	0.03938981	0.03938981	0	1	0	130	1	588	1	0.05	0	1	12	67976	1	0.05	NA	NA	NA	NA	NA	NA	NA	NA	NA
20-004680095-G-A	20-004680095-G-A	4680095	G	A	2508.81	PASS	0	nfe	0.00338525	0.00338525	Inf	0.032215182821642784	2	130	0	592	1	20	4.1356781408871015	0.08739927519148366	256	68018	1	4.1356781408871015	NA	NA	NA	0.1164080939638161	-0.04397728022011711	NA	NA	NA	NA
20-004680252-C-T	20-004680252-C-T	4680252	C	T	26771.87	PASS	0	afr	0.0193847	0.0193847	0	1	0	132	1	594	1	0.05	0	0.9999999999999999	3	68020	1	0.05	NA	NA	NA	NA	NA	NA	NA	NA	NA
20-004680260-T-A	20-004680260-T-A	4680260	T	A	16809.89	PASS	0	afr	0.03698124000000001	0.03698124000000001	0	1	0	132	1	594	1	0.05	0	1.0000000000000002	9	68014	1	0.05	NA	NA	NA	NA	NA	NA	NA	NA	NA
20-004680419-CAGA-C	20-004680419-CAGA-C	4680419	CAGA	C	17453.85	PASS	0	none	0	1e-6	Inf	0.18232044198895034	1	132	0	592	1	20	NA	NA	NA	NA	NA	NA	NA	NA	NA	NA	NA	NA	NA	NA	NA
20-004680489-A-G	20-004680489-A-G	4680489	A	G	728920.77	PASS	0.019520000000001255	amr	0.07980818000000003	0.07980818000000003	2.913322235090877	0.010941732448621804	11	132	18	596	1	2.913322235090877	1.8316589752078423	0.06178710478891685	3216	68016	1	1.8316589752078423	0.045268	0.835265	0.0178632	0.3072684994297015	-0.09423301249463864	0.10511106252670288	0.05030950878981332	-0.2335900515317917	0.12960699115402632
20-004680497-T-C	20-004680497-T-C	4680497	T	C	2417599.38	PASS	0.0698320000000002	afr	0.39314287999999953	0.39314287999999953	1.6164716812118034	0.10519952027572503	18	132	53	596	1	1.6164716812118034	1.3011438978183056	0.32417620917171736	7356	67974	1	1.3011438978183056	0.105498	0.945551	0.252749	0.2744568124544524	-0.14718117945948708	0.1481507122516632	1.1313728868356184e-4	0.06983859091997147	0.5147525190858921
20-004680508-C-T	20-004680508-C-T	4680508	C	T	12772.84	PASS	0	afr	0.03556142000000001	0.03556142000000001	0	1	0	132	1	596	1	0.05	0	1.0000000000000002	9	68014	1	0.05	NA	NA	NA	NA	NA	NA	NA	NA	NA
20-004680764-G-A	20-004680764-G-A	4680764	G	A	272508.14	PASS	0.010349999999999854	sas	0.05067599000000016	0.05067599000000016	0.40633803447600003	0.7042731770292943	1	132	11	596	1	0.40633803447600003	0.3537894948123669	0.5342088034904622	1436	67992	1	0.3537894948123669	0.0215835	1.31112	0.00517041	-0.10250440628358494	-0.06528772812654848	0.06234214827418327	0.42852717477854496	0.4916022419929504	0.01597329992730194
20-004680799-G-A	20-004680799-G-A	4680799	G	A	242928.24	PASS	0.00916399999999971	afr	0.15370782	0.15370782	0	0.2224586567654108	0	130	10	592	1	0.05	0	1.0000000000000004	300	67948	1	0.05	NA	NA	NA	NA	NA	NA	NA	NA	NA
20-004680858-A-G	20-004680858-A-G	4680858	A	G	8140.89	PASS	0	afr	0.05580378000000001	0.05580378000000001	0	1	0	132	1	594	1	0.05	0	1.0000000000000002	9	67990	1	0.05	NA	NA	NA	NA	NA	NA	NA	NA	NA
20-004680879-A-C	20-004680879-A-C	4680879	A	C	503152.32	PASS	0.019520000000001255	amr	0.07968757000000004	0.07968757000000004	2.913322235090877	0.010941732448621804	11	132	18	596	1	2.913322235090877	1.838915862136491	0.060980930573592065	3202	67976	1	1.838915862136491	0.0453518	0.839875	0.022272	0.3039073797134263	-0.093211853759251	0.09328490495681764	0.08602708380750171	-0.2670075297355652	0.09517802860175097
20-004680915-G-A	20-004680915-G-A	4680915	G	A	6369.85	PASS	0	none	0	1e-6	Inf	0.1813186813186813	1	132	0	596	1	20	511.00842160861623	0.0038696307352058534	1	68026	1	20	NA	NA	NA	NA	NA	NA	NA	NA	NA
20-004680973-A-G	20-004680973-A-G	4680973	A	G	23109.85	PASS	0	mid	0.0012085699999999876	0.0012085699999999876	0	1	0	132	1	596	1	0.05	0	1	10	68034	1	0.05	NA	NA	NA	NA	NA	NA	NA	NA	NA
20-004681270-G-A	20-004681270-G-A	4681270	G	A	43873.67	PASS	0.01070999999999984	afr	0.21078643	0.21078643	0	0.23089977194245828	0	130	11	576	1	0.05	0	1.0000000000000002	308	68036	1	0.05	NA	NA	NA	NA	NA	NA	NA	NA	NA
20-004681488-C-T	20-004681488-C-T	4681488	C	T	20096.91	PASS	0	afr	2.0405e-4	2.0405e-4	1	1	0	130	0	592	1	1	0	1	3	68032	1	0.05	NA	NA	NA	NA	NA	NA	NA	NA	NA
20-004681574-G-A	20-004681574-G-A	4681574	G	A	35905.69	PASS	0	none	0	1e-6	1	1	0	132	0	596	1	1	NA	NA	NA	NA	NA	NA	NA	NA	NA	NA	NA	NA	NA	NA	NA
20-004681667-G-A	20-004681667-G-A	4681667	G	A	220412.49	PASS	0.007957999999999955	nfe	0.020193810000000003	0.020193810000000003	0.49318123735259	0.6987055695681812	1	132	9	590	1	0.49318123735259	0.3541051860588049	0.534083680444822	1435	68004	1	0.3541051860588049	0.0214287	1.31019	0.00531598	-0.103271399735575	-0.0659906052533622	0.07255218923091888	0.3458704540446871	0.4916022419929504	0.01597329992730194
20-004682119-G-A	20-004682119-G-A	4682119	G	A	56344.97	PASS	0	amr	2.261e-5	2.261e-5	0	1	0	132	1	592	1	0.05	1	1	0	68036	1	1	NA	NA	NA	NA	NA	NA	NA	NA	NA
20-004682126-G-A	20-004682126-G-A	4682126	G	A	16562.91	PASS	0	none	0	1e-6	0	1	0	132	1	592	1	0.05	NA	NA	NA	NA	NA	NA	NA	NA	NA	NA	NA	NA	NA	NA	NA
20-004682151-C-T	20-004682151-C-T	4682151	C	T	38259.92	PASS	5.980000000000084e-4	afr	0.07459410000000001	0.07459410000000001	0	1	0	132	2	594	1	0.05	0	0.9999999999999997	27	68012	1	0.05	NA	NA	NA	NA	NA	NA	NA	NA	NA
20-004682173-G-C	20-004682173-G-C	4682173	G	C	11823.89	PASS	0	afr	0.023072060000000016	0.023072060000000016	0	1	0	132	1	594	1	0.05	0	0.9999999999999998	2	68020	1	0.05	NA	NA	NA	NA	NA	NA	NA	NA	NA
20-004682617-C-T	20-004682617-C-T	4682617	C	T	20469.89	PASS	0	afr	0.008199279999999991	0.008199279999999991	0	1	0	132	1	594	1	0.05	0	0.9999999999999999	2	68024	1	0.05	NA	NA	NA	NA	NA	NA	NA	NA	NA
20-004682723-G-A	20-004682723-G-A	4682723	G	A	196.89	VQSRTrancheSNP99.80to99.90	0	none	0	1e-6	0	1	0	130	1	594	1	0.05	NA	NA	NA	NA	NA	NA	NA	NA	NA	NA	NA	NA	NA	NA	NA
20-004682846-G-A	20-004682846-G-A	4682846	G	A	35141.85	PASS	0	none	0	1e-6	0	1	0	132	1	596	1	0.05	NA	NA	NA	NA	NA	NA	NA	NA	NA	NA	NA	NA	NA	NA	NA
20-004682852-C-T	20-004682852-C-T	4682852	C	T	953488.42	PASS	0.02507300000000017	afr	0.23199454000000003	0.23199454000000003	0.19873599152861454	0.09902447973092264	1	132	22	594	1	0.19873599152861454	0.288749697604053	0.2695942935887526	1752	68026	1	0.288749697604053	0.0263321	1.20638	0.0534756	-0.10577090907057476	-0.0711822594061801	0.05168104544281959	0.40677194313244847	0.48951634764671326	0.00994994066925932
20-004683041-C-T	20-004683041-C-T	4683041	C	T	17438.89	PASS	0	none	0	1e-6	0	1	0	130	1	594	1	0.05	NA	NA	NA	NA	NA	NA	NA	NA	NA	NA	NA	NA	NA	NA	NA
20-004683431-C-T	20-004683431-C-T	4683431	C	T	29855.86	PASS	0	nfe	1.82e-4	1.82e-4	0	1	0	132	1	594	1	0.05	0	1	19	68034	1	0.05	NA	NA	NA	NA	NA	NA	NA	NA	NA
20-004683437-G-A	20-004683437-G-A	4683437	G	A	37036.89	PASS	0	amr	5.285e-5	5.285e-5	0	1	0	132	1	592	1	0.05	0	1	6	68032	1	0.05	NA	NA	NA	NA	NA	NA	NA	NA	NA
20-004683515-G-A	20-004683515-G-A	4683515	G	A	12761.87	PASS	0	none	0	1e-6	Inf	0.18181818181818185	1	132	0	594	1	20	NA	NA	NA	NA	NA	NA	NA	NA	NA	NA	NA	NA	NA	NA	NA
20-004683526-C-T	20-004683526-C-T	4683526	C	T	591614.4	PASS	0.010419999999999851	afr	0.06074758	0.06074758	2.5110215822559963	0.10213080839610146	6	132	11	592	1	2.5110215822559963	1.340611577663209	0.46583107567290233	2333	68014	1	1.340611577663209	0.033656	0.918939	0.397334	0.20627270080953092	-0.08209980486493366	0.2788934111595154	2.2353318973728024e-4	0.0892864391207695	0.6327704091691582
20-004683728-CT-C	20-004683728-CT-C	4683728	CT	C	706554.12	PASS	0.011815999999999988	amr	0.01121945999999998	0.011815999999999988	3.49171943880993	0.007392223982938615	9	132	12	586	1	3.49171943880993	6.201244351185574	2.9066691829043597e-5	776	66548	0.04287337044783931	6.201244351185574	NA	NA	NA	-0.06096723038753904	-0.04963705858919839	NA	NA	NA	NA
20-004683728-CT-CTT	20-004683728-C-CT	4683728	C	CT	706554.12	PASS	0.011815999999999988	afr	0.23091494	0.23091494	3.49171943880993	0.007392223982938615	9	132	12	586	1	3.49171943880993	14.555599221572992	3.213032031882208e-8	333	66578	4.739222247026257e-5	14.555599221572992	NA	NA	NA	NA	NA	NA	NA	NA	NA
20-004683728-CT-CTTT	20-004683728-C-CTT	4683728	C	CTT	706554.12	PASS	0.011815999999999988	sas	0.05011912000000006	0.05011912000000006	3.49171943880993	0.007392223982938615	9	132	12	586	1	3.49171943880993	3.334297417522743	0.0023470122528472088	1430	66596	1	3.334297417522743	NA	NA	NA	-0.0994854938274536	-0.06387869089029333	NA	NA	NA	NA
20-004683735-T-G	20-004683735-T-G	4683735	T	G	11021.84	PASS	0	nfe	1.171e-5	1.171e-5	Inf	0.1813186813186813	1	132	0	596	1	20	172.1959006536841	0.007728923236681277	3	67986	1	20	NA	NA	NA	NA	NA	NA	NA	NA	NA
20-004683763-C-G	20-004683763-C-G	4683763	C	G	209132.64	PASS	0.0033050000000000336	nfe	0.010506099999999996	0.010506099999999996	2.7438250998370224	0.16246105776063324	3	132	5	596	1	2.7438250998370224	2.0597473559946606	0.1844487895349409	759	67984	1	2.0597473559946606	NA	NA	NA	0.11421615368391068	-0.04121927597273585	-0.01994861103594303	0.8420254219299905	-0.4947044849395752	0.10175997156517452
20-004683768-G-A	20-004683768-G-A	4683768	G	A	101563.63	PASS	0.001370999999999967	amr	0.010238919999999997	0.010238919999999997	4.583195629911904	0.07646666871266965	3	132	3	596	1	4.583195629911904	2.4911289027703982	0.12485798640951137	628	67900	1	2.4911289027703982	NA	NA	NA	0.13731913531332346	-0.04781734913277051	NA	NA	NA	NA
20-004683831-C-T	20-004683831-C-T	4683831	C	T	25413.84	PASS	0	sas	4.08330000000002e-4	4.08330000000002e-4	0	1	0	132	1	596	1	0.05	0	0.9999999999999999	1	68000	1	0.05	NA	NA	NA	NA	NA	NA	NA	NA	NA
20-004683910-A-G	20-004683910-A-G	4683910	A	G	517.89	VQSRTrancheSNP99.80to99.90	0	none	0	1e-6	0	1	0	132	1	594	1	0.05	NA	NA	NA	NA	NA	NA	NA	NA	NA	NA	NA	NA	NA	NA	NA
20-004683912-G-A	20-004683912-G-A	4683912	G	A	1472.89	VQSRTrancheSNP99.80to99.90	0	none	0	1e-6	0	1	0	132	1	594	1	0.05	NA	NA	NA	NA	NA	NA	NA	NA	NA	NA	NA	NA	NA	NA	NA
20-004684019-G-A	20-004684019-G-A	4684019	G	A	41409.89	PASS	0	nfe	9.05e-5	9.05e-5	0	1	0	132	1	594	1	0.05	0	0.9999999999999998	11	68006	1	0.05	NA	NA	NA	NA	NA	NA	NA	NA	NA
20-004684050-G-A	20-004684050-G-A	4684050	G	A	45589.89	PASS	0	nfe	3.675600000000002e-4	3.675600000000002e-4	0	1	0	132	1	594	1	0.05	0	0.9999999999999999	34	68020	1	0.05	NA	NA	NA	NA	NA	NA	NA	NA	NA
20-004684180-C-T	20-004684180-C-T	4684180	C	T	799740.86	PASS	0.019586000000001262	amr	0.08037193000000002	0.08037193000000002	2.9032752648546674	0.011071606633873538	11	132	18	594	1	2.9032752648546674	1.843234352207223	0.06051421336762198	3197	68022	1	1.843234352207223	NA	NA	NA	0.3067399307997282	-0.09664073712090238	0.10511106252670288	0.05030950878981332	-0.2335900515317917	0.12960699115402632
20-004684186-C-T	20-004684186-C-T	4684186	C	T	51717.87	PASS	0	sas	7.281999999999998e-5	7.281999999999998e-5	0	1	0	132	1	594	1	0.05	1	1	0	68026	1	1	NA	NA	NA	NA	NA	NA	NA	NA	NA
20-004684226-C-T	20-004684226-C-T	4684226	C	T	69280.73	PASS	6.000000000000084e-4	sas	0.0012782199999999938	0.0012782199999999938	0	1.0000000000000002	0	134	2	592	1	0.05	0	1	84	68020	1	0.05	NA	NA	NA	NA	NA	NA	NA	NA	NA
20-004684259-C-T	20-004684259-C-T	4684259	C	T	909639.54	PASS	0.011695999999999995	afr	0.09889729	0.09889729	2.298276933410873	0.11630121676154792	6	132	12	592	1	2.298276933410873	1.319139983282667	0.4705318131045094	2370	68024	1	1.319139983282667	0.0339714	0.924681	0.441087	0.20839435489886915	-0.08127489683810481	0.2788934111595154	2.2353318973728024e-4	0.0892864391207695	0.6327704091691582
20-004684466-C-T	20-004684466-C-T	4684466	C	T	10189.89	PASS	0	nfe	0.0046864900000000015	0.0046864900000000015	Inf	0.18181818181818185	1	132	0	594	1	20	1.480186901410224	0.49351410509339927	349	68024	1	1.480186901410224	NA	NA	NA	0.10698870413076536	-0.02109126188396046	NA	NA	NA	NA
20-004684616-A-G	20-004684616-A-G	4684616	A	G	18035283.35	PASS	0.5221550000000088	amr	0.6554780900000008	0.6554780900000008	3.3601592198223202	6.27638403428287e-8	108	132	341	596	1.097739567596074e-4	3.3601592198223202	3.0721662142986284	5.7997432922384904e-8	40406	67992	8.554621356051774e-5	3.0721662142986284	NA	NA	NA	0.5398461473254264	0.310789442853355	0.04734965786337852	0.02593130611818875	0.10516610741615295	0.1308023017535838
20-004684817-C-T	20-004684817-C-T	4684817	C	T	31903.91	PASS	0	nfe	9.676800000000002e-4	9.676800000000002e-4	1	1	0	132	0	592	1	1	0	0.9999999999999998	80	68024	1	0.05	NA	NA	NA	NA	NA	NA	NA	NA	NA
20-004684879-T-A	20-004684879-T-A	4684879	T	A	114359.62	PASS	0.001380999999999966	sas	0.006795820000000009	0.006795820000000009	0	0.9999999999999999	0	132	3	592	1	0.05	0	1	39	68038	1	0.05	NA	NA	NA	NA	NA	NA	NA	NA	NA
20-004684999-C-T	20-004684999-C-T	4684999	C	T	61211.76	PASS	6.000000000000084e-4	afr	0.05617466000000001	0.05617466000000001	0	0.9999999999999999	0	132	2	592	1	0.05	0	1	12	68038	1	0.05	NA	NA	NA	NA	NA	NA	NA	NA	NA
20-004685318-C-T	20-004685318-C-T	4685318	C	T	780164.99	PASS	0.011616999999999997	afr	0.05816179000000001	0.05816179000000001	2.3141085043136984	0.11491416287194774	6	132	12	596	1	2.3141085043136984	1.3246010214159358	0.46928327799234537	2358	67950	1	1.3246010214159358	0.0338047	0.929739	0.486065	0.20577158626501235	-0.08025892203819648	0.2788934111595154	2.2353318973728024e-4	0.0892864391207695	0.6327704091691582
20-004685463-T-G	20-004685463-T-G	4685463	T	G	963806.14	PASS	0.02646300000000004	afr	0.24219926000000003	0.24219926000000003	0.18976676016212723	0.10137353404909348	1	132	23	594	1	0.18976676016212723	0.28669263789814536	0.2699155065569594	1763	67978	1	0.28669263789814536	0.026352	1.19951	0.0654864	-0.10475893251562653	-0.07124348050723578	0.05168104544281959	0.40677194313244847	0.48951634764671326	0.00994994066925932
20-004685684-A-T	20-004685684-A-T	4685684	A	T	25253.91	PASS	0	eas	0.03364665000000008	0.03364665000000008	0	1	0	132	1	592	1	0.05	0	1.0000000000000002	24	68020	1	0.05	NA	NA	NA	NA	NA	NA	NA	NA	NA
20-004685796-G-C	20-004685796-G-C	4685796	G	C	24910.91	PASS	0	afr	0.00506333	0.00506333	1	1	0	132	0	592	1	1	0	1.0000000000000002	13	68036	1	0.05	NA	NA	NA	NA	NA	NA	NA	NA	NA
20-004685816-G-A	20-004685816-G-A	4685816	G	A	352671.31	PASS	0.007930999999999976	mid	0.031450100000001334	0.031450100000001334	0.9965858270561563	1	2	132	9	592	1	0.9965858270561563	0.7490837264888989	1.0000000000000004	1369	68026	1	0.7490837264888989	NA	NA	NA	-0.08417401245760359	-0.04476087754832497	0.05763819068670273	0.36933024237837	0.2024029642343521	0.40081582744060895
20-004685933-G-A	20-004685933-G-A	4685933	G	A	20553.89	PASS	0	afr	0.005242280000000001	0.005242280000000001	0	1	0	132	1	592	1	0.05	0	0.9999999999999999	13	68022	1	0.05	NA	NA	NA	NA	NA	NA	NA	NA	NA
20-004686029-TCTC-T	20-004686029-TCTC-T	4686029	TCTC	T	200569.24	PASS	0.006724000000000014	sas	0.0019153799999999932	0.006724000000000014	0	0.36260306414738785	0	132	8	592	1	0.05	0	1	3	68022	1	0.05	NA	NA	NA	NA	NA	NA	NA	NA	NA
20-004686213-T-A	20-004686213-T-A	4686213	T	A	29445.87	PASS	0	nfe	5.203900000000001e-4	5.203900000000001e-4	0	1	0	132	1	592	1	0.05	0	1	46	68048	1	0.05	NA	NA	NA	NA	NA	NA	NA	NA	NA
20-004686278-C-G	20-004686278-C-G	4686278	C	G	3452266.19	PASS	0.1658900000000007	nfe	0.12785507000000002	0.1658900000000007	0.06377984464448089	5.549288821332074e-9	2	132	116	596	9.705706148509798e-6	0.06377984464448089	0.10284889000574465	3.4983927844182436e-6	8853	68036	0.005160129357016909	0.10284889000574465	NA	NA	NA	-0.2863823584301285	0.9514052923846764	-0.17427958548069	3.1369464434609557e-10	0.10567135363817216	0.1863295229863537
20-004686620-G-T	20-004686620-G-T	4686620	G	T	496957.99	PASS	0.009102999999999714	afr	0.15572902000000002	0.15572902000000002	0	0.2222859169254302	0	132	10	596	1	0.05	0	1	306	67948	1	0.05	NA	NA	NA	NA	NA	NA	NA	NA	NA
20-004686635-G-A	20-004686635-G-A	4686635	G	A	47316.82	PASS	0	nfe	0.00398639	0.00398639	0	1	0	132	1	596	1	0.05	0	0.9999999999999999	299	68002	1	0.05	NA	NA	NA	NA	NA	NA	NA	NA	NA
20-004686688-G-C	20-004686688-G-C	4686688	G	C	2866942.57	PASS	0.06834500000000028	afr	0.3521765099999994	0.3521765099999994	1.6505322586356104	0.10131798046651819	18	132	52	596	1	1.6505322586356104	1.3550591262010319	0.25197170835627086	7112	68148	1	1.3550591262010319	NA	NA	NA	0.28947799279415076	-0.14292517647480407	0.15044882893562317	8.19935561912658e-5	0.10245442390441896	0.3374444695810732
20-004686700-C-T	20-004686700-C-T	4686700	C	T	12613.82	PASS	0	none	0	1e-6	Inf	0.1813186813186813	1	132	0	596	1	20	NA	NA	NA	NA	NA	NA	NA	NA	NA	NA	NA	NA	NA	NA	NA
20-004686731-T-C	20-004686731-T-C	4686731	T	C	16054.82	PASS	0	nfe	1.97e-5	1.97e-5	1	1	0	132	0	596	1	1	0	1	4	68140	1	0.05	NA	NA	NA	NA	NA	NA	NA	NA	NA
20-004686763-T-C	20-004686763-T-C	4686763	T	C	294337.67	PASS	0.001380999999999966	amr	0.011131819999999988	0.011131819999999988	1.4977803440054902	0.5538024634174842	1	132	3	592	1	1.4977803440054902	0.7753635033397066	1.0000000000000002	664	68108	1	0.7753635033397066	NA	NA	NA	-0.05460700693237466	-0.03490920454921498	-0.06496737897396088	0.48648561039801663	-0.7157476544380188	0.00119540773221515
20-004686766-G-C	20-004686766-G-C	4686766	G	C	26779.87	PASS	0	afr	0.005295250000000002	0.005295250000000002	1	1	0	132	0	592	1	1	0	1	15	68118	1	0.05	NA	NA	NA	NA	NA	NA	NA	NA	NA
20-004686826-C-T	20-004686826-C-T	4686826	C	T	193532.49	PASS	6.000000000000084e-4	nfe	7.924999999999999e-5	6.000000000000084e-4	0	0.9999999999999999	0	132	2	592	1	0.05	0	1	10	67882	1	0.05	NA	NA	NA	NA	NA	NA	NA	NA	NA
20-004686930-G-C	20-004686930-G-C	4686930	G	C	28508.82	PASS	0	afr	0.005259170000000001	0.005259170000000001	1	1	0	132	0	596	1	1	0	1.0000000000000002	12	67782	1	0.05	NA	NA	NA	NA	NA	NA	NA	NA	NA
20-004687082-G-T	20-004687082-G-T	4687082	G	T	448829.38	PASS	0	afr	0.02284373000000002	0.02284373000000002	1	1	0	132	0	594	1	1	0	1	5	67986	1	0.05	NA	NA	NA	NA	NA	NA	NA	NA	NA
20-004687100-T-C	20-004687100-T-C	4687100	T	C	440534.91	PASS	0.0044130000000001356	nfe	0.010834789999999992	0.010834789999999992	4.636765666826507	0.011694763142980211	6	132	6	592	1	4.636765666826507	4.092141667322382	0.004505177447800722	782	67978	1	4.092141667322382	NA	NA	NA	0.15086273816496248	-0.04354464228676912	0.24883103370666504	0.00380200355619208	-0.3733503520488739	0.2642235176058378
20-004687183-T-C	20-004687183-T-C	4687183	T	C	12775344.52	PASS	0.29534799999996475	afr	0.6520807700000004	0.6520807700000004	7.082229894696031	5.756319747680556e-21	103	132	198	594	1.0067803238693292e-17	7.082229894696031	5.788350610311823	9.40671960700097e-21	25822	67906	1.387491142032643e-17	5.788350610311823	0.368908	0.84293	2.80122e-9	0.8764846603149925	-0.31559950729284236	0.15573756396770477	6.207250603694174e-13	0.03154339641332626	0.6195335412055616
20-004687236-G-A	20-004687236-G-A	4687236	G	A	35277.87	PASS	0	nfe	1.9730000000000003e-5	1.9730000000000003e-5	0	1	0	132	1	592	1	0.05	0	1.0000000000000002	4	67996	1	0.05	NA	NA	NA	NA	NA	NA	NA	NA	NA
20-004687286-C-A	20-004687286-C-A	4687286	C	A	31384.85	PASS	0	none	0	1e-6	0	1	0	132	1	592	1	0.05	NA	NA	NA	NA	NA	NA	NA	NA	NA	NA	NA	NA	NA	NA	NA
20-004687304-G-C	20-004687304-G-C	4687304	G	C	9147206.56	PASS	0.21017900000000111	amr	0.3495835599999993	0.3495835599999993	6.67510293533028	3.871135804322045e-21	90	132	144	594	6.770616521759256e-18	6.67510293533028	5.2435629578207505	1.7415169648085094e-20	19709	67938	2.5687375230925514e-17	5.2435629578207505	0.283051	0.845062	4.3884e-8	0.7831078193641126	-0.2536237044980443	0.1442597359418869	2.1518244603855112e-10	0.00868451595306396	0.9038596889739352
20-004687307-C-T	20-004687307-C-T	4687307	C	T	68254.81	PASS	0	afr	0.001672289999999999	0.001672289999999999	1	1	0	132	0	592	1	1	0	1	1	67976	1	0.05	NA	NA	NA	NA	NA	NA	NA	NA	NA
20-004687352-T-A	20-004687352-T-A	4687352	T	A	818853.67	PASS	0.009132999999999713	sas	0.052807850000000094	0.052807850000000094	0.44618980141420905	0.698979113783139	1	132	10	594	1	0.44618980141420905	0.35760463124966707	0.5327615396946491	1421	67992	1	0.35760463124966707	NA	NA	NA	-0.10239312083539688	-0.06349111561974184	0.05154575407505035	0.4963277254739453	0.4916022419929504	0.01597329992730194
20-004687353-G-T	20-004687353-G-T	4687353	G	T	784797.81	PASS	0.009132999999999713	sas	0.05276393000000009	0.05276393000000009	0.44618980141420905	0.698979113783139	1	132	10	594	1	0.44618980141420905	0.3576368607627182	0.5327499651474672	1421	67998	1	0.3576368607627182	NA	NA	NA	-0.10249772225622553	-0.06352932497439934	0.05154575407505035	0.4963277254739453	0.4916022419929504	0.01597329992730194
20-004687544-TA-T	20-004687544-TA-T	4687544	TA	T	6310092.96	PASS	0.37487799999998017	nfe	0.3997133499999997	0.3997133499999997	2.8186727178598305	2.045210584195092e-7	87	130	248	594	3.577073311757216e-4	2.8186727178598305	2.988303452172542	1.4646315571075912e-9	27434	67954	2.160331546733697e-6	2.988303452172542	NA	NA	NA	0.4327341224191221	0.4538050099478852	-0.01039402093738317	0.6205988917099997	0.09955360740423204	0.11694432875792891
20-004687589-AT-A	20-004687589-AT-A	4687589	AT	A	389624.56	PASS	0.08068500000000133	afr	0.4512979199999995	0.4512979199999995	1.7381689256236383	0.06237915527170151	21	128	59	582	1	1.7381689256236383	1.470380929003926	0.12894662127137427	7963	67622	1	1.470380929003926	NA	NA	NA	0.29358742706572283	-0.14887191329508265	NA	NA	NA	NA
20-004687682-T-G	20-004687682-T-G	4687682	T	G	1433302.79	PASS	0.19295600000000146	amr	0.27630196999999984	0.27630196999999984	6.525763462067885	1.955487822079898e-20	85	130	133	594	3.420148200817741e-17	6.525763462067885	5.394220141930551	5.337155891642419e-21	17619	67936	7.872304940172567e-18	5.394220141930551	0.252354	0.830189	7.94586e-10	0.7329781393487642	-0.23906263822170917	0.11645294725894928	1.1605375205531158e-6	0.03303155675530434	0.6409938256995226
20-004687712-T-C	20-004687712-T-C	4687712	T	C	7554.87	PASS	0	nfe	2.9240000000000017e-4	2.9240000000000017e-4	0	1	0	130	1	594	1	0.05	0	0.9999999999999997	28	68038	1	0.05	NA	NA	NA	NA	NA	NA	NA	NA	NA
20-004687781-T-A	20-004687781-T-A	4687781	T	A	21034.67	PASS	0.001370999999999967	nfe	6.116800000000002e-4	0.001370999999999967	0	1.0000000000000002	0	132	3	596	1	0.05	0	0.9999999999999999	53	68016	1	0.05	NA	NA	NA	NA	NA	NA	NA	NA	NA
20-004687863-T-A	20-004687863-T-A	4687863	T	A	10944.86	PASS	0	amr	3.536300000000006e-4	3.536300000000006e-4	1	1	0	132	0	592	1	1	0	1	2	68026	1	0.05	NA	NA	NA	NA	NA	NA	NA	NA	NA
20-004687932-G-C	20-004687932-G-C	4687932	G	C	12863.81	PASS	0	amr	2.1464999999999996e-4	2.1464999999999996e-4	0	1	0	132	1	596	1	0.05	0	1	7	68016	1	0.05	NA	NA	NA	NA	NA	NA	NA	NA	NA
20-004688290-G-A	20-004688290-G-A	4688290	G	A	10564.76	PASS	0	nfe	0.0023300300000000007	0.0023300300000000007	1	1	0	130	0	592	1	1	0	0.9999999999999999	180	68010	1	0.05	NA	NA	NA	NA	NA	NA	NA	NA	NA
20-004688305-C-T	20-004688305-C-T	4688305	C	T	8851.89	PASS	0	nfe	9.048999999999998e-5	9.048999999999998e-5	0	1	0	130	1	592	1	0.05	0	1	11	68020	1	0.05	NA	NA	NA	NA	NA	NA	NA	NA	NA
20-004688413-G-A	20-004688413-G-A	4688413	G	A	13724.85	PASS	0	afr	0.005248610000000001	0.005248610000000001	1	1	0	130	0	594	1	1	0	1	13	68014	1	0.05	NA	NA	NA	NA	NA	NA	NA	NA	NA
20-004688444-G-A	20-004688444-G-A	4688444	G	A	27103.73	PASS	0	afr	0.05992859000000001	0.05992859000000001	0	1	0	130	1	592	1	0.05	0	1	29	68008	1	0.05	NA	NA	NA	NA	NA	NA	NA	NA	NA
20-004688479-G-A	20-004688479-G-A	4688479	G	A	23511.87	PASS	0	afr	0.005246350000000001	0.005246350000000001	1	1	0	130	0	592	1	1	0	0.9999999999999997	13	68036	1	0.05	NA	NA	NA	NA	NA	NA	NA	NA	NA
20-004688651-T-G	20-004688651-T-G	4688651	T	G	5643.87	PASS	0	none	0	1e-6	Inf	0.18232044198895034	1	132	0	592	1	20	511.0083634122731	0.003869857627720218	1	68022	1	20	NA	NA	NA	NA	NA	NA	NA	NA	NA
20-004688688-C-T	20-004688688-C-T	4688688	C	T	27328.73	PASS	0	afr	0.06440334000000002	0.06440334000000002	0	1	0	132	1	592	1	0.05	0	0.9999999999999999	29	68012	1	0.05	NA	NA	NA	NA	NA	NA	NA	NA	NA
20-004688689-T-C	20-004688689-T-C	4688689	T	C	41083.73	PASS	0	afr	0.06435304000000001	0.06435304000000001	0	1	0	132	1	592	1	0.05	0	1	29	68022	1	0.05	NA	NA	NA	NA	NA	NA	NA	NA	NA
20-004688709-C-G	20-004688709-C-G	4688709	C	G	13256.87	PASS	0	eas	0.01042459999999999	0.01042459999999999	1	1	0	132	0	592	1	1	0	0.9999999999999999	3	68002	1	0.05	NA	NA	NA	NA	NA	NA	NA	NA	NA
20-004688718-T-C	20-004688718-T-C	4688718	T	C	25994.73	PASS	0	afr	0.06453178000000001	0.06453178000000001	0	1	0	132	1	592	1	0.05	0	1	29	68024	1	0.05	NA	NA	NA	NA	NA	NA	NA	NA	NA
20-004688843-G-A	20-004688843-G-A	4688843	G	A	10046.87	PASS	0	amr	8.884999999999992e-5	8.884999999999992e-5	0	1	0	132	1	592	1	0.05	0	1	3	68024	1	0.05	NA	NA	NA	NA	NA	NA	NA	NA	NA
20-004688859-C-T	20-004688859-C-T	4688859	C	T	13290.73	PASS	0	afr	0.06449498000000001	0.06449498000000001	0	1	0	132	1	592	1	0.05	0	0.9999999999999999	29	68016	1	0.05	NA	NA	NA	NA	NA	NA	NA	NA	NA
20-004688887-G-A	20-004688887-G-A	4688887	G	A	8424.87	PASS	0	sas	0.0036072600000000136	0.0036072600000000136	1	1	0	132	0	592	1	1	0	1.0000000000000002	4	68004	1	0.05	NA	NA	NA	NA	NA	NA	NA	NA	NA
20-004688888-G-A	20-004688888-G-A	4688888	G	A	3554415.71	PASS	0.21246200000000112	afr	0.3555697199999994	0.3555697199999994	7.067055599576563	3.971028298113668e-22	92	132	145	592	6.945328493400806e-19	7.067055599576563	5.686947729594539	3.3627610409903634e-22	19574	67980	4.960072535460786e-19	5.686947729594539	0.280298	0.831135	2.79238e-9	0.8198029076171216	-0.2586432869377139	0.1387419551610947	3.1767999974873678e-9	0.05208619683980942	0.4616894550464749
20-004689324-C-A	20-004689324-C-A	4689324	C	A	21507.87	PASS	0	none	0	1e-6	0	1	0	132	1	592	1	0.05	NA	NA	NA	NA	NA	NA	NA	NA	NA	NA	NA	NA	NA	NA	NA
20-004689692-T-C	20-004689692-T-C	4689692	T	C	70689.86	PASS	0.001380999999999966	nfe	6.115800000000001e-4	0.001380999999999966	0	0.9999999999999999	0	132	3	592	1	0.05	0	1	53	68028	1	0.05	NA	NA	NA	NA	NA	NA	NA	NA	NA
20-004689790-C-T	20-004689790-C-T	4689790	C	T	34759.86	PASS	0	sas	7.300999999999998e-5	7.300999999999998e-5	0	1	0	130	1	592	1	0.05	1	1	0	68004	1	1	NA	NA	NA	NA	NA	NA	NA	NA	NA
20-004689864-G-A	20-004689864-G-A	4689864	G	A	4718708.62	PASS	0.18733700000000003	amr	0.27248139999999954	0.27248139999999954	6.687939127864888	5.320887201983044e-21	86	132	129	592	9.306231716268343e-18	6.687939127864888	5.4631281658954265	1.3585892317349378e-21	17330	67972	2.0039191168090333e-18	5.4631281658954265	0.248091	0.817961	3.83057e-10	0.7623672388632352	-0.23940002065415844	0.11668255925178528	1.4166355709620797e-6	0.03737364709377289	0.60254933612035
20-004689964-T-G	20-004689964-T-G	4689964	T	G	38419.85	PASS	0	nfe	7.908999999999999e-5	7.908999999999999e-5	1	1	0	132	0	594	1	1	0	0.9999999999999998	10	68026	1	0.05	NA	NA	NA	NA	NA	NA	NA	NA	NA
20-004690018-G-C	20-004690018-G-C	4690018	G	C	39949.69	PASS	0	afr	0.06456657000000002	0.06456657000000002	0	1	0	132	1	594	1	0.05	0	1	29	68010	1	0.05	NA	NA	NA	NA	NA	NA	NA	NA	NA
20-004690450-C-T	20-004690450-C-T	4690450	C	T	13517.85	PASS	0	amr	0.003362110000000005	0.003362110000000005	Inf	0.18181818181818185	1	132	0	594	1	20	2.210761849423371	0.366498293590375	234	68004	1	2.210761849423371	NA	NA	NA	NA	NA	NA	NA	NA	NA
20-004690451-G-T	20-004690451-G-T	4690451	G	T	33287.69	PASS	5.980000000000084e-4	sas	0.001753289999999992	0.001753289999999992	0	1	0	132	2	594	1	0.05	0	1	122	68010	1	0.05	NA	NA	NA	NA	NA	NA	NA	NA	NA
20-004690462-T-C	20-004690462-T-C	4690462	T	C	501458.75	PASS	0.02231400000000099	amr	0.08313146000000006	0.08313146000000006	2.864398534405439	0.008017000038333277	12	132	20	594	1	2.864398534405439	1.6596118079308784	0.09130642585565248	3865	68010	1	1.6596118079308784	NA	NA	NA	0.32961560825104863	-0.09872322498476609	0.1054604798555374	0.03018481312162677	-0.19307251274585724	0.15448247417005626
20-004690548-A-C	20-004690548-A-C	4690548	A	C	25169.63	PASS	0	afr	0.06467823000000002	0.06467823000000002	0	1	0	132	1	596	1	0.05	0	1	29	68014	1	0.05	NA	NA	NA	NA	NA	NA	NA	NA	NA
20-004690579-T-G	20-004690579-T-G	4690579	T	G	6352254.47	PASS	0.26753899999995806	afr	0.5760013800000007	0.5760013800000007	8.486883076737342	1.5783318405037519e-24	104	132	181	596	2.760502389041062e-21	8.486883076737342	6.686922444136898	8.858050790376483e-24	24271	67968	1.3065624915805313e-20	6.686922444136898	0.347069	0.797499	7.89473e-14	0.950342796405622	-0.3015931646780335	0.1565161645412445	1.4511086337308032e-12	-0.00538603961467742	0.9331853073800004
20-004690672-AATTT-A	20-004690672-AATTT-A	4690672	AATTT	A	3366.83	VQSRTrancheINDEL99.00to100.00	0	afr	8e-6	8e-6	Inf	0.1800554016620499	1	130	0	592	1	20	Inf	0.001907221032246707	0	68032	1	20	NA	NA	NA	NA	NA	NA	NA	NA	NA
20-004690735-T-G	20-004690735-T-G	4690735	T	G	663314.16	PASS	0.22108300000000103	afr	0.3595597799999996	0.3595597799999996	6.822562242908284	3.9745752156157724e-21	91	130	150	590	6.951532052111987e-18	6.822562242908284	5.554200377262344	2.6210107062117907e-21	20112	67992	3.865990791662391e-18	5.554200377262344	0.286865	0.827613	7.34986e-10	0.8345625130949967	-0.26297601509555024	0.1444883793592453	6.598059516241386e-10	0.03549675270915031	0.6073170455810057
20-004690801-T-C	20-004690801-T-C	4690801	T	C	1459.35	PASS	6.460000000000095e-4	nfe	0.00108797	0.00108797	0	1	0	130	2	550	1	0.05	0	1	89	68032	1	0.05	NA	NA	NA	NA	NA	NA	NA	NA	NA
20-004691161-G-A	20-004691161-G-A	4691161	G	A	62722.74	PASS	0.0022920000000000297	nfe	0.015314359999999994	0.015314359999999994	0	0.9999999999999999	0	132	4	596	1	0.05	0	0.28150363124043826	1095	67982	1	0.05	NA	NA	NA	-0.07798375916690509	0.3088417018314803	-0.03984498605132103	0.5805711452154341	0.02501755952835083	0.8855741210207855
20-004691189-A-C	20-004691189-A-C	4691189	A	C	281410.54	PASS	0.010384999999999853	nfe	0.02137067000000001	0.02137067000000001	5.7694490838617005	5.6064719033236615e-5	13	132	11	594	0.09805719358913084	5.7694490838617005	4.78864011089737	9.547186961924976e-6	1517	68012	0.01408210076883934	4.78864011089737	NA	NA	NA	0.20485417045932997	-0.06039115806935953	0.11811380088329317	0.08293465557651923	-0.04835448414087295	0.7889064841063281
20-004691237-C-T	20-004691237-C-T	4691237	C	T	37.85	PASS	0	none	0	1e-6	0	1	0	132	1	594	1	0.05	NA	NA	NA	NA	NA	NA	NA	NA	NA	NA	NA	NA	NA	NA	NA
20-004691337-G-A	20-004691337-G-A	4691337	G	A	98813.21	PASS	0.001380999999999966	sas	0.01974657000000014	0.01974657000000014	0	0.9999999999999999	0	132	3	592	1	0.05	0	0.6437486308059848	668	68008	1	0.05	NA	NA	NA	-0.07009400790175138	-0.03462159599678403	NA	NA	NA	NA
20-004691467-T-G	20-004691467-T-G	4691467	T	G	73.85	PASS	0	none	0	1e-6	0	1	0	132	1	594	1	0.05	NA	NA	NA	NA	NA	NA	NA	NA	NA	NA	NA	NA	NA	NA	NA
20-004691474-A-G	20-004691474-A-G	4691474	A	G	79.87	PASS	0	none	0	1e-6	0	1	0	132	1	594	1	0.05	NA	NA	NA	NA	NA	NA	NA	NA	NA	NA	NA	NA	NA	NA	NA
20-004691476-A-G	20-004691476-A-G	4691476	A	G	792.87	PASS	0	none	0	1e-6	0	1	0	132	1	594	1	0.05	NA	NA	NA	NA	NA	NA	NA	NA	NA	NA	NA	NA	NA	NA	NA
20-004691477-A-T	20-004691477-A-T	4691477	A	T	190.87	PASS	0	none	0	1e-6	0	1	0	132	1	594	1	0.05	NA	NA	NA	NA	NA	NA	NA	NA	NA	NA	NA	NA	NA	NA	NA
20-004691623-T-C	20-004691623-T-C	4691623	T	C	43825.63	PASS	0.0023230000000000355	afr	0.16007949000000002	0.16007949000000002	0	1.0000000000000002	0	128	4	588	1	0.05	0	0.9999999999999997	48	68030	1	0.05	NA	NA	NA	NA	NA	NA	NA	NA	NA
20-004691629-A-G	20-004691629-A-G	4691629	A	G	2490735.22	PASS	0.21959400000000096	amr	0.35249103999999937	0.35249103999999937	8.669267505858944	1.017964441732141e-25	97	130	150	594	1.7804198085895146e-22	8.669267505858944	6.527729755246798	2.5509770794924584e-24	21096	67948	3.762691192251376e-21	6.527729755246798	0.29949	0.778389	2.36246e-15	0.9171350872356324	-0.2766199540331783	0.13309527933597565	2.200686525420074e-9	-0.02391771040856838	0.7126179555892889
20-004691634-C-A	20-004691634-C-A	4691634	C	A	22229.76	PASS	6.000000000000084e-4	afr	0.032232780000000016	0.032232780000000016	0	1	0	130	2	592	1	0.05	0	0.9999999999999999	5	68022	1	0.05	NA	NA	NA	NA	NA	NA	NA	NA	NA
20-004691661-C-T	20-004691661-C-T	4691661	C	T	1655000.1	PASS	0.23213100000000098	amr	0.37166293999999833	0.37166293999999833	8.064723046651958	4.514350023148036e-24	97	130	154	578	7.895598190485914e-21	8.064723046651958	6.511326646822733	2.9416812999704264e-24	21132	67946	4.338979917456379e-21	6.511326646822733	0.300068	0.777797	1.61614e-15	0.9152051353878278	-0.2755896654851068	0.13309527933597565	2.200686525420074e-9	-0.02391771040856838	0.7126179555892889
20-004691698-A-T	20-004691698-A-T	4691698	A	T	46890.98	PASS	0.005664000000000047	nfe	0.0025784800000000006	0.005664000000000047	0	0.36160862857372256	0	128	7	580	1	0.05	0	1	198	68022	1	0.05	NA	NA	NA	NA	NA	NA	NA	NA	NA
20-004691733-G-A	20-004691733-G-A	4691733	G	A	108245.39	PASS	0.019853000000001293	amr	0.08149010000000001	0.08149010000000001	3.202071563260513	0.005632824845488203	12	130	18	586	1	3.202071563260513	1.6993780304709485	0.08486408716017185	3838	67974	1	1.6993780304709485	0.0549926	0.792645	0.00185727	0.3279299116827563	-0.10093674922046748	0.1054604798555374	0.03018481312162677	-0.19307251274585724	0.15448247417005626
20-004692032-C-T	20-004692032-C-T	4692032	C	T	317442.98	PASS	0.019586000000001262	amr	0.08135116000000002	0.08135116000000002	3.1931684722098232	0.005670956538878298	12	132	18	594	1	3.1931684722098232	1.6674900629437652	0.08991326229545188	3848	68014	1	1.6674900629437652	0.0549959	0.792679	0.00186064	0.3274278102799505	-0.09973800384285264	0.1054604798555374	0.03018481312162677	-0.19307251274585724	0.15448247417005626
20-004692068-G-T	20-004692068-G-T	4692068	G	T	255328.98	PASS	0.019586000000001262	amr	0.08128746000000002	0.08128746000000002	3.1931684722098232	0.005670956538878298	12	132	18	594	1	3.1931684722098232	1.6630120696413486	0.09069818156462096	3858	68018	1	1.6630120696413486	0.0551507	0.793526	0.00200947	0.3296830206265805	-0.09821899570031072	0.1054604798555374	0.03018481312162677	-0.19307251274585724	0.15448247417005626
20-004692113-G-A	20-004692113-G-A	4692113	G	A	208215.98	PASS	0.019586000000001262	amr	0.08153268000000001	0.08153268000000001	3.1931684722098232	0.005670956538878298	12	132	18	594	1	3.1931684722098232	1.6708600635309785	0.08933451298026349	3840	68002	1	1.6708600635309785	0.0549829	0.792018	0.00180794	0.3275791986704891	-0.10118102101337516	0.1054604798555374	0.03018481312162677	-0.19307251274585724	0.15448247417005626
20-004692131-A-T	20-004692131-A-T	4692131	A	T	9130.87	PASS	0	nfe	4.764999999999999e-5	4.764999999999999e-5	0	1	0	132	1	592	1	0.05	0	1	7	68022	1	0.05	NA	NA	NA	NA	NA	NA	NA	NA	NA
20-004692170-A-G	20-004692170-A-G	4692170	A	G	3988880.19	PASS	0.24791800000000028	afr	0.4168054399999994	0.4168054399999994	8.976657258982941	3.9239780040846304e-26	103	132	168	594	6.863037529144019e-23	8.976657258982941	6.810691045377041	1.7800807826332526e-24	23299	67978	2.6256191543840474e-21	6.810691045377041	0.33125	0.790163	3.70454e-14	0.975536234985115	-0.2966668171516236	0.15498358011245728	1.2228555872932438e-12	-0.01042396482080221	0.8708331902520658
20-004692230-C-T	20-004692230-C-T	4692230	C	T	12712.63	PASS	5.960000000000083e-4	afr	0.00388469	0.00388469	0	0.9999999999999999	0	132	2	596	1	0.05	0	1	1	68006	1	0.05	NA	NA	NA	NA	NA	NA	NA	NA	NA
20-004692234-C-T	20-004692234-C-T	4692234	C	T	10029.82	PASS	0	nfe	3.761999999999998e-5	3.761999999999998e-5	1	1	0	132	0	596	1	1	0	0.9999999999999998	6	68024	1	0.05	NA	NA	NA	NA	NA	NA	NA	NA	NA
20-004692339-C-G	20-004692339-C-G	4692339	C	G	18996.69	PASS	0	nfe	0.002370830000000001	0.002370830000000001	Inf	0.18181818181818185	1	132	0	594	1	20	2.8296685131485813	0.3003640745579357	183	68022	1	2.8296685131485813	NA	NA	NA	NA	NA	NA	NA	NA	NA
20-004692367-C-T	20-004692367-C-T	4692367	C	T	5377.63	PASS	0	nfe	1.171e-5	1.171e-5	0	1	0	132	1	594	1	0.05	0	1	3	68014	1	0.05	NA	NA	NA	NA	NA	NA	NA	NA	NA
20-004692377-G-C	20-004692377-G-C	4692377	G	C	209033.75	PASS	0.018235000000000688	amr	0.08126587000000002	0.08126587000000002	3.386416116634913	0.002522667318288374	12	132	17	594	1	3.386416116634913	1.6756802177159482	0.0885243674793002	3828	67974	1	1.6756802177159482	0.0548581	0.791468	0.0017741	0.32423619027975425	-0.09965373977031616	0.1054604798555374	0.03018481312162677	-0.19307251274585724	0.15448247417005626
20-004692387-T-C	20-004692387-T-C	4692387	T	C	195351.54	PASS	0.018235000000000688	amr	0.08131956000000001	0.08131956000000001	3.386416116634913	0.002522667318288374	12	132	17	594	1	3.386416116634913	1.675692913201316	0.08852222000325116	3830	68010	1	1.675692913201316	0.0548653	0.791788	0.00180247	0.324076986307276	-0.09970096502479012	0.1054604798555374	0.03018481312162677	-0.19307251274585724	0.15448247417005626
20-004692388-G-A	20-004692388-G-A	4692388	G	A	187411.05	PASS	0.016895000000000143	amr	0.08137323000000002	0.08137323000000002	3.603783754140031	0.0017499646439006035	12	132	16	594	1	3.603783754140031	1.7682194084034937	0.07666338169259554	3640	68004	1	1.7682194084034937	0.0521522	0.764738	2.61905e-4	0.33884245495352616	-0.09810047604239223	0.10618646442890169	0.0310228641841372	-0.2095729112625122	0.13079080253549316
20-004692640-T-C	20-004692640-T-C	4692640	T	C	3767.91	PASS	0	nfe	6.801999999999999e-5	6.801999999999999e-5	0	1	0	130	1	590	1	0.05	0	1.0000000000000002	9	68050	1	0.05	NA	NA	NA	NA	NA	NA	NA	NA	NA
20-004692684-C-CTTT	20-004692684-C-CTTT	4692684	C	CTTT	90265.57	PASS	0.01965200000000127	amr	0.08142640000000001	0.08142640000000001	3.2358622299641375	0.005512948314958564	12	130	18	592	1	3.2358622299641375	1.700112501884623	0.0847569122800224	3837	67984	1	1.700112501884623	NA	NA	NA	0.32813169531146824	-0.10048601572030168	0.1054604798555374	0.03018481312162677	-0.19307251274585724	0.15448247417005626
20-004692886-G-A	20-004692886-G-A	4692886	G	A	3510110.79	PASS	0.1648940000000008	nfe	0.12687025000000002	0.1648940000000008	0.06420059779193477	5.387470214967718e-9	2	132	115	594	9.422685405978539e-6	0.06420059779193477	0.1037578814544072	5.4641441990327385e-6	8779	67986	0.00805961269357329	0.1037578814544072	NA	NA	NA	-0.29293992305795025	1.0000000000000044	-0.1795121431350708	8.243720540543357e-11	0.11874151229858398	0.13891612959564845
20-004693100-A-T	20-004693100-A-T	4693100	A	T	22828.85	PASS	0	afr	0.05834057000000001	0.05834057000000001	0	1	0	132	1	594	1	0.05	0	0.9999999999999999	15	68022	1	0.05	NA	NA	NA	NA	NA	NA	NA	NA	NA
20-004693455-G-A	20-004693455-G-A	4693455	G	A	704951.19	PASS	0.011616999999999997	afr	0.08462189	0.08462189	2.3141085043136984	0.11491416287194774	6	132	12	596	1	2.3141085043136984	1.4694174068036132	0.3138031266153126	2135	68018	1	1.4694174068036132	0.0311956	1.00927	0.698355	0.22171989288003072	-0.07354741431973322	0.2788934111595154	2.2353318973728024e-4	0.12333445996046066	0.5338677260535459
20-004693456-C-A	20-004693456-C-A	4693456	C	A	12409.82	PASS	0	afr	0.05164439000000001	0.05164439000000001	0	1	0	132	1	596	1	0.05	0	0.9999999999999998	9	68012	1	0.05	NA	NA	NA	NA	NA	NA	NA	NA	NA
20-004693548-C-G	20-004693548-C-G	4693548	C	G	22073.87	PASS	0	none	0	1e-6	0	1	0	132	1	592	1	0.05	1	1	0	68024	1	1	NA	NA	NA	NA	NA	NA	NA	NA	NA
20-004693647-C-T	20-004693647-C-T	4693647	C	T	10696.87	PASS	0	amr	0.001135369999999998	0.001135369999999998	Inf	0.18232044198895034	1	132	0	592	1	20	7.977269463916312	0.12017149023325327	65	68014	1	7.977269463916312	NA	NA	NA	NA	NA	NA	NA	NA	NA
20-004693747-T-C	20-004693747-T-C	4693747	T	C	16941.82	PASS	0	nfe	9.0195e-4	9.0195e-4	1	1	0	132	0	596	1	1	0	0.9999999999999998	75	68000	1	0.05	NA	NA	NA	NA	NA	NA	NA	NA	NA
20-004693900-C-G	20-004693900-C-G	4693900	C	G	83360.96	PASS	0.0022920000000000297	nfe	0.0023668100000000017	0.0023668100000000017	0	1	0	130	4	596	1	0.05	0	1.0000000000000002	181	67348	1	0.05	NA	NA	NA	NA	NA	NA	NA	NA	NA
20-004693942-CA-C	20-004693942-CA-C	4693942	CA	C	4400650.86	ExcessHet	0.029164000000001227	nfe	7.598400000000001e-4	0.029164000000001227	0.7140530354798961	0.8050361273297704	4	132	25	596	1	0.7140530354798961	32.39136058379752	1.1156506045478665e-5	55	57092	0.01645584641708103	20	NA	NA	NA	-0.04560221909618374	0.00848523540352816	NA	NA	NA	NA
20-004693942-CA-CAA	20-004693942-C-CA	4693942	C	CA	4400650.86	ExcessHet	0.029164000000001227	afr	0.22040383	0.22040383	0.7140530354798961	0.8050361273297704	4	132	25	596	1	0.7140530354798961	2.8419004616195145	0.057298142998703755	621	57098	1	2.8419004616195145	NA	NA	NA	-0.05850621007799836	-0.01959246806708745	NA	NA	NA	NA
20-004693942-CA-CAAA	20-004693942-C-CAA	4693942	C	CAA	4400650.86	ExcessHet	0.029164000000001227	afr	0.03720010000000001	0.03720010000000001	0.7140530354798961	0.8050361273297704	4	132	25	596	1	0.7140530354798961	28.745237154861837	1.7428696666390463e-5	62	57108	0.025707327582925932	20	NA	NA	NA	NA	NA	NA	NA	NA	NA
20-004693942-CA-CAAAA	20-004693942-C-CAAA	4693942	C	CAAA	4400650.86	ExcessHet	0.029164000000001227	amr	0.29722782999999986	0.29722782999999986	0.7140530354798961	0.8050361273297704	4	132	25	596	1	0.7140530354798961	0.07913642175135288	3.702788041430181e-14	16105	56888	5.4616123611095173e-11	0.07913642175135288	NA	NA	NA	0.6484091045323137	-0.1849203654488183	NA	NA	NA	NA
20-004693942-CA-CAAAAA	20-004693942-C-CAAAA	4693942	C	CAAAA	4400650.86	ExcessHet	0.029164000000001227	afr	0.007210440000000002	0.029164000000001227	0.7140530354798961	0.8050361273297704	4	132	25	596	1	0.7140530354798961	43.461037408332125	3.7401669717636416e-6	41	57110	0.005516746283351371	20	NA	NA	NA	NA	NA	NA	NA	NA	NA
20-004693950-A-AAAC	20-004693950-A-AAAC	4693950	A	AAAC	14480.78	PASS	0	none	0	1e-6	1	1	0	132	0	596	1	1	NA	NA	NA	NA	NA	NA	NA	NA	NA	NA	NA	NA	NA	NA	NA
20-004693971-G-C	20-004693971-G-C	4693971	G	C	26716.82	PASS	0	nfe	4.7979999999999984e-5	4.7979999999999984e-5	0	1	0	132	1	596	1	0.05	0	1.0000000000000002	7	67500	1	0.05	NA	NA	NA	NA	NA	NA	NA	NA	NA
20-004694080-CAAG-C	20-004694080-CAAG-C	4694080	CAAG	C	2791.56	PASS	0	nfe	2.3230000000000003e-5	2.3230000000000003e-5	24.031017067683432	8.325101796439225e-4	5	128	1	596	1	20	579.273426828244	6.255726307144645e-12	4	57490	9.227196303038352e-9	20	NA	NA	NA	NA	NA	NA	NA	NA	NA
20-004694080-CAAG-CAAAG	20-004694080-C-CA	4694080	C	CA	2791.56	PASS	0	afr	0.004513450000000003	0.004513450000000003	24.031017067683432	8.325101796439225e-4	5	128	1	596	1	20	791.3969248195624	2.7823819728247307e-12	3	57502	4.104013409916478e-9	20	NA	NA	NA	NA	NA	NA	NA	NA	NA
20-004694083-GA-*	20-004694083-GA-*	4694083	GA	*	1210643.77	ExcessHet	0.0013949999999999653	none	0	0.0013949999999999653	1.5054830449935763	0.552154640758887	1	130	3	586	1	1.5054830449935763	NA	NA	NA	NA	NA	NA	NA	NA	NA	NA	NA	NA	NA	NA	NA
20-004694083-GA-AA	20-004694083-G-A	4694083	G	A	1210643.77	ExcessHet	0.0013949999999999653	amr	0.17328049000000004	0.17328049000000004	1.5054830449935763	0.552154640758887	1	130	3	586	1	1.5054830449935763	0.059260238210906105	3.2286517532307304e-6	3913	33826	0.004762261336015327	0.059260238210906105	NA	NA	NA	0.2511517296276651	-0.0690052188787422	NA	NA	NA	NA
20-004694083-GA-G	20-004694083-GA-G	4694083	GA	G	1210643.77	ExcessHet	0.0013949999999999653	nfe	5.374900000000002e-4	0.0013949999999999653	1.5054830449935763	0.552154640758887	1	130	3	586	1	1.5054830449935763	10.081253488840245	0.09834348291549311	26	33854	1	10.081253488840245	NA	NA	NA	NA	NA	NA	NA	NA	NA
20-004694083-GA-GAA	20-004694083-G-GA	4694083	G	GA	1210643.77	ExcessHet	0.0013949999999999653	none	0	0.0013949999999999653	1.5054830449935763	0.552154640758887	1	130	3	586	1	1.5054830449935763	NA	NA	NA	NA	NA	NA	NA	NA	NA	NA	NA	NA	NA	NA	NA
20-004694191-T-C	20-004694191-T-C	4694191	T	C	8209.87	PASS	0	nfe	4.576300000000001e-4	4.576300000000001e-4	Inf	0.18181818181818185	1	132	0	594	1	20	12.626677920985502	0.0783812713337885	41	67876	1	12.626677920985502	NA	NA	NA	NA	NA	NA	NA	NA	NA
20-004694192-A-AT	20-004694192-A-AT	4694192	A	AT	156988.33	PASS	0.014248999999999195	nfe	0.016501520000000006	0.016501520000000006	3.8847790574437817	0.0017078203692835966	11	128	14	594	1	3.8847790574437817	5.325884318488288	1.6845479306587474e-5	1115	64274	0.024847081977216523	5.325884318488288	NA	NA	NA	-0.08945199954874458	-0.05420801564355903	NA	NA	NA	NA
20-004694192-A-ATT	20-004694192-A-ATT	4694192	A	ATT	156988.33	PASS	0.014248999999999195	none	0	0.014248999999999195	3.8847790574437817	0.0017078203692835966	11	128	14	594	1	3.8847790574437817	NA	NA	NA	NA	NA	NA	NA	NA	NA	NA	NA	NA	NA	NA	NA
20-004694249-T-C	20-004694249-T-C	4694249	T	C	2008.89	VQSRTrancheSNP99.80to99.90	0	none	0	1e-6	0	1	0	132	1	594	1	0.05	NA	NA	NA	NA	NA	NA	NA	NA	NA	NA	NA	NA	NA	NA	NA
20-004694480-T-G	20-004694480-T-G	4694480	T	G	7726.96	PASS	0	none	0	1e-6	Inf	0.18487394957983183	1	132	0	582	1	20	NA	NA	NA	NA	NA	NA	NA	NA	NA	NA	NA	NA	NA	NA	NA
20-004694509-A-T	20-004694509-A-T	4694509	A	T	2005912.7	PASS	0.22355400000000084	amr	0.3651235299999999	0.3651235299999999	7.997005600510865	1.7824031081946344e-24	97	132	153	596	3.1174230362324156e-21	7.997005600510865	6.139108686820535	2.0482237671230926e-23	21131	67942	3.0211300565065615e-20	6.139108686820535	0.299461	0.776844	1.65413e-15	0.916641507143308	-0.2772941193209591	0.13309527933597565	2.200686525420074e-9	-0.02391771040856838	0.7126179555892889
20-004694568-T-C	20-004694568-T-C	4694568	T	C	6452.84	PASS	0	none	0	1e-6	0	1	0	132	1	594	1	0.05	NA	NA	NA	NA	NA	NA	NA	NA	NA	NA	NA	NA	NA	NA	NA
20-004694614-C-T	20-004694614-C-T	4694614	C	T	92905.05	PASS	0.006724000000000014	afr	0.14271926	0.14271926	0	0.36260306414738785	0	132	8	592	1	0.05	0	1	272	67986	1	0.05	NA	NA	NA	NA	NA	NA	NA	NA	NA
20-004694655-C-G	20-004694655-C-G	4694655	C	G	53688.01	PASS	0.0023070000000000325	nfe	0.015496739999999997	0.015496739999999997	0	0.9999999999999999	0	130	4	592	1	0.05	0	0.2809021551193679	1107	67938	1	0.05	NA	NA	NA	-0.07942548883387508	0.3071183072457903	-0.03984498605132103	0.5805711452154341	0.02501755952835083	0.8855741210207855
20-004694861-C-A	20-004694861-C-A	4694861	C	A	20962.81	PASS	0	afr	0.0015433599999999997	0.0015433599999999997	1	1	0	130	0	594	1	1	0	1	1	67956	1	0.05	NA	NA	NA	NA	NA	NA	NA	NA	NA
20-004694862-AT-A	20-004694862-AT-A	4694862	AT	A	10785.66	PASS	5.980000000000084e-4	eas	0.012728609999999987	0.012728609999999987	0	1.0000000000000002	0	130	2	594	1	0.05	0	1	29	67322	1	0.05	NA	NA	NA	NA	NA	NA	NA	NA	NA
20-004694943-T-C	20-004694943-T-C	4694943	T	C	2377488	PASS	0.16857100000000072	amr	0.23538497000000003	0.23538497000000003	5.025581409308703	2.467826219569458e-15	72	130	117	592	4.3162280580269814e-12	5.025581409308703	4.596892916290506	2.2978435681630667e-17	14449	67956	3.389319263040524e-14	4.596892916290506	0.204052	0.813972	3.43481e-10	0.7104566310322071	-0.2168169291067023	0.13594742119312286	7.418939659057851e-8	0.00596319697797298	0.9332133310351562
20-004695005-A-T	20-004695005-A-T	4695005	A	T	30638.72	PASS	0	none	0	1e-6	0	0.9999999999999999	0	130	1	596	1	0.05	NA	NA	NA	NA	NA	NA	NA	NA	NA	NA	NA	NA	NA	NA	NA
20-004695077-C-T	20-004695077-C-T	4695077	C	T	20625.87	PASS	0	sas	7.300999999999998e-5	7.300999999999998e-5	0	1	0	132	1	592	1	0.05	1	1	0	68014	1	1	NA	NA	NA	NA	NA	NA	NA	NA	NA
20-004695138-AT-A	20-004695138-AT-A	4695138	AT	A	90.02	PASS	6.020000000000085e-4	nfe	1.0347999999999998e-4	6.020000000000085e-4	0	0.9999999999999999	0	128	2	590	1	0.05	0	1	12	66792	1	0.05	NA	NA	NA	NA	NA	NA	NA	NA	NA
20-004695199-C-T	20-004695199-C-T	4695199	C	T	112081.99	PASS	0.005530000000000045	amr	0.03673909000000004	0.03673909000000004	0	0.3611052092445459	0	132	7	594	1	0.05	0	1	5	67938	1	0.05	NA	NA	NA	NA	NA	NA	NA	NA	NA
20-004695334-G-A	20-004695334-G-A	4695334	G	A	5402818.53	PASS	0.18607900000000077	amr	0.2785824599999983	0.2785824599999983	6.525835059686888	1.411376588190675e-20	85	132	129	596	2.468497652745491e-17	6.525835059686888	5.532779028095986	6.715643728864299e-22	16738	67946	9.90557450007484e-19	5.532779028095986	0.237447	0.802662	2.39123e-11	0.7861371752638358	-0.23565466421504805	0.12446197122335434	3.263775259835914e-7	0.03965142369270325	0.5801688310788417
20-004695549-G-A	20-004695549-G-A	4695549	G	A	2304.76	PASS	5.960000000000083e-4	none	0	5.960000000000083e-4	0	0.9999999999999999	0	132	2	596	1	0.05	NA	NA	NA	NA	NA	NA	NA	NA	NA	NA	NA	NA	NA	NA	NA
20-004695555-T-G	20-004695555-T-G	4695555	T	G	633.66	PASS	5.960000000000083e-4	none	0	5.960000000000083e-4	0	0.9999999999999999	0	132	2	596	1	0.05	NA	NA	NA	NA	NA	NA	NA	NA	NA	NA	NA	NA	NA	NA	NA
20-004695556-T-C	20-004695556-T-C	4695556	T	C	393.87	PASS	0	none	0	1e-6	0	1	0	132	1	596	1	0.05	NA	NA	NA	NA	NA	NA	NA	NA	NA	NA	NA	NA	NA	NA	NA
20-004695563-GA-G	20-004695563-GA-G	4695563	GA	G	5991937.25	PASS	0.18296800000000005	amr	0.2749371199999998	0.2749371199999998	6.656626476368189	5.1396809668715124e-21	85	132	127	596	8.989302011058275e-18	6.656626476368189	5.543298848665505	6.077377553346046e-22	16717	67958	8.964131891185418e-19	5.543298848665505	NA	NA	NA	0.7844728375739288	-0.23559635432842815	0.12369050085544586	3.412212856966012e-7	0.0452217236161232	0.520794921189998
20-004695993-G-C	20-004695993-G-C	4695993	G	C	18579.87	PASS	0	none	0	1e-6	1	1	0	132	0	592	1	1	1	1	0	68010	1	1	NA	NA	NA	NA	NA	NA	NA	NA	NA
20-004696021-G-A	20-004696021-G-A	4696021	G	A	67446.86	PASS	0	nfe	0.00255114	0.00255114	4.498144053448156	0.33160633639760656	1	132	1	592	1	4.498144053448156	2.641290563798964	0.3178475776549941	196	68016	1	2.641290563798964	NA	NA	NA	NA	NA	NA	NA	NA	NA
20-004696031-G-A	20-004696031-G-A	4696031	G	A	27357.86	PASS	0	afr	0.06412105000000001	0.06412105000000001	0	1	0	132	1	592	1	0.05	0	1	23	68006	1	0.05	NA	NA	NA	NA	NA	NA	NA	NA	NA
20-004696042-G-A	20-004696042-G-A	4696042	G	A	49202.7	PASS	6.000000000000084e-4	eas	0.04550864000000001	0.04550864000000001	0	0.9999999999999999	0	132	2	592	1	0.05	0	0.9999999999999999	51	67994	1	0.05	NA	NA	NA	NA	NA	NA	NA	NA	NA
20-004696446-G-A	20-004696446-G-A	4696446	G	A	1198738.33	PASS	0.1842040000000001	amr	0.2765033399999999	0.2765033399999999	6.8924489290307545	2.002489721566387e-21	85	130	127	592	3.502354523019611e-18	6.8924489290307545	5.780923186429352	1.4378266518596581e-22	16739	67970	2.1207943114929958e-19	5.780923186429352	NA	NA	NA	0.7862151888972952	-0.23406761842169083	0.12369050085544586	3.412212856966012e-7	0.0452217236161232	0.520794921189998
20-004696503-C-T	20-004696503-C-T	4696503	C	T	206210.49	PASS	0.010384999999999853	nfe	0.008135439999999994	0.010384999999999853	0	0.22979026614720902	0	132	11	594	1	0.05	0	0.6341325661879458	593	68032	1	0.05	NA	NA	NA	-0.06512064135876712	-0.03746450298237518	NA	NA	NA	NA
20-004696561-T-C	20-004696561-T-C	4696561	T	C	4642320.07	PASS	0.19075000000000145	amr	0.2784909099999983	0.2784909099999983	6.337046130661247	4.029849154180941e-20	85	132	132	596	7.048206170662465e-17	6.337046130661247	5.3030013421931255	6.101904299135604e-21	17288	67982	9.000308841225017e-18	5.3030013421931255	NA	NA	NA	0.8025755009071218	-0.23948214649848307	0.1285027712583542	1.0409139529139505e-7	0.02257775142788887	0.74302545133407
20-004696723-A-G	20-004696723-A-G	4696723	A	G	4503986.18	PASS	0.19203900000000154	amr	0.2700914399999993	0.2700914399999993	6.282456097699064	8.648746685155441e-20	85	132	132	592	1.5126657952336865e-16	6.282456097699064	5.30360076040594	6.066573905537071e-21	17284	67972	8.94819651066718e-18	5.30360076040594	0.244089	0.798974	4.26071e-12	0.7997442605278732	-0.23917275254653575	0.1285027712583542	1.0409139529139505e-7	0.02257775142788887	0.74302545133407
20-004696988-A-G	20-004696988-A-G	4696988	A	G	18777.82	PASS	0	none	0	1e-6	1	1	0	130	0	594	1	1	1	1	0	68036	1	1	NA	NA	NA	NA	NA	NA	NA	NA	NA
20-004697014-C-T	20-004697014-C-T	4697014	C	T	66009.7	PASS	6.000000000000084e-4	nfe	0.005983080000000001	0.005983080000000001	0	1	0	130	2	592	1	0.05	0	1.0000000000000002	441	68026	1	0.05	NA	NA	NA	-0.07850799933932015	0.2801434673003883	NA	NA	NA	NA
20-004697194-A-G	20-004697194-A-G	4697194	A	G	16433.87	PASS	0	none	0	1e-6	0	1	0	132	1	592	1	0.05	NA	NA	NA	NA	NA	NA	NA	NA	NA	NA	NA	NA	NA	NA	NA
20-004697300-C-T	20-004697300-C-T	4697300	C	T	38909.66	PASS	5.960000000000083e-4	sas	0.04694591000000009	0.04694591000000009	0	1	0	130	2	596	1	0.05	0	1	3	68030	1	0.05	NA	NA	NA	NA	NA	NA	NA	NA	NA
20-004697340-C-T	20-004697340-C-T	4697340	C	T	28714.87	PASS	0	none	0	1e-6	0	1	0	132	1	592	1	0.05	NA	NA	NA	NA	NA	NA	NA	NA	NA	NA	NA	NA	NA	NA	NA
20-004697341-C-T	20-004697341-C-T	4697341	C	T	18101.87	PASS	0	afr	7.98e-6	7.98e-6	1	1	0	132	0	592	1	1	1	1	0	68032	1	1	NA	NA	NA	NA	NA	NA	NA	NA	NA
20-004697470-G-A	20-004697470-G-A	4697470	G	A	59150.73	PASS	6.000000000000084e-4	eas	0.004176370000000016	0.004176370000000016	0	0.9999999999999999	0	132	2	592	1	0.05	1	1	0	68038	1	1	NA	NA	NA	NA	NA	NA	NA	NA	NA
20-004697544-T-C	20-004697544-T-C	4697544	T	C	46491.67	PASS	5.980000000000084e-4	nfe	0.0025231100000000003	0.0025231100000000003	0	1	0	132	2	594	1	0.05	0	1.0000000000000002	194	68018	1	0.05	NA	NA	NA	NA	NA	NA	NA	NA	NA
20-004697710-G-A	20-004697710-G-A	4697710	G	A	18490.87	PASS	0	nfe	2.3034e-4	2.3034e-4	1	1	0	132	0	592	1	1	0	1.0000000000000002	23	68038	1	0.05	NA	NA	NA	NA	NA	NA	NA	NA	NA
20-004697821-G-A	20-004697821-G-A	4697821	G	A	10688.87	PASS	0	nfe	0.00145287	0.00145287	Inf	0.18232044198895034	1	132	0	592	1	20	4.468238834386816	0.20308794044087328	116	68024	1	4.468238834386816	NA	NA	NA	NA	NA	NA	NA	NA	NA
20-004698065-G-T	20-004698065-G-T	4698065	G	T	16931.71	PASS	0	nfe	5.726500000000002e-4	5.726500000000002e-4	1	1	0	132	0	592	1	1	0	0.9999999999999999	50	68004	1	0.05	NA	NA	NA	NA	NA	NA	NA	NA	NA
20-004698314-T-G	20-004698314-T-G	4698314	T	G	344965.45	PASS	0.01429699999999919	nfe	0.01792962	0.01792962	0.3155007223871207	0.3286871340178207	1	132	14	592	1	0.3155007223871207	0.3986990455788973	0.5251861834757252	1278	68030	1	0.3986990455788973	0.0177504	0.954376	0.476969	-0.08880098419786715	-0.05197919906787157	-0.07746806740760803	0.21505550222363545	-0.619486391544342	9.708697589914856e-4
20-004698667-C-G	20-004698667-C-G	4698667	C	G	16475.71	PASS	0	nfe	1.9730000000000003e-5	1.9730000000000003e-5	1	1	0	132	0	592	1	1	0	1.0000000000000002	4	68002	1	0.05	NA	NA	NA	NA	NA	NA	NA	NA	NA
20-004698703-A-G	20-004698703-A-G	4698703	A	G	16417.83	PASS	0	none	0	1e-6	0	1	0	132	1	594	1	0.05	0	1	1	68036	1	0.05	NA	NA	NA	NA	NA	NA	NA	NA	NA
20-004698873-G-A	20-004698873-G-A	4698873	G	A	6961.82	PASS	0	afr	0.05362958000000001	0.05362958000000001	0	0.9999999999999999	0	130	1	596	1	0.05	0	1.0000000000000002	9	68026	1	0.05	NA	NA	NA	NA	NA	NA	NA	NA	NA
20-004698921-C-G	20-004698921-C-G	4698921	C	G	30193.86	PASS	0	mid	0.004646670000000221	0.004646670000000221	0	1	0	132	1	592	1	0.05	0	1	104	68000	1	0.05	NA	NA	NA	NA	NA	NA	NA	NA	NA
20-004699190-G-A	20-004699190-G-A	4699190	G	A	202240.29	PASS	0.011695999999999995	afr	0.08107865	0.08107865	1.9313188091909208	0.20815888653393547	5	130	12	592	1	1.9313188091909208	1.2356429875801371	0.6087697838066048	36981	1179366	1	1.2356429875801371	0.0309594	1.01871	0.612306	0.22337916668185992	-0.07463472271720363	0.2788934111595154	2.2353318973728024e-4	0.12333445996046066	0.5338677260535459
20-004699379-CGGTGGTGGCTGGGGGCAGCCTCAT-C	20-004699379-CGGTGGTGGCTGGGGGCAGCCTCAT-C	4699379	CGGTGGTGGCTGGGGGCAGCCTCAT	C	10324.82	VQSRTrancheINDEL99.00to100.00	0	sas	0.0032624300000000006	0.0032624300000000006	0	1	0	132	1	594	1	0.05	0	1.0000000000000002	519	1179826	1	0.05	NA	NA	NA	NA	NA	NA	NA	NA	NA
20-004699380-G-*	20-004699380-G-*	4699380	G	*	86550.73	PASS	0.001370999999999967	none	0	0.001370999999999967	0	1.0000000000000002	0	132	3	596	1	0.05	NA	NA	NA	NA	NA	NA	NA	NA	NA	NA	NA	NA	NA	NA	NA
20-004699380-G-A	20-004699380-G-A	4699380	G	A	86550.73	PASS	0.001370999999999967	sas	0.0037595200000000014	0.0037595200000000014	0	1.0000000000000002	0	132	3	596	1	0.05	0	0.9999999999999998	210	1178808	1	0.05	NA	NA	NA	NA	NA	NA	NA	NA	NA
20-004699400-T-*	20-004699400-T-*	4699400	T	*	6295.85	VQSRTrancheINDEL99.00to100.00	0	none	0	1e-6	0	1	0	132	1	592	1	0.05	NA	NA	NA	NA	NA	NA	NA	NA	NA	NA	NA	NA	NA	NA	NA
20-004699400-T-TCATGGTGGTGGCTGGGGGCAGCCTCATGGTGGTGGCTGGGGGCAGCCC	20-004699400-T-TCATGGTGGTGGCTGGGGGCAGCCTCATGGTGGTGGCTGGGGGCAGCCC	4699400	T	TCATGGTGGTGGCTGGGGGCAGCCTCATGGTGGTGGCTGGGGGCAGCCC	6295.85	VQSRTrancheINDEL99.00to100.00	0	none	0	1e-6	0	1	0	132	1	592	1	0.05	NA	NA	NA	NA	NA	NA	NA	NA	NA	NA	NA	NA	NA	NA	NA
20-004699418-GCAGCCTCATGGTGGTGGCTGGGGGCAGCCCCATGGTGGTGGCTGGGGA-*	20-004699418-GCAGCCTCATGGTGGTGGCTGGGGGCAGCCCCATGGTGGTGGCTGGGGA-*	4699418	GCAGCCTCATGGTGGTGGCTGGGGGCAGCCCCATGGTGGTGGCTGGGGA	*	22522.78	VQSRTrancheINDEL99.00to100.00	0	none	0	1e-6	0	1	0	132	1	586	1	0.05	NA	NA	NA	NA	NA	NA	NA	NA	NA	NA	NA	NA	NA	NA	NA
20-004699418-GCAGCCTCATGGTGGTGGCTGGGGGCAGCCCCATGGTGGTGGCTGGGGA-G	20-004699418-GCAGCCTCATGGTGGTGGCTGGGGGCAGCCCCATGGTGGTGGCTGGGGA-G	4699418	GCAGCCTCATGGTGGTGGCTGGGGGCAGCCCCATGGTGGTGGCTGGGGA	G	22522.78	VQSRTrancheINDEL99.00to100.00	0	sas	1.0076e-4	1.0076e-4	0	1	0	132	1	586	1	0.05	0	1.0000000000000002	104	1179426	1	0.05	NA	NA	NA	NA	NA	NA	NA	NA	NA
20-004699418-GCAGCCTCATGGTGGTGGCTGGGGGCAGCCCCATGGTGGTGGCTGGGGA-GCAGCCTCATGGTGGTGGCTGGGGGCAGCCCCATGGTGGTGGCTGGGGACAGCCTCATGGTGGTGGCTGGGGGCAGCCCCATGGTGGTGGCTGGGGA	20-004699418-G-GCAGCCTCATGGTGGTGGCTGGGGGCAGCCCCATGGTGGTGGCTGGGGA	4699418	G	GCAGCCTCATGGTGGTGGCTGGGGGCAGCCCCATGGTGGTGGCTGGGGA	22522.78	VQSRTrancheINDEL99.00to100.00	0	none	0	1e-6	0	1	0	132	1	586	1	0.05	NA	NA	NA	NA	NA	NA	NA	NA	NA	NA	NA	NA	NA	NA	NA
20-004699424-T-*	20-004699424-T-*	4699424	T	*	64551.45	PASS	0	none	0	1e-6	0	1	0	132	1	592	1	0.05	NA	NA	NA	NA	NA	NA	NA	NA	NA	NA	NA	NA	NA	NA	NA
20-004699424-T-C	20-004699424-T-C	4699424	T	C	64551.45	PASS	0	afr	0.005208610000000001	0.005208610000000001	0	1	0	132	1	592	1	0.05	0	1	820	1176380	1	0.05	NA	NA	NA	NA	NA	NA	NA	NA	NA
20-004699424-T-TCATGGTGGTGGCTGGGGGCAGCCC	20-004699424-T-TCATGGTGGTGGCTGGGGGCAGCCC	4699424	T	TCATGGTGGTGGCTGGGGGCAGCCC	64551.45	PASS	0	nfe	1.38e-5	1.38e-5	0	1	0	132	1	592	1	0.05	0	1	24	1176768	1	0.05	NA	NA	NA	NA	NA	NA	NA	NA	NA
20-004699448-CCATGGTGGTGGCTGGGGACAGCCT-*	20-004699448-CCATGGTGGTGGCTGGGGACAGCCT-*	4699448	CCATGGTGGTGGCTGGGGACAGCCT	*	251300.86	PASS	0.007033000000000017	none	0	0.007033000000000017	0	0.36376520813375207	0	132	8	566	1	0.05	NA	NA	NA	NA	NA	NA	NA	NA	NA	NA	NA	NA	NA	NA	NA
20-004699448-CCATGGTGGTGGCTGGGGACAGCCT-C	20-004699448-CCATGGTGGTGGCTGGGGACAGCCT-C	4699448	CCATGGTGGTGGCTGGGGACAGCCT	C	251300.86	PASS	0.007033000000000017	afr	0.17456306	0.17456306	0	0.36376520813375207	0	132	8	566	1	0.05	0	0.9999999999999999	5071	1177754	1	0.05	NA	NA	NA	NA	NA	NA	NA	NA	NA
20-004699448-CCATGGTGGTGGCTGGGGACAGCCT-CCATGGTGGTGGCTGGGGACAGCCTCATGGTGGTGGCTGGGGACAGCCT	20-004699448-C-CCATGGTGGTGGCTGGGGACAGCCT	4699448	C	CCATGGTGGTGGCTGGGGACAGCCT	251300.86	PASS	0.007033000000000017	sas	1.8187e-4	0.007033000000000017	0	0.36376520813375207	0	132	8	566	1	0.05	0	1.0000000000000002	10	1177872	1	0.05	NA	NA	NA	NA	NA	NA	NA	NA	NA
20-004699448-CCATGGTGGTGGCTGGGGACAGCCT-CCATGGTGGTGGCTGGGGACAGCCTCATGGTGGTGGCTGGGGACAGCCTCATGGTGGTGGCTGGGGACAGCCT	20-004699448-C-CCATGGTGGTGGCTGGGGACAGCCTCATGGTGGTGGCTGGGGACAGCCT	4699448	C	CCATGGTGGTGGCTGGGGACAGCCTCATGGTGGTGGCTGGGGACAGCCT	251300.86	PASS	0.007033000000000017	nfe	1.378e-5	0.007033000000000017	0	0.36376520813375207	0	132	8	566	1	0.05	0	1.0000000000000002	24	1177878	1	0.05	NA	NA	NA	NA	NA	NA	NA	NA	NA
20-004699448-CCATGGTGGTGGCTGGGGACAGCCT-CCATGGTGGTGGCTGGGGGCAGCCTCATGGTGGTGGCTGGGGGCAGCCTCATGGTGGTGGCTGGGGGCAGCCTCATGGTGGTGGCTGGGGACAGCCT	20-004699448-C-CCATGGTGGTGGCTGGGGGCAGCCTCATGGTGGTGGCTGGGGGCAGCCTCATGGTGGTGGCTGGGGGCAGCCT	4699448	C	CCATGGTGGTGGCTGGGGGCAGCCTCATGGTGGTGGCTGGGGGCAGCCTCATGGTGGTGGCTGGGGGCAGCCT	251300.86	PASS	0.007033000000000017	none	0	0.007033000000000017	0	0.36376520813375207	0	132	8	566	1	0.05	NA	NA	NA	NA	NA	NA	NA	NA	NA	NA	NA	NA	NA	NA	NA
20-004699448-CCATGGTGGTGGCTGGGGACAGCCT-TCATGGTGGTGGCTGGGGACAGCCT	20-004699448-C-T	4699448	C	T	251300.86	PASS	0.007033000000000017	sas	5.778500000000001e-4	0.007033000000000017	0	0.36376520813375207	0	132	8	566	1	0.05	0	0.9999999999999999	109	1177688	1	0.05	NA	NA	NA	NA	NA	NA	NA	NA	NA
20-004699466-A-*	20-004699466-A-*	4699466	A	*	50981.3	PASS	0.006983000000000016	none	0	0.006983000000000016	0	0.36350053964893236	0	132	8	570	1	0.05	NA	NA	NA	NA	NA	NA	NA	NA	NA	NA	NA	NA	NA	NA	NA
20-004699466-A-ACAGCCTCATGGTGGTGGCTGGGGGCAGCCTCATGGTGGTGGCTGGGGGCAGCCTCATGGTGGTGGCTGGGGACAGCCTCATGGTGGTGGCTGGGGGCAGCCTCATGGTGGTGGCTGGGGG	20-004699466-A-ACAGCCTCATGGTGGTGGCTGGGGGCAGCCTCATGGTGGTGGCTGGGGGCAGCCTCATGGTGGTGGCTGGGGACAGCCTCATGGTGGTGGCTGGGGGCAGCCTCATGGTGGTGGCTGGGGG	4699466	A	ACAGCCTCATGGTGGTGGCTGGGGGCAGCCTCATGGTGGTGGCTGGGGGCAGCCTCATGGTGGTGGCTGGGGACAGCCTCATGGTGGTGGCTGGGGGCAGCCTCATGGTGGTGGCTGGGGG	50981.3	PASS	0.006983000000000016	none	0	0.006983000000000016	0	0.36350053964893236	0	132	8	570	1	0.05	NA	NA	NA	NA	NA	NA	NA	NA	NA	NA	NA	NA	NA	NA	NA
20-004699466-A-G	20-004699466-A-G	4699466	A	G	50981.3	PASS	0.006983000000000016	afr	3.279200000000001e-4	0.006983000000000016	0	0.36350053964893236	0	132	8	570	1	0.05	0	1.0000000000000002	79	1168228	1	0.05	NA	NA	NA	NA	NA	NA	NA	NA	NA
20-004699525-C-T	20-004699525-C-T	4699525	C	T	844384.72	PASS	0.016952000000000148	nfe	2.800000000000001e-7	0.016952000000000148	0	0.09211150888408207	0	132	16	592	1	0.05	0	1	2	1179886	1	0.05	NA	NA	NA	NA	NA	NA	NA	NA	NA
20-004699533-C-T	20-004699533-C-T	4699533	C	T	21003.85	PASS	0	none	0	1e-6	0	1	0	132	1	592	1	0.05	0	1	1	1179926	1	0.05	NA	NA	NA	NA	NA	NA	NA	NA	NA
20-004699561-G-T	20-004699561-G-T	4699561	G	T	42602.82	PASS	0	none	0	1e-6	1	1	0	132	0	596	1	1	NA	NA	NA	NA	NA	NA	NA	NA	NA	NA	NA	NA	NA	NA	NA
20-004699570-C-T	20-004699570-C-T	4699570	C	T	411051.61	PASS	5.960000000000083e-4	none	0	5.960000000000083e-4	0	0.9999999999999999	0	132	2	596	1	0.05	NA	NA	NA	NA	NA	NA	NA	NA	NA	NA	NA	NA	NA	NA	NA
20-004699571-A-G	20-004699571-A-G	4699571	A	G	1074131.93	PASS	0.012900999999999087	afr	0.08211306	0.08211306	2.132818999509063	0.13244252102895823	6	132	13	596	1	2.132818999509063	1.436328550513479	0.3232030161268572	37862	1179910	1	1.436328550513479	0.0314205	1.01717	0.619483	0.2219859394490876	-0.07472694340135588	0.2788934111595154	2.2353318973728024e-4	0.12333445996046066	0.5338677260535459
20-004699586-G-T	20-004699586-G-T	4699586	G	T	16133.82	PASS	0	sas	8.441999999999998e-5	8.441999999999998e-5	Inf	0.17906336088154276	1	130	0	596	1	20	438.3382628779409	0.0024208626015974513	21	1179912	1	20	NA	NA	NA	NA	NA	NA	NA	NA	NA
20-004699592-C-G	20-004699592-C-G	4699592	C	G	40774.66	PASS	0	nfe	0.00382022	0.00382022	Inf	0.17955801104972383	1	130	0	594	1	20	1.9724967041498938	0.39949377751252985	4619	1179934	1	1.9724967041498938	NA	NA	NA	NA	NA	NA	NA	NA	NA
20-004699605-A-G	20-004699605-A-G	4699605	A	G	10246867.37	PASS	0.2400390000000004	amr	0.4020448099999997	0.4020448099999997	9.599260366924605	4.094695670366468e-27	102	130	163	594	7.161622727470952e-24	9.599260366924605	6.9641660014941325	8.965706885314008e-25	405231	1179928	1.3224417655838162e-21	6.9641660014941325	0.328083	0.783479	2.683e-15	0.9999999999999986	-0.29293992305795025	0.15126843750476837	4.048542569312505e-12	-0.01196036487817764	0.851814122439572
20-004699618-C-T	20-004699618-C-T	4699618	C	T	68795.66	PASS	5.980000000000084e-4	none	0	5.980000000000084e-4	0	1.0000000000000002	0	130	2	594	1	0.05	NA	NA	NA	NA	NA	NA	NA	NA	NA	NA	NA	NA	NA	NA	NA
20-004699663-G-A	20-004699663-G-A	4699663	G	A	44481.73	PASS	6.000000000000084e-4	sas	5.1369999999999984e-5	6.000000000000084e-4	0	1	0	130	2	592	1	0.05	0	1	22	1180030	1	0.05	NA	NA	NA	NA	NA	NA	NA	NA	NA
20-004699698-C-T	20-004699698-C-T	4699698	C	T	17919.87	PASS	0	none	0	1e-6	1	1	0	132	0	592	1	1	NA	NA	NA	NA	NA	NA	NA	NA	NA	NA	NA	NA	NA	NA	NA
20-004699709-C-G	20-004699709-C-G	4699709	C	G	62028.73	PASS	0	none	0	1e-6	1	1	0	132	0	592	1	1	NA	NA	NA	NA	NA	NA	NA	NA	NA	NA	NA	NA	NA	NA	NA
20-004699732-A-G	20-004699732-A-G	4699732	A	G	53078.73	PASS	6.000000000000084e-4	afr	0.05069314	0.05069314	0	0.9999999999999999	0	132	2	592	1	0.05	0	1	52	1180006	1	0.05	NA	NA	NA	NA	NA	NA	NA	NA	NA
20-004699752-G-A	20-004699752-G-A	4699752	G	A	1288441.43	PASS	0.03647600000000018	none	0	0.03647600000000018	0	0.003081192787811207	0	132	30	592	1	0.05	0	0.9999999999999999	1	1180004	1	0.05	NA	NA	NA	NA	NA	NA	NA	NA	NA
20-004699758-G-A	20-004699758-G-A	4699758	G	A	183552.73	PASS	0.003327000000000034	eas	0.0018338799999999995	0.003327000000000034	0	0.5915569060271845	0	130	5	592	1	0.05	0	0.9999999999999999	3	1180020	1	0.05	NA	NA	NA	NA	NA	NA	NA	NA	NA
20-004699767-A-G	20-004699767-A-G	4699767	A	G	27826.86	PASS	0	none	0	1e-6	0	1	0	130	1	592	1	0.05	NA	NA	NA	NA	NA	NA	NA	NA	NA	NA	NA	NA	NA	NA	NA
20-004699780-A-G	20-004699780-A-G	4699780	A	G	76325.66	PASS	5.980000000000084e-4	none	0	5.980000000000084e-4	0	1.0000000000000002	0	130	2	594	1	0.05	NA	NA	NA	NA	NA	NA	NA	NA	NA	NA	NA	NA	NA	NA	NA
20-004699782-A-G	20-004699782-A-G	4699782	A	G	36484.84	PASS	0	nfe	5.42e-6	5.42e-6	0	1	0	130	1	594	1	0.05	0	1.0000000000000002	12	1180010	1	0.05	NA	NA	NA	NA	NA	NA	NA	NA	NA
20-004699783-C-A	20-004699783-C-A	4699783	C	A	597443.77	PASS	0.012944999999999082	none	0	0.012944999999999082	0	0.14019407745343385	0	130	13	594	1	0.05	NA	NA	NA	NA	NA	NA	NA	NA	NA	NA	NA	NA	NA	NA	NA
20-004699783-C-G	20-004699783-C-G	4699783	C	G	597443.77	PASS	0.012944999999999082	amr	6.613999999999997e-5	0.012944999999999082	0	0.14019407745343385	0	130	13	594	1	0.05	1	1	0	1180020	1	1	NA	NA	NA	NA	NA	NA	NA	NA	NA
20-004699798-C-T	20-004699798-C-T	4699798	C	T	47567.82	PASS	0	none	0	1e-6	1	1	0	130	0	596	1	1	1	1	0	1179998	1	1	NA	NA	NA	NA	NA	NA	NA	NA	NA
20-004699800-A-G	20-004699800-A-G	4699800	A	G	19850.82	PASS	0	nfe	6.800000000000001e-7	1e-6	1	1	0	130	0	596	1	1	0	0.9999999999999999	3	1179972	1	0.05	NA	NA	NA	NA	NA	NA	NA	NA	NA
20-004699806-G-A	20-004699806-G-A	4699806	G	A	64641.63	PASS	0	none	0	1e-6	1	1	0	130	0	596	1	1	0	0.9999999999999999	1	1179974	1	0.05	NA	NA	NA	NA	NA	NA	NA	NA	NA
20-004699807-A-C	20-004699807-A-C	4699807	A	C	36000.82	PASS	0	eas	2.4099e-4	2.4099e-4	0	0.9999999999999999	0	130	1	596	1	0.05	1	1	0	1180002	1	1	NA	NA	NA	NA	NA	NA	NA	NA	NA
20-004699813-T-C	20-004699813-T-C	4699813	T	C	68705.72	PASS	5.960000000000083e-4	none	0	5.960000000000083e-4	0	1	0	130	2	596	1	0.05	NA	NA	NA	NA	NA	NA	NA	NA	NA	NA	NA	NA	NA	NA	NA
20-004699818-G-A	20-004699818-G-A	4699818	G	A	5734955.88	ExcessHet	0.21103600000000106	amr	5.53e-6	0.21103600000000106	0	1.4014291442191593e-14	0	130	145	596	2.4510995732393098e-11	0.05	0	0.9999999999999999	10	1180000	1	0.05	NA	NA	NA	NA	NA	NA	NA	NA	NA
20-004699819-A-G	20-004699819-A-G	4699819	A	G	66738.63	PASS	0	none	0	1e-6	0	0.9999999999999999	0	130	1	596	1	0.05	NA	NA	NA	NA	NA	NA	NA	NA	NA	NA	NA	NA	NA	NA	NA
20-004699827-G-A	20-004699827-G-A	4699827	G	A	127260.36	PASS	0.002300000000000031	afr	1.7480000000000002e-5	0.002300000000000031	0	1	0	130	4	594	1	0.05	0	1.0000000000000002	5	1179996	1	0.05	NA	NA	NA	NA	NA	NA	NA	NA	NA
20-004699843-G-A	20-004699843-G-A	4699843	G	A	109883.77	PASS	0.0013759999999999664	afr	1.1218e-4	0.0013759999999999664	0	1	0	130	3	594	1	0.05	0	0.9999999999999999	22	1179990	1	0.05	NA	NA	NA	NA	NA	NA	NA	NA	NA
20-004699848-G-A	20-004699848-G-A	4699848	G	A	1107055.48	PASS	0.03922100000000142	nfe	5.42e-6	0.03922100000000142	0	0.003307619177587492	0	130	32	594	1	0.05	0	0.9999999999999998	12	1179986	1	0.05	NA	NA	NA	NA	NA	NA	NA	NA	NA
20-004699851-G-C	20-004699851-G-C	4699851	G	C	23558.84	PASS	0	none	0	1e-6	1	1	0	130	0	594	1	1	NA	NA	NA	NA	NA	NA	NA	NA	NA	NA	NA	NA	NA	NA	NA
20-004699855-A-C	20-004699855-A-C	4699855	A	C	20930.62	PASS	0	nfe	3.259e-5	3.259e-5	1	1	0	132	0	596	1	1	0	0.9999999999999999	50	1179964	1	0.05	NA	NA	NA	NA	NA	NA	NA	NA	NA
20-004699870-A-G	20-004699870-A-G	4699870	A	G	22375.86	PASS	0	none	0	1e-6	1	1	0	132	0	592	1	1	NA	NA	NA	NA	NA	NA	NA	NA	NA	NA	NA	NA	NA	NA	NA
20-004699875-G-A	20-004699875-G-A	4699875	G	A	66767.76	PASS	6.000000000000084e-4	eas	0.04639628000000002	0.04639628000000002	0	0.9999999999999999	0	132	2	592	1	0.05	0	1	77	1179942	1	0.05	NA	NA	NA	NA	NA	NA	NA	NA	NA
20-004699953-T-C	20-004699953-T-C	4699953	T	C	23648.85	PASS	0	none	0	1e-6	0	1	0	132	1	594	1	0.05	0	1	1	1179520	1	0.05	NA	NA	NA	NA	NA	NA	NA	NA	NA
20-004699986-A-T	20-004699986-A-T	4699986	A	T	17933.87	PASS	0	afr	0.05498532	0.05498532	0	1	0	132	1	592	1	0.05	0	1	149	1175038	1	0.05	NA	NA	NA	NA	NA	NA	NA	NA	NA
20-004700052-G-A	20-004700052-G-A	4700052	G	A	194181.62	PASS	0.009102999999999714	nfe	0.00705982	0.009102999999999714	0	0.2222859169254302	0	132	10	596	1	0.05	0	1	8253	1147846	1	0.05	NA	NA	NA	-0.0582973845124681	0.1697815167114121	NA	NA	NA	NA
20-004700078-TTTC-T	20-004700078-TTTC-T	4700078	TTTC	T	40288.8	VQSRTrancheINDEL99.00to100.00	0	sas	0.001990420000000001	0.001990420000000001	0	1	0	132	1	594	1	0.05	0	0.9999999999999996	17	1146104	1	0.05	NA	NA	NA	NA	NA	NA	NA	NA	NA
20-004700164-GTC-G	20-004700164-GTC-G	4700164	GTC	G	88.82	VQSRTrancheINDEL99.00to100.00	0	none	0	1e-6	1	1	0	130	0	594	1	1	NA	NA	NA	NA	NA	NA	NA	NA	NA	NA	NA	NA	NA	NA	NA
20-004700168-A-AAAAGATTAGAAAGAT	20-004700168-A-AAAAGATTAGAAAGAT	4700168	A	AAAAGATTAGAAAGAT	89.82	VQSRTrancheINDEL99.00to100.00	0	none	0	1e-6	1	1	0	130	0	594	1	1	NA	NA	NA	NA	NA	NA	NA	NA	NA	NA	NA	NA	NA	NA	NA
20-004700188-A-G	20-004700188-A-G	4700188	A	G	42533.15	PASS	0	nfe	0.01140363	0.01140363	18.585060997477257	0.004394556730904363	4	130	1	590	1	18.585060997477257	2.711271072876503	0.06513421967582818	12607	1089342	1	2.711271072876503	NA	NA	NA	-0.07865657838577383	-0.03847399531426077	NA	NA	NA	NA
20-004700464-A-G	20-004700464-A-G	4700464	A	G	57434.73	PASS	0	nfe	0.00403324	0.00403324	0	1	0	132	1	592	1	0.05	0	1	689	160232	1	0.05	NA	NA	NA	-0.04450938854799301	0.16906885578073297	NA	NA	NA	NA
20-004700664-A-G	20-004700664-A-G	4700664	A	G	645983.96	PASS	0.012988999999999076	afr	0.08695320000000001	0.08695320000000001	2.118206274389077	0.1343073961028911	6	132	13	592	1	2.118206274389077	1.4658815350828491	0.3147573311915939	2327	73962	1	1.4658815350828491	0.0312462	1.01274	0.684203	0.22251263069597696	-0.0749481399905296	0.2788934111595154	2.2353318973728024e-4	0.12333445996046066	0.5338677260535459
20-004700679-A-G	20-004700679-A-G	4700679	A	G	11733.87	PASS	0	afr	0.053990880000000005	0.053990880000000005	0	1	0	132	1	592	1	0.05	0	0.9999999999999998	10	70826	1	0.05	NA	NA	NA	NA	NA	NA	NA	NA	NA
20-004700782-C-T	20-004700782-C-T	4700782	C	T	184679.52	PASS	0.005530000000000045	afr	0.01400999999999999	0.01400999999999999	0	0.3611052092445459	0	132	7	594	1	0.05	0	1	203	68590	1	0.05	NA	NA	NA	NA	NA	NA	NA	NA	NA
20-004700918-C-T	20-004700918-C-T	4700918	C	T	75414.06	PASS	6.000000000000084e-4	afr	0.02970475000000001	0.02970475000000001	0	0.9999999999999999	0	132	2	592	1	0.05	0	0.9999999999999999	7	68126	1	0.05	NA	NA	NA	NA	NA	NA	NA	NA	NA
20-004701668-C-T	20-004701668-C-T	4701668	C	T	301298.87	PASS	0.005549000000000045	nfe	0.014139739999999998	0.014139739999999998	1.2852323712973313	0.6713039317051968	2	132	7	592	1	1.2852323712973313	1.0171008673425899	0.7247899469837781	1015	68118	1	1.0171008673425899	NA	NA	NA	-0.08038150287411697	-0.0590571943696344	NA	NA	NA	NA
20-004701686-C-T	20-004701686-C-T	4701686	C	T	664809.48	PASS	0.010419999999999851	nfe	0.020420740000000003	0.020420740000000003	5.7496740922831355	5.779974770950619e-5	13	132	11	592	0.10109175874392633	5.7496740922831355	5.011136151191959	5.9775819187555864e-6	1453	68108	0.00881693333016449	5.011136151191959	NA	NA	NA	0.2007490799380135	-0.05865186726964823	0.1024201288819313	0.14260438573696457	-0.04021236672997475	0.8314742820267564
20-004701861-C-T	20-004701861-C-T	4701861	C	T	5104005.87	PASS	0.20791100000000112	nfe	0.19208456	0.20791100000000112	0.4373656067326413	0.0023601781400792885	16	132	143	596	1	0.4373656067326413	0.5699221381935838	0.03581417610433991	13249	67992	1	0.5699221381935838	0.188756	0.96404	0.55364	-0.16920144904742165	0.7704019924653359	-0.13887186348438263	2.2233421936848737e-8	0.1277824640274048	0.07190717634619608
20-004702068-C-T	20-004702068-C-T	4702068	C	T	298.89	PASS	0	amr	1.699299999999999e-4	1.699299999999999e-4	0	0.9999999999999999	0	130	1	596	1	0.05	0	1	2	67992	1	0.05	NA	NA	NA	NA	NA	NA	NA	NA	NA
20-004702069-G-A	20-004702069-G-A	4702069	G	A	358.9	PASS	0	eas	0.0035154500000000102	0.0035154500000000102	0	1	0	130	1	594	1	0.05	0	1	6	67996	1	0.05	NA	NA	NA	NA	NA	NA	NA	NA	NA
20-004702070-G-C	20-004702070-G-C	4702070	G	C	1555.82	PASS	0	none	0	1e-6	0	1	0	130	1	594	1	0.05	NA	NA	NA	NA	NA	NA	NA	NA	NA	NA	NA	NA	NA	NA	NA
20-004702070-G-T	20-004702070-G-T	4702070	G	T	1555.82	PASS	0	amr	3.069200000000008e-4	3.069200000000008e-4	0	1	0	130	1	594	1	0.05	0	1	1	67914	1	0.05	NA	NA	NA	NA	NA	NA	NA	NA	NA
20-004702094-G-A	20-004702094-G-A	4702094	G	A	314.89	VQSRTrancheSNP99.80to99.90	0	afr	7.911999999999997e-5	7.911999999999997e-5	0	0.9999999999999999	0	130	1	596	1	0.05	1	1	0	67926	1	1	NA	NA	NA	NA	NA	NA	NA	NA	NA
20-004702108-G-A	20-004702108-G-A	4702108	G	A	655.81	VQSRTrancheSNP99.80to99.90	5.980000000000084e-4	none	0	5.980000000000084e-4	0	1.0000000000000002	0	130	2	594	1	0.05	NA	NA	NA	NA	NA	NA	NA	NA	NA	NA	NA	NA	NA	NA	NA
20-004702111-G-C	20-004702111-G-C	4702111	G	C	53.92	PASS	0	none	0	1e-6	0	1	0	130	1	592	1	0.05	NA	NA	NA	NA	NA	NA	NA	NA	NA	NA	NA	NA	NA	NA	NA
20-004702132-T-C	20-004702132-T-C	4702132	T	C	108.78	PASS	0	none	0	1e-6	0	1	0	130	1	588	1	0.05	NA	NA	NA	NA	NA	NA	NA	NA	NA	NA	NA	NA	NA	NA	NA
20-004702196-T-C	20-004702196-T-C	4702196	T	C	150.89	PASS	0	none	0	1e-6	0	1	0	130	1	592	1	0.05	0	0.9999999999999999	1	68010	1	0.05	NA	NA	NA	NA	NA	NA	NA	NA	NA
20-004702199-A-G	20-004702199-A-G	4702199	A	G	328.73	PASS	0	none	0	1e-6	0	1	0	130	1	594	1	0.05	NA	NA	NA	NA	NA	NA	NA	NA	NA	NA	NA	NA	NA	NA	NA
20-004702210-A-G	20-004702210-A-G	4702210	A	G	187.89	PASS	0	afr	2.2201e-4	2.2201e-4	1	1	0	130	0	592	1	1	1	1	0	68008	1	1	NA	NA	NA	NA	NA	NA	NA	NA	NA
20-004702345-T-C	20-004702345-T-C	4702345	T	C	684062.3	PASS	0.011616999999999997	afr	0.08475493	0.08475493	2.3141085043136984	0.11491416287194774	6	132	12	596	1	2.3141085043136984	1.4687518208065569	0.3139820721662404	2136	68020	1	1.4687518208065569	0.0310003	1.01923	0.625576	0.2224748953049724	-0.07545454457965127	0.2535019814968109	5.747814402900648e-4	0.12333445996046066	0.5338677260535459
20-004702550-T-A	20-004702550-T-A	4702550	T	A	5701405.12	PASS	0.19698400000000132	amr	0.33845902999999866	0.33845902999999866	5.954969695564736	9.039118701924028e-19	83	130	136	596	1.5809418609665124e-15	5.954969695564736	4.9176494853545	4.990110212958498e-19	17961	67978	7.360412564113785e-16	4.9176494853545	NA	NA	NA	0.8268842396123601	-0.24678740792747864	0.12708653509616852	4.2504843125226875e-8	-0.0726032629609108	0.28641440638834725
20-004702559-T-C	20-004702559-T-C	4702559	T	C	18377.89	PASS	0	nfe	1.171e-5	1.171e-5	1	1	0	130	0	594	1	1	0	1.0000000000000002	3	68022	1	0.05	NA	NA	NA	NA	NA	NA	NA	NA	NA
20-004702638-C-T	20-004702638-C-T	4702638	C	T	58814.8	PASS	0	amr	0.0010832199999999976	0.0010832199999999976	Inf	0.18232044198895034	1	132	0	592	1	20	6.0286987223969755	0.15531841815972433	86	68012	1	6.0286987223969755	NA	NA	NA	NA	NA	NA	NA	NA	NA
20-004702649-T-C	20-004702649-T-C	4702649	T	C	6049559.3	PASS	0.16701100000000077	amr	0.23956864	0.23956864	4.482639755043065	2.1377306999446888e-13	69	132	116	592	3.7388909942032606e-10	4.482639755043065	4.357232433526776	2.6951013469948486e-16	13648	67946	3.975274486817402e-13	4.357232433526776	NA	NA	NA	0.6799369291538637	-0.20629218715374897	0.11492028832435608	1.05021253300887e-5	-0.02170900627970695	0.7659702331380951
20-004702962-G-A	20-004702962-G-A	4702962	G	A	13337.91	PASS	0	nfe	6.803999999999998e-5	6.803999999999998e-5	Inf	0.18232044198895034	1	132	0	592	1	20	57.66855263847207	0.01919843315523032	9	68032	1	20	NA	NA	NA	NA	NA	NA	NA	NA	NA
20-004703008-C-T	20-004703008-C-T	4703008	C	T	61065.8	PASS	6.000000000000084e-4	nfe	4.4380000000000005e-4	6.000000000000084e-4	0	0.9999999999999999	0	132	2	592	1	0.05	0	1.0000000000000002	40	68004	1	0.05	NA	NA	NA	NA	NA	NA	NA	NA	NA
20-004703142-T-C	20-004703142-T-C	4703142	T	C	98893.83	PASS	0	nfe	2.554700000000001e-4	2.554700000000001e-4	1	1	0	130	0	594	1	1	0	0.9999999999999998	25	68002	1	0.05	NA	NA	NA	NA	NA	NA	NA	NA	NA
20-004703159-G-C	20-004703159-G-C	4703159	G	C	23285.73	PASS	0	none	0	1e-6	1	1	0	130	0	594	1	1	NA	NA	NA	NA	NA	NA	NA	NA	NA	NA	NA	NA	NA	NA	NA
20-004703430-G-T	20-004703430-G-T	4703430	G	T	169607.41	PASS	0	amr	0.003128070000000001	0.003128070000000001	0	1	0	132	1	592	1	0.05	0	0.9999999999999999	82	68016	1	0.05	NA	NA	NA	NA	NA	NA	NA	NA	NA
20-004703527-TG-T	20-004703527-TG-T	4703527	TG	T	8506032.95	PASS	0.2204220000000009	amr	0.36921797	0.36921797	5.02122567602768	7.75619741935916e-16	82	130	151	596	1.356558928645917e-12	5.02122567602768	4.374969091206072	1.3158692403508885e-16	19077	67934	1.9409071295175607e-13	4.374969091206072	NA	NA	NA	0.7459227232040178	-0.2497266934579287	0.09914587438106535	7.713639844131043e-6	-0.14313918352127075	0.02865700579289157
20-004703594-A-G	20-004703594-A-G	4703594	A	G	207.87	VQSRTrancheSNP99.80to99.90	0	none	0	1e-6	0	1	0	132	1	596	1	0.05	NA	NA	NA	NA	NA	NA	NA	NA	NA	NA	NA	NA	NA	NA	NA
20-004703621-C-T	20-004703621-C-T	4703621	C	T	108855.72	PASS	5.960000000000083e-4	nfe	0.010864949999999996	0.010864949999999996	0	0.9999999999999999	0	132	2	596	1	0.05	0	0.4118166348383303	784	67972	1	0.05	NA	NA	NA	-0.07572908035468004	-0.03757319351855127	0.03163244947791099	0.7512563908743206	-0.00422919727861881	0.9902899932150148
20-004703640-T-A	20-004703640-T-A	4703640	T	A	4920167.54	PASS	0.186706	afr	0.35777845	0.35777845	5.529374167788444	2.3115145954360607e-17	80	132	129	594	4.04283902741767e-14	5.529374167788444	4.255408516793856	3.321816327416815e-16	18019	67862	4.899679082939802e-13	4.255408516793856	0.25844	0.806176	1.26258e-12	0.7012822050981378	-0.2352113536757115	0.09683744609355928	1.5616883692366852e-5	-0.13365618884563446	0.04202658211156876
20-004703724-G-A	20-004703724-G-A	4703724	G	A	3501.86	PASS	0	amr	0.0015808799999999987	0.0015808799999999987	Inf	0.18181818181818185	1	132	0	594	1	20	5.824566647127117	0.1602411170656973	89	68004	1	5.824566647127117	NA	NA	NA	NA	NA	NA	NA	NA	NA
20-004703738-G-A	20-004703738-G-A	4703738	G	A	49348.66	PASS	5.960000000000083e-4	afr	0.05875492	0.05875492	0	0.9999999999999999	0	132	2	596	1	0.05	0	1	11	68030	1	0.05	NA	NA	NA	NA	NA	NA	NA	NA	NA
20-004703755-C-T	20-004703755-C-T	4703755	C	T	580092.85	PASS	0.011616999999999997	nfe	0.02434622000000001	0.02434622000000001	0	0.13836241045647013	0	130	12	596	1	0.05	0	0.0834167367036283	1723	67988	1	0.05	NA	NA	NA	-0.1273427357977332	-0.06011603319659631	-0.0212760604918003	0.7030921075705582	0.10243329405784608	0.6209834317171822
20-004704015-T-C	20-004704015-T-C	4704015	T	C	3149979.49	PASS	0.13902800000000154	afr	0.3141575099999994	0.3141575099999994	5.026190799161659	9.727268135537349e-15	66	132	98	592	1.7012991969054824e-11	5.026190799161659	3.9726752203979996	2.089669275920655e-14	13668	67968	3.082262181982966e-11	3.9726752203979996	0.196448	0.842556	8.41799e-8	0.5487909244858947	-0.19576320616750745	0.11997126787900925	2.395904353308735e-6	0.06907597184181213	0.3454410449791717
20-004704072-A-G	20-004704072-A-G	4704072	A	G	3722679.45	PASS	0.13085200000000016	afr	0.27204403999999954	0.27204403999999954	0.44197238726201654	0.01828462519754958	10	132	93	594	1	0.44197238726201654	0.5922319773225856	0.14035764596621272	8269	68014	1	0.5922319773225856	0.125067	1.05634	0.368948	-0.06146261311699516	-0.1143038869744074	0.08541257679462433	0.01051483209088994	-0.07288777083158493	0.4717040072809172
20-004704084-C-A	20-004704084-C-A	4704084	C	A	29418.87	PASS	0	nfe	2.7981000000000024e-4	2.7981000000000024e-4	1	1	0	132	0	594	1	1	0	0.9999999999999999	27	68044	1	0.05	NA	NA	NA	NA	NA	NA	NA	NA	NA
20-004704138-T-A	20-004704138-T-A	4704138	T	A	691427.9	PASS	0.018235000000000688	afr	0.03173418	0.03173418	0.2594025857834179	0.22158927558094624	1	132	17	594	1	0.2594025857834179	0.22591885749948304	0.13627637957841407	2223	68016	1	0.22591885749948304	NA	NA	NA	-0.11221313925496988	0.14723332866233146	-0.07450409978628159	0.1308550293968756	-0.3175557255744934	0.01439054714086192
20-004704179-A-G	20-004704179-A-G	4704179	A	G	13427.89	PASS	0	nfe	2.8460000000000005e-5	2.8460000000000005e-5	1	1	0	132	0	592	1	1	0	0.9999999999999999	5	68030	1	0.05	NA	NA	NA	NA	NA	NA	NA	NA	NA
20-004704217-A-G	20-004704217-A-G	4704217	A	G	12160.87	PASS	0	none	0	1e-6	Inf	0.18181818181818185	1	132	0	594	1	20	NA	NA	NA	NA	NA	NA	NA	NA	NA	NA	NA	NA	NA	NA	NA
20-004704545-G-T	20-004704545-G-T	4704545	G	T	36548.89	PASS	0	amr	2.262e-5	2.262e-5	0	1	0	130	1	592	1	0.05	0	1	1	68026	1	0.05	NA	NA	NA	NA	NA	NA	NA	NA	NA
20-004704849-G-A	20-004704849-G-A	4704849	G	A	19310.89	PASS	0	none	0	1e-6	0	1	0	130	1	594	1	0.05	1	1	0	68012	1	1	NA	NA	NA	NA	NA	NA	NA	NA	NA
20-004704905-T-G	20-004704905-T-G	4704905	T	G	1063627	PASS	0.04629900000000091	afr	0.2582051699999999	0.2582051699999999	1.790783042748858	0.08834695905204651	14	132	37	596	1	1.790783042748858	1.3551469834202459	0.26263215655548056	5473	67986	1	1.3551469834202459	0.0763441	0.812452	4.2579e-4	0.2744759492825657	-0.11210311403740048	0.05493179336190224	0.13093218299402268	-0.3269255459308624	0.00124081121151018
20-004704953-T-C	20-004704953-T-C	4704953	T	C	74289.81	PASS	0	nfe	0.002911360000000001	0.002911360000000001	0	1	0	132	1	596	1	0.05	0	1.0000000000000004	222	68012	1	0.05	NA	NA	NA	NA	NA	NA	NA	NA	NA
20-004705061-A-C	20-004705061-A-C	4705061	A	C	724378.99	PASS	0.019586000000001262	amr	0.08626236000000001	0.08626236000000001	3.1931684722098232	0.005670956538878298	12	132	18	594	1	3.1931684722098232	1.5460453784405448	0.14404141353372527	4132	68016	1	1.5460453784405448	0.0579801	0.780113	5.46089e-4	0.3447013376870144	-0.10213677258929582	0.12947186827659607	0.00397331234275957	-0.16432562470436096	0.1943090104653266
20-004705113-T-G	20-004705113-T-G	4705113	T	G	81355.56	PASS	0.001380999999999966	afr	0.11541229	0.11541229	1.4977803440054902	0.5538024634174842	1	132	3	592	1	1.4977803440054902	18.535391742996097	0.05468577945243838	28	68016	1	18.535391742996097	NA	NA	NA	NA	NA	NA	NA	NA	NA
20-004705115-G-T	20-004705115-G-T	4705115	G	T	143707.93	PASS	0.0023070000000000325	mid	0.004678810000000222	0.004678810000000222	0	1.0000000000000002	0	132	4	592	1	0.05	0	1	286	68028	1	0.05	NA	NA	NA	NA	NA	NA	NA	NA	NA
20-004705236-G-A	20-004705236-G-A	4705236	G	A	149694.28	PASS	0.0013759999999999664	nfe	0.00464458	0.00464458	4.567749281052845	0.07700490754901992	3	132	3	594	1	4.567749281052845	4.54856719961392	0.03073173361229508	346	68026	1	4.54856719961392	NA	NA	NA	0.11741721674493125	-0.04513058318548452	NA	NA	NA	NA
20-004705285-G-A	20-004705285-G-A	4705285	G	A	29518.89	PASS	0	nfe	1.171e-5	1.171e-5	0	1	0	132	1	592	1	0.05	0	1	3	68038	1	0.05	NA	NA	NA	NA	NA	NA	NA	NA	NA
20-004705362-C-A	20-004705362-C-A	4705362	C	A	66776.87	PASS	0	nfe	0.0016028999999999998	0.0016028999999999998	0	1	0	132	1	594	1	0.05	0	0.9999999999999998	127	68032	1	0.05	NA	NA	NA	NA	NA	NA	NA	NA	NA
20-004705366-A-C	20-004705366-A-C	4705366	A	C	40541.87	PASS	0	afr	0.016112220000000007	0.016112220000000007	0	1	0	132	1	594	1	0.05	0	0.9999999999999998	5	68024	1	0.05	NA	NA	NA	NA	NA	NA	NA	NA	NA
20-004705379-C-G	20-004705379-C-G	4705379	C	G	1686090.97	PASS	0.04645500000000092	afr	0.2503034399999995	0.2503034399999995	1.7843890546243109	0.08895628893099287	14	132	37	594	1	1.7843890546243109	1.359511317381734	0.26141045016293213	5457	67988	1	1.359511317381734	0.0761573	0.80948	3.17936e-4	0.27364139843416413	-0.1148962262414373	0.05493179336190224	0.13093218299402268	-0.3269255459308624	0.00124081121151018
20-004705588-CT-C	20-004705588-CT-C	4705588	CT	C	1525499.83	ExcessHet	0.024989000000000167	nfe	0.04027105	0.04027105	1.5084245644371042	0.3268859699440617	7	128	22	596	1	1.5084245644371042	1.3339669318067693	0.37901133781951946	2759	66378	1	1.3339669318067693	NA	NA	NA	-0.02726038560037249	0.08064829279645447	NA	NA	NA	NA
20-004705588-CT-CTT	20-004705588-C-CT	4705588	C	CT	1525499.83	ExcessHet	0.024989000000000167	afr	0.059961080000000014	0.059961080000000014	1.5084245644371042	0.3268859699440617	7	128	22	596	1	1.5084245644371042	49.04008033921665	3.639211213617001e-10	78	66300	5.367836540085077e-7	20	NA	NA	NA	NA	NA	NA	NA	NA	NA
20-004705609-A-G	20-004705609-A-G	4705609	A	G	1016460.55	PASS	0.03339000000000088	nfe	0.06844706	0.06844706	0.6342822732359076	0.4888148187352043	4	132	28	596	1	0.6342822732359076	0.41445971896343425	0.08527022262201142	4745	67676	1	0.41445971896343425	NA	NA	NA	-0.17203486211578292	-0.09505074357415488	-0.02833117172122001	0.4790794457620109	0.00147295673377811	0.9909227730763158
20-004705628-C-A	20-004705628-C-A	4705628	C	A	10461.87	PASS	0	afr	0.014509879999999998	0.014509879999999998	Inf	0.18181818181818185	1	132	0	594	1	20	Inf	0.001939750183688468	0	67918	1	20	NA	NA	NA	NA	NA	NA	NA	NA	NA
20-004705660-A-G	20-004705660-A-G	4705660	A	G	1547523.82	PASS	0.04629900000000091	afr	0.25092559999999936	0.25092559999999936	1.790783042748858	0.08834695905204651	14	132	37	596	1	1.790783042748858	1.3429688390764845	0.26630952952744136	5510	67880	1	1.3429688390764845	0.0770246	0.814946	4.90641e-4	0.26990960059273866	-0.11106968167075762	0.05675556138157844	0.11028649892274876	-0.3269255459308624	0.00124081121151018
20-004705661-A-G	20-004705661-A-G	4705661	A	G	22753.84	PASS	0	none	0	1e-6	0	1	0	132	1	596	1	0.05	NA	NA	NA	NA	NA	NA	NA	NA	NA	NA	NA	NA	NA	NA	NA
20-004705706-G-A	20-004705706-G-A	4705706	G	A	2639696.89	PASS	0.09383900000000026	mid	0.11160346000000224	0.11160346000000224	0.4280858947125703	0.039472440792669504	7	132	69	596	1	0.4280858947125703	0.5472448380070379	0.13245650977788234	6310	67972	1	0.5472448380070379	NA	NA	NA	-0.2076542234075044	-0.12711241486971564	-0.02490629628300666	0.4934349855564328	0.02780803106725216	0.8136084047962657
20-004705868-G-A	20-004705868-G-A	4705868	G	A	74526.62	PASS	0.001380999999999966	afr	0.10686784	0.10686784	1.4977803440054902	0.5538024634174842	1	132	3	592	1	1.4977803440054902	24.710264241889284	0.04176145855572245	21	68020	1	20	NA	NA	NA	NA	NA	NA	NA	NA	NA
20-004705906-G-C	20-004705906-G-C	4705906	G	C	86060.55	PASS	0.001380999999999966	afr	0.10740989	0.10740989	1.4977803440054902	0.5538024634174842	1	132	3	592	1	1.4977803440054902	19.214285598622016	0.05284287950568231	27	68026	1	19.214285598622016	NA	NA	NA	NA	NA	NA	NA	NA	NA
20-004706025-C-T	20-004706025-C-T	4706025	C	T	14944.87	PASS	0	nfe	0.0020134500000000004	0.0020134500000000004	Inf	0.18181818181818185	1	132	0	594	1	20	3.299080883830787	0.2641348313882603	157	68012	1	3.299080883830787	NA	NA	NA	NA	NA	NA	NA	NA	NA
20-004706240-G-A	20-004706240-G-A	4706240	G	A	24018.89	PASS	0	none	0	1e-6	0	1	0	132	1	592	1	0.05	NA	NA	NA	NA	NA	NA	NA	NA	NA	NA	NA	NA	NA	NA	NA
20-004706249-A-G	20-004706249-A-G	4706249	A	G	163431.95	PASS	0.003327000000000034	afr	0.15684154	0.15684154	0.8963165191297061	1	1	132	5	592	1	0.8963165191297061	15.260742121400709	0.0656221040725768	34	68018	1	15.260742121400709	NA	NA	NA	NA	NA	NA	NA	NA	NA
20-004706430-C-A	20-004706430-C-A	4706430	C	A	24348.89	PASS	0	none	0	1e-6	0	1	0	132	1	592	1	0.05	0	1	1	68024	1	0.05	NA	NA	NA	NA	NA	NA	NA	NA	NA
20-004706455-C-T	20-004706455-C-T	4706455	C	T	154703.83	PASS	0.0013759999999999664	nfe	0.007824969999999997	0.007824969999999997	1.5028596996506043	0.5527000648719782	1	132	3	594	1	1.5028596996506043	0.9017138383961181	1	571	68020	1	0.9017138383961181	NA	NA	NA	-0.06613218313201508	-0.02826853057587484	NA	NA	NA	NA
20-004706480-A-G	20-004706480-A-G	4706480	A	G	1705638.03	PASS	0.04645500000000092	afr	0.2511898499999995	0.2511898499999995	1.7843890546243109	0.08895628893099287	14	132	37	594	1	1.7843890546243109	1.3542873192067588	0.2628787671848657	5477	67996	1	1.3542873192067588	0.0764225	0.81249	4.2883e-4	0.2735891885147905	-0.112374447750243	0.05493179336190224	0.13093218299402268	-0.3269255459308624	0.00124081121151018
20-004706831-G-A	20-004706831-G-A	4706831	G	A	27513.91	PASS	0	nfe	7.907999999999998e-5	7.907999999999998e-5	0	1	0	132	1	592	1	0.05	0	0.9999999999999999	10	68036	1	0.05	NA	NA	NA	NA	NA	NA	NA	NA	NA
20-004706959-T-C	20-004706959-T-C	4706959	T	C	719665.05	PASS	0.012988999999999076	nfe	0.02507542000000001	0.02507542000000001	0	0.14027286100794323	0	130	13	592	1	0.05	0	0.05312001614901533	1774	68004	1	0.05	NA	NA	NA	-0.12965727711505012	-0.05488127595707169	-0.06113908439874649	0.27323841738873655	0.02137669548392296	0.9215157659275216
20-004707101-C-A	20-004707101-C-A	4707101	C	A	720654.88	PASS	0.01429699999999919	afr	0.018617400000000017	0.018617400000000017	0.3155007223871207	0.3286871340178207	1	132	14	592	1	0.3155007223871207	0.4000671437933749	0.5251522086079256	1273	67992	1	0.4000671437933749	0.0174596	0.927784	0.319602	-0.0851335814929525	-0.04817774171518361	-0.08055691421031952	0.1830302224597362	-0.6680982708930969	1.4387733181717524e-4
20-004707102-G-T	20-004707102-G-T	4707102	G	T	55478.73	PASS	5.980000000000084e-4	afr	0.059623120000000016	0.059623120000000016	0	1	0	132	2	594	1	0.05	0	0.9999999999999999	11	67976	1	0.05	NA	NA	NA	NA	NA	NA	NA	NA	NA
20-004707198-C-A	20-004707198-C-A	4707198	C	A	9832.85	PASS	0	afr	0.015031919999999992	0.015031919999999992	Inf	0.1813186813186813	1	132	0	596	1	20	86.39716297843593	0.013491409727581971	6	67962	1	20	NA	NA	NA	NA	NA	NA	NA	NA	NA
20-004707226-T-G	20-004707226-T-G	4707226	T	G	1109550.86	PASS	0.023690000000000308	afr	0.2570415099999997	0.2570415099999997	0.420154515598159	0.406172230138771	2	132	21	594	1	0.420154515598159	0.7655766844165507	1.0000000000000002	1338	67920	1	0.7655766844165507	0.0182075	0.941222	0.356365	-0.08401992846774202	-0.04913032134151439	-0.08055691421031952	0.1830302224597362	-0.6680982708930969	1.4387733181717524e-4
20-004707231-G-T	20-004707231-G-T	4707231	G	T	31541.85	PASS	0	nfe	1.171e-5	1.171e-5	0	1	0	132	1	596	1	0.05	0	1	3	68014	1	0.05	NA	NA	NA	NA	NA	NA	NA	NA	NA
20-004707232-T-C	20-004707232-T-C	4707232	T	C	1046026.15	PASS	0.020946000000001127	afr	0.19350046	0.19350046	0.4659811994625295	0.3982150341483097	2	132	19	594	1	0.4659811994625295	0.7800748611501218	1	1314	67940	1	0.7800748611501218	0.0180315	0.935266	0.343938	-0.08543301741394074	-0.04911898866740499	-0.08055691421031952	0.1830302224597362	-0.6680982708930969	1.4387733181717524e-4
20-004707309-C-T	20-004707309-C-T	4707309	C	T	463.89	PASS	0	none	0	1e-6	0	1	0	132	1	594	1	0.05	NA	NA	NA	NA	NA	NA	NA	NA	NA	NA	NA	NA	NA	NA	NA
20-004707363-C-A	20-004707363-C-A	4707363	C	A	88926.42	PASS	0.001370999999999967	sas	0.041051160000000114	0.041051160000000114	0	1.0000000000000002	0	132	3	596	1	0.05	0	1	54	67976	1	0.05	NA	NA	NA	NA	NA	NA	NA	NA	NA
20-004707370-TCAAAA-T	20-004707370-TCAAAA-T	4707370	TCAAAA	T	881801.75	PASS	0.018174000000000683	afr	0.12787739	0.12787739	0.2603002900874842	0.22173441187706114	1	132	17	596	1	0.2603002900874842	0.38477920775431446	0.526259728200133	1321	67910	1	0.38477920775431446	NA	NA	NA	-0.07942098558025396	-0.05164084459913632	NA	NA	NA	NA
20-004707370-TCAAAA-TCAAAACAAAA	20-004707370-T-TCAAAA	4707370	T	TCAAAA	881801.75	PASS	0.018174000000000683	afr	0.031237570000000013	0.031237570000000013	0.2603002900874842	0.22173441187706114	1	132	17	596	1	0.2603002900874842	5.025867174965904	0.18298751539587924	103	67912	1	5.025867174965904	NA	NA	NA	NA	NA	NA	NA	NA	NA
20-004707620-G-A	20-004707620-G-A	4707620	G	A	75132.19	PASS	0.0022920000000000297	afr	0.10653379000000002	0.10653379000000002	1.165059353396735	0.9999999999999999	1	128	4	596	1	1.165059353396735	13.329783357011163	0.07450118367998514	40	67740	1	13.329783357011163	NA	NA	NA	NA	NA	NA	NA	NA	NA
20-004707679-G-C	20-004707679-G-C	4707679	G	C	572.89	PASS	0	nfe	5.844999999999998e-5	5.844999999999998e-5	0	1	0	132	1	594	1	0.05	0	0.9999999999999999	8	67988	1	0.05	NA	NA	NA	NA	NA	NA	NA	NA	NA
20-004707691-C-A	20-004707691-C-A	4707691	C	A	602.91	VQSRTrancheSNP99.80to99.90	0	sas	6.828500000000021e-4	6.828500000000021e-4	0	1	0	130	1	592	1	0.05	0	1	14	67990	1	0.05	NA	NA	NA	NA	NA	NA	NA	NA	NA
20-004707711-C-G	20-004707711-C-G	4707711	C	G	359992.68	PASS	0.021016000000001134	afr	0.19331979	0.19331979	0.47161263630632744	0.39891991992669307	2	130	19	592	1	0.47161263630632744	0.7960416013709016	1	1309	67998	1	0.7960416013709016	0.0180178	0.940435	0.372879	-0.08473445184203528	-0.05012452304715737	-0.08055691421031952	0.1830302224597362	-0.6680982708930969	1.4387733181717524e-4
20-004707756-G-C	20-004707756-G-C	4707756	G	C	12178.87	PASS	0	eas	2.655500000000004e-4	2.655500000000004e-4	0	1	0	130	1	594	1	0.05	1	1	0	68002	1	1	NA	NA	NA	NA	NA	NA	NA	NA	NA
20-004707769-C-T	20-004707769-C-T	4707769	C	T	11583.91	VQSRTrancheSNP99.80to99.90	0	afr	1.1339999999999996e-4	1.1339999999999996e-4	0	1	0	130	1	592	1	0.05	1	1	0	67778	1	1	NA	NA	NA	NA	NA	NA	NA	NA	NA
20-004707801-G-A	20-004707801-G-A	4707801	G	A	48896.13	PASS	0.001370999999999967	nfe	0.0015075599999999994	0.0015075599999999994	0	1.0000000000000002	0	130	3	596	1	0.05	0	1.0000000000000002	120	68018	1	0.05	NA	NA	NA	NA	NA	NA	NA	NA	NA
20-004707815-T-C	20-004707815-T-C	4707815	T	C	77025.01	PASS	0.006679000000000013	nfe	2.6710000000000004e-4	0.006679000000000013	0	0.36244034766372646	0	130	8	596	1	0.05	0	0.9999999999999999	26	67998	1	0.05	NA	NA	NA	NA	NA	NA	NA	NA	NA
20-004707822-G-A	20-004707822-G-A	4707822	G	A	260220.15	PASS	0.02087500000000112	afr	0.19390189	0.19390189	0.46759932354835854	0.3984237481672351	2	132	19	596	1	0.46759932354835854	0.7828298270300877	1	1308	67864	1	0.7828298270300877	NA	NA	NA	-0.08348268007226456	-0.04906162129828932	-0.08055691421031952	0.1830302224597362	-0.6680982708930969	1.4387733181717524e-4
20-004707861-C-T	20-004707861-C-T	4707861	C	T	10484.69	PASS	5.960000000000083e-4	afr	0.05640677	0.05640677	0	0.9999999999999999	0	132	2	596	1	0.05	0	0.9999999999999999	8	68024	1	0.05	NA	NA	NA	NA	NA	NA	NA	NA	NA
20-004707868-A-G	20-004707868-A-G	4707868	A	G	11011.69	PASS	5.960000000000083e-4	afr	0.05677406	0.05677406	0	0.9999999999999999	0	132	2	596	1	0.05	0	0.9999999999999999	40	67974	1	0.05	NA	NA	NA	NA	NA	NA	NA	NA	NA
20-004707892-G-A	20-004707892-G-A	4707892	G	A	41959.13	PASS	0	afr	0.005868720000000002	0.005868720000000002	4.528565042589805	0.3299650830599934	1	132	1	596	1	4.528565042589805	1.2139856450388067	0.5633217491436967	425	68014	1	1.2139856450388067	NA	NA	NA	NA	NA	NA	NA	NA	NA
20-004707897-A-C	20-004707897-A-C	4707897	A	C	4386.85	PASS	0	afr	0.03140035000000001	0.03140035000000001	0	1	0	132	1	596	1	0.05	0	0.9999999999999998	4	68038	1	0.05	NA	NA	NA	NA	NA	NA	NA	NA	NA
20-004707906-GTA-G	20-004707906-GTA-G	4707906	GTA	G	93571.92	PASS	0.002300000000000031	nfe	2.1895e-4	0.002300000000000031	2.337770104953426	0.2887787301003571	2	128	4	594	1	2.337770104953426	48.760272720116184	9.485528960169904e-4	22	67718	1	20	NA	NA	NA	NA	NA	NA	NA	NA	NA
20-004707906-GTA-GTATA	20-004707906-G-GTA	4707906	G	GTA	93571.92	PASS	0.002300000000000031	afr	0.03352508	0.03352508	2.337770104953426	0.2887787301003571	2	128	4	594	1	2.337770104953426	42.93463568211379	0.0012023399944898015	25	67704	1	20	NA	NA	NA	NA	NA	NA	NA	NA	NA
20-004708067-G-A	20-004708067-G-A	4708067	G	A	13859663.77	PASS	0.6056540000000171	afr	0.8136610500000003	0.8136610500000003	1.9169821393164614	0.003784509184247617	104	132	393	596	1	1.9169821393164614	2.2409456718339893	6.593639171750934e-5	42404	67988	0.09725617778332628	2.2409456718339893	0.382775	0.906822	6.50613e-5	0.28898545407047566	0.2977263128753078	0.00756183452904224	0.7272543041421392	-0.06581208109855652	0.32154935636664844
20-004708113-C-G	20-004708113-C-G	4708113	C	G	487955.17	PASS	0.016895000000000143	afr	0.08426375000000001	0.08426375000000001	0.27608361662388764	0.33512937785095404	1	132	16	594	1	0.27608361662388764	0.3935687095750837	0.5254238220236701	1294	68012	1	0.3935687095750837	0.0176338	0.939014	0.37918	-0.08485680861614858	-0.05047842303778649	-0.08055691421031952	0.1830302224597362	-0.6680982708930969	1.4387733181717524e-4
20-004708227-G-C	20-004708227-G-C	4708227	G	C	306226.99	PASS	0.005530000000000045	sas	0.02027838000000011	0.02027838000000011	2.615838596609843	0.12165747161570915	4	132	7	594	1	2.615838596609843	2.609340348466223	0.07297277150871245	805	68024	1	2.609340348466223	NA	NA	NA	0.13681031281701758	-0.04471764998776111	NA	NA	NA	NA
20-004708268-G-A	20-004708268-G-A	4708268	G	A	614296.03	PASS	0.01429699999999919	nfe	0.01667861000000001	0.01667861000000001	0.3155007223871207	0.3286871340178207	1	132	14	592	1	0.3155007223871207	0.42841890152609075	0.7329579464117248	1191	68036	1	0.42841890152609075	NA	NA	NA	-0.08543172486065355	-0.05447263346693004	0.06795623153448105	0.332882618612625	-0.1334834098815918	0.5682284366775039
20-004708360-T-G	20-004708360-T-G	4708360	T	G	56691.8	PASS	6.000000000000084e-4	eas	0.04210582000000011	0.04210582000000011	0	0.9999999999999999	0	132	2	592	1	0.05	0	1	2	68018	1	0.05	NA	NA	NA	NA	NA	NA	NA	NA	NA
20-004708383-A-T	20-004708383-A-T	4708383	A	T	30785.91	PASS	0	none	0	1e-6	0	1	0	132	1	592	1	0.05	NA	NA	NA	NA	NA	NA	NA	NA	NA	NA	NA	NA	NA	NA	NA
20-004708501-G-A	20-004708501-G-A	4708501	G	A	118999.3	PASS	0.0013759999999999664	nfe	0.014147889999999996	0.014147889999999996	1.5028596996506043	0.5527000648719782	1	132	3	594	1	1.5028596996506043	0.5043471936308439	0.9999999999999999	1014	68008	1	0.5043471936308439	NA	NA	NA	-0.06507452453766399	-0.05806971648593352	-0.07323963940143585	0.31046326715284445	-0.20271296799182892	0.32031009591428616
20-004708590-T-C	20-004708590-T-C	4708590	T	C	1660391.29	PASS	0.05671100000000134	afr	0.2685237299999999	0.2685237299999999	1.8459111465160096	0.054624347952969866	17	132	44	594	1	1.8459111465160096	1.484238866884032	0.12856444559815478	6160	68010	1	1.484238866884032	NA	NA	NA	0.3088539589638347	-0.1215459467285252	0.05655041337013244	0.10328573472843314	-0.2713239789009094	0.00420272304141483
20-004708766-T-C	20-004708766-T-C	4708766	T	C	656259.15	PASS	0.02087500000000112	afr	0.19356951	0.19356951	0.46759932354835854	0.3984237481672351	2	132	19	596	1	0.46759932354835854	0.783982970067215	1	1309	68014	1	0.783982970067215	0.0180257	0.937423	0.359911	-0.08506487273150559	-0.04930101625195308	-0.08055691421031952	0.1830302224597362	-0.6680982708930969	1.4387733181717524e-4
20-004708772-C-G	20-004708772-C-G	4708772	C	G	25760718.18	PASS	0.8202220000000203	eas	0.9772071600000044	0.9772071600000044	2.374302012709495	0.02839113340445532	125	132	526	596	1	2.374302012709495	1.9435480129316571	0.10458018011412598	61338	68014	1	1.9435480129316571	NA	NA	NA	0.21216146721060591	0.12874246541073375	0.00842401757836341	0.8110652494059047	-0.00312735652551054	0.9782638387871224
20-004708787-T-C	20-004708787-T-C	4708787	T	C	184019.52	PASS	0.004384000000000134	nfe	0.01067214999999999	0.01067214999999999	0	0.5983627625963226	0	132	6	596	1	0.05	0	0.4110237663391466	771	68018	1	0.05	NA	NA	NA	0.06867035996016244	-0.04055796768235291	0.04634152725338936	0.5505525453548062	-0.26284852623939514	0.2512786666348927
20-004708806-A-G	20-004708806-A-G	4708806	A	G	24230.91	PASS	0	nfe	0.009174399999999994	0.009174399999999994	0	1	0	132	1	592	1	0.05	0	0.6434105432446643	666	68022	1	0.05	NA	NA	NA	0.00540785603387224	-0.03477184196465455	NA	NA	NA	NA
20-004708828-G-A	20-004708828-G-A	4708828	G	A	538149.65	PASS	0.021016000000001134	afr	0.19371151	0.19371151	0.4643630776694876	0.39802292639965875	2	132	19	592	1	0.4643630776694876	0.7845470547321606	0.9999999999999998	1308	68010	1	0.7845470547321606	0.0180281	0.937143	0.358135	-0.08482161302323449	-0.04941639349471365	-0.08055691421031952	0.1830302224597362	-0.6680982708930969	1.4387733181717524e-4
20-004708900-A-G	20-004708900-A-G	4708900	A	G	783331.55	PASS	0.021016000000001134	afr	0.1938465	0.1938465	0.4643630776694876	0.39802292639965875	2	132	19	592	1	0.4643630776694876	0.7833962588314956	1	1310	68016	1	0.7833962588314956	0.0179979	0.934403	0.34089	-0.08485820297379254	-0.04945723781274235	-0.08055691421031952	0.1830302224597362	-0.6680982708930969	1.4387733181717524e-4
